# Differentially Altered Metabolic Pathways in the Amygdala of Subjects with Schizophrenia, Bipolar Disorder and Major Depressive Disorder

**DOI:** 10.1101/2024.04.17.24305854

**Authors:** Xiaolu Zhang, Jake Valeri, Mahmoud A. Eladawi, Barbara Gisabella, Michael R. Garrett, Eric J Vallender, Robert McCullumsmith, Harry Pantazopoulos, Sinead M. O’Donovan

**Author notes:** **Address for correspondence:** Sinead O’Donovan, PhD, Department of Neuroscience, University of Toledo Medical Center, 183 Block Health Science Building, 3000 Transverse Dr., Toledo, OH 43614, Harry Pantazopoulos, PhD, Department of Psychiatry and Human Behavior, University of Mississippi School of Medicine, TRC 407, 2500 North State St, Jackson, MS 39216, USA.

## Abstract

**Background and hypothesis:** A growing number of studies implicate a key role for metabolic processes in psychiatric disorders. Recent studies suggest that ketogenic diet may be therapeutically effective for subgroups of people with schizophrenia (SCZ), bipolar disorder (BPD) and possibly major depressive disorder (MDD). Despite this promise, there is currently limited information regarding brain energy metabolism pathways across these disorders, limiting our understanding of how brain metabolic pathways are altered and who may benefit from ketogenic diets. We conducted gene expression profiling on the amygdala, a key region involved in in the regulation of mood and appetitive behaviors, to test the hypothesis that amygdala metabolic pathways are differentially altered between these disorders.

**Study Design:** We used a cohort of subjects diagnosed with SCZ, BPD or MDD, and non-psychiatrically ill control subjects (n=15/group), together with our bioinformatic 3-pod analysis consisting of full transcriptome pathway analysis, targeted pathway analysis, leading-edge gene analysis and iLINCS perturbagen analysis.

**Study Results:** We identified differential expression of metabolic pathways in each disorder. Subjects with SCZ displayed downregulation of mitochondrial respiration and nucleotide metabolism pathways. In comparison, we observed upregulation of mitochondrial respiration pathways in subjects with MDD, while subjects with BPD displayed enrichment of pathways involved in carbohydrate metabolism. Several pathways associated with brain metabolism including immune system processes and calcium ion transport were also differentially altered between diagnosis groups.

**Conclusion:** Our findings suggest metabolic pathways are differentially altered in the amygdala in these disorders, which may impact approaches for therapeutic strategies.

## Supplementary material for "Differentially Altered Metabolic Pathways in the Amygdala of Subjects with Schizophrenia, Bipolar Disorder and Major Depressive Disorder": Table S1 (part 1 of 3)

### Sheet: Control_vs_SZ_Top2Covariate_DEG
	SYMBOL	ENSEMBL	baseMean	log2FoldChange	lfcSE	stat	pvalue	padj
ENSG00000172250.16	SERHL	ENSG00000172250.16	34.568	3.248	0.521279	6.23082	4.63988e-10	7.39597e-06
ENSG00000183336.8	BOLA2	ENSG00000183336.8	84.7186	-5.29712	1.03532	-5.11643	3.11379e-07	0.00248169
ENSG00000272419.6	AC241585.2	ENSG00000272419.6	185.327	1.70572	0.340271	5.01283	5.36339e-07	0.00284975
ENSG00000214357.9	NEURL1B	ENSG00000214357.9	844.678	1.58374	0.326575	4.84954	1.23746e-06	0.00493127
ENSG00000144136.11	SLC20A1	ENSG00000144136.11	934.745	-1.1521	0.241136	-4.77778	1.7724e-06	0.00565041
ENSG00000086598.11	TMED2	ENSG00000086598.11	1611.4	-1.242	0.265704	-4.67435	2.94879e-06	0.00783396
ENSG00000100027.16	YPEL1	ENSG00000100027.16	1042.79	1.05471	0.23469	4.49406	6.98771e-06	0.0090189
ENSG00000100068.13	LRP5L	ENSG00000100068.13	30.637	2.87388	0.639051	4.49711	6.88834e-06	0.0090189
ENSG00000158887.17	MPZ	ENSG00000158887.17	66.5601	4.25112	0.946696	4.49048	7.10623e-06	0.0090189
ENSG00000163535.18	SGO2	ENSG00000163535.18	27.3005	-2.49883	0.559105	-4.46934	7.84598e-06	0.0090189
ENSG00000177951.17	BET1L	ENSG00000177951.17	603.088	1.00645	0.225292	4.4673	7.92124e-06	0.0090189
ENSG00000223705.9	NSUN5P1	ENSG00000223705.9	314.746	1.79574	0.39926	4.49768	6.86978e-06	0.0090189
ENSG00000256500.5	AL139300.1	ENSG00000256500.5	132.023	-17.8881	3.90111	-4.5854	4.53128e-06	0.0090189
ENSG00000261342.1	AC006538.1	ENSG00000261342.1	99.9427	1.63876	0.355308	4.61221	3.98401e-06	0.0090189
ENSG00000080371.6	RAB21	ENSG00000080371.6	1185.01	-1.05305	0.237591	-4.43218	9.32858e-06	0.00991317
ENSG00000105671.12	DDX49	ENSG00000105671.12	502.401	0.832063	0.188336	4.41797	9.96333e-06	0.00992596
ENSG00000110422.12	HIPK3	ENSG00000110422.12	796.809	-1.45625	0.335043	-4.34647	1.38345e-05	0.0122512
ENSG00000250986.1	AC141928.1	ENSG00000250986.1	99.2994	1.92962	0.44281	4.35766	1.31457e-05	0.0122512
ENSG00000075790.10	BCAP29	ENSG00000075790.10	1574.24	-1.1235	0.262571	-4.27884	1.87867e-05	0.0153823
ENSG00000260285.1	AL133367.1	ENSG00000260285.1	57.3929	2.11617	0.495262	4.27284	1.93003e-05	0.0153823
ENSG00000124587.14	PEX6	ENSG00000124587.14	440.999	1.45863	0.34236	4.2605	2.03973e-05	0.0154825
ENSG00000115275.13	MOGS	ENSG00000115275.13	375.899	0.997341	0.236696	4.2136	2.51333e-05	0.0182102
ENSG00000279561.2	AL845472.2	ENSG00000279561.2	124.457	-1.87845	0.44876	-4.18586	2.84089e-05	0.0196886
ENSG00000057252.13	SOAT1	ENSG00000057252.13	190.161	-1.1582	0.281176	-4.11912	3.8032e-05	0.0209045
ENSG00000058056.9	USP13	ENSG00000058056.9	268.485	-0.942434	0.227927	-4.13481	3.55255e-05	0.0209045
ENSG00000143756.12	FBXO28	ENSG00000143756.12	572.144	-1.48556	0.360133	-4.12503	3.70691e-05	0.0209045
ENSG00000163848.19	ZNF148	ENSG00000163848.19	571.344	-1.29571	0.313975	-4.12678	3.67885e-05	0.0209045
ENSG00000172667.11	ZMAT3	ENSG00000172667.11	1328.6	-1.20785	0.291371	-4.14539	3.39235e-05	0.0209045
ENSG00000189403.15	HMGB1	ENSG00000189403.15	5605.6	-0.862723	0.208912	-4.1296	3.63403e-05	0.0209045
ENSG00000105849.6	TWISTNB	ENSG00000105849.6	223.632	-1.43398	0.349583	-4.10198	4.09632e-05	0.0214236
ENSG00000113742.14	CPEB4	ENSG00000113742.14	1279.16	-1.47698	0.36068	-4.095	4.22174e-05	0.0214236
ENSG00000164983.7	TMEM65	ENSG00000164983.7	686.719	-1.46778	0.359318	-4.0849	4.40965e-05	0.0214236
ENSG00000181274.7	FRAT2	ENSG00000181274.7	148.347	1.10362	0.270261	4.08355	4.43525e-05	0.0214236
ENSG00000122390.19	NAA60	ENSG00000122390.19	804.187	1.00026	0.245565	4.07328	4.63552e-05	0.0217324
ENSG00000101843.19	PSMD10	ENSG00000101843.19	840.207	-0.819769	0.203576	-4.02685	5.65287e-05	0.0239451
ENSG00000164933.12	SLC25A32	ENSG00000164933.12	297.17	-1.747	0.43249	-4.03941	5.35866e-05	0.0239451
ENSG00000198521.11	ZNF43	ENSG00000198521.11	189.057	-1.44987	0.360256	-4.02455	5.70837e-05	0.0239451
ENSG00000213918.10	DNASE1	ENSG00000213918.10	213.429	1.23791	0.30726	4.02886	5.60482e-05	0.0239451
ENSG00000083457.12	ITGAE	ENSG00000083457.12	235.112	1.19782	0.298163	4.01734	5.88581e-05	0.0240564
ENSG00000067533.6	RRP15	ENSG00000067533.6	178.522	-1.59937	0.404414	-3.95479	7.66015e-05	0.0242099
ENSG00000122085.17	MTERF4	ENSG00000122085.17	644.849	0.643499	0.163015	3.94748	7.89783e-05	0.0242099
ENSG00000132356.11	PRKAA1	ENSG00000132356.11	414.121	-1.25141	0.314682	-3.97674	6.98676e-05	0.0242099
ENSG00000147650.11	LRP12	ENSG00000147650.11	362.22	-1.63924	0.409855	-3.99955	6.34623e-05	0.0242099
ENSG00000162604.12	TM2D1	ENSG00000162604.12	308.59	-1.07681	0.271365	-3.96813	7.24401e-05	0.0242099
ENSG00000163930.10	BAP1	ENSG00000163930.10	2797.55	0.935606	0.234836	3.98409	6.77392e-05	0.0242099
ENSG00000167393.18	PPP2R3B	ENSG00000167393.18	163.189	1.94919	0.49257	3.95719	7.58353e-05	0.0242099
ENSG00000177045.10	SIX5	ENSG00000177045.10	50.2388	2.70501	0.683377	3.9583	7.54842e-05	0.0242099
ENSG00000178162.8	FAR2P2	ENSG00000178162.8	500.94	1.07424	0.272021	3.94909	7.84496e-05	0.0242099
ENSG00000181418.8	DDN	ENSG00000181418.8	8968.93	1.5601	0.389791	4.00241	6.27008e-05	0.0242099
ENSG00000186480.13	INSIG1	ENSG00000186480.13	1136.03	-1.29816	0.326553	-3.97535	7.02753e-05	0.0242099
ENSG00000187531.14	SIRT7	ENSG00000187531.14	195.063	1.30651	0.327622	3.98785	6.6675e-05	0.0242099
ENSG00000198952.8	SMG5	ENSG00000198952.8	1503.94	0.658663	0.165237	3.98618	6.71468e-05	0.0242099
ENSG00000164692.17	COL1A2	ENSG00000164692.17	199.524	2.43841	0.618789	3.94061	8.1274e-05	0.0243803
ENSG00000273899.5	NOL12	ENSG00000273899.5	264.717	0.999426	0.253871	3.93675	8.25934e-05	0.0243803
ENSG00000168175.15	MAPK1IP1L	ENSG00000168175.15	872.721	-0.94631	0.241563	-3.91744	8.94933e-05	0.0255496
ENSG00000169306.10	IL1RAPL1	ENSG00000169306.10	48.178	-2.70711	0.691166	-3.91672	8.97603e-05	0.0255496
ENSG00000167555.14	ZNF528	ENSG00000167555.14	285.069	1.10542	0.282756	3.90944	9.25121e-05	0.0258709
ENSG00000033867.16	SLC4A7	ENSG00000033867.16	122.714	-2.04266	0.523514	-3.90182	9.54726e-05	0.0262385
ENSG00000001630.17	CYP51A1	ENSG00000001630.17	1614.5	-1.0697	0.278908	-3.83531	0.000125406	0.0263022
ENSG00000090054.15	SPTLC1	ENSG00000090054.15	851.341	-1.02676	0.265155	-3.87232	0.000107806	0.0263022
ENSG00000108821.13	COL1A1	ENSG00000108821.13	43.7681	2.75823	0.710312	3.88313	0.000103121	0.0263022
ENSG00000113448.19	PDE4D	ENSG00000113448.19	478.306	-1.24327	0.322136	-3.85944	0.000113647	0.0263022
ENSG00000118564.15	FBXL5	ENSG00000118564.15	1604.29	-0.992039	0.254897	-3.89192	9.94546e-05	0.0263022
ENSG00000121350.16	PYROXD1	ENSG00000121350.16	227.684	-1.35604	0.349291	-3.88226	0.000103491	0.0263022
ENSG00000134758.14	RNF138	ENSG00000134758.14	207.792	-1.86143	0.484385	-3.84288	0.0001216	0.0263022
ENSG00000135637.14	CCDC142	ENSG00000135637.14	60.5207	1.54566	0.402773	3.83756	0.000124265	0.0263022
ENSG00000140995.16	DEF8	ENSG00000140995.16	1463.28	0.725067	0.187719	3.86251	0.000112229	0.0263022
ENSG00000141068.14	KSR1	ENSG00000141068.14	749.244	0.91728	0.237682	3.85927	0.000113727	0.0263022
ENSG00000161013.17	MGAT4B	ENSG00000161013.17	696.709	0.982828	0.254383	3.86357	0.00011174	0.0263022
ENSG00000165244.7	ZNF367	ENSG00000165244.7	32.5601	-2.04557	0.530957	-3.85262	0.000116863	0.0263022
ENSG00000172845.15	SP3	ENSG00000172845.15	547.247	-1.32233	0.343756	-3.84671	0.000119716	0.0263022
ENSG00000180628.15	PCGF5	ENSG00000180628.15	1016.02	-1.31504	0.339561	-3.87277	0.000107606	0.0263022
ENSG00000182463.16	TSHZ2	ENSG00000182463.16	222.611	-1.39955	0.36394	-3.84556	0.000120277	0.0263022
ENSG00000205978.6	NYNRIN	ENSG00000205978.6	161.513	1.34766	0.350436	3.84566	0.000120229	0.0263022
ENSG00000225972.1	MTND1P23	ENSG00000225972.1	2581.11	-5.09277	1.32331	-3.84851	0.000118838	0.0263022
ENSG00000277715.1	AC079174.2	ENSG00000277715.1	76.5244	1.50468	0.392199	3.83651	0.000124794	0.0263022
ENSG00000119414.11	PPP6C	ENSG00000119414.11	1197.02	-0.937318	0.24467	-3.83095	0.00012765	0.0264252
ENSG00000084073.9	ZMPSTE24	ENSG00000084073.9	572.002	-1.30207	0.341364	-3.81432	0.00013656	0.0265459
ENSG00000109103.11	UNC119	ENSG00000109103.11	610.205	0.985821	0.258213	3.81786	0.000134614	0.0265459
ENSG00000159403.18	C1R	ENSG00000159403.18	354.054	2.94024	0.769202	3.82246	0.000132128	0.0265459
ENSG00000164125.15	FAM198B	ENSG00000164125.15	765.618	-1.59744	0.418566	-3.81646	0.000135382	0.0265459
ENSG00000196405.13	EVL	ENSG00000196405.13	3487.01	1.05423	0.275948	3.82039	0.000133243	0.0265459
ENSG00000214960.10	ISPD	ENSG00000214960.10	86.0376	-1.56485	0.410819	-3.8091	0.000139475	0.026786
ENSG00000169683.8	LRRC45	ENSG00000169683.8	96.0803	1.54687	0.407803	3.79317	0.000148737	0.0282247
ENSG00000163743.13	RCHY1	ENSG00000163743.13	430.308	-1.32786	0.351318	-3.77965	0.000157048	0.0293453
ENSG00000168116.14	KIAA1586	ENSG00000168116.14	125.613	-1.76739	0.467857	-3.77764	0.000158325	0.0293453
ENSG00000107937.19	GTPBP4	ENSG00000107937.19	575.233	-1.05495	0.279743	-3.77115	0.000162499	0.0297728
ENSG00000135519.8	KCNH3	ENSG00000135519.8	2052.51	1.02087	0.271209	3.76413	0.000167128	0.0301968
ENSG00000143624.14	INTS3	ENSG00000143624.14	1290.03	1.12226	0.29832	3.76194	0.000168602	0.0301968
ENSG00000091140.14	DLD	ENSG00000091140.14	973.009	-1.26478	0.337219	-3.75062	0.000176397	0.0303347
ENSG00000126821.8	SGPP1	ENSG00000126821.8	458.528	-1.59536	0.424691	-3.75652	0.000172293	0.0303347
ENSG00000168010.11	ATG16L2	ENSG00000168010.11	315.207	1.2342	0.329028	3.75104	0.000176102	0.0303347
ENSG00000203705.11	TATDN3	ENSG00000203705.11	389.406	-0.879677	0.234594	-3.74979	0.000176984	0.0303347
ENSG00000057657.17	PRDM1	ENSG00000057657.17	39.055	-3.33477	0.893489	-3.7323	0.000189736	0.0318357
ENSG00000128791.12	TWSG1	ENSG00000128791.12	263.543	-1.69272	0.453327	-3.73399	0.000188468	0.0318357
ENSG00000059915.17	PSD	ENSG00000059915.17	6878.2	1.37842	0.369737	3.7281	0.000192928	0.0318435
ENSG00000112339.15	HBS1L	ENSG00000112339.15	950.002	-1.31462	0.35273	-3.72699	0.000193778	0.0318435
ENSG00000163864.17	NMNAT3	ENSG00000163864.17	184.637	0.905773	0.243487	3.72001	0.000199219	0.0324035
ENSG00000116670.15	MAD2L2	ENSG00000116670.15	288.18	1.04585	0.281545	3.71468	0.000203458	0.0324407
ENSG00000272953.1	AC092171.4	ENSG00000272953.1	31.8211	3.0982	0.834057	3.71461	0.000203517	0.0324407
ENSG00000173653.8	RCE1	ENSG00000173653.8	160.393	1.83136	0.493972	3.70741	0.000209391	0.0330465
ENSG00000129472.15	RAB2B	ENSG00000129472.15	610.643	-0.704337	0.190331	-3.7006	0.000215091	0.0336132
ENSG00000135447.17	PPP1R1A	ENSG00000135447.17	1136.71	1.2837	0.347135	3.69799	0.000217311	0.0336305
ENSG00000064886.14	CHI3L2	ENSG00000064886.14	390.869	8.35825	2.26762	3.68591	0.000227888	0.0339489
ENSG00000138433.16	CIR1	ENSG00000138433.16	616.102	-0.820323	0.222447	-3.68773	0.000226265	0.0339489
ENSG00000168014.16	C2CD3	ENSG00000168014.16	322.323	0.922708	0.250263	3.68695	0.000226956	0.0339489
ENSG00000274602.5	PI4KAP1	ENSG00000274602.5	407.239	2.24831	0.609246	3.69032	0.000223976	0.0339489
ENSG00000171827.10	ZNF570	ENSG00000171827.10	160.741	-1.52225	0.41384	-3.67834	0.000234755	0.0346481
ENSG00000099326.9	MZF1	ENSG00000099326.9	301.18	1.22599	0.334733	3.6626	0.000249664	0.0357734
ENSG00000122958.15	VPS26A	ENSG00000122958.15	768.193	-0.733532	0.200229	-3.66347	0.000248825	0.0357734
ENSG00000135740.17	SLC9A5	ENSG00000135740.17	150.698	1.3299	0.363275	3.66087	0.000251357	0.0357734
ENSG00000157617.17	C2CD2	ENSG00000157617.17	525.479	0.96683	0.263792	3.66512	0.000247224	0.0357734
ENSG00000114735.9	HEMK1	ENSG00000114735.9	224.192	1.30024	0.355787	3.65456	0.000257625	0.0357951
ENSG00000154727.10	GABPA	ENSG00000154727.10	246.108	-1.70415	0.466475	-3.65325	0.000258939	0.0357951
ENSG00000265808.4	SEC22B	ENSG00000265808.4	1148.08	-0.821075	0.224982	-3.64951	0.000262737	0.0357951
ENSG00000277200.1	AC005696.4	ENSG00000277200.1	311.348	1.22921	0.336715	3.65059	0.000261641	0.0357951
ENSG00000280832.1	GSEC	ENSG00000280832.1	49.106	1.78771	0.489656	3.65095	0.00026127	0.0357951
ENSG00000007264.15	MATK	ENSG00000007264.15	705.463	1.18827	0.326854	3.63546	0.00027748	0.0371684
ENSG00000155026.16	RSPH10B	ENSG00000155026.16	32.302	3.30569	0.909192	3.63586	0.000277053	0.0371684
ENSG00000154258.17	ABCA9	ENSG00000154258.17	144.903	1.5183	0.419581	3.61861	0.000296189	0.0390314
ENSG00000226950.7	DANCR	ENSG00000226950.7	520.191	1.14232	0.315686	3.61853	0.000296286	0.0390314
ENSG00000099866.15	MADCAM1	ENSG00000099866.15	49.7859	2.31458	0.642309	3.60352	0.000313933	0.0401571
ENSG00000163257.11	DCAF16	ENSG00000163257.11	472.222	-0.805002	0.223377	-3.60378	0.000313622	0.0401571
ENSG00000178695.6	KCTD12	ENSG00000178695.6	949.509	-1.49597	0.414981	-3.60492	0.000312254	0.0401571
ENSG00000178761.15	FAM219B	ENSG00000178761.15	1672.71	0.601457	0.167012	3.60128	0.000316649	0.0401571
ENSG00000198858.10	R3HDM4	ENSG00000198858.10	1045.22	1.04475	0.290158	3.60065	0.000317428	0.0401571
ENSG00000118518.15	RNF146	ENSG00000118518.15	1045.22	-0.674082	0.187487	-3.59536	0.000323946	0.0406591
ENSG00000104341.17	LAPTM4B	ENSG00000104341.17	791.818	-0.880161	0.245331	-3.58765	0.000333672	0.0412304
ENSG00000214706.10	IFRD2	ENSG00000214706.10	174.918	1.1139	0.310432	3.58824	0.000332921	0.0412304
ENSG00000172819.17	RARG	ENSG00000172819.17	140.784	1.91176	0.533477	3.58359	0.00033891	0.0415555
ENSG00000115266.11	APC2	ENSG00000115266.11	2492.49	1.03765	0.290281	3.57464	0.000350704	0.0417935
ENSG00000136840.19	ST6GALNAC4	ENSG00000136840.19	169.868	1.2134	0.339169	3.57758	0.000346796	0.0417935
ENSG00000181035.14	SLC25A42	ENSG00000181035.14	498.349	0.762393	0.212972	3.57979	0.000343869	0.0417935
ENSG00000270231.4	NBPF8	ENSG00000270231.4	185.14	1.90906	0.534126	3.57417	0.000351338	0.0417935
ENSG00000131480.9	AOC2	ENSG00000131480.9	37.796	2.49899	0.699692	3.57155	0.000354868	0.0419007
ENSG00000010803.16	SCMH1	ENSG00000010803.16	552.045	0.872548	0.244439	3.5696	0.000357527	0.0419043
ENSG00000011566.15	MAP4K3	ENSG00000011566.15	475.368	-1.48036	0.415037	-3.56682	0.000361346	0.0420427
ENSG00000130684.14	ZNF337	ENSG00000130684.14	605.347	1.40919	0.396542	3.5537	0.000379853	0.0429422
ENSG00000156469.9	MTERF3	ENSG00000156469.9	177.208	1.13589	0.319277	3.55768	0.000374151	0.0429422
ENSG00000166734.20	CASC4	ENSG00000166734.20	2085.25	-1.05556	0.29679	-3.55658	0.000375718	0.0429422
ENSG00000270885.2	RASL10B	ENSG00000270885.2	888.226	1.02766	0.289068	3.55508	0.000377858	0.0429422
ENSG00000166507.18	NDST2	ENSG00000166507.18	310.316	0.878742	0.247431	3.55145	0.000383109	0.0430053
ENSG00000125633.11	CCDC93	ENSG00000125633.11	546.154	0.875953	0.246893	3.54791	0.000388299	0.0432648
ENSG00000131788.16	PIAS3	ENSG00000131788.16	491	0.707657	0.199554	3.54619	0.000390849	0.0432648
ENSG00000083312.17	TNPO1	ENSG00000083312.17	896.503	-1.20041	0.339678	-3.53396	0.000409382	0.0438947
ENSG00000130560.9	UBAC1	ENSG00000130560.9	816.929	0.850569	0.240875	3.53117	0.000413732	0.0438947
ENSG00000184203.8	PPP1R2	ENSG00000184203.8	962.466	-1.28999	0.365114	-3.53312	0.000410679	0.0438947
ENSG00000186352.9	ANKRD37	ENSG00000186352.9	175.02	3.41879	0.967931	3.53206	0.000412343	0.0438947
ENSG00000197323.12	TRIM33	ENSG00000197323.12	713.758	-1.1294	0.319959	-3.52984	0.000415815	0.0438947
ENSG00000204287.14	HLA-DRA	ENSG00000204287.14	580.386	-2.51734	0.711235	-3.5394	0.000401044	0.0438947
ENSG00000214530.9	STARD10	ENSG00000214530.9	405.431	0.916591	0.259304	3.53481	0.000408069	0.0438947
ENSG00000197780.10	TAF13	ENSG00000197780.10	562.218	-1.0632	0.301399	-3.52755	0.000419432	0.0439851
ENSG00000105298.14	CACTIN	ENSG00000105298.14	376.871	0.916453	0.260323	3.52044	0.00043083	0.0448852
ENSG00000004139.14	SARM1	ENSG00000004139.14	593.912	0.881069	0.251215	3.50724	0.000452786	0.0455828
ENSG00000090857.13	PDPR	ENSG00000090857.13	777.161	1.55888	0.444617	3.50612	0.000454684	0.0455828
ENSG00000138166.6	DUSP5	ENSG00000138166.6	270.961	-2.60157	0.741157	-3.51015	0.000447851	0.0455828
ENSG00000138398.16	PPIG	ENSG00000138398.16	872.203	-1.02759	0.292644	-3.51139	0.000445762	0.0455828
ENSG00000165417.12	GTF2A1	ENSG00000165417.12	654.371	-1.2466	0.355398	-3.50761	0.000452149	0.0455828
ENSG00000247095.3	MIR210HG	ENSG00000247095.3	64.5331	4.22189	1.20359	3.50775	0.000451907	0.0455828
ENSG00000104936.17	DMPK	ENSG00000104936.17	691.435	1.57043	0.448131	3.5044	0.000457646	0.045593
ENSG00000162695.12	SLC30A7	ENSG00000162695.12	151.473	-1.39883	0.399506	-3.50141	0.000462811	0.0458211
ENSG00000126261.13	UBA2	ENSG00000126261.13	1207.73	-0.802602	0.229785	-3.49284	0.000477921	0.0464516
ENSG00000272758.6	AC083798.2	ENSG00000272758.6	29.6813	2.41617	0.6917	3.49309	0.000477458	0.0464516
ENSG00000273287.2	AL008718.2	ENSG00000273287.2	33.788	2.91625	0.834536	3.49446	0.000475018	0.0464516
ENSG00000204172.12	AGAP9	ENSG00000204172.12	217.869	2.11118	0.604857	3.49037	0.000482345	0.0465974
ENSG00000076382.17	SPAG5	ENSG00000076382.17	150.166	1.32843	0.381473	3.48237	0.000496989	0.0477229
ENSG00000134970.14	TMED7	ENSG00000134970.14	766.584	-1.66927	0.479897	-3.47839	0.000504441	0.0478618
ENSG00000180914.10	OXTR	ENSG00000180914.10	94.1828	2.85371	0.820246	3.47909	0.000503126	0.0478618
ENSG00000235478.5	LINC01664	ENSG00000235478.5	39.8595	1.93819	0.557562	3.47619	0.000508595	0.0479705
ENSG00000149577.16	SIDT2	ENSG00000149577.16	706.643	0.80338	0.231276	3.47368	0.000513368	0.0481358
ENSG00000069667.16	RORA	ENSG00000069667.16	325.676	-1.52607	0.440858	-3.46159	0.000536997	0.0490019
ENSG00000107954.10	NEURL1	ENSG00000107954.10	1891.78	0.977638	0.282114	3.4654	0.000529441	0.0490019
ENSG00000137770.14	CTDSPL2	ENSG00000137770.14	318.407	-1.04427	0.301363	-3.46517	0.000529896	0.0490019
ENSG00000142449.13	FBN3	ENSG00000142449.13	27.3897	2.46014	0.710386	3.46311	0.000533969	0.0490019
ENSG00000278311.5	GGNBP2	ENSG00000278311.5	979.127	-0.821896	0.237467	-3.4611	0.000537976	0.0490019
ENSG00000119396.11	RAB14	ENSG00000119396.11	2269.37	-0.823807	0.239185	-3.44423	0.000572681	0.0518667
ENSG00000122882.11	ECD	ENSG00000122882.11	383.423	-0.857801	0.249569	-3.43713	0.000587922	0.0527771
ENSG00000174840.9	PDE12	ENSG00000174840.9	397.14	-0.933289	0.271584	-3.43647	0.000589356	0.0527771
ENSG00000172273.13	HINFP	ENSG00000172273.13	357.629	0.691165	0.201256	3.43426	0.000594184	0.0529122
ENSG00000094841.14	UPRT	ENSG00000094841.14	219.163	-1.24525	0.363254	-3.42803	0.00060798	0.053521
ENSG00000143434.15	SEMA6C	ENSG00000143434.15	249.916	1.07138	0.312416	3.42933	0.000605064	0.053521
ENSG00000177234.7	LINC01561	ENSG00000177234.7	72.4816	1.8953	0.553298	3.42546	0.000613763	0.053521
ENSG00000196470.12	SIAH1	ENSG00000196470.12	273.451	-0.942928	0.275414	-3.42367	0.000617808	0.053521
ENSG00000247828.8	TMEM161B-AS1	ENSG00000247828.8	754.92	0.744006	0.217277	3.42422	0.00061656	0.053521
ENSG00000004777.18	ARHGAP33	ENSG00000004777.18	1081.77	0.937717	0.274193	3.41991	0.000626414	0.0536738
ENSG00000104228.13	TRIM35	ENSG00000104228.13	307.223	-0.8063	0.235846	-3.41876	0.000629079	0.0536738
ENSG00000137814.11	HAUS2	ENSG00000137814.11	324.765	-0.941468	0.275404	-3.4185	0.000629673	0.0536738
ENSG00000174891.13	RSRC1	ENSG00000174891.13	407.658	-0.786079	0.230219	-3.41449	0.000639016	0.0541804
ENSG00000025796.14	SEC63	ENSG00000025796.14	1307.13	-1.02245	0.300127	-3.40672	0.00065749	0.0545019
ENSG00000140382.15	HMG20A	ENSG00000140382.15	840.661	-0.522435	0.153301	-3.40791	0.000654634	0.0545019
ENSG00000150938.10	CRIM1	ENSG00000150938.10	1036.33	-1.12495	0.330313	-3.40572	0.000659904	0.0545019
ENSG00000187535.14	IFT140	ENSG00000187535.14	313.236	1.05606	0.309959	3.4071	0.000656562	0.0545019
ENSG00000261269.1	AC093278.2	ENSG00000261269.1	62.1964	3.64047	1.06881	3.40611	0.000658945	0.0545019
ENSG00000094975.14	SUCO	ENSG00000094975.14	481.996	-1.07452	0.315926	-3.40117	0.000670987	0.0551316
ENSG00000180385.8	EMC3-AS1	ENSG00000180385.8	27.3181	2.40251	0.70702	3.39807	0.000678619	0.0554728
ENSG00000154099.18	DNAAF1	ENSG00000154099.18	303.511	1.39619	0.411481	3.3931	0.000691076	0.0562028
ENSG00000112697.16	TMEM30A	ENSG00000112697.16	4523.67	-0.919442	0.271104	-3.39147	0.000695184	0.0562499
ENSG00000104731.14	KLHDC4	ENSG00000104731.14	313.673	1.03685	0.306344	3.38459	0.000712843	0.0568615
ENSG00000165732.13	DDX21	ENSG00000165732.13	382.503	-1.36894	0.40449	-3.38436	0.000713444	0.0568615
ENSG00000284308.1	C2orf81	ENSG00000284308.1	96.9755	1.84221	0.543953	3.38671	0.000707372	0.0568615
ENSG00000011451.19	WIZ	ENSG00000011451.19	1083.64	0.927352	0.274472	3.37868	0.000728346	0.0569188
ENSG00000133466.14	C1QTNF6	ENSG00000133466.14	79.4971	2.04976	0.606923	3.3773	0.000732017	0.0569188
ENSG00000156162.16	DPY19L4	ENSG00000156162.16	341.942	-1.46497	0.433668	-3.3781	0.000729879	0.0569188
ENSG00000161526.15	SAP30BP	ENSG00000161526.15	1097.17	0.558275	0.165247	3.37843	0.000729021	0.0569188
ENSG00000251474.6	RPL32P3	ENSG00000251474.6	110.719	1.37961	0.408137	3.38027	0.00072414	0.0569188
ENSG00000182093.16	WRB	ENSG00000182093.16	1181.73	-0.784531	0.232391	-3.37591	0.000735732	0.0569299
ENSG00000213341.11	CHUK	ENSG00000213341.11	269.702	-1.05135	0.311602	-3.374	0.000740845	0.0570486
ENSG00000165819.12	METTL3	ENSG00000165819.12	402.635	0.783635	0.232362	3.37247	0.000744974	0.0570908
ENSG00000105835.12	NAMPT	ENSG00000105835.12	772.921	-1.69533	0.503744	-3.36547	0.000764142	0.058002
ENSG00000114650.20	SCAP	ENSG00000114650.20	941.985	0.653625	0.194167	3.3663	0.00076183	0.058002
ENSG00000116406.19	EDEM3	ENSG00000116406.19	522.58	-1.3689	0.407519	-3.35911	0.000781942	0.0590718
ENSG00000012174.12	MBTPS2	ENSG00000012174.12	264.971	-1.4664	0.437471	-3.35199	0.000802333	0.0592939
ENSG00000100429.18	HDAC10	ENSG00000100429.18	189.79	1.25936	0.375809	3.35107	0.000805006	0.0592939
ENSG00000123836.15	PFKFB2	ENSG00000123836.15	612.773	-1.29853	0.387095	-3.35454	0.000794963	0.0592939
ENSG00000154639.19	CXADR	ENSG00000154639.19	483.187	-1.48594	0.443027	-3.35405	0.00079637	0.0592939
ENSG00000249087.7	ZNF436-AS1	ENSG00000249087.7	126.235	1.61857	0.483109	3.35031	0.0008072	0.0592939
ENSG00000253973.3	AC079296.1	ENSG00000253973.3	57.5266	1.62222	0.483988	3.35177	0.000802971	0.0592939
ENSG00000081818.4	PCDHB4	ENSG00000081818.4	119.676	-1.49417	0.446397	-3.34717	0.000816397	0.0596944
ENSG00000112079.9	STK38	ENSG00000112079.9	348.751	1.70432	0.509465	3.34531	0.000821896	0.059822
ENSG00000010072.16	SPRTN	ENSG00000010072.16	94.921	-1.34491	0.40222	-3.34373	0.000826606	0.0598843
ENSG00000083937.9	CHMP2B	ENSG00000083937.9	693.698	-1.20665	0.361446	-3.33838	0.000842671	0.0598843
ENSG00000163431.13	LMOD1	ENSG00000163431.13	154.719	2.50422	0.749632	3.34059	0.000835991	0.0598843
ENSG00000163811.12	WDR43	ENSG00000163811.12	271.625	-0.920476	0.275458	-3.34162	0.000832901	0.0598843
ENSG00000169220.18	RGS14	ENSG00000169220.18	790.973	1.29536	0.387914	3.3393	0.000839892	0.0598843
ENSG00000174871.11	CNIH2	ENSG00000174871.11	2008.79	0.839872	0.251646	3.33752	0.000845293	0.0598843
ENSG00000279453.1	Z99129.4	ENSG00000279453.1	735.855	-1.08002	0.324188	-3.33147	0.000863871	0.0609297
ENSG00000117013.17	KCNQ4	ENSG00000117013.17	94.2616	1.36022	0.409162	3.3244	0.000886088	0.0616779
ENSG00000187954.12	CYHR1	ENSG00000187954.12	1121.08	1.03589	0.311564	3.32482	0.000884767	0.0616779
ENSG00000198157.11	HMGN5	ENSG00000198157.11	156.721	-1.7092	0.513807	-3.32655	0.000879287	0.0616779
ENSG00000104756.16	KCTD9	ENSG00000104756.16	192.12	-0.957582	0.288675	-3.31716	0.000909382	0.0627513
ENSG00000155329.12	ZCCHC10	ENSG00000155329.12	143.303	-1.35219	0.4076	-3.31745	0.000908421	0.0627513
ENSG00000008952.17	SEC62	ENSG00000008952.17	3717.66	-0.932543	0.281411	-3.31381	0.000920341	0.0629715
ENSG00000177030.16	DEAF1	ENSG00000177030.16	2885.8	1.20204	0.36274	3.31377	0.000920474	0.0629715
ENSG00000119630.14	PGF	ENSG00000119630.14	74.387	2.53509	0.765476	3.31179	0.000927013	0.0631478
ENSG00000124074.12	ENKD1	ENSG00000124074.12	140.457	1.70883	0.516379	3.30926	0.000935437	0.0631816
ENSG00000175087.10	PDIK1L	ENSG00000175087.10	208.065	-1.25822	0.380099	-3.31025	0.000932118	0.0631816
ENSG00000099904.15	ZDHHC8	ENSG00000099904.15	579.008	1.15021	0.347925	3.3059	0.000946717	0.0635217
ENSG00000159069.14	FBXW5	ENSG00000159069.14	1187.62	0.807405	0.244269	3.30539	0.000948442	0.0635217
ENSG00000092201.10	SUPT16H	ENSG00000092201.10	1301.89	-0.609968	0.184884	-3.29919	0.000969628	0.0646598
ENSG00000178188.14	SH2B1	ENSG00000178188.14	1185.24	0.614006	0.186172	3.29806	0.000973548	0.0646598
ENSG00000100056.12	ESS2	ENSG00000100056.12	302.737	0.716498	0.217681	3.2915	0.000996551	0.0648661
ENSG00000117036.12	ETV3	ENSG00000117036.12	296.266	-1.17172	0.356017	-3.29121	0.000997581	0.0648661
ENSG00000146425.11	DYNLT1	ENSG00000146425.11	347.798	1.20241	0.365597	3.2889	0.00100579	0.0648661
ENSG00000150471.16	ADGRL3	ENSG00000150471.16	1540.59	-1.02905	0.312977	-3.28795	0.00100921	0.0648661
ENSG00000153246.13	PLA2R1	ENSG00000153246.13	56.0113	1.16816	0.355086	3.2898	0.00100258	0.0648661
ENSG00000183783.7	KCTD8	ENSG00000183783.7	219.749	-1.86653	0.566982	-3.29204	0.000994651	0.0648661
ENSG00000196136.17	SERPINA3	ENSG00000196136.17	746.048	5.04748	1.53227	3.29413	0.000987282	0.0648661
ENSG00000225259.4	ST13P6	ENSG00000225259.4	93.8121	-2.70179	0.819811	-3.29562	0.000982032	0.0648661
ENSG00000152749.8	GPR180	ENSG00000152749.8	300.717	-1.31068	0.398868	-3.28601	0.00101618	0.0650515
ENSG00000143079.15	CTTNBP2NL	ENSG00000143079.15	350.697	-1.40092	0.426597	-3.28393	0.00102369	0.0652705
ENSG00000100934.15	SEC23A	ENSG00000100934.15	608.784	-1.57879	0.480985	-3.28242	0.00102922	0.0653613
ENSG00000136238.18	RAC1	ENSG00000136238.18	6453.89	-0.485408	0.148056	-3.27854	0.00104346	0.065761
ENSG00000185149.6	NPY2R	ENSG00000185149.6	78.6212	-3.00402	0.916292	-3.27846	0.00104376	0.065761
ENSG00000005812.11	FBXL3	ENSG00000005812.11	774.892	-1.26276	0.385733	-3.27367	0.00106162	0.066623
ENSG00000040531.14	CTNS	ENSG00000040531.14	147.211	0.888675	0.273089	3.25416	0.00113727	0.0667903
ENSG00000044446.12	PHKA2	ENSG00000044446.12	270.468	1.17197	0.3591	3.26362	0.0011	0.0667903
ENSG00000099377.14	HSD3B7	ENSG00000099377.14	67.4669	2.63497	0.805704	3.27039	0.00107399	0.0667903
ENSG00000102531.16	FNDC3A	ENSG00000102531.16	800.994	-1.24424	0.380874	-3.2668	0.0010877	0.0667903
ENSG00000130382.9	MLLT1	ENSG00000130382.9	1760.02	0.774441	0.237559	3.26	0.00111413	0.0667903
ENSG00000133243.10	BTBD2	ENSG00000133243.10	2583.01	0.921622	0.283528	3.25055	0.00115183	0.0667903
ENSG00000140553.18	UNC45A	ENSG00000140553.18	420.898	0.839725	0.256652	3.27184	0.00106849	0.0667903
ENSG00000148288.13	GBGT1	ENSG00000148288.13	59.7263	2.11121	0.648127	3.25741	0.00112436	0.0667903
ENSG00000149541.10	B3GAT3	ENSG00000149541.10	952.471	0.851606	0.261531	3.25624	0.00112898	0.0667903
ENSG00000160796.17	NBEAL2	ENSG00000160796.17	124.129	1.43091	0.438819	3.26082	0.00111091	0.0667903
ENSG00000161813.22	LARP4	ENSG00000161813.22	409.049	-1.08015	0.332267	-3.25085	0.0011506	0.0667903
ENSG00000167325.15	RRM1	ENSG00000167325.15	357.054	-1.01585	0.31193	-3.25664	0.00112738	0.0667903
ENSG00000170396.8	ZNF804A	ENSG00000170396.8	170.13	-1.74677	0.536746	-3.25436	0.00113647	0.0667903
ENSG00000174233.11	ADCY6	ENSG00000174233.11	737.482	0.802937	0.246676	3.25503	0.00113382	0.0667903
ENSG00000175164.15	ABO	ENSG00000175164.15	53.0169	2.24332	0.689864	3.25182	0.00114668	0.0667903
ENSG00000184470.21	TXNRD2	ENSG00000184470.21	298.761	1.04822	0.321474	3.26069	0.00111143	0.0667903
ENSG00000185215.9	TNFAIP2	ENSG00000185215.9	447.232	2.72787	0.837277	3.25802	0.00112193	0.0667903
ENSG00000229743.4	LINC01159	ENSG00000229743.4	41.6545	2.12324	0.652372	3.25464	0.00113535	0.0667903
ENSG00000260942.1	CAPN10-AS1	ENSG00000260942.1	119.299	2.03496	0.625248	3.25464	0.00113537	0.0667903
ENSG00000267002.4	AC060780.1	ENSG00000267002.4	326.146	1.12739	0.346844	3.25044	0.00115228	0.0667903
ENSG00000276550.4	HERC2P2	ENSG00000276550.4	1985.57	1.97536	0.607245	3.25299	0.00114198	0.0667903
ENSG00000233143.2	DIRC3-AS1	ENSG00000233143.2	47.5225	1.66938	0.514217	3.24644	0.00116857	0.0674891
ENSG00000065029.15	ZNF76	ENSG00000065029.15	428.597	0.802653	0.247819	3.23887	0.00120003	0.06778
ENSG00000103510.20	KAT8	ENSG00000103510.20	671.144	0.670531	0.207009	3.23914	0.00119889	0.06778
ENSG00000111752.11	PHC1	ENSG00000111752.11	791.454	0.961021	0.297699	3.22816	0.00124589	0.06778
ENSG00000126246.10	IGFLR1	ENSG00000126246.10	47.8474	2.75223	0.850725	3.23517	0.00121572	0.06778
ENSG00000144026.12	ZNF514	ENSG00000144026.12	385.944	1.63602	0.506751	3.22845	0.00124463	0.06778
ENSG00000148604.15	RGR	ENSG00000148604.15	111.683	3.45441	1.06943	3.23015	0.00123727	0.06778
ENSG00000157557.13	ETS2	ENSG00000157557.13	2189.76	-1.33881	0.414613	-3.22907	0.00124194	0.06778
ENSG00000160323.18	ADAMTS13	ENSG00000160323.18	164.421	1.5772	0.488168	3.23086	0.0012342	0.06778
ENSG00000162368.13	CMPK1	ENSG00000162368.13	1744.24	-1.06302	0.32803	-3.24064	0.00119263	0.06778
ENSG00000168092.14	PAFAH1B2	ENSG00000168092.14	2364.55	-0.672013	0.207751	-3.23471	0.00121768	0.06778
ENSG00000185955.5	C7orf61	ENSG00000185955.5	35.319	2.69576	0.832681	3.23745	0.00120605	0.06778
ENSG00000189308.11	LIN54	ENSG00000189308.11	218.488	-1.15774	0.357965	-3.23422	0.00121977	0.06778
ENSG00000197162.10	ZNF785	ENSG00000197162.10	248.357	0.823884	0.255169	3.22878	0.00124322	0.06778
ENSG00000197170.10	PSMD12	ENSG00000197170.10	878.207	-0.775209	0.240072	-3.22908	0.00124191	0.06778
ENSG00000213281.5	NRAS	ENSG00000213281.5	556.775	-0.85021	0.26331	-3.22893	0.00124256	0.06778
ENSG00000239305.7	RNF103	ENSG00000239305.7	1058.38	-0.823631	0.254616	-3.2348	0.0012173	0.06778
ENSG00000259768.6	AC004943.2	ENSG00000259768.6	46.3821	1.5174	0.469778	3.23004	0.00123772	0.06778
ENSG00000236810.6	ELOA-AS1	ENSG00000236810.6	59.8982	1.30787	0.405756	3.22329	0.00126725	0.0687076
ENSG00000278259.4	MYO19	ENSG00000278259.4	170.657	1.25463	0.389369	3.22221	0.00127207	0.0687352
ENSG00000282458.1	WASH5P	ENSG00000282458.1	150.502	1.85382	0.575743	3.21988	0.00128245	0.0690619
ENSG00000072042.13	RDH11	ENSG00000072042.13	1706.78	-0.805569	0.250472	-3.2162	0.00129899	0.0697169
ENSG00000258839.3	MC1R	ENSG00000258839.3	70.2145	1.64535	0.512261	3.21193	0.00131845	0.0705237
ENSG00000062716.13	VMP1	ENSG00000062716.13	917.557	-1.07686	0.335498	-3.20974	0.00132856	0.0708267
ENSG00000170365.10	SMAD1	ENSG00000170365.10	244.874	-1.14184	0.3559	-3.2083	0.0013352	0.0709438
ENSG00000165527.7	ARF6	ENSG00000165527.7	574.762	-0.741163	0.231307	-3.20424	0.00135418	0.0717133
ENSG00000104660.19	LEPROTL1	ENSG00000104660.19	796.335	-0.870736	0.272357	-3.19704	0.00138846	0.0727835
ENSG00000108786.10	HSD17B1	ENSG00000108786.10	32.6795	1.61197	0.504345	3.19617	0.00139266	0.0727835
ENSG00000151116.17	UEVLD	ENSG00000151116.17	262.165	-1.24629	0.389918	-3.19628	0.00139211	0.0727835
ENSG00000187961.14	KLHL17	ENSG00000187961.14	76.51	1.78124	0.557113	3.19728	0.00138732	0.0727835
ENSG00000047634.15	SCML1	ENSG00000047634.15	174.47	-1.66107	0.520071	-3.19393	0.00140348	0.0729379
ENSG00000108774.14	RAB5C	ENSG00000108774.14	1862.9	-0.700527	0.219349	-3.19367	0.00140476	0.0729379
ENSG00000103342.13	GSPT1	ENSG00000103342.13	1326.41	-0.566353	0.177511	-3.19053	0.00142012	0.0734958
ENSG00000090238.12	YPEL3	ENSG00000090238.12	2684.89	1.05944	0.33273	3.18409	0.00145208	0.073714
ENSG00000100346.18	CACNA1I	ENSG00000100346.18	722.715	0.965819	0.303077	3.18671	0.001439	0.073714
ENSG00000160188.10	RSPH1	ENSG00000160188.10	297.401	1.23013	0.386221	3.18505	0.00144728	0.073714
ENSG00000178567.8	EPM2AIP1	ENSG00000178567.8	1239.47	-0.871793	0.273767	-3.18443	0.0014504	0.073714
ENSG00000186395.8	KRT10	ENSG00000186395.8	209.84	0.899338	0.282348	3.18521	0.00144651	0.073714
ENSG00000244879.8	GABPB1-AS1	ENSG00000244879.8	407.879	1.49924	0.470444	3.18685	0.00143831	0.073714
ENSG00000107779.13	BMPR1A	ENSG00000107779.13	398.684	-1.1141	0.350081	-3.18241	0.00146057	0.0739093
ENSG00000088356.6	PDRG1	ENSG00000088356.6	345.603	0.851518	0.267972	3.17764	0.00148479	0.0748284
ENSG00000117461.15	PIK3R3	ENSG00000117461.15	756.53	-1.24465	0.391813	-3.17666	0.00148984	0.0748284
ENSG00000152484.14	USP12	ENSG00000152484.14	1275.18	-0.941233	0.296351	-3.17608	0.00149281	0.0748284
ENSG00000076344.16	RGS11	ENSG00000076344.16	842.622	1.88343	0.593829	3.17167	0.00151567	0.0749755
ENSG00000125944.20	HNRNPR	ENSG00000125944.20	1664.62	-1.09083	0.343802	-3.17286	0.00150946	0.0749755
ENSG00000167193.8	CRK	ENSG00000167193.8	1072.72	-0.811175	0.255735	-3.17193	0.00151428	0.0749755
ENSG00000182534.13	MXRA7	ENSG00000182534.13	2633.36	-0.917666	0.289337	-3.17162	0.00151591	0.0749755
ENSG00000277147.6	LINC00869	ENSG00000277147.6	190.98	1.15852	0.36535	3.17098	0.00151927	0.0749755
ENSG00000023909.10	GCLM	ENSG00000023909.10	242.099	-1.38612	0.437319	-3.16958	0.00152657	0.0751035
ENSG00000048392.11	RRM2B	ENSG00000048392.11	548.091	-1.14126	0.360632	-3.16461	0.00155293	0.0751613
ENSG00000072506.12	HSD17B10	ENSG00000072506.12	413.706	0.754059	0.238203	3.16561	0.00154757	0.0751613
ENSG00000138660.12	AP1AR	ENSG00000138660.12	445.291	-1.37267	0.433371	-3.16742	0.00153798	0.0751613
ENSG00000151632.17	AKR1C2	ENSG00000151632.17	130.946	-1.92831	0.609447	-3.16402	0.00155604	0.0751613
ENSG00000164941.14	INTS8	ENSG00000164941.14	272.325	0.948657	0.299612	3.16629	0.00154398	0.0751613
ENSG00000174521.7	TTC9B	ENSG00000174521.7	1183.87	1.22681	0.387335	3.16732	0.00153849	0.0751613
ENSG00000170876.7	TMEM43	ENSG00000170876.7	692.695	0.711121	0.224823	3.16302	0.00156141	0.0751928
ENSG00000227533.6	SLC2A1-AS1	ENSG00000227533.6	32.7546	1.79966	0.569402	3.16062	0.00157435	0.0755878
ENSG00000077147.16	TM9SF3	ENSG00000077147.16	2207.47	-0.810753	0.256791	-3.15725	0.00159262	0.0760072
ENSG00000151881.14	TMEM267	ENSG00000151881.14	94.3742	-1.44312	0.457068	-3.15734	0.00159218	0.0760072
ENSG00000104998.4	IL27RA	ENSG00000104998.4	88.0996	1.33486	0.423291	3.15352	0.00161313	0.0760749
ENSG00000106327.13	TFR2	ENSG00000106327.13	167.618	1.27453	0.404001	3.15476	0.00160629	0.0760749
ENSG00000155099.8	PIP4P2	ENSG00000155099.8	396.317	-1.41512	0.448634	-3.15428	0.00160895	0.0760749
ENSG00000248643.5	RBM14-RBM4	ENSG00000248643.5	63.5684	-4.01901	1.27373	-3.15532	0.00160321	0.0760749
ENSG00000133460.19	SLC2A11	ENSG00000133460.19	406.019	1.08121	0.34334	3.14909	0.00163779	0.0770098
ENSG00000107164.16	FUBP3	ENSG00000107164.16	666.99	-0.95887	0.304773	-3.14618	0.0016542	0.0770315
ENSG00000120539.14	MASTL	ENSG00000120539.14	80.7972	-1.55599	0.494549	-3.14629	0.00165358	0.0770315
ENSG00000140398.14	NEIL1	ENSG00000140398.14	309.656	1.65905	0.527709	3.14388	0.00166724	0.0770315
ENSG00000144566.11	RAB5A	ENSG00000144566.11	1591.3	-0.638552	0.203104	-3.14396	0.00166677	0.0770315
ENSG00000162618.15	ADGRL4	ENSG00000162618.15	142.216	-2.41604	0.768221	-3.14499	0.00166094	0.0770315
ENSG00000219626.9	FAM228B	ENSG00000219626.9	367.407	1.02082	0.324366	3.14713	0.00164879	0.0770315
ENSG00000038274.17	MAT2B	ENSG00000038274.17	953.29	-1.01157	0.32192	-3.1423	0.00167626	0.0771645
ENSG00000180964.17	TCEAL8	ENSG00000180964.17	765.004	-0.92681	0.295004	-3.14168	0.0016798	0.0771645
ENSG00000127463.15	EMC1	ENSG00000127463.15	861.117	-0.706836	0.22548	-3.13481	0.00171968	0.0785571
ENSG00000164187.7	LMBRD2	ENSG00000164187.7	903.056	-1.47441	0.470469	-3.13392	0.0017249	0.0785571
ENSG00000166529.15	ZSCAN21	ENSG00000166529.15	171.283	0.849395	0.271014	3.13414	0.00172357	0.0785571
ENSG00000205155.8	PSENEN	ENSG00000205155.8	571.105	0.75932	0.242524	3.13091	0.00174268	0.0791404
ENSG00000163710.9	PCOLCE2	ENSG00000163710.9	43.3963	2.13024	0.681138	3.12747	0.00176316	0.0798432
ENSG00000072195.15	SPEG	ENSG00000072195.15	789.074	0.918992	0.294089	3.12487	0.00177881	0.0800968
ENSG00000113205.5	PCDHB3	ENSG00000113205.5	24.7806	-2.48118	0.793982	-3.12498	0.00177816	0.0800968
ENSG00000074582.14	BCS1L	ENSG00000074582.14	267.325	0.792218	0.254562	3.11209	0.0018577	0.0805184
ENSG00000102189.17	EEA1	ENSG00000102189.17	379.006	-1.40878	0.451654	-3.11915	0.00181375	0.0805184
ENSG00000128536.16	CDHR3	ENSG00000128536.16	156.698	1.25648	0.403454	3.1143	0.00184384	0.0805184
ENSG00000131797.12	CLUHP3	ENSG00000131797.12	136.419	1.14304	0.366653	3.11751	0.00182388	0.0805184
ENSG00000157796.18	WDR19	ENSG00000157796.18	456.268	0.924449	0.296685	3.11593	0.00183368	0.0805184
ENSG00000161558.11	TMEM143	ENSG00000161558.11	124.984	1.08868	0.349464	3.11528	0.00183771	0.0805184
ENSG00000161912.18	ADCY10P1	ENSG00000161912.18	66.7732	2.06756	0.663482	3.11623	0.0018318	0.0805184
ENSG00000162522.11	KIAA1522	ENSG00000162522.11	775.594	0.876296	0.281553	3.11237	0.00185593	0.0805184
ENSG00000168282.6	MGAT2	ENSG00000168282.6	173.497	-1.13079	0.363249	-3.11298	0.00185208	0.0805184
ENSG00000169635.10	HIC2	ENSG00000169635.10	171.98	1.652	0.530866	3.1119	0.0018589	0.0805184
ENSG00000176945.17	MUC20	ENSG00000176945.17	149.704	2.61196	0.837818	3.11757	0.00182347	0.0805184
ENSG00000183379.9	SYNDIG1L	ENSG00000183379.9	219.25	2.93052	0.941249	3.11343	0.00184924	0.0805184
ENSG00000188343.13	FAM92A	ENSG00000188343.13	364.389	-0.977311	0.313832	-3.11412	0.00184493	0.0805184
ENSG00000224383.7	PRR29	ENSG00000224383.7	158.079	1.68558	0.540116	3.12077	0.00180376	0.0805184
ENSG00000019995.6	ZRANB1	ENSG00000019995.6	1267.27	-0.624985	0.201087	-3.10803	0.00188341	0.0813591
ENSG00000009307.16	CSDE1	ENSG00000009307.16	5751.17	-0.782622	0.252121	-3.10415	0.00190827	0.0817814
ENSG00000066557.6	LRRC40	ENSG00000066557.6	298.818	-1.21764	0.392469	-3.10252	0.00191884	0.0817814
ENSG00000187699.10	C2orf88	ENSG00000187699.10	235.081	-1.34654	0.433939	-3.10307	0.00191525	0.0817814
ENSG00000243667.7	WDR92	ENSG00000243667.7	175.55	-0.935805	0.301583	-3.10298	0.00191582	0.0817814
ENSG00000274523.5	RCC1L	ENSG00000274523.5	394.554	0.755034	0.243261	3.1038	0.00191052	0.0817814
ENSG00000109065.12	NAT9	ENSG00000109065.12	425.552	0.912588	0.29423	3.10161	0.00192468	0.0818119
ENSG00000138709.19	LARP1B	ENSG00000138709.19	301.702	-1.05487	0.3402	-3.10072	0.00193048	0.08184
ENSG00000179304.16	FAM156B	ENSG00000179304.16	587.84	1.24623	0.402194	3.09859	0.00194445	0.0819963
ENSG00000198185.11	ZNF334	ENSG00000198185.11	247.063	1.05088	0.339114	3.0989	0.00194242	0.0819963
ENSG00000074603.19	DPP8	ENSG00000074603.19	1085.35	-0.929015	0.300766	-3.08883	0.00200949	0.082827
ENSG00000100263.14	RHBDD3	ENSG00000100263.14	238.162	1.29801	0.420258	3.08862	0.00201092	0.082827
ENSG00000105552.15	BCAT2	ENSG00000105552.15	205.117	1.6555	0.535359	3.09231	0.00198606	0.082827
ENSG00000123154.12	WDR83	ENSG00000123154.12	226.877	0.881284	0.28533	3.08865	0.00201065	0.082827
ENSG00000155100.11	OTUD6B	ENSG00000155100.11	192.762	-1.52584	0.493191	-3.09381	0.00197604	0.082827
ENSG00000163069.12	SGCB	ENSG00000163069.12	1416.73	-0.794339	0.256809	-3.09311	0.00198074	0.082827
ENSG00000166575.17	TMEM135	ENSG00000166575.17	297.875	-1.05098	0.340239	-3.08893	0.00200878	0.082827
ENSG00000182095.14	TNRC18	ENSG00000182095.14	840.103	0.853259	0.276108	3.09031	0.00199951	0.082827
ENSG00000214652.6	ZNF727	ENSG00000214652.6	131.342	-1.88844	0.611193	-3.08977	0.00200314	0.082827
ENSG00000145734.19	BDP1	ENSG00000145734.19	601.979	-1.24337	0.402849	-3.08644	0.00202571	0.0832213
ENSG00000154118.13	JPH3	ENSG00000154118.13	3513	0.828425	0.268581	3.08445	0.0020393	0.0835641
ENSG00000114626.18	ABTB1	ENSG00000114626.18	758.766	0.983371	0.31904	3.08228	0.00205422	0.0839597
ENSG00000109929.10	SC5D	ENSG00000109929.10	1779.44	-1.04442	0.339114	-3.07984	0.0020711	0.0842175
ENSG00000163348.4	PYGO2	ENSG00000163348.4	794.571	0.569748	0.184979	3.08007	0.00206954	0.0842175
ENSG00000013523.10	ANGEL1	ENSG00000013523.10	651.59	0.875451	0.284561	3.0765	0.0020945	0.0843112
ENSG00000131061.14	ZNF341	ENSG00000131061.14	117.965	1.19765	0.389673	3.07348	0.00211579	0.0843112
ENSG00000133624.13	ZNF767P	ENSG00000133624.13	282.172	1.23864	0.402404	3.07811	0.00208318	0.0843112
ENSG00000140396.13	NCOA2	ENSG00000140396.13	614.897	-1.36128	0.442622	-3.07548	0.00210165	0.0843112
ENSG00000144320.14	LNPK	ENSG00000144320.14	719.859	-1.27712	0.414964	-3.07766	0.00208635	0.0843112
ENSG00000155893.13	PXYLP1	ENSG00000155893.13	316.379	-0.788427	0.256728	-3.07106	0.00213299	0.0843112
ENSG00000168214.20	RBPJ	ENSG00000168214.20	1350.41	-0.915164	0.298025	-3.07077	0.00213511	0.0843112
ENSG00000181652.19	ATG9B	ENSG00000181652.19	97.433	1.34867	0.438975	3.07232	0.002124	0.0843112
ENSG00000197776.8	KLHDC1	ENSG00000197776.8	102.162	-1.15054	0.374664	-3.07087	0.00213439	0.0843112
ENSG00000198720.13	ANKRD13B	ENSG00000198720.13	548.211	1.09588	0.356841	3.07108	0.00213289	0.0843112
ENSG00000198920.11	KIAA0753	ENSG00000198920.11	346.045	0.981355	0.319107	3.07532	0.00210275	0.0843112
ENSG00000274349.4	ZNF658	ENSG00000274349.4	80.0798	-1.48171	0.482562	-3.07052	0.00213687	0.0843112
ENSG00000085721.12	RRN3	ENSG00000085721.12	599.555	-0.782942	0.255189	-3.06809	0.00215434	0.084374
ENSG00000137760.14	ALKBH8	ENSG00000137760.14	136.106	-1.22506	0.399178	-3.06894	0.00214818	0.084374
ENSG00000171928.14	TVP23B	ENSG00000171928.14	239.805	-0.915455	0.298314	-3.06876	0.00214948	0.084374
ENSG00000116688.16	MFN2	ENSG00000116688.16	2574.42	-0.564991	0.184292	-3.06574	0.00217134	0.0846315
ENSG00000129007.14	CALML4	ENSG00000129007.14	46.9954	1.90411	0.621138	3.06551	0.00217299	0.0846315
ENSG00000228623.6	ZNF883	ENSG00000228623.6	182.269	-1.46867	0.479178	-3.06498	0.00217684	0.0846315
ENSG00000067064.11	IDI1	ENSG00000067064.11	1837.98	-0.951912	0.310856	-3.06223	0.00219697	0.0850898
ENSG00000278619.5	MRM1	ENSG00000278619.5	66.8527	1.34285	0.438565	3.06191	0.00219931	0.0850898
ENSG00000100614.18	PPM1A	ENSG00000100614.18	1640.86	-1.15406	0.37738	-3.05808	0.00222762	0.0859764
ENSG00000188070.9	C11orf95	ENSG00000188070.9	716.809	0.667792	0.218461	3.05681	0.0022371	0.0861336
ENSG00000230487.8	PSMG3-AS1	ENSG00000230487.8	302.727	1.12142	0.367098	3.05483	0.00225189	0.0864944
ENSG00000164323.14	CFAP97	ENSG00000164323.14	360.735	-1.3697	0.448846	-3.05159	0.00227632	0.0867975
ENSG00000172732.12	MUS81	ENSG00000172732.12	395.82	0.676545	0.221683	3.05186	0.00227432	0.0867975
ENSG00000177692.11	DNAJC28	ENSG00000177692.11	62.4834	-1.18196	0.387415	-3.0509	0.00228157	0.0867975
ENSG00000197992.7	CLEC9A	ENSG00000197992.7	32.2652	-2.8755	0.942131	-3.05212	0.00227228	0.0867975
ENSG00000279457.4	FO538757.1	ENSG00000279457.4	182.885	1.47019	0.482034	3.04997	0.00228866	0.0868601
ENSG00000100445.17	SDR39U1	ENSG00000100445.17	784.056	0.704824	0.231209	3.04843	0.00230039	0.087098
ENSG00000137288.10	UQCC2	ENSG00000137288.10	883.74	0.782229	0.256727	3.04693	0.00231195	0.087328
ENSG00000085788.14	DDHD2	ENSG00000085788.14	1904.77	-0.856936	0.281473	-3.04447	0.00233093	0.0878368
ENSG00000174348.13	PODN	ENSG00000174348.13	98.7425	1.86258	0.612038	3.04325	0.00234039	0.0879853
ENSG00000007541.16	PIGQ	ENSG00000007541.16	781.144	1.05313	0.347155	3.03359	0.0024166	0.0882208
ENSG00000078124.12	ACER3	ENSG00000078124.12	824.96	-1.01113	0.333519	-3.03169	0.00243188	0.0882208
ENSG00000091164.13	TXNL1	ENSG00000091164.13	1957.74	-0.795546	0.261979	-3.03668	0.00239199	0.0882208
ENSG00000102904.14	TSNAXIP1	ENSG00000102904.14	120.648	1.29767	0.427224	3.03745	0.00238588	0.0882208
ENSG00000108828.16	VAT1	ENSG00000108828.16	1115.18	-0.93295	0.307454	-3.03443	0.00240987	0.0882208
ENSG00000137563.12	GGH	ENSG00000137563.12	175.578	-1.34459	0.443572	-3.03128	0.0024352	0.0882208
ENSG00000144560.15	VGLL4	ENSG00000144560.15	951.629	0.767085	0.252812	3.03422	0.00241161	0.0882208
ENSG00000144724.20	PTPRG	ENSG00000144724.20	756.42	-1.00216	0.32994	-3.03742	0.00238615	0.0882208
ENSG00000154358.21	OBSCN	ENSG00000154358.21	251.302	1.10088	0.362888	3.03367	0.00241601	0.0882208
ENSG00000163281.12	GNPDA2	ENSG00000163281.12	365.425	-0.91946	0.302408	-3.04046	0.00236218	0.0882208
ENSG00000163605.15	PPP4R2	ENSG00000163605.15	786.366	-0.96469	0.318099	-3.03267	0.00242402	0.0882208
ENSG00000163882.9	POLR2H	ENSG00000163882.9	428.258	0.951024	0.313086	3.03758	0.00238489	0.0882208
ENSG00000169895.6	SYAP1	ENSG00000169895.6	620.786	-0.938843	0.309687	-3.03159	0.00243273	0.0882208
ENSG00000179083.6	FAM133A	ENSG00000179083.6	110.75	-1.32147	0.435591	-3.03375	0.00241536	0.0882208
ENSG00000196632.10	WNK3	ENSG00000196632.10	144.515	-1.0466	0.344225	-3.04046	0.00236217	0.0882208
ENSG00000278576.1	AL162171.3	ENSG00000278576.1	47.1874	-1.67935	0.553354	-3.03485	0.00240652	0.0882208
ENSG00000105771.14	SMG9	ENSG00000105771.14	516.732	0.994638	0.328451	3.02827	0.00245956	0.088901
ENSG00000233901.6	LINC01503	ENSG00000233901.6	75.3683	1.55532	0.513813	3.02702	0.00246978	0.0890684
ENSG00000103024.7	NME3	ENSG00000103024.7	449.666	1.57251	0.520587	3.02065	0.0025223	0.0890831
ENSG00000105618.14	PRPF31	ENSG00000105618.14	607.45	0.545797	0.180663	3.02108	0.00251871	0.0890831
ENSG00000110811.20	P3H3	ENSG00000110811.20	142.914	1.76892	0.58478	3.02492	0.00248695	0.0890831
ENSG00000138002.15	IFT172	ENSG00000138002.15	437.96	0.750453	0.248345	3.02182	0.00251259	0.0890831
ENSG00000162300.13	ZFPL1	ENSG00000162300.13	335.026	0.831831	0.275182	3.02285	0.0025041	0.0890831
ENSG00000164651.16	SP8	ENSG00000164651.16	30.7477	-2.09733	0.693758	-3.02315	0.00250158	0.0890831
ENSG00000167702.12	KIFC2	ENSG00000167702.12	3280.82	1.23086	0.407543	3.0202	0.00252607	0.0890831
ENSG00000177084.17	POLE	ENSG00000177084.17	155.684	1.76687	0.58469	3.02189	0.00251201	0.0890831
ENSG00000187984.13	ANKRD19P	ENSG00000187984.13	167.386	2.64925	0.875503	3.02597	0.00247836	0.0890831
ENSG00000215790.7	SLC35E2	ENSG00000215790.7	1293.55	1.13833	0.376306	3.02502	0.00248618	0.0890831
ENSG00000257556.2	LINC02298	ENSG00000257556.2	70.5291	1.65153	0.547277	3.01773	0.00254674	0.0896138
ENSG00000185122.11	HSF1	ENSG00000185122.11	706.674	0.883304	0.292778	3.01697	0.00255312	0.0896359
ENSG00000274925.1	AC008741.2	ENSG00000274925.1	70.8443	1.95142	0.646953	3.01632	0.00255862	0.0896359
ENSG00000270049.3	AC009061.2	ENSG00000270049.3	52.7471	1.69905	0.563957	3.01273	0.00258909	0.0905048
ENSG00000161999.12	JMJD8	ENSG00000161999.12	565.926	0.684074	0.227192	3.011	0.0026039	0.0906334
ENSG00000233223.3	AC016876.1	ENSG00000233223.3	83.6774	1.47286	0.489164	3.01097	0.00260415	0.0906334
ENSG00000021826.16	CPS1	ENSG00000021826.16	76.1365	-1.5297	0.508182	-3.01015	0.00261118	0.0906801
ENSG00000130511.16	SSBP4	ENSG00000130511.16	1028.47	1.13021	0.375605	3.00904	0.00262076	0.0908149
ENSG00000273230.1	AC102953.2	ENSG00000273230.1	83.3136	1.40728	0.468294	3.00513	0.00265468	0.0917909
ENSG00000175073.8	VCPIP1	ENSG00000175073.8	465.99	-1.09867	0.365908	-3.00259	0.00267693	0.0923599
ENSG00000072364.13	AFF4	ENSG00000072364.13	1332.08	-0.953299	0.317674	-3.00087	0.00269208	0.0924824
ENSG00000116903.7	EXOC8	ENSG00000116903.7	291.917	-1.22164	0.407017	-3.00145	0.00268699	0.0924824
ENSG00000017483.15	SLC38A5	ENSG00000017483.15	370.853	-2.13606	0.71255	-2.99777	0.00271967	0.09283
ENSG00000118855.20	MFSD1	ENSG00000118855.20	326.35	-0.781824	0.260738	-2.99851	0.00271305	0.09283
ENSG00000228526.7	MIR34AHG	ENSG00000228526.7	30.8164	-2.11797	0.706499	-2.99784	0.00271897	0.09283
ENSG00000129646.14	QRICH2	ENSG00000129646.14	82.9772	1.49787	0.500063	2.99537	0.00274115	0.0931896
ENSG00000144744.17	UBA3	ENSG00000144744.17	707.565	-0.978639	0.326727	-2.99528	0.0027419	0.0931896
ENSG00000065413.20	ANKRD44	ENSG00000065413.20	217.019	-1.23756	0.413534	-2.99264	0.00276579	0.0934039
ENSG00000164663.14	USP49	ENSG00000164663.14	203.994	1.17846	0.39374	2.99299	0.00276257	0.0934039
ENSG00000168374.11	ARF4	ENSG00000168374.11	1248.33	-0.803008	0.268283	-2.99314	0.00276122	0.0934039
ENSG00000183150.8	GPR19	ENSG00000183150.8	116.905	0.910927	0.304509	2.99146	0.00277648	0.0935669
ENSG00000159753.14	CARMIL2	ENSG00000159753.14	753.339	1.01597	0.339697	2.9908	0.00278248	0.0935712
ENSG00000095794.19	CREM	ENSG00000095794.19	465.628	-1.11169	0.372325	-2.98581	0.00282826	0.0937264
ENSG00000104177.18	MYEF2	ENSG00000104177.18	1180.72	-0.648592	0.217198	-2.98618	0.00282483	0.0937264
ENSG00000105879.12	CBLL1	ENSG00000105879.12	341.031	-1.02944	0.344688	-2.98658	0.00282116	0.0937264
ENSG00000108588.14	CCDC47	ENSG00000108588.14	1384.72	-0.996553	0.333753	-2.9859	0.00282747	0.0937264
ENSG00000142330.20	CAPN10	ENSG00000142330.20	351.135	1.07938	0.361233	2.98806	0.00280759	0.0937264
ENSG00000177000.12	MTHFR	ENSG00000177000.12	483.575	0.654764	0.219031	2.98937	0.00279553	0.0937264
ENSG00000206344.7	HCG27	ENSG00000206344.7	41.6451	2.93204	0.98173	2.98661	0.00282092	0.0937264
ENSG00000158815.11	FGF17	ENSG00000158815.11	116.491	2.84224	0.952312	2.98457	0.00283981	0.0939141
ENSG00000219545.11	UMAD1	ENSG00000219545.11	200.656	-1.58049	0.529805	-2.98316	0.00285287	0.0941508
ENSG00000138760.10	SCARB2	ENSG00000138760.10	4016.58	-0.881095	0.295594	-2.98076	0.00287532	0.0945004
ENSG00000162931.12	TRIM17	ENSG00000162931.12	147.031	1.24713	0.418314	2.98132	0.0028701	0.0945004
ENSG00000130741.11	EIF2S3	ENSG00000130741.11	1290.5	-0.667442	0.224081	-2.97858	0.00289591	0.0949811
ENSG00000142185.16	TRPM2	ENSG00000142185.16	539.881	1.01386	0.340661	2.97617	0.00291877	0.0949853
ENSG00000174738.13	NR1D2	ENSG00000174738.13	1076.92	-1.10636	0.371589	-2.97739	0.00290715	0.0949853
ENSG00000187109.14	NAP1L1	ENSG00000187109.14	4901.02	-0.78494	0.263755	-2.97602	0.0029202	0.0949853
ENSG00000196792.12	STRN3	ENSG00000196792.12	344.059	-1.04525	0.351141	-2.97673	0.00291337	0.0949853
ENSG00000198026.8	ZNF335	ENSG00000198026.8	393.209	0.664122	0.223202	2.97542	0.00292583	0.0949853
ENSG00000117411.16	B4GALT2	ENSG00000117411.16	1768.03	0.93514	0.314506	2.97336	0.00294559	0.095046
ENSG00000169592.15	INO80E	ENSG00000169592.15	610.243	0.842227	0.28322	2.97375	0.00294181	0.095046
ENSG00000183833.16	MAATS1	ENSG00000183833.16	142.437	1.26072	0.423855	2.97441	0.00293551	0.095046
ENSG00000067082.15	KLF6	ENSG00000067082.15	567.369	-1.18281	0.398132	-2.97091	0.00296917	0.0951549
ENSG00000117505.13	DR1	ENSG00000117505.13	674.77	-1.2248	0.412581	-2.96862	0.00299136	0.0951549
ENSG00000125648.15	SLC25A23	ENSG00000125648.15	8815.99	0.77116	0.259668	2.9698	0.00297996	0.0951549
ENSG00000130635.15	COL5A1	ENSG00000130635.15	89.7893	1.90206	0.640945	2.96758	0.00300153	0.0951549
ENSG00000142252.11	GEMIN7	ENSG00000142252.11	135.703	1.148	0.386862	2.96746	0.00300269	0.0951549
ENSG00000157036.13	EXOG	ENSG00000157036.13	187.399	-0.639963	0.215554	-2.96891	0.00298854	0.0951549
ENSG00000170234.13	PWWP2A	ENSG00000170234.13	315.517	-0.882312	0.296932	-2.97142	0.00296423	0.0951549
ENSG00000178700.8	DHFR2	ENSG00000178700.8	207.266	-1.23443	0.415941	-2.96779	0.00299949	0.0951549
ENSG00000198231.13	DDX42	ENSG00000198231.13	1912.17	-0.519884	0.174949	-2.97163	0.00296222	0.0951549
ENSG00000125895.5	TMEM74B	ENSG00000125895.5	195.984	1.61654	0.545757	2.96202	0.00305626	0.0960841
ENSG00000179632.10	MAF1	ENSG00000179632.10	1079.36	0.685596	0.231509	2.96143	0.00306215	0.0960841
ENSG00000213578.6	CPLX3	ENSG00000213578.6	610.647	1.34315	0.453233	2.96349	0.00304176	0.0960841
ENSG00000268460.2	AC006262.1	ENSG00000268460.2	50.471	2.01718	0.68092	2.96243	0.00305217	0.0960841
ENSG00000274180.1	NATD1	ENSG00000274180.1	172.265	1.10207	0.371995	2.96258	0.0030507	0.0960841
ENSG00000104331.9	IMPAD1	ENSG00000104331.9	1779.89	-0.977639	0.330763	-2.9557	0.00311956	0.0963022
ENSG00000123575.9	FAM199X	ENSG00000123575.9	1456.24	-0.95074	0.321726	-2.95513	0.00312542	0.0963022
ENSG00000133142.17	TCEAL4	ENSG00000133142.17	2783.36	-0.705261	0.23869	-2.95472	0.00312952	0.0963022
ENSG00000151148.14	UBE3B	ENSG00000151148.14	737.678	0.676643	0.22867	2.95904	0.00308599	0.0963022
ENSG00000162601.11	MYSM1	ENSG00000162601.11	455.868	-1.23372	0.41745	-2.95536	0.00312305	0.0963022
ENSG00000203618.5	GP1BB	ENSG00000203618.5	1437.32	2.32526	0.786542	2.9563	0.0031135	0.0963022
ENSG00000215217.7	C5orf49	ENSG00000215217.7	175.812	1.25142	0.422884	2.95924	0.00308396	0.0963022
ENSG00000255036.6	AL512590.3	ENSG00000255036.6	73.1367	1.87607	0.634869	2.95506	0.0031261	0.0963022
ENSG00000261052.5	SULT1A3	ENSG00000261052.5	267.391	3.15742	1.06848	2.95505	0.00312618	0.0963022
ENSG00000262580.5	AC087741.1	ENSG00000262580.5	65.6621	2.02968	0.685956	2.9589	0.00308735	0.0963022
ENSG00000070371.16	CLTCL1	ENSG00000070371.16	107.598	1.25168	0.424032	2.95186	0.00315863	0.0968242
ENSG00000134882.16	UBAC2	ENSG00000134882.16	632.29	0.564324	0.191151	2.95225	0.00315468	0.0968242
ENSG00000112245.12	PTP4A1	ENSG00000112245.12	987.044	-1.27174	0.430975	-2.95085	0.00316899	0.0969554
ENSG00000138756.17	BMP2K	ENSG00000138756.17	411.7	-1.07398	0.364141	-2.94934	0.00318452	0.0970633
ENSG00000146842.17	TMEM209	ENSG00000146842.17	168.071	-1.22862	0.416736	-2.94819	0.00319639	0.0970633
ENSG00000149218.5	ENDOD1	ENSG00000149218.5	1770	-1.01705	0.344981	-2.94814	0.00319688	0.0970633
ENSG00000171150.9	SOCS5	ENSG00000171150.9	443.095	-1.16739	0.395887	-2.94878	0.00319027	0.0970633
ENSG00000114120.13	SLC25A36	ENSG00000114120.13	1062.92	-0.894031	0.303415	-2.94656	0.00321331	0.0971918
ENSG00000117594.10	HSD11B1	ENSG00000117594.10	79.0419	-2.48763	0.844172	-2.94683	0.00321052	0.0971918
ENSG00000130338.13	TULP4	ENSG00000130338.13	1328.32	-0.671215	0.227871	-2.9456	0.00322329	0.0972555
ENSG00000172878.14	METAP1D	ENSG00000172878.14	115.665	1.1603	0.393965	2.94519	0.00322761	0.0972555
ENSG00000168591.16	TMUB2	ENSG00000168591.16	600.417	0.605046	0.205558	2.94344	0.00324589	0.0976217
ENSG00000175348.11	TMEM9B	ENSG00000175348.11	1210.24	-0.518292	0.176199	-2.94152	0.00326601	0.0980417
ENSG00000006071.14	ABCC8	ENSG00000006071.14	413.837	1.22844	0.417703	2.94094	0.00327222	0.0980436
ENSG00000133048.13	CHI3L1	ENSG00000133048.13	1287.65	4.67924	1.59155	2.94004	0.00328166	0.098142
ENSG00000182326.15	C1S	ENSG00000182326.15	394.47	1.73404	0.589921	2.93944	0.00328807	0.0981496
ENSG00000105419.18	MEIS3	ENSG00000105419.18	1732.66	0.926342	0.315349	2.93751	0.00330861	0.0985781
ENSG00000164073.10	MFSD8	ENSG00000164073.10	261.344	-0.984955	0.335436	-2.93635	0.00332104	0.0985798
ENSG00000166595.12	FAM96B	ENSG00000166595.12	856.371	0.80124	0.272843	2.93664	0.00331792	0.0985798
ENSG00000232187.1	FTH1P7	ENSG00000232187.1	76.8023	1.57935	0.537996	2.93562	0.00332885	0.0986279
ENSG00000074695.6	LMAN1	ENSG00000074695.6	591.827	-0.865144	0.295028	-2.93241	0.00336343	0.0990678
ENSG00000106609.16	TMEM248	ENSG00000106609.16	1734.66	-0.573887	0.195648	-2.93326	0.00335425	0.0990678
ENSG00000143858.12	SYT2	ENSG00000143858.12	117.45	-2.13165	0.726764	-2.93307	0.00335631	0.0990678
ENSG00000203896.10	LIME1	ENSG00000203896.10	131.42	1.95661	0.667344	2.93194	0.00336855	0.0990678
ENSG00000204536.14	CCHCR1	ENSG00000204536.14	200.483	1.0958	0.3739	2.93074	0.00338157	0.099085
ENSG00000267796.8	LIN37	ENSG00000267796.8	195.028	1.06065	0.361838	2.93129	0.00337554	0.099085
ENSG00000225783.8	MIAT	ENSG00000225783.8	5085.09	1.66044	0.567074	2.92808	0.00341059	0.099752
ENSG00000084090.13	STARD7	ENSG00000084090.13	3044.16	-0.603491	0.206161	-2.92728	0.00341937	0.0998255
ENSG00000136271.10	DDX56	ENSG00000136271.10	658.803	0.759181	0.259576	2.92469	0.00344797	0.100357
ENSG00000184675.11	AMER1	ENSG00000184675.11	85.4066	1.09055	0.372902	2.92449	0.00345017	0.100357
ENSG00000106443.16	PHF14	ENSG00000106443.16	896.312	-1.10486	0.378186	-2.92147	0.00348384	0.100386
ENSG00000133321.11	RARRES3	ENSG00000133321.11	283.705	2.23153	0.763956	2.92101	0.00348894	0.100386
ENSG00000142552.8	RCN3	ENSG00000142552.8	67.516	1.55302	0.531353	2.92277	0.00346935	0.100386
ENSG00000147144.13	CCDC120	ENSG00000147144.13	127.952	1.34888	0.461662	2.92179	0.00348022	0.100386
ENSG00000153162.9	BMP6	ENSG00000153162.9	119.933	-2.33166	0.797873	-2.92235	0.00347399	0.100386
ENSG00000253230.9	LINC00599	ENSG00000253230.9	1236.95	1.82915	0.626113	2.92144	0.0034842	0.100386
ENSG00000196428.12	TSC22D2	ENSG00000196428.12	728.582	-0.808087	0.276727	-2.92015	0.00349858	0.100482
ENSG00000230513.2	THAP7-AS1	ENSG00000230513.2	37.8796	1.95086	0.668229	2.91944	0.00350657	0.10053
ENSG00000113282.13	CLINT1	ENSG00000113282.13	559.661	-1.15717	0.396457	-2.91877	0.00351412	0.100566
ENSG00000136738.15	STAM	ENSG00000136738.15	615.37	-1.00321	0.343816	-2.91788	0.00352415	0.1006
ENSG00000196911.11	KPNA5	ENSG00000196911.11	362.194	-1.11303	0.381494	-2.91755	0.00352795	0.1006
ENSG00000091536.19	MYO15A	ENSG00000091536.19	87.2586	1.19482	0.409777	2.91579	0.00354786	0.100987
ENSG00000205213.14	LGR4	ENSG00000205213.14	356.459	-1.36276	0.467655	-2.91403	0.00356791	0.101377
ENSG00000256229.8	ZNF486	ENSG00000256229.8	33.2535	-1.86309	0.639583	-2.91298	0.00358	0.10154
ENSG00000170852.11	KBTBD2	ENSG00000170852.11	853.958	-0.640756	0.220051	-2.91185	0.00359295	0.101726
ENSG00000265479.6	DTX2P1-UPK3BP1-PMS2P11	ENSG00000265479.6	180.392	-0.917919	0.315308	-2.91118	0.00360062	0.101762
ENSG00000073921.18	PICALM	ENSG00000073921.18	2613.19	-0.84527	0.29054	-2.90931	0.00362229	0.101833
ENSG00000126934.13	MAP2K2	ENSG00000126934.13	1470.09	0.624974	0.214807	2.90947	0.00362047	0.101833
ENSG00000165813.20	CCDC186	ENSG00000165813.20	287.187	-1.26928	0.436194	-2.90989	0.00361552	0.101833
ENSG00000185033.14	SEMA4B	ENSG00000185033.14	576.959	1.5663	0.538528	2.90847	0.00363197	0.101925
ENSG00000214021.16	TTLL3	ENSG00000214021.16	610.43	1.3439	0.462382	2.90647	0.00365531	0.1024
ENSG00000114520.11	SNX4	ENSG00000114520.11	421.644	-1.19996	0.412949	-2.90582	0.00366292	0.102433
ENSG00000068001.14	HYAL2	ENSG00000068001.14	413.466	-1.93602	0.666735	-2.90373	0.00368747	0.102759
ENSG00000112715.22	VEGFA	ENSG00000112715.22	795.321	3.03537	1.04521	2.90407	0.00368345	0.102759
ENSG00000104320.13	NBN	ENSG00000104320.13	494.648	-1.0507	0.362012	-2.9024	0.00370312	0.102947
ENSG00000120686.12	UFM1	ENSG00000120686.12	1622.78	-0.773343	0.266509	-2.90176	0.00371076	0.102947
ENSG00000213930.11	GALT	ENSG00000213930.11	302.18	0.961821	0.331489	2.90152	0.00371357	0.102947
ENSG00000167395.10	ZNF646	ENSG00000167395.10	212.25	0.952682	0.328713	2.89822	0.00375286	0.103855
ENSG00000099849.15	RASSF7	ENSG00000099849.15	150.617	1.08345	0.374105	2.89612	0.00377809	0.104233
ENSG00000179520.11	SLC17A8	ENSG00000179520.11	54.2398	-1.87409	0.647131	-2.896	0.00377957	0.104233
ENSG00000224318.6	CHL1-AS2	ENSG00000224318.6	61.9683	2.11694	0.731273	2.89487	0.00379316	0.104427
ENSG00000132005.9	RFX1	ENSG00000132005.9	111.845	1.3482	0.465904	2.89372	0.00380702	0.104627
ENSG00000146067.16	FAM193B	ENSG00000146067.16	517.973	1.25797	0.435042	2.89161	0.00383273	0.105153
ENSG00000120802.13	TMPO	ENSG00000120802.13	434.401	-0.847585	0.293262	-2.8902	0.00384998	0.105264
ENSG00000137411.18	VARS2	ENSG00000137411.18	521.263	1.1527	0.39879	2.89049	0.00384641	0.105264
ENSG00000172366.20	MCRIP2	ENSG00000172366.20	353.352	1.39935	0.484384	2.88893	0.00386552	0.105507
ENSG00000117479.15	SLC19A2	ENSG00000117479.15	124.595	-1.32894	0.460346	-2.88684	0.00389134	0.105589
ENSG00000135315.12	CEP162	ENSG00000135315.12	139.674	1.37916	0.477877	2.88601	0.00390163	0.105589
ENSG00000144366.16	GULP1	ENSG00000144366.16	113.832	-2.32025	0.803919	-2.88617	0.0038996	0.105589
ENSG00000149527.18	PLCH2	ENSG00000149527.18	630.378	0.858624	0.297317	2.88791	0.00387808	0.105589
ENSG00000172354.10	GNB2	ENSG00000172354.10	1770.62	0.617835	0.214013	2.88691	0.00389044	0.105589
ENSG00000198846.6	TOX	ENSG00000198846.6	332.211	-1.13337	0.393012	-2.88381	0.00392897	0.106149
ENSG00000139915.20	MDGA2	ENSG00000139915.20	84.2325	-1.35155	0.468813	-2.88291	0.00394018	0.106272
ENSG00000232677.8	LINC00665	ENSG00000232677.8	392.641	0.801434	0.278122	2.88159	0.00395677	0.106539
ENSG00000285641.1		ENSG00000285641.1	25.3838	-2.80226	0.97287	-2.88041	0.00397159	0.106758
ENSG00000121310.17	ECHDC2	ENSG00000121310.17	567.153	1.53099	0.532013	2.87773	0.00400549	0.107008
ENSG00000168615.12	ADAM9	ENSG00000168615.12	488.612	-1.27018	0.441517	-2.87686	0.00401655	0.107008
ENSG00000198380.12	GFPT1	ENSG00000198380.12	646.908	-0.922346	0.320578	-2.87713	0.00401307	0.107008
ENSG00000198478.8	SH3BGRL2	ENSG00000198478.8	1390.2	-0.879165	0.305367	-2.87904	0.00398889	0.107008
ENSG00000223839.8	FAM95B1	ENSG00000223839.8	150.061	2.15036	0.747238	2.87775	0.00400527	0.107008
ENSG00000249353.2	NPM1P27	ENSG00000249353.2	236.621	-0.958875	0.333348	-2.8765	0.00402118	0.107008
ENSG00000135686.13	KLHL36	ENSG00000135686.13	583.22	0.62677	0.218011	2.87495	0.00404088	0.107353
ENSG00000155304.6	HSPA13	ENSG00000155304.6	880.834	-1.521	0.529355	-2.87331	0.00406201	0.107556
ENSG00000172262.11	ZNF131	ENSG00000172262.11	336.972	-1.0325	0.359319	-2.87349	0.00405958	0.107556
ENSG00000065613.15	SLK	ENSG00000065613.15	991.688	-0.831673	0.28975	-2.87031	0.00410066	0.107684
ENSG00000114388.14	NPRL2	ENSG00000114388.14	381.791	0.6394	0.222758	2.87038	0.00409982	0.107684
ENSG00000144061.12	NPHP1	ENSG00000144061.12	138.488	0.97424	0.339396	2.87051	0.00409806	0.107684
ENSG00000167302.10	TEPSIN	ENSG00000167302.10	163.304	1.29938	0.45249	2.87163	0.00408362	0.107684
ENSG00000180488.15	MIGA1	ENSG00000180488.15	701.568	-1.65419	0.576136	-2.87117	0.00408955	0.107684
ENSG00000107864.15	CPEB3	ENSG00000107864.15	905.973	-0.82817	0.288604	-2.86957	0.00411033	0.107761
ENSG00000077348.9	EXOSC5	ENSG00000077348.9	229.967	0.903269	0.315022	2.86732	0.00413961	0.108012
ENSG00000080947.15	CROCCP3	ENSG00000080947.15	146.87	1.63423	0.56977	2.86822	0.00412792	0.108012
ENSG00000103365.15	GGA2	ENSG00000103365.15	761.693	0.695536	0.242633	2.86662	0.0041488	0.108012
ENSG00000117569.18	PTBP2	ENSG00000117569.18	932.521	-0.989636	0.345225	-2.86664	0.00414856	0.108012
ENSG00000176700.20	SCAND2P	ENSG00000176700.20	196.996	0.963345	0.336101	2.86624	0.0041538	0.108012
ENSG00000111653.20	ING4	ENSG00000111653.20	596.805	0.575935	0.201047	2.86468	0.00417429	0.108196
ENSG00000154127.10	UBASH3B	ENSG00000154127.10	222.617	-1.57784	0.55099	-2.86364	0.00418802	0.108196
ENSG00000197363.9	ZNF517	ENSG00000197363.9	135.265	1.05489	0.368306	2.86415	0.00418127	0.108196
ENSG00000247081.8	BAALC-AS1	ENSG00000247081.8	151.597	2.7571	0.962672	2.864	0.00418324	0.108196
ENSG00000159140.20	SON	ENSG00000159140.20	2165.7	-0.724022	0.252959	-2.86222	0.00420689	0.108389
ENSG00000159579.14	RSPRY1	ENSG00000159579.14	392.612	-0.770808	0.26932	-2.86205	0.00420909	0.108389
ENSG00000099899.15	TRMT2A	ENSG00000099899.15	456.108	0.701585	0.245194	2.86135	0.00421843	0.108454
ENSG00000108424.10	KPNB1	ENSG00000108424.10	2587.7	-0.528353	0.184692	-2.86073	0.00422669	0.108492
ENSG00000064651.14	SLC12A2	ENSG00000064651.14	778.692	-1.58825	0.55558	-2.85872	0.00425348	0.108654
ENSG00000130254.12	SAFB2	ENSG00000130254.12	875.153	0.884383	0.309296	2.85934	0.0042452	0.108654
ENSG00000177943.14	MAMDC4	ENSG00000177943.14	72.4877	2.19164	0.766637	2.85877	0.00425287	0.108654
ENSG00000104886.11	PLEKHJ1	ENSG00000104886.11	583.264	0.865955	0.303093	2.85706	0.00427582	0.108703
ENSG00000149308.17	NPAT	ENSG00000149308.17	179.096	-1.27003	0.444478	-2.85736	0.00427177	0.108703
ENSG00000179295.17	PTPN11	ENSG00000179295.17	4314.98	-0.991877	0.347118	-2.85746	0.00427045	0.108703
ENSG00000101745.17	ANKRD12	ENSG00000101745.17	945.085	-0.705568	0.247062	-2.85583	0.00429247	0.10878
ENSG00000168067.12	MAP4K2	ENSG00000168067.12	684.283	0.620413	0.217321	2.85482	0.00430617	0.10878
ENSG00000169180.11	XPO6	ENSG00000169180.11	1483.39	0.669974	0.234614	2.85565	0.00429489	0.10878
ENSG00000196437.12	ZNF569	ENSG00000196437.12	164.172	-1.30145	0.455874	-2.85485	0.00430576	0.10878
ENSG00000101180.16	HRH3	ENSG00000101180.16	380.866	1.08764	0.381091	2.85402	0.00431698	0.108807
ENSG00000113595.15	TRIM23	ENSG00000113595.15	767.073	-1.1728	0.41097	-2.85373	0.00432089	0.108807
ENSG00000135245.10	HILPDA	ENSG00000135245.10	222.089	2.45917	0.861975	2.85295	0.00433155	0.108904
ENSG00000001561.7	ENPP4	ENSG00000001561.7	801.772	-1.57336	0.554336	-2.83828	0.00453577	0.110384
ENSG00000062650.19	WAPL	ENSG00000062650.19	471.633	-0.749522	0.264521	-2.83351	0.00460397	0.110384
ENSG00000086200.16	IPO11	ENSG00000086200.16	299.286	-0.82139	0.289792	-2.83441	0.00459097	0.110384
ENSG00000103502.14	CDIPT	ENSG00000103502.14	1456.51	0.593549	0.20916	2.83777	0.00454296	0.110384
ENSG00000105755.8	ETHE1	ENSG00000105755.8	147.666	1.00555	0.354528	2.8363	0.00456398	0.110384
ENSG00000109133.13	TMEM33	ENSG00000109133.13	892.172	-0.909846	0.321072	-2.83378	0.00460009	0.110384
ENSG00000109787.13	KLF3	ENSG00000109787.13	501.644	-1.08987	0.384422	-2.83509	0.00458121	0.110384
ENSG00000119335.16	SET	ENSG00000119335.16	4066.73	-0.567853	0.200086	-2.83804	0.00453915	0.110384
ENSG00000122545.20	2023-09-07	ENSG00000122545.20	8349.02	-0.802905	0.282609	-2.84105	0.00449656	0.110384
ENSG00000126456.16	IRF3	ENSG00000126456.16	404.509	0.792501	0.279044	2.84006	0.00451049	0.110384
ENSG00000127220.6	ABHD8	ENSG00000127220.6	1228.07	0.81248	0.286064	2.84021	0.00450842	0.110384
ENSG00000127995.17	CASD1	ENSG00000127995.17	1132.66	-1.12013	0.394199	-2.84153	0.00448976	0.110384
ENSG00000134905.17	CARS2	ENSG00000134905.17	460.203	0.842075	0.297117	2.83415	0.00459481	0.110384
ENSG00000157870.16	FAM213B	ENSG00000157870.16	1279.98	0.61185	0.215463	2.83969	0.00451569	0.110384
ENSG00000165233.18	CARD19	ENSG00000165233.18	320.475	1.15199	0.406268	2.83554	0.00457488	0.110384
ENSG00000165322.18	ARHGAP12	ENSG00000165322.18	622.872	-0.806986	0.284541	-2.8361	0.00456687	0.110384
ENSG00000166801.15	FAM111A	ENSG00000166801.15	146.41	1.16321	0.410529	2.83343	0.00460509	0.110384
ENSG00000168556.7	ING2	ENSG00000168556.7	184.594	-1.13655	0.399675	-2.8437	0.00445937	0.110384
ENSG00000171155.8	C1GALT1C1	ENSG00000171155.8	161.253	-1.00165	0.352656	-2.84029	0.00450729	0.110384
ENSG00000171608.16	PIK3CD	ENSG00000171608.16	292.079	0.802327	0.28241	2.841	0.00449727	0.110384
ENSG00000176533.13	GNG7	ENSG00000176533.13	3166.65	0.870976	0.306458	2.84207	0.00448217	0.110384
ENSG00000177733.7	HNRNPA0	ENSG00000177733.7	1441.03	-0.687813	0.242491	-2.83645	0.00456179	0.110384
ENSG00000180773.15	SLC36A4	ENSG00000180773.15	311.819	-1.19188	0.420577	-2.83391	0.0045982	0.110384
ENSG00000181218.5	HIST3H2A	ENSG00000181218.5	117.686	1.16795	0.410339	2.8463	0.00442302	0.110384
ENSG00000196712.17	NF1	ENSG00000196712.17	1846.17	-0.73416	0.258228	-2.84306	0.0044682	0.110384
ENSG00000214548.18	MEG3	ENSG00000214548.18	14234.1	1.69723	0.596759	2.84408	0.00445392	0.110384
ENSG00000237973.1	MTCO1P12	ENSG00000237973.1	11217.3	4.26275	1.5037	2.83485	0.00458479	0.110384
ENSG00000239779.7	WBP1	ENSG00000239779.7	1665.69	1.13363	0.398716	2.84319	0.00446645	0.110384
ENSG00000243701.7	DUBR	ENSG00000243701.7	268.59	-1.10718	0.389436	-2.84303	0.00446869	0.110384
ENSG00000248919.7	ATP5MF-PTCD1	ENSG00000248919.7	27.0961	-10.0259	3.5382	-2.83361	0.00460253	0.110384
ENSG00000269696.2	AC005498.3	ENSG00000269696.2	56.2939	1.4466	0.510334	2.83462	0.00458807	0.110384
ENSG00000120693.13	SMAD9	ENSG00000120693.13	218.479	-1.48252	0.523374	-2.83263	0.00461671	0.110496
ENSG00000156110.14	ADK	ENSG00000156110.14	299.927	-0.836271	0.295292	-2.83202	0.00462555	0.110532
ENSG00000174780.17	SRP72	ENSG00000174780.17	913.564	-1.04654	0.369599	-2.83156	0.00463209	0.110532
ENSG00000107551.21	RASSF4	ENSG00000107551.21	1429.6	1.66632	0.589058	2.82878	0.00467258	0.110762
ENSG00000127022.15	CANX	ENSG00000127022.15	6619.14	-0.739407	0.261347	-2.82921	0.00466626	0.110762
ENSG00000160336.15	ZNF761	ENSG00000160336.15	109.07	1.45488	0.514362	2.82851	0.00467647	0.110762
ENSG00000164031.17	DNAJB14	ENSG00000164031.17	917.173	-1.44851	0.511952	-2.82938	0.00466384	0.110762
ENSG00000175426.11	PCSK1	ENSG00000175426.11	462.622	-2.23485	0.790114	-2.82851	0.00467646	0.110762
ENSG00000232931.6	LINC00342	ENSG00000232931.6	576.35	1.69477	0.599774	2.82568	0.00471797	0.111579
ENSG00000099949.21	LZTR1	ENSG00000099949.21	915.945	0.568889	0.201363	2.8252	0.00472517	0.111584
ENSG00000167703.14	SLC43A2	ENSG00000167703.14	546.894	0.925143	0.32759	2.82409	0.00474157	0.11164
ENSG00000225756.1	DBH-AS1	ENSG00000225756.1	38.2192	1.84341	0.652715	2.82421	0.00473969	0.11164
ENSG00000104450.12	SPAG1	ENSG00000104450.12	80.0198	-1.03947	0.368157	-2.82345	0.00475101	0.111698
ENSG00000007866.21	TEAD3	ENSG00000007866.21	53.2112	2.16505	0.769696	2.81286	0.00491033	0.112782
ENSG00000135596.18	MICAL1	ENSG00000135596.18	456.109	1.47418	0.524012	2.81326	0.00490419	0.112782
ENSG00000140474.14	ULK3	ENSG00000140474.14	1028.71	0.853798	0.303499	2.81318	0.00490538	0.112782
ENSG00000151233.11	GXYLT1	ENSG00000151233.11	189.8	-1.23885	0.439808	-2.8168	0.00485042	0.112782
ENSG00000163376.11	KBTBD8	ENSG00000163376.11	57.2526	-1.37514	0.488346	-2.81591	0.00486387	0.112782
ENSG00000164163.11	ABCE1	ENSG00000164163.11	666.059	-1.11786	0.397271	-2.81384	0.00489538	0.112782
ENSG00000166004.15	CEP295	ENSG00000166004.15	284.895	0.812413	0.288696	2.81408	0.00489178	0.112782
ENSG00000169718.18	DUS1L	ENSG00000169718.18	593.467	1.01958	0.362062	2.81604	0.00486189	0.112782
ENSG00000172244.9	C5orf34	ENSG00000172244.9	35.728	-2.66631	0.946231	-2.81783	0.004835	0.112782
ENSG00000183281.14	PLGLB1	ENSG00000183281.14	126.449	2.39426	0.849272	2.81919	0.00481458	0.112782
ENSG00000186162.10	CIDECP	ENSG00000186162.10	482.963	0.990878	0.351981	2.81515	0.00487551	0.112782
ENSG00000187634.12	SAMD11	ENSG00000187634.12	30.5513	1.91231	0.67955	2.81408	0.00489169	0.112782
ENSG00000196993.8	NPIPB9	ENSG00000196993.8	28.7526	2.82542	1.00345	2.81572	0.00486682	0.112782
ENSG00000254726.3	MEX3A	ENSG00000254726.3	43.0142	1.47019	0.522171	2.81553	0.00486969	0.112782
ENSG00000274012.1	RN7SL2	ENSG00000274012.1	1889.14	-1.46087	0.519048	-2.81451	0.00488519	0.112782
ENSG00000279042.1	AP005242.4	ENSG00000279042.1	69.5808	1.77858	0.631256	2.81753	0.00483952	0.112782
ENSG00000005893.15	LAMP2	ENSG00000005893.15	2845.15	-1.65745	0.589523	-2.81151	0.00493096	0.112975
ENSG00000105855.10	ITGB8	ENSG00000105855.10	780.373	-1.52521	0.543046	-2.80862	0.00497543	0.112975
ENSG00000111142.14	METAP2	ENSG00000111142.14	752.844	-0.659953	0.234814	-2.81053	0.00494596	0.112975
ENSG00000139192.12	TAPBPL	ENSG00000139192.12	93.4643	1.30924	0.465768	2.81093	0.00493989	0.112975
ENSG00000160113.5	NR2F6	ENSG00000160113.5	396.669	1.12236	0.399416	2.81	0.00495422	0.112975
ENSG00000163013.11	FBXO41	ENSG00000163013.11	3125.29	0.935633	0.333121	2.80869	0.00497434	0.112975
ENSG00000172824.16	CES4A	ENSG00000172824.16	742.072	1.8551	0.660443	2.80888	0.00497145	0.112975
ENSG00000227398.4	KIF9-AS1	ENSG00000227398.4	108.436	1.16382	0.414148	2.81016	0.00495164	0.112975
ENSG00000136059.14	VILL	ENSG00000136059.14	208.473	1.20902	0.430657	2.80738	0.00499465	0.113075
ENSG00000274070.2	CASTOR2	ENSG00000274070.2	1758.2	0.865214	0.308239	2.80696	0.00500114	0.113075
ENSG00000275066.5	SYNRG	ENSG00000275066.5	589.781	-0.705491	0.251295	-2.80742	0.00499393	0.113075
ENSG00000069493.15	CLEC2D	ENSG00000069493.15	65.6274	1.55591	0.554749	2.80471	0.00503621	0.113707
ENSG00000186235.11	AC016757.1	ENSG00000186235.11	84.3062	1.68974	0.602573	2.80421	0.005044	0.113722
ENSG00000173295.7	FAM86B3P	ENSG00000173295.7	42.9736	2.1355	0.762331	2.80127	0.00509016	0.114601
ENSG00000165169.11	DYNLT3	ENSG00000165169.11	1105.05	-1.28533	0.458932	-2.8007	0.00509916	0.114641
ENSG00000134013.16	LOXL2	ENSG00000134013.16	34.6483	2.10311	0.751148	2.79986	0.00511241	0.114777
ENSG00000055950.16	MRPL43	ENSG00000055950.16	729.181	0.608178	0.217529	2.79585	0.0051764	0.115142
ENSG00000145386.10	CCNA2	ENSG00000145386.10	27.8226	2.38979	0.854742	2.79592	0.00517522	0.115142
ENSG00000148297.16	MED22	ENSG00000148297.16	463.511	0.745576	0.266535	2.79729	0.00515337	0.115142
ENSG00000154133.15	ROBO4	ENSG00000154133.15	306.309	-1.91389	0.684247	-2.79708	0.00515665	0.115142
ENSG00000167220.12	HDHD2	ENSG00000167220.12	1291.03	-0.719677	0.257426	-2.79567	0.00517923	0.115142
ENSG00000237298.10	TTN-AS1	ENSG00000237298.10	118.303	1.53686	0.549652	2.79606	0.00517293	0.115142
ENSG00000269235.2	ZNF350-AS1	ENSG00000269235.2	62.7182	1.44823	0.517691	2.79748	0.00515036	0.115142
ENSG00000105662.16	CRTC1	ENSG00000105662.16	1803.84	0.76044	0.272123	2.79447	0.00519844	0.115368
ENSG00000110367.13	DDX6	ENSG00000110367.13	2570.04	-0.5859	0.209689	-2.79414	0.00520385	0.115368
ENSG00000025156.13	HSF2	ENSG00000025156.13	345.367	-0.676054	0.2421	-2.79246	0.00523088	0.115526
ENSG00000106348.18	IMPDH1	ENSG00000106348.18	418	0.831998	0.297956	2.79235	0.00523271	0.115526
ENSG00000173269.14	MMRN2	ENSG00000173269.14	277.074	-1.8516	0.663085	-2.79241	0.0052317	0.115526
ENSG00000169018.6	FEM1B	ENSG00000169018.6	1783.22	-0.863113	0.309301	-2.79053	0.00526218	0.116015
ENSG00000005007.12	UPF1	ENSG00000005007.12	1050.67	0.682642	0.244946	2.78691	0.00532135	0.116544
ENSG00000005889.15	ZFX	ENSG00000005889.15	309.493	-1.45121	0.520906	-2.78594	0.00533735	0.116544
ENSG00000081087.15	OSTM1	ENSG00000081087.15	437.469	-0.824518	0.29592	-2.78628	0.00533164	0.116544
ENSG00000100360.15	IFT27	ENSG00000100360.15	596.519	0.784468	0.281328	2.78844	0.00529619	0.116544
ENSG00000102871.16	TRADD	ENSG00000102871.16	126.535	1.2356	0.443385	2.78675	0.00532397	0.116544
ENSG00000112877.8	CEP72	ENSG00000112877.8	68.6211	1.08179	0.388235	2.78643	0.0053292	0.116544
ENSG00000165886.5	UBTD1	ENSG00000165886.5	189.387	1.23747	0.444139	2.78622	0.00533272	0.116544
ENSG00000198142.5	SOWAHC	ENSG00000198142.5	81.7879	-1.50037	0.538646	-2.78545	0.00534543	0.116561
ENSG00000060982.15	BCAT1	ENSG00000060982.15	533.517	-1.08887	0.391393	-2.78205	0.0054017	0.117171
ENSG00000143337.18	TOR1AIP1	ENSG00000143337.18	777.751	-1.00052	0.359681	-2.78168	0.00540785	0.117171
ENSG00000150347.16	ARID5B	ENSG00000150347.16	642.926	-1.02574	0.368851	-2.78091	0.00542073	0.117171
ENSG00000153993.13	SEMA3D	ENSG00000153993.13	146.776	-2.16201	0.77734	-2.7813	0.00541421	0.117171
ENSG00000198838.13	RYR3	ENSG00000198838.13	694.14	1.18064	0.42459	2.78066	0.00542488	0.117171
ENSG00000198898.14	CAPZA2	ENSG00000198898.14	1374.07	-1.12084	0.40275	-2.78295	0.00538663	0.117171
ENSG00000215301.10	DDX3X	ENSG00000215301.10	2296.81	-1.16656	0.419525	-2.78067	0.00542463	0.117171
ENSG00000204590.12	GNL1	ENSG00000204590.12	2467.48	-0.733862	0.263983	-2.77996	0.00543654	0.117265
ENSG00000133111.3	RFXAP	ENSG00000133111.3	115.673	-1.02633	0.369423	-2.77821	0.00546595	0.11774
ENSG00000132294.15	EFR3A	ENSG00000132294.15	2055.24	-1.29267	0.465572	-2.77652	0.00549437	0.118192
ENSG00000099991.18	CABIN1	ENSG00000099991.18	1141.12	0.789911	0.284919	2.7724	0.00556441	0.118264
ENSG00000100325.15	ASCC2	ENSG00000100325.15	329.372	0.945916	0.342039	2.76552	0.00568319	0.118264
ENSG00000101443.18	WFDC2	ENSG00000101443.18	68.0107	1.79721	0.649438	2.76733	0.00565167	0.118264
ENSG00000103248.19	MTHFSD	ENSG00000103248.19	146.728	0.754707	0.272847	2.76604	0.00567409	0.118264
ENSG00000104442.10	ARMC1	ENSG00000104442.10	744.55	-1.03709	0.37387	-2.77393	0.00553835	0.118264
ENSG00000107669.17	ATE1	ENSG00000107669.17	505.117	-1.07513	0.388176	-2.76971	0.00561067	0.118264
ENSG00000110429.14	FBXO3	ENSG00000110429.14	886.18	-0.894489	0.323415	-2.76576	0.00567896	0.118264
ENSG00000110911.16	SLC11A2	ENSG00000110911.16	989.8	-0.792907	0.285687	-2.77544	0.00551263	0.118264
ENSG00000119383.19	PTPA	ENSG00000119383.19	3955.98	0.602552	0.217636	2.76863	0.00562933	0.118264
ENSG00000136159.4	NUDT15	ENSG00000136159.4	213.624	-0.773782	0.279345	-2.76999	0.00560587	0.118264
ENSG00000144857.14	BOC	ENSG00000144857.14	213.164	1.39756	0.505107	2.76686	0.00565997	0.118264
ENSG00000148429.14	USP6NL	ENSG00000148429.14	210.746	-0.803906	0.289949	-2.77257	0.00556148	0.118264
ENSG00000162923.16	WDR26	ENSG00000162923.16	1337.29	-0.759678	0.274227	-2.77025	0.00560131	0.118264
ENSG00000165716.11	FAM69B	ENSG00000165716.11	709.822	0.858977	0.310527	2.76619	0.00567149	0.118264
ENSG00000167272.11	POP5	ENSG00000167272.11	268.628	0.831899	0.300593	2.76752	0.00564843	0.118264
ENSG00000167625.11	ZNF526	ENSG00000167625.11	89.3523	1.00419	0.362937	2.76685	0.00566016	0.118264
ENSG00000177453.7	NIM1K	ENSG00000177453.7	334.426	0.841468	0.303585	2.77177	0.00557516	0.118264
ENSG00000177706.9	FAM20C	ENSG00000177706.9	534.953	1.2631	0.455687	2.77186	0.00557364	0.118264
ENSG00000184154.14	LRTOMT	ENSG00000184154.14	258.45	1.31696	0.475531	2.76946	0.00561495	0.118264
ENSG00000196123.13	KIAA0895L	ENSG00000196123.13	935.644	0.833573	0.301278	2.76679	0.00566109	0.118264
ENSG00000221968.9	FADS3	ENSG00000221968.9	831.718	1.01414	0.365385	2.77553	0.00551117	0.118264
ENSG00000227733.10	AC239809.3	ENSG00000227733.10	102.501	1.0325	0.373107	2.76731	0.00565203	0.118264
ENSG00000228327.3	AL669831.1	ENSG00000228327.3	159.695	1.46515	0.52953	2.76689	0.00565938	0.118264
ENSG00000272056.1	AC013472.3	ENSG00000272056.1	66.4469	1.80373	0.651968	2.76659	0.0056646	0.118264
ENSG00000286340.1		ENSG00000286340.1	77.4081	-1.48329	0.535081	-2.77209	0.0055697	0.118264
ENSG00000171587.15	DSCAM	ENSG00000171587.15	458.751	0.870965	0.315096	2.76413	0.00570753	0.118461
ENSG00000233639.6	LINC01158	ENSG00000233639.6	259.886	1.27659	0.461809	2.76432	0.0057042	0.118461
ENSG00000234327.8	AC012146.1	ENSG00000234327.8	124.106	1.21572	0.439945	2.76335	0.0057212	0.11859
ENSG00000087116.16	ADAMTS2	ENSG00000087116.16	34.5819	1.52423	0.552098	2.7608	0.00576601	0.118984
ENSG00000145431.11	PDGFC	ENSG00000145431.11	175.109	-1.30556	0.472988	-2.76025	0.00577576	0.118984
ENSG00000148814.18	LRRC27	ENSG00000148814.18	357.307	0.696519	0.252325	2.7604	0.00577304	0.118984
ENSG00000173334.4	TRIB1	ENSG00000173334.4	396.097	-1.74636	0.632406	-2.76146	0.00575431	0.118984
ENSG00000225151.10	GOLGA2P7	ENSG00000225151.10	395.692	1.34922	0.488823	2.76015	0.00577753	0.118984
ENSG00000069998.12	HDHD5	ENSG00000069998.12	339.708	0.642473	0.232881	2.7588	0.00580142	0.119322
ENSG00000140403.12	DNAJA4	ENSG00000140403.12	2932.3	-1.09061	0.395487	-2.75763	0.00582215	0.119594
ENSG00000156504.16	FAM122B	ENSG00000156504.16	711.705	-0.781864	0.283753	-2.75544	0.00586129	0.119935
ENSG00000183160.9	TMEM119	ENSG00000183160.9	84.8543	-2.30666	0.837114	-2.75549	0.0058604	0.119935
ENSG00000268516.2	AC020915.3	ENSG00000268516.2	71.0798	1.24478	0.451655	2.75604	0.00585067	0.119935
ENSG00000104613.12	INTS10	ENSG00000104613.12	799.394	0.603918	0.219365	2.75303	0.00590457	0.120153
ENSG00000120049.19	KCNIP2	ENSG00000120049.19	1950.86	0.755168	0.27439	2.75217	0.00592017	0.120153
ENSG00000132953.16	XPO4	ENSG00000132953.16	282.526	-0.915712	0.332852	-2.75111	0.00593938	0.120153
ENSG00000142303.14	ADAMTS10	ENSG00000142303.14	274.68	1.14027	0.414479	2.75109	0.00593982	0.120153
ENSG00000151640.13	DPYSL4	ENSG00000151640.13	642.563	0.706689	0.256691	2.75307	0.00590386	0.120153
ENSG00000159214.13	CCDC24	ENSG00000159214.13	293.054	1.35946	0.494016	2.75186	0.0059258	0.120153
ENSG00000171388.12	APLN	ENSG00000171388.12	560.156	-1.5449	0.561332	-2.7522	0.00591971	0.120153
ENSG00000198440.9	ZNF583	ENSG00000198440.9	160.324	-0.875744	0.318051	-2.75347	0.00589666	0.120153
ENSG00000225872.4	LINC01529	ENSG00000225872.4	36.2129	1.84978	0.671869	2.75318	0.00590192	0.120153
ENSG00000015153.14	YAF2	ENSG00000015153.14	464.113	-0.943165	0.34362	-2.74479	0.0060549	0.120795
ENSG00000052795.13	FNIP2	ENSG00000052795.13	688.625	-1.11819	0.407246	-2.74573	0.00603769	0.120795
ENSG00000090447.12	TFAP4	ENSG00000090447.12	94.7162	1.31578	0.479358	2.74489	0.00605311	0.120795
ENSG00000099783.12	HNRNPM	ENSG00000099783.12	1531.74	-0.683858	0.248905	-2.74747	0.00600576	0.120795
ENSG00000110880.10	CORO1C	ENSG00000110880.10	1434.31	-0.530205	0.193091	-2.74588	0.00603494	0.120795
ENSG00000136940.14	PDCL	ENSG00000136940.14	210.743	-1.1829	0.430652	-2.74676	0.00601877	0.120795
ENSG00000138617.15	PARP16	ENSG00000138617.15	117.905	1.14142	0.415248	2.74877	0.00598189	0.120795
ENSG00000163877.11	SNIP1	ENSG00000163877.11	245.24	-0.63489	0.231013	-2.74829	0.00599075	0.120795
ENSG00000166166.13	TRMT61A	ENSG00000166166.13	410.289	0.82504	0.300523	2.74535	0.00604467	0.120795
ENSG00000172803.18	SNX32	ENSG00000172803.18	414.162	1.26407	0.460137	2.74715	0.00601153	0.120795
ENSG00000175161.13	CADM2	ENSG00000175161.13	2707.52	-1.36476	0.49667	-2.74783	0.0059991	0.120795
ENSG00000094914.14	AAAS	ENSG00000094914.14	447.425	0.911498	0.33235	2.74258	0.00609579	0.121173
ENSG00000173991.5	TCAP	ENSG00000173991.5	64.1962	1.92233	0.700933	2.74254	0.00609666	0.121173
ENSG00000220785.7	MTMR9LP	ENSG00000220785.7	77.3815	1.55114	0.565582	2.74256	0.00609626	0.121173
ENSG00000133422.13	MORC2	ENSG00000133422.13	430.512	0.5225	0.190593	2.74144	0.00611707	0.121276
ENSG00000246922.8	UBAP1L	ENSG00000246922.8	342.133	1.33868	0.488277	2.74164	0.00611333	0.121276
ENSG00000085382.12	HACE1	ENSG00000085382.12	405.913	-1.08566	0.396203	-2.74017	0.00614076	0.121595
ENSG00000004897.12	CDC27	ENSG00000004897.12	987.725	-1.00297	0.366372	-2.73758	0.00618936	0.1218
ENSG00000106479.11	ZNF862	ENSG00000106479.11	425.974	0.79911	0.291794	2.73861	0.00616987	0.1218
ENSG00000113761.12	ZNF346	ENSG00000113761.12	308.791	0.574198	0.209672	2.73855	0.00617112	0.1218
ENSG00000114251.14	WNT5A	ENSG00000114251.14	100.291	-1.28823	0.470521	-2.73788	0.00618362	0.1218
ENSG00000157353.17	FUK	ENSG00000157353.17	236.19	1.17395	0.42874	2.73813	0.00617889	0.1218
ENSG00000267152.1	AC093227.1	ENSG00000267152.1	27.4376	-2.04509	0.747176	-2.73709	0.00619855	0.121831
ENSG00000126882.13	FAM78A	ENSG00000126882.13	171.784	0.802177	0.293186	2.73607	0.00621778	0.122058
ENSG00000126945.9	HNRNPH2	ENSG00000126945.9	2051.98	-0.965126	0.352958	-2.73439	0.00624951	0.122314
ENSG00000225697.13	SLC26A6	ENSG00000225697.13	95.669	1.64115	0.600185	2.73441	0.00624929	0.122314
ENSG00000262877.5	AC110285.2	ENSG00000262877.5	248.157	2.04076	0.746393	2.73417	0.00625382	0.122314
ENSG00000106554.13	CHCHD3	ENSG00000106554.13	390.916	-1.02218	0.373949	-2.73347	0.0062671	0.122423
ENSG00000112996.11	MRPS30	ENSG00000112996.11	522.551	-0.88431	0.323566	-2.73301	0.0062758	0.122443
ENSG00000005700.15	IBTK	ENSG00000005700.15	622.201	-0.780406	0.286057	-2.72815	0.00636905	0.12272
ENSG00000096968.13	JAK2	ENSG00000096968.13	177.249	-1.1776	0.43154	-2.72884	0.00635575	0.12272
ENSG00000153132.13	CLGN	ENSG00000153132.13	61.6204	-1.71251	0.627783	-2.72786	0.00637465	0.12272
ENSG00000159461.15	AMFR	ENSG00000159461.15	1721.23	-0.616421	0.225832	-2.72956	0.00634196	0.12272
ENSG00000164669.13	INTS4P1	ENSG00000164669.13	65.6622	1.97002	0.722004	2.72855	0.00636142	0.12272
ENSG00000166825.14	ANPEP	ENSG00000166825.14	38.3902	2.19277	0.803688	2.72839	0.00636451	0.12272
ENSG00000176155.19	CCDC57	ENSG00000176155.19	266.851	1.56592	0.573997	2.7281	0.00637011	0.12272
ENSG00000176715.16	ACSF3	ENSG00000176715.16	243.733	0.884719	0.324053	2.73017	0.00633025	0.12272
ENSG00000179151.13	EDC3	ENSG00000179151.13	417.707	0.851388	0.312009	2.72873	0.00635787	0.12272
ENSG00000198492.16	YTHDF2	ENSG00000198492.16	740.31	-0.66428	0.243294	-2.73036	0.00632653	0.12272
ENSG00000254221.2	PCDHGB1	ENSG00000254221.2	65.0756	-2.38426	0.873323	-2.7301	0.00633154	0.12272
ENSG00000114805.17	PLCH1	ENSG00000114805.17	279.587	-1.20513	0.442032	-2.72635	0.0064039	0.122986
ENSG00000130731.16	METTL26	ENSG00000130731.16	1019.73	1.13959	0.417956	2.72658	0.00639938	0.122986
ENSG00000169762.17	TAPT1	ENSG00000169762.17	785.628	-0.629096	0.230818	-2.72551	0.00642026	0.123004
ENSG00000196218.12	RYR1	ENSG00000196218.12	530.496	1.19825	0.439613	2.7257	0.00641648	0.123004
ENSG00000068120.15	COASY	ENSG00000068120.15	639.826	0.61611	0.226153	2.72431	0.00644362	0.123104
ENSG00000071894.17	CPSF1	ENSG00000071894.17	600.62	1.14047	0.418569	2.72468	0.00643631	0.123104
ENSG00000104907.12	TRMT1	ENSG00000104907.12	443.974	1.01987	0.374451	2.72365	0.00645642	0.123104
ENSG00000269896.2	AL513477.1	ENSG00000269896.2	46.6101	1.38536	0.508625	2.72374	0.0064547	0.123104
ENSG00000143816.8	WNT9A	ENSG00000143816.8	39.1979	1.36882	0.502988	2.72138	0.006501	0.123266
ENSG00000147853.17	AK3	ENSG00000147853.17	966.525	-1.01712	0.37377	-2.72125	0.00650354	0.123266
ENSG00000164176.13	EDIL3	ENSG00000164176.13	3104.79	-1.55511	0.571317	-2.72198	0.00648919	0.123266
ENSG00000188234.13	AGAP4	ENSG00000188234.13	239.557	1.81255	0.665916	2.72189	0.00649102	0.123266
ENSG00000267251.2	AC139100.1	ENSG00000267251.2	49.6834	1.66602	0.612075	2.72193	0.00649024	0.123266
ENSG00000115091.12	ACTR3	ENSG00000115091.12	1599.86	-0.842183	0.309591	-2.72031	0.00652202	0.123341
ENSG00000187231.14	SESTD1	ENSG00000187231.14	978.116	-0.879361	0.323267	-2.72023	0.00652363	0.123341
ENSG00000263126.1	AC040162.3	ENSG00000263126.1	59.437	2.51913	0.926193	2.71987	0.00653071	0.123341
ENSG00000122965.11	RBM19	ENSG00000122965.11	353.047	0.855961	0.314802	2.71905	0.00654705	0.123503
ENSG00000089195.15	TRMT6	ENSG00000089195.15	259.756	-0.909561	0.334774	-2.71694	0.00658885	0.123864
ENSG00000185504.17	FAAP100	ENSG00000185504.17	251.47	1.04663	0.385157	2.7174	0.00657972	0.123864
ENSG00000204946.10	ZNF783	ENSG00000204946.10	241.643	1.17246	0.431543	2.71691	0.00658949	0.123864
ENSG00000064270.12	ATP2C2	ENSG00000064270.12	98.7718	1.37215	0.505292	2.71556	0.00661637	0.124006
ENSG00000076706.17	MCAM	ENSG00000076706.17	1130.93	-1.24036	0.456724	-2.71577	0.00661218	0.124006
ENSG00000169155.10	ZBTB43	ENSG00000169155.10	326.962	-0.783968	0.288716	-2.71536	0.00662039	0.124006
ENSG00000104973.18	MED25	ENSG00000104973.18	534.176	0.572805	0.211143	2.71288	0.0066701	0.124207
ENSG00000117616.18	RSRP1	ENSG00000117616.18	1289.14	1.06331	0.391935	2.71296	0.00666849	0.124207
ENSG00000141012.13	GALNS	ENSG00000141012.13	216.593	0.699444	0.257729	2.71387	0.00665027	0.124207
ENSG00000197601.13	FAR1	ENSG00000197601.13	1325.65	-0.886965	0.326927	-2.71304	0.00666697	0.124207
ENSG00000198843.13	SELENOT	ENSG00000198843.13	2162.89	-0.85584	0.315411	-2.71341	0.00665943	0.124207
ENSG00000012983.11	MAP4K5	ENSG00000012983.11	755.223	-1.13313	0.417941	-2.71122	0.00670371	0.124227
ENSG00000074527.12	NTN4	ENSG00000074527.12	381.194	-0.938443	0.346279	-2.71008	0.00672675	0.124227
ENSG00000108773.11	KAT2A	ENSG00000108773.11	1334.22	1.07249	0.395729	2.71016	0.006725	0.124227
ENSG00000115457.10	IGFBP2	ENSG00000115457.10	116.225	1.54134	0.568569	2.71092	0.00670975	0.124227
ENSG00000165802.22	NSMF	ENSG00000165802.22	7900.9	0.913025	0.336941	2.70974	0.00673352	0.124227
ENSG00000168517.10	HEXIM2	ENSG00000168517.10	117.874	0.922662	0.340222	2.71194	0.00668902	0.124227
ENSG00000168952.15	STXBP6	ENSG00000168952.15	868.945	-1.28047	0.47251	-2.70992	0.00672986	0.124227
ENSG00000226742.4	HSBP1L1	ENSG00000226742.4	191.886	1.26336	0.465853	2.71193	0.00668925	0.124227
ENSG00000076321.11	KLHL20	ENSG00000076321.11	158.9	-1.05621	0.389983	-2.70835	0.00676182	0.124318
ENSG00000121289.18	CEP89	ENSG00000121289.18	304.322	0.643689	0.237614	2.70897	0.00674925	0.124318
ENSG00000176055.10	MBLAC2	ENSG00000176055.10	367.887	-1.24227	0.458643	-2.70858	0.00675715	0.124318
ENSG00000158106.14	RHPN1	ENSG00000158106.14	581.926	0.990786	0.365894	2.70785	0.00677209	0.124363
ENSG00000146457.16	WTAP	ENSG00000146457.16	811.099	-0.604568	0.223314	-2.70726	0.00678415	0.124441
ENSG00000158417.11	EIF5B	ENSG00000158417.11	2188.34	-1.04087	0.384531	-2.70686	0.00679232	0.124448
ENSG00000204519.11	ZNF551	ENSG00000204519.11	37.2132	-1.52246	0.56256	-2.7063	0.00680374	0.124514
ENSG00000112658.8	SRF	ENSG00000112658.8	776.063	0.619567	0.229111	2.70422	0.00684649	0.125014
ENSG00000182473.22	EXOC7	ENSG00000182473.22	2447.96	0.419061	0.154966	2.70421	0.00684674	0.125014
ENSG00000137872.16	SEMA6D	ENSG00000137872.16	635.083	-1.18443	0.438082	-2.70367	0.0068578	0.125073
ENSG00000112659.14	CUL9	ENSG00000112659.14	559.809	0.834458	0.30871	2.70305	0.00687072	0.125165
ENSG00000115756.13	HPCAL1	ENSG00000115756.13	2442.21	0.838747	0.310416	2.70201	0.00689219	0.125413
ENSG00000169251.12	NMD3	ENSG00000169251.12	409.82	-1.06125	0.392901	-2.70106	0.00691195	0.125498
ENSG00000186417.14	GLDN	ENSG00000186417.14	959.112	-1.51238	0.559929	-2.70103	0.00691261	0.125498
ENSG00000187024.14	PTRH1	ENSG00000187024.14	102.119	1.1137	0.412436	2.7003	0.00692765	0.125628
ENSG00000126653.18	NSRP1	ENSG00000126653.18	569.832	-1.15493	0.427872	-2.69925	0.00694958	0.125882
ENSG00000135316.18	SYNCRIP	ENSG00000135316.18	1184.57	-0.750511	0.27823	-2.69745	0.00698733	0.126136
ENSG00000175395.16	ZNF25	ENSG00000175395.16	1256.79	-1.1709	0.434072	-2.69749	0.00698649	0.126136
ENSG00000213983.12	AP1G2	ENSG00000213983.12	412.578	1.85422	0.687284	2.69789	0.00697808	0.126136
ENSG00000126458.4	RRAS	ENSG00000126458.4	206.472	1.64362	0.609506	2.69664	0.00700434	0.126177
ENSG00000128422.17	KRT17	ENSG00000128422.17	271.145	1.54081	0.571624	2.6955	0.00702834	0.126177
ENSG00000143793.13	C1orf35	ENSG00000143793.13	205.403	1.10652	0.410514	2.69546	0.00702919	0.126177
ENSG00000235954.7	TTC28-AS1	ENSG00000235954.7	278.168	0.690862	0.256289	2.69563	0.00702548	0.126177
ENSG00000279789.1	AC120114.4	ENSG00000279789.1	29.953	2.12723	0.789038	2.69598	0.00701817	0.126177
ENSG00000109572.14	CLCN3	ENSG00000109572.14	2153.58	-0.943745	0.350218	-2.69474	0.00704445	0.126309
ENSG00000283341.2	AC068205.2	ENSG00000283341.2	52.7499	1.73608	0.644587	2.69332	0.0070744	0.126703
ENSG00000183092.16	BEGAIN	ENSG00000183092.16	776.525	1.02829	0.381951	2.69221	0.00709795	0.126982
ENSG00000143543.15	JTB	ENSG00000143543.15	1194.67	0.619992	0.230371	2.69128	0.00711785	0.127196
ENSG00000078246.17	TULP3	ENSG00000078246.17	265.587	1.23551	0.45934	2.68974	0.00715071	0.12764
ENSG00000006210.7	CX3CL1	ENSG00000006210.7	2958.2	-1.35762	0.505058	-2.68805	0.00718709	0.127717
ENSG00000106460.19	TMEM106B	ENSG00000106460.19	918.554	-1.21952	0.453495	-2.68916	0.00716321	0.127717
ENSG00000108799.13	EZH1	ENSG00000108799.13	1530.36	0.678293	0.252323	2.68819	0.007184	0.127717
ENSG00000177683.14	THAP5	ENSG00000177683.14	416.976	-1.17745	0.437944	-2.68858	0.00717564	0.127717
ENSG00000011143.16	MKS1	ENSG00000011143.16	101.481	1.01852	0.379144	2.68636	0.00722349	0.127936
ENSG00000155090.15	KLF10	ENSG00000155090.15	312.931	-1.84894	0.688172	-2.68673	0.00721542	0.127936
ENSG00000188825.14	LINC00910	ENSG00000188825.14	34.8868	-1.9995	0.744292	-2.68644	0.0072217	0.127936
ENSG00000053770.12	AP5M1	ENSG00000053770.12	830.902	-0.943702	0.351406	-2.6855	0.00724212	0.128124
ENSG00000160445.11	ZER1	ENSG00000160445.11	2757.46	0.56579	0.21073	2.68491	0.00725491	0.128208
ENSG00000100504.17	PYGL	ENSG00000100504.17	104.177	1.62025	0.604044	2.68234	0.00731082	0.12891
ENSG00000117115.13	PADI2	ENSG00000117115.13	2711.22	-1.02071	0.380477	-2.68271	0.00730285	0.12891
ENSG00000145780.8	FEM1C	ENSG00000145780.8	376.009	-1.04894	0.391141	-2.68173	0.00732423	0.129004
ENSG00000082014.16	SMARCD3	ENSG00000082014.16	2429.95	0.752348	0.280656	2.68068	0.00734727	0.129267
ENSG00000124380.11	SNRNP27	ENSG00000124380.11	636.876	-0.777922	0.290291	-2.6798	0.00736661	0.12932
ENSG00000160703.16	NLRX1	ENSG00000160703.16	127.171	1.02836	0.383792	2.67946	0.00737407	0.12932
ENSG00000287104.1		ENSG00000287104.1	176.946	1.47698	0.551229	2.67943	0.00737466	0.12932
ENSG00000126091.20	ST3GAL3	ENSG00000126091.20	614.716	0.675492	0.252138	2.67906	0.00738291	0.129323
ENSG00000113638.14	TTC33	ENSG00000113638.14	688.542	-0.993019	0.370824	-2.67787	0.00740924	0.129371
ENSG00000138172.11	CALHM2	ENSG00000138172.11	110.233	1.42175	0.531004	2.67747	0.00741813	0.129371
ENSG00000185158.12	LRRC37B	ENSG00000185158.12	293.415	0.705129	0.263344	2.6776	0.00741516	0.129371
ENSG00000213339.9	QTRT1	ENSG00000213339.9	640.156	1.17978	0.440563	2.6779	0.00740855	0.129371
ENSG00000069275.13	NUCKS1	ENSG00000069275.13	6629.9	-0.602618	0.225143	-2.6766	0.00743727	0.129402
ENSG00000105726.17	ATP13A1	ENSG00000105726.17	488.098	0.769573	0.287526	2.67654	0.00743871	0.129402
ENSG00000165997.5	ARL5B	ENSG00000165997.5	309.557	-1.30026	0.485863	-2.67619	0.00744653	0.129402
ENSG00000167895.14	TMC8	ENSG00000167895.14	67.5159	1.95767	0.731686	2.67556	0.0074605	0.129402
ENSG00000249459.10	ZNF286B	ENSG00000249459.10	69.1539	-1.19592	0.446934	-2.67582	0.00745465	0.129402
ENSG00000117385.15	P3H1	ENSG00000117385.15	154.662	1.39293	0.520692	2.67515	0.00746966	0.12942
ENSG00000205423.11	CNEP1R1	ENSG00000205423.11	261.416	-0.652145	0.243821	-2.67469	0.00747976	0.129454
ENSG00000116918.15	TSNAX	ENSG00000116918.15	636.986	-1.23936	0.46346	-2.67415	0.00749188	0.129523
ENSG00000144118.14	RALB	ENSG00000144118.14	1380.87	-0.943184	0.352764	-2.6737	0.00750202	0.129558
ENSG00000267605.7	AC016590.1	ENSG00000267605.7	55.0167	2.71385	1.0153	2.67295	0.00751886	0.129708
ENSG00000131653.13	TRAF7	ENSG00000131653.13	484.265	0.624042	0.233512	2.67242	0.00753065	0.129771
ENSG00000117697.15	NSL1	ENSG00000117697.15	501.821	-0.700327	0.26229	-2.67005	0.00758396	0.130421
ENSG00000174599.5	TRAM1L1	ENSG00000174599.5	128.941	-1.21385	0.454622	-2.67002	0.00758473	0.130421
ENSG00000070831.17	CDC42	ENSG00000070831.17	3180.92	-0.725164	0.2719	-2.66703	0.00765251	0.130601
ENSG00000099219.14	ERMP1	ENSG00000099219.14	671.919	-1.13584	0.425711	-2.6681	0.00762805	0.130601
ENSG00000115290.10	GRB14	ENSG00000115290.10	119.702	1.12259	0.420885	2.66721	0.00764841	0.130601
ENSG00000139636.15	LMBR1L	ENSG00000139636.15	294.484	1.11881	0.419495	2.66705	0.00765204	0.130601
ENSG00000144895.12	EIF2A	ENSG00000144895.12	679.841	-0.86464	0.324077	-2.668	0.00763035	0.130601
ENSG00000186577.14	SMIM29	ENSG00000186577.14	1294.12	0.97146	0.364145	2.66778	0.00763538	0.130601
ENSG00000241360.2	PDXP	ENSG00000241360.2	4922	0.867675	0.325318	2.66716	0.00764946	0.130601
ENSG00000125877.13	ITPA	ENSG00000125877.13	373.25	0.65948	0.247353	2.66615	0.00767265	0.130744
ENSG00000142556.19	ZNF614	ENSG00000142556.19	145.505	-1.01798	0.381845	-2.66594	0.00767731	0.130744
ENSG00000023228.14	NDUFS1	ENSG00000023228.14	2165.66	-0.825297	0.30987	-2.66336	0.00773643	0.130997
ENSG00000101417.12	PXMP4	ENSG00000101417.12	311.31	0.698513	0.262477	2.66124	0.0077854	0.130997
ENSG00000109736.15	MFSD10	ENSG00000109736.15	447.901	1.19599	0.449624	2.65997	0.00781482	0.130997
ENSG00000121481.11	RNF2	ENSG00000121481.11	253.974	-1.12913	0.424346	-2.66088	0.00779373	0.130997
ENSG00000122140.11	MRPS2	ENSG00000122140.11	444.974	0.661972	0.248689	2.66185	0.00777131	0.130997
ENSG00000127324.9	TSPAN8	ENSG00000127324.9	35.9547	-2.28282	0.856744	-2.66453	0.00770961	0.130997
ENSG00000131725.14	WDR44	ENSG00000131725.14	352.89	-1.15545	0.434436	-2.65967	0.00782175	0.130997
ENSG00000134278.15	SPIRE1	ENSG00000134278.15	1614.96	-0.723728	0.271735	-2.66336	0.00773644	0.130997
ENSG00000164307.13	ERAP1	ENSG00000164307.13	244.329	-1.37705	0.51777	-2.65959	0.00782364	0.130997
ENSG00000166451.13	CENPN	ENSG00000166451.13	44.1969	-1.47486	0.554132	-2.66157	0.00777776	0.130997
ENSG00000183889.12	AC138969.1	ENSG00000183889.12	1528.49	1.14686	0.430947	2.66126	0.00778498	0.130997
ENSG00000185053.14	SGCZ	ENSG00000185053.14	29.3527	-1.89032	0.710444	-2.66077	0.00779628	0.130997
ENSG00000198963.11	RORB	ENSG00000198963.11	715.183	-1.13514	0.426321	-2.66264	0.0077531	0.130997
ENSG00000198964.14	SGMS1	ENSG00000198964.14	388.035	-1.12797	0.423268	-2.66492	0.00770065	0.130997
ENSG00000261556.10	SMG1P7	ENSG00000261556.10	119.093	1.49851	0.563058	2.66137	0.0077823	0.130997
ENSG00000279518.1	AC083843.4	ENSG00000279518.1	34.3259	2.20624	0.829272	2.66046	0.00780343	0.130997
ENSG00000136156.15	ITM2B	ENSG00000136156.15	6598.21	-0.745558	0.280556	-2.65743	0.00787389	0.1317
ENSG00000176697.19	BDNF	ENSG00000176697.19	316.211	-1.73461	0.652966	-2.65651	0.00789545	0.131922
ENSG00000197070.14	ARRDC1	ENSG00000197070.14	257.21	1.25132	0.471278	2.65517	0.00792679	0.132189
ENSG00000254206.5	NPIPB11	ENSG00000254206.5	129.665	2.16019	0.813594	2.65512	0.007928	0.132189
ENSG00000137492.8	THAP12	ENSG00000137492.8	671.779	-0.634133	0.23906	-2.65261	0.00798724	0.13276
ENSG00000230606.11	AC092683.1	ENSG00000230606.11	493.068	1.72329	0.649518	2.65318	0.00797369	0.13276
ENSG00000272333.5	KMT2B	ENSG00000272333.5	357.549	0.909114	0.342702	2.65278	0.00798316	0.13276
ENSG00000115540.15	MOB4	ENSG00000115540.15	806.653	-0.986638	0.372016	-2.65214	0.0079984	0.132807
ENSG00000127585.12	FBXL16	ENSG00000127585.12	13805.9	1.02436	0.386585	2.64977	0.0080547	0.132811
ENSG00000138593.9	SECISBP2L	ENSG00000138593.9	3238.81	-1.0983	0.414343	-2.6507	0.00803243	0.132811
ENSG00000152208.13	GRID2	ENSG00000152208.13	112.413	-1.04907	0.395924	-2.64967	0.00805698	0.132811
ENSG00000165121.11	AL353743.1	ENSG00000165121.11	78.507	1.30464	0.492324	2.64997	0.0080499	0.132811
ENSG00000176289.4	IDSP1	ENSG00000176289.4	39.7549	-3.02522	1.14171	-2.64973	0.00805557	0.132811
ENSG00000196668.4	LINC00173	ENSG00000196668.4	33.0528	2.1886	0.825848	2.65012	0.00804626	0.132811
ENSG00000203805.10	PLPP4	ENSG00000203805.10	126.728	1.26766	0.478228	2.65074	0.00803162	0.132811
ENSG00000065057.9	NTHL1	ENSG00000065057.9	205.457	0.874172	0.330141	2.64788	0.00809994	0.132986
ENSG00000107949.17	BCCIP	ENSG00000107949.17	681.396	0.53423	0.201713	2.64847	0.00808561	0.132986
ENSG00000139154.15	AEBP2	ENSG00000139154.15	317.753	-0.964213	0.364079	-2.64836	0.00808838	0.132986
ENSG00000177981.11	ASB8	ENSG00000177981.11	616.818	-0.63798	0.240976	-2.64748	0.00810932	0.132986
ENSG00000196504.16	PRPF40A	ENSG00000196504.16	648.517	-0.624898	0.236053	-2.64727	0.00811437	0.132986
ENSG00000283050.2	GTF2IP12	ENSG00000283050.2	71.321	1.46624	0.553898	2.64714	0.00811767	0.132986
ENSG00000005379.17	TSPOAP1	ENSG00000005379.17	3140.15	1.11829	0.42275	2.64528	0.00816229	0.13348
ENSG00000124574.15	ABCC10	ENSG00000124574.15	226.02	0.834897	0.315629	2.64519	0.00816457	0.13348
ENSG00000140519.14	RHCG	ENSG00000140519.14	57.992	1.19316	0.451268	2.64402	0.00819273	0.133803
ENSG00000014164.7	ZC3H3	ENSG00000014164.7	191.414	0.806502	0.305215	2.64241	0.00823193	0.133895
ENSG00000067606.17	PRKCZ	ENSG00000067606.17	2802.52	0.681431	0.257878	2.64246	0.00823069	0.133895
ENSG00000087253.13	LPCAT2	ENSG00000087253.13	171.376	-1.5215	0.57577	-2.64255	0.0082284	0.133895
ENSG00000164466.13	SFXN1	ENSG00000164466.13	1109.89	-0.583011	0.220556	-2.64337	0.00820864	0.133895
ENSG00000156042.18	CFAP70	ENSG00000156042.18	163.335	1.99565	0.755738	2.64066	0.00827446	0.134449
ENSG00000125966.10	MMP24	ENSG00000125966.10	425.068	0.720736	0.27304	2.63967	0.00829876	0.134684
ENSG00000185513.16	L3MBTL1	ENSG00000185513.16	487.983	0.91427	0.346441	2.63904	0.00831421	0.134684
ENSG00000186654.21	PRR5	ENSG00000186654.21	255.422	1.4316	0.542451	2.63913	0.00831191	0.134684
ENSG00000217128.12	FNIP1	ENSG00000217128.12	429.909	-1.00824	0.382111	-2.63861	0.00832458	0.134715
ENSG00000205643.11	CDPF1	ENSG00000205643.11	134.659	0.980369	0.371603	2.63821	0.00833438	0.134736
ENSG00000069956.12	MAPK6	ENSG00000069956.12	1172.98	-0.989136	0.375078	-2.63715	0.00836069	0.135025
ENSG00000101203.16	COL20A1	ENSG00000101203.16	135.162	2.136	0.811084	2.63352	0.00845049	0.135378
ENSG00000103269.13	RHBDL1	ENSG00000103269.13	220.73	1.13067	0.42915	2.63468	0.00842157	0.135378
ENSG00000108946.14	PRKAR1A	ENSG00000108946.14	5863.71	-1.07989	0.409901	-2.63453	0.00842548	0.135378
ENSG00000114030.13	KPNA1	ENSG00000114030.13	1226.53	-0.783785	0.297501	-2.63456	0.00842463	0.135378
ENSG00000160404.18	TOR2A	ENSG00000160404.18	168.449	0.865968	0.328802	2.63371	0.00844585	0.135378
ENSG00000175711.8	B3GNTL1	ENSG00000175711.8	116.038	1.28278	0.487058	2.63374	0.00844503	0.135378
ENSG00000248015.7	AC005329.1	ENSG00000248015.7	33.3789	2.00431	0.760743	2.63468	0.00842179	0.135378
ENSG00000265666.1	RARA-AS1	ENSG00000265666.1	31.3509	1.67886	0.637464	2.63366	0.00844699	0.135378
ENSG00000261098.1	AP000766.1	ENSG00000261098.1	84.6157	-1.04313	0.396239	-2.63256	0.00847432	0.135623
ENSG00000136367.14	ZFHX2	ENSG00000136367.14	158.43	1.4839	0.563981	2.63112	0.00851042	0.135928
ENSG00000214226.9	C17orf67	ENSG00000214226.9	34.4041	2.01084	0.764212	2.63126	0.00850688	0.135928
ENSG00000163527.10	STT3B	ENSG00000163527.10	1180.69	-0.92307	0.350912	-2.63049	0.00852622	0.136044
ENSG00000132600.16	PRMT7	ENSG00000132600.16	369.41	0.825616	0.313925	2.62997	0.00853912	0.136096
ENSG00000158092.7	NCK1	ENSG00000158092.7	207.985	-0.994286	0.378102	-2.62968	0.00854657	0.136096
ENSG00000123094.15	RASSF8	ENSG00000123094.15	436.585	-1.14005	0.433746	-2.62837	0.00857952	0.136353
ENSG00000163788.14	SNRK	ENSG00000163788.14	743.953	-0.810895	0.308558	-2.62802	0.0085884	0.136353
ENSG00000167536.14	DHRS13	ENSG00000167536.14	171.229	1.07821	0.410382	2.62734	0.00860543	0.136353
ENSG00000204869.8	IGFL4	ENSG00000204869.8	130.096	1.51916	0.578009	2.62827	0.00858207	0.136353
ENSG00000285884.1		ENSG00000285884.1	30.6743	1.74274	0.663285	2.62744	0.00860306	0.136353
ENSG00000072135.13	PTPN18	ENSG00000072135.13	638.128	0.813965	0.309926	2.62632	0.00863127	0.13652
ENSG00000156052.11	GNAQ	ENSG00000156052.11	3590.24	-0.840613	0.320081	-2.62625	0.0086331	0.13652
ENSG00000101220.17	C20orf27	ENSG00000101220.17	566.879	0.917821	0.349678	2.62476	0.00867102	0.136734
ENSG00000121390.19	PSPC1	ENSG00000121390.19	836.044	-0.695517	0.265021	-2.62439	0.00868047	0.136734
ENSG00000240356.6	RPL23AP7	ENSG00000240356.6	87.5175	1.9488	0.742453	2.62481	0.00866979	0.136734
ENSG00000269190.6	FBXO17	ENSG00000269190.6	249.939	0.82249	0.313405	2.62437	0.008681	0.136734
ENSG00000101194.18	SLC17A9	ENSG00000101194.18	31.766	1.82719	0.696784	2.62232	0.00873341	0.137424
ENSG00000166261.11	ZNF202	ENSG00000166261.11	192.861	0.873408	0.333167	2.62153	0.0087536	0.13747
ENSG00000198937.9	CCDC167	ENSG00000198937.9	161.499	0.957653	0.365302	2.62154	0.00875343	0.13747
ENSG00000013441.16	CLK1	ENSG00000013441.16	1716.88	1.19794	0.457352	2.61929	0.00881132	0.13805
ENSG00000113615.13	SEC24A	ENSG00000113615.13	157.412	-1.17455	0.448482	-2.61894	0.00882033	0.13805
ENSG00000134644.15	PUM1	ENSG00000134644.15	1762.51	-0.583268	0.22272	-2.61884	0.00882284	0.13805
ENSG00000173621.9	LRFN4	ENSG00000173621.9	373.273	0.885359	0.338127	2.61842	0.00883381	0.13805
ENSG00000182378.14	PLCXD1	ENSG00000182378.14	389.412	1.4416	0.550553	2.61846	0.00883284	0.13805
ENSG00000184160.8	ADRA2C	ENSG00000184160.8	167.688	1.20324	0.459611	2.61795	0.00884599	0.138105
ENSG00000141519.15	CCDC40	ENSG00000141519.15	84.575	1.74758	0.667703	2.6173	0.00886294	0.138234
ENSG00000121931.16	LRIF1	ENSG00000121931.16	202.288	-0.971698	0.371333	-2.61678	0.00887623	0.138306
ENSG00000119688.21	ABCD4	ENSG00000119688.21	438.076	0.964747	0.368835	2.61566	0.00890558	0.138491
ENSG00000164332.8	UBLCP1	ENSG00000164332.8	635.335	-1.16499	0.445392	-2.61564	0.00890597	0.138491
ENSG00000183354.12	KIAA2026	ENSG00000183354.12	754.405	-0.961602	0.367679	-2.61533	0.00891416	0.138491
ENSG00000169064.12	ZBBX	ENSG00000169064.12	84.9414	1.4852	0.568057	2.61452	0.00893536	0.138685
ENSG00000006576.16	PHTF2	ENSG00000006576.16	273.565	-1.11188	0.425332	-2.61415	0.00894488	0.138698
ENSG00000143882.12	ATP6V1C2	ENSG00000143882.12	34.6312	2.29087	0.876612	2.61333	0.00896658	0.138746
ENSG00000160957.13	RECQL4	ENSG00000160957.13	58.0053	1.50744	0.576955	2.61275	0.00898174	0.138746
ENSG00000177103.15	DSCAML1	ENSG00000177103.15	381.999	0.883238	0.337978	2.6133	0.00896719	0.138746
ENSG00000184702.20	2023-09-05	ENSG00000184702.20	7689.68	0.878717	0.336324	2.61271	0.00898278	0.138746
ENSG00000264515.6	AC011474.1	ENSG00000264515.6	45.0769	1.78907	0.68493	2.61204	0.00900027	0.138881
ENSG00000221829.9	FANCG	ENSG00000221829.9	132.222	1.29266	0.495117	2.61081	0.0090329	0.13925
ENSG00000063046.17	EIF4B	ENSG00000063046.17	3539.9	-0.543321	0.208233	-2.6092	0.00907537	0.139415
ENSG00000127054.20	INTS11	ENSG00000127054.20	877.897	0.797379	0.305588	2.60933	0.00907193	0.139415
ENSG00000143751.10	SDE2	ENSG00000143751.10	166.365	-1.27168	0.487406	-2.60908	0.00907859	0.139415
ENSG00000198060.10	2023-03-05	ENSG00000198060.10	499.349	-0.68303	0.261691	-2.61006	0.00905266	0.139415
ENSG00000123612.16	ACVR1C	ENSG00000123612.16	228.481	-1.8333	0.703104	-2.60744	0.00912222	0.139816
ENSG00000149926.13	FAM57B	ENSG00000149926.13	511.382	0.914078	0.350527	2.60772	0.0091147	0.139816
ENSG00000141562.18	NARF	ENSG00000141562.18	717.588	0.79637	0.30548	2.60694	0.00913548	0.139884
ENSG00000132017.10	DCAF15	ENSG00000132017.10	219.581	0.710949	0.272793	2.60618	0.00915576	0.14006
ENSG00000160298.17	C21orf58	ENSG00000160298.17	51.5415	1.58607	0.608748	2.60547	0.0091749	0.140218
ENSG00000115053.16	NCL	ENSG00000115053.16	4509.72	-0.738215	0.283447	-2.60442	0.00920304	0.140276
ENSG00000118960.13	HS1BP3	ENSG00000118960.13	297.66	0.912218	0.350263	2.60438	0.00920412	0.140276
ENSG00000144597.14	EAF1	ENSG00000144597.14	719.222	-1.01953	0.391619	-2.60336	0.00923146	0.140276
ENSG00000181744.8	C3orf58	ENSG00000181744.8	419.915	-1.22497	0.47038	-2.60421	0.00920855	0.140276
ENSG00000205309.14	NT5M	ENSG00000205309.14	193.329	1.39377	0.535283	2.60381	0.00921944	0.140276
ENSG00000240303.8	ACAD11	ENSG00000240303.8	438.241	1.27577	0.490011	2.60355	0.00922636	0.140276
ENSG00000153214.11	TMEM87B	ENSG00000153214.11	213.395	-0.983945	0.378017	-2.60291	0.00924351	0.140325
ENSG00000054392.13	HHAT	ENSG00000054392.13	85.0757	-1.286	0.494386	-2.60121	0.00928943	0.140721
ENSG00000074370.18	ATP2A3	ENSG00000074370.18	53.5227	1.62307	0.623981	2.60115	0.00929116	0.140721
ENSG00000182648.13	LINC01006	ENSG00000182648.13	222.331	0.800788	0.307881	2.60097	0.00929609	0.140721
ENSG00000132155.11	RAF1	ENSG00000132155.11	917.297	0.544332	0.209322	2.60045	0.00931012	0.1408
ENSG00000114331.15	ACAP2	ENSG00000114331.15	336.463	-1.23018	0.473393	-2.59863	0.00935956	0.141229
ENSG00000142892.15	PIGK	ENSG00000142892.15	467.053	-1.08646	0.41812	-2.59843	0.00936508	0.141229
ENSG00000261325.1	LINC02192	ENSG00000261325.1	33.842	-2.25597	0.868038	-2.59893	0.00935156	0.141229
ENSG00000099246.16	RAB18	ENSG00000099246.16	1733.77	-0.944083	0.363612	-2.5964	0.00942052	0.141284
ENSG00000133247.14	KMT5C	ENSG00000133247.14	105.718	1.50319	0.578675	2.59764	0.00938664	0.141284
ENSG00000133641.18	C12orf29	ENSG00000133641.18	457.086	-0.854437	0.329051	-2.59667	0.00941326	0.141284
ENSG00000138193.15	PLCE1	ENSG00000138193.15	230.295	0.93336	0.359489	2.59635	0.00942191	0.141284
ENSG00000168118.12	RAB4A	ENSG00000168118.12	897.816	-0.664282	0.255809	-2.59679	0.00941005	0.141284
ENSG00000271344.1	AC018638.6	ENSG00000271344.1	79.0088	2.11049	0.812399	2.59785	0.00938083	0.141284
ENSG00000169203.16	NPIPB12	ENSG00000169203.16	614.303	2.97174	1.14504	2.59532	0.00945022	0.141443
ENSG00000198168.9	SVIP	ENSG00000198168.9	920.444	-0.896572	0.345441	-2.59544	0.00944698	0.141443
ENSG00000171161.13	ZNF672	ENSG00000171161.13	346.487	0.889917	0.342943	2.59494	0.00946076	0.141468
ENSG00000146376.11	ARHGAP18	ENSG00000146376.11	131.446	-1.33466	0.514403	-2.59458	0.00947066	0.141483
ENSG00000114346.13	ECT2	ENSG00000114346.13	97.261	-1.66657	0.642795	-2.5927	0.00952263	0.141861
ENSG00000141736.13	ERBB2	ENSG00000141736.13	328.043	1.36665	0.527001	2.59326	0.00950708	0.141861
ENSG00000163482.12	STK36	ENSG00000163482.12	269.274	1.31427	0.5069	2.59275	0.00952112	0.141861
ENSG00000071537.14	SEL1L	ENSG00000071537.14	1485.59	-0.965199	0.372443	-2.59154	0.00955482	0.141949
ENSG00000130508.11	PXDN	ENSG00000130508.11	176.981	1.46251	0.564265	2.59188	0.00954523	0.141949
ENSG00000160219.12	GAB3	ENSG00000160219.12	53.9251	1.59355	0.614908	2.59152	0.0095553	0.141949
ENSG00000067840.12	PDZD4	ENSG00000067840.12	8525.81	0.988203	0.381389	2.59106	0.00956796	0.142005
ENSG00000081138.14	CDH7	ENSG00000081138.14	77.2814	-1.61322	0.622825	-2.59016	0.00959307	0.142134
ENSG00000101680.15	LAMA1	ENSG00000101680.15	91.0721	1.55793	0.60149	2.59011	0.00959451	0.142134
ENSG00000068137.15	PLEKHH3	ENSG00000068137.15	105.406	1.22187	0.471822	2.58969	0.00960617	0.142175
ENSG00000136490.9	LIMD2	ENSG00000136490.9	370.849	1.17021	0.452074	2.58854	0.00963839	0.142519
ENSG00000100644.17	HIF1A	ENSG00000100644.17	761.064	-1.06601	0.412143	-2.5865	0.00969569	0.143032
ENSG00000164329.13	PAPD4	ENSG00000164329.13	311.484	-0.938718	0.362873	-2.5869	0.00968424	0.143032
ENSG00000197329.12	PELI1	ENSG00000197329.12	390.559	-1.00828	0.389846	-2.58635	0.00969997	0.143032
ENSG00000274029.1	AC069209.1	ENSG00000274029.1	41.9855	2.18574	0.845369	2.58554	0.00972265	0.143234
ENSG00000151229.13	SLC2A13	ENSG00000151229.13	1028.09	-1.80285	0.697619	-2.58429	0.00975808	0.143491
ENSG00000187257.16	RSBN1L	ENSG00000187257.16	348.322	-0.575873	0.222826	-2.5844	0.00975472	0.143491
ENSG00000002587.10	HS3ST1	ENSG00000002587.10	95.8873	-1.11931	0.43341	-2.58256	0.00980708	0.143946
ENSG00000177302.15	TOP3A	ENSG00000177302.15	355.327	0.610277	0.236296	2.58268	0.0098037	0.143946
ENSG00000175309.15	PHYKPL	ENSG00000175309.15	234.537	1.10203	0.426799	2.58207	0.00982084	0.144015
ENSG00000181904.9	C5orf24	ENSG00000181904.9	794.535	-0.968261	0.375106	-2.5813	0.00984295	0.144206
ENSG00000140365.16	COMMD4	ENSG00000140365.16	460.383	1.14044	0.441905	2.58073	0.00985909	0.14431
ENSG00000249592.6	AC139887.2	ENSG00000249592.6	167.07	1.48547	0.575809	2.57979	0.00988598	0.144571
ENSG00000111266.9	DUSP16	ENSG00000111266.9	403.227	-1.20112	0.465716	-2.57909	0.00990602	0.14469
ENSG00000168542.14	COL3A1	ENSG00000168542.14	43.2675	2.50472	0.971244	2.57888	0.00991225	0.14469
ENSG00000114062.20	UBE3A	ENSG00000114062.20	1632.66	-0.872705	0.338633	-2.57714	0.00996209	0.144738
ENSG00000126524.10	SBDS	ENSG00000126524.10	2572.83	-0.571802	0.221765	-2.57841	0.00992553	0.144738
ENSG00000127314.18	RAP1B	ENSG00000127314.18	954.233	-0.717305	0.278358	-2.57692	0.0099686	0.144738
ENSG00000132824.14	SERINC3	ENSG00000132824.14	4541.03	-0.766658	0.297541	-2.57664	0.00997647	0.144738
ENSG00000158813.18	EDA	ENSG00000158813.18	59.0108	1.09633	0.425504	2.57655	0.0099791	0.144738
ENSG00000170606.15	HSPA4	ENSG00000170606.15	1917.35	-0.88234	0.342253	-2.57804	0.00993635	0.144738
ENSG00000244617.2	ASPRV1	ENSG00000244617.2	77.9593	1.3947	0.54106	2.57771	0.00994562	0.144738
ENSG00000084774.14	CAD	ENSG00000084774.14	217.759	0.911073	0.353874	2.57457	0.0100366	0.145066
ENSG00000087088.20	BAX	ENSG00000087088.20	237.923	0.779672	0.302758	2.57523	0.0100173	0.145066
ENSG00000106066.15	CPVL	ENSG00000106066.15	70.9518	-2.17624	0.845254	-2.57466	0.0100339	0.145066
ENSG00000196482.17	ESRRG	ENSG00000196482.17	137.796	-1.59479	0.619453	-2.57451	0.0100381	0.145066
ENSG00000070367.16	EXOC5	ENSG00000070367.16	1007.38	-0.913564	0.354952	-2.57377	0.0100596	0.145245
ENSG00000234617.2	SNRK-AS1	ENSG00000234617.2	32.4017	2.06427	0.802139	2.57345	0.0100689	0.145247
ENSG00000135407.10	AVIL	ENSG00000135407.10	39.0899	1.75859	0.683637	2.5724	0.0100997	0.145297
ENSG00000254876.5	AL590705.5	ENSG00000254876.5	31.4332	1.64889	0.640928	2.57265	0.0100922	0.145297
ENSG00000255198.4	SNHG9	ENSG00000255198.4	117.961	1.78117	0.692371	2.57257	0.0100948	0.145297
ENSG00000107679.14	PLEKHA1	ENSG00000107679.14	1198.55	-0.974704	0.378991	-2.57184	0.010116	0.145401
ENSG00000002549.12	LAP3	ENSG00000002549.12	497.876	-1.33857	0.520571	-2.57136	0.0101301	0.145472
ENSG00000134463.15	ECHDC3	ENSG00000134463.15	38.1929	1.77407	0.690174	2.57046	0.0101562	0.145716
ENSG00000183718.5	TRIM52	ENSG00000183718.5	358.867	0.939461	0.365561	2.56991	0.0101724	0.145817
ENSG00000073605.18	GSDMB	ENSG00000073605.18	187.292	1.72718	0.672376	2.56877	0.0102059	0.145872
ENSG00000139910.20	NOVA1	ENSG00000139910.20	1478.39	-0.6082	0.2369	-2.56733	0.0102485	0.145872
ENSG00000142082.15	SIRT3	ENSG00000142082.15	699.925	0.483898	0.188458	2.56768	0.0102383	0.145872
ENSG00000143799.13	PARP1	ENSG00000143799.13	2252.66	-0.760129	0.29593	-2.56861	0.0102108	0.145872
ENSG00000147027.4	TMEM47	ENSG00000147027.4	1167.97	-1.25627	0.489181	-2.56812	0.0102253	0.145872
ENSG00000152117.17	AC073869.1	ENSG00000152117.17	422.01	1.32651	0.516772	2.56692	0.0102606	0.145872
ENSG00000160917.15	CPSF4	ENSG00000160917.15	555.26	0.862282	0.335835	2.56757	0.0102413	0.145872
ENSG00000166225.8	FRS2	ENSG00000166225.8	485.201	-1.02344	0.398704	-2.56692	0.0102607	0.145872
ENSG00000214087.8	ARL16	ENSG00000214087.8	546.412	0.794502	0.309545	2.56668	0.0102678	0.145872
ENSG00000237440.9	ZNF737	ENSG00000237440.9	182.07	-1.1627	0.452661	-2.56859	0.0102112	0.145872
ENSG00000176428.6	VPS37D	ENSG00000176428.6	156.216	0.974551	0.379745	2.56633	0.0102781	0.145889
ENSG00000100319.13	ZMAT5	ENSG00000100319.13	213.521	0.851029	0.331845	2.56454	0.0103313	0.146123
ENSG00000120992.18	LYPLA1	ENSG00000120992.18	187.122	-1.29006	0.503033	-2.56457	0.0103304	0.146123
ENSG00000137449.16	CPEB2	ENSG00000137449.16	941.337	-1.01901	0.397306	-2.56481	0.0103232	0.146123
ENSG00000204176.14	SYT15	ENSG00000204176.14	60.9174	2.06157	0.80364	2.5653	0.0103088	0.146123
ENSG00000166479.10	TMX3	ENSG00000166479.10	853.143	-0.909791	0.354909	-2.56345	0.0103639	0.146454
ENSG00000182872.16	RBM10	ENSG00000182872.16	835.25	0.67216	0.262373	2.56184	0.0104118	0.147001
ENSG00000163516.14	ANKZF1	ENSG00000163516.14	425.814	1.12976	0.441106	2.56121	0.0104309	0.14714
ENSG00000180902.18	D2HGDH	ENSG00000180902.18	260.83	0.836718	0.326885	2.55967	0.0104772	0.147662
ENSG00000087338.5	GMCL1	ENSG00000087338.5	208.058	-0.758899	0.296767	-2.55722	0.0105512	0.14846
ENSG00000160131.13	VMA21	ENSG00000160131.13	1098.68	-0.584368	0.22852	-2.55718	0.0105524	0.14846
ENSG00000075234.17	TTC38	ENSG00000075234.17	116.911	1.54126	0.603059	2.55574	0.0105963	0.148946
ENSG00000130997.16	POLN	ENSG00000130997.16	43.8658	1.41413	0.553394	2.55538	0.0106073	0.148969
ENSG00000047578.13	KIAA0556	ENSG00000047578.13	314.983	0.678457	0.2657	2.55347	0.0106657	0.149053
ENSG00000106633.17	GCK	ENSG00000106633.17	114.421	1.17949	0.46208	2.55257	0.0106931	0.149053
ENSG00000119559.16	C19orf25	ENSG00000119559.16	588.943	0.915537	0.358715	2.55227	0.0107023	0.149053
ENSG00000137575.12	SDCBP	ENSG00000137575.12	1926.03	-0.869398	0.340708	-2.55174	0.0107185	0.149053
ENSG00000147439.13	BIN3	ENSG00000147439.13	255.351	0.975405	0.382104	2.55272	0.0106885	0.149053
ENSG00000151458.12	ANKRD50	ENSG00000151458.12	325.867	-1.40701	0.550931	-2.55387	0.0106532	0.149053
ENSG00000161835.11	GRASP	ENSG00000161835.11	575.252	-1.16345	0.455924	-2.55184	0.0107155	0.149053
ENSG00000172613.8	RAD9A	ENSG00000172613.8	160.357	1.11874	0.438306	2.55242	0.0106978	0.149053
ENSG00000188322.7	SBK1	ENSG00000188322.7	604.926	0.733589	0.287234	2.55398	0.01065	0.149053
ENSG00000198081.11	ZBTB14	ENSG00000198081.11	262.541	-0.740597	0.290249	-2.55159	0.0107233	0.149053
ENSG00000215039.7	CD27-AS1	ENSG00000215039.7	581.788	0.596594	0.233819	2.55152	0.0107255	0.149053
ENSG00000260261.2	AC124944.3	ENSG00000260261.2	58.8476	1.69628	0.664709	2.55191	0.0107135	0.149053
ENSG00000217930.8	PAM16	ENSG00000217930.8	277.348	1.05879	0.415035	2.55109	0.0107388	0.149108
ENSG00000272989.1	LINC02012	ENSG00000272989.1	47.2133	1.50676	0.590722	2.55071	0.0107504	0.149139
ENSG00000148384.13	INPP5E	ENSG00000148384.13	410.557	0.715917	0.280755	2.54997	0.0107733	0.149198
ENSG00000177106.16	EPS8L2	ENSG00000177106.16	133.152	1.41853	0.556272	2.55007	0.0107703	0.149198
ENSG00000149091.15	DGKZ	ENSG00000149091.15	5875.55	0.742593	0.29132	2.54906	0.0108014	0.149456
ENSG00000141258.13	SGSM2	ENSG00000141258.13	3321.64	0.717638	0.281615	2.54829	0.0108251	0.149655
ENSG00000066583.12	ISOC1	ENSG00000066583.12	328.881	-0.75528	0.296747	-2.5452	0.0109214	0.149753
ENSG00000091039.17	OSBPL8	ENSG00000091039.17	927.611	-1.36981	0.53822	-2.54507	0.0109255	0.149753
ENSG00000105647.18	PIK3R2	ENSG00000105647.18	1543.47	0.650851	0.255869	2.54368	0.010969	0.149753
ENSG00000106628.10	POLD2	ENSG00000106628.10	764.48	0.605373	0.237977	2.54383	0.0109643	0.149753
ENSG00000114268.12	PFKFB4	ENSG00000114268.12	144.943	1.10759	0.435363	2.54405	0.0109575	0.149753
ENSG00000116574.6	RHOU	ENSG00000116574.6	1743.55	-1.39639	0.549112	-2.543	0.0109904	0.149753
ENSG00000116747.12	TROVE2	ENSG00000116747.12	343.852	-1.1555	0.454446	-2.54266	0.0110013	0.149753
ENSG00000122966.16	CIT	ENSG00000122966.16	2096.42	0.762478	0.299525	2.54562	0.0109083	0.149753
ENSG00000130305.17	NSUN5	ENSG00000130305.17	179.719	0.84812	0.333265	2.54488	0.0109314	0.149753
ENSG00000133703.12	KRAS	ENSG00000133703.12	1012.63	-1.12472	0.442046	-2.54434	0.0109485	0.149753
ENSG00000138190.17	EXOC6	ENSG00000138190.17	392.445	-1.1757	0.462251	-2.54343	0.0109771	0.149753
ENSG00000164053.21	ATRIP	ENSG00000164053.21	101.734	1.0891	0.428203	2.54342	0.0109774	0.149753
ENSG00000170185.10	USP38	ENSG00000170185.10	260.803	-1.10485	0.433943	-2.54608	0.0108941	0.149753
ENSG00000177189.14	RPS6KA3	ENSG00000177189.14	581.139	-0.968858	0.380524	-2.54611	0.010893	0.149753
ENSG00000178074.6	C2orf69	ENSG00000178074.6	499.705	-1.0657	0.418776	-2.54481	0.0109338	0.149753
ENSG00000185834.10	RPL12P4	ENSG00000185834.10	115.186	1.64335	0.645213	2.54698	0.0108658	0.149753
ENSG00000187676.8	B3GLCT	ENSG00000187676.8	332.656	-0.831844	0.327128	-2.54287	0.0109948	0.149753
ENSG00000198933.9	TBKBP1	ENSG00000198933.9	778.631	0.789756	0.310027	2.54738	0.0108536	0.149753
ENSG00000164897.14	TMUB1	ENSG00000164897.14	275.282	0.980471	0.385691	2.54212	0.0110183	0.149822
ENSG00000166927.13	MS4A7	ENSG00000166927.13	36.4418	-2.37079	0.932853	-2.54144	0.0110398	0.149822
ENSG00000198909.7	MAP3K3	ENSG00000198909.7	368.715	0.692332	0.272464	2.54101	0.0110534	0.149822
ENSG00000206561.13	COLQ	ENSG00000206561.13	231.663	1.43288	0.56373	2.54178	0.011029	0.149822
ENSG00000214290.8	COLCA2	ENSG00000214290.8	65.0592	1.63864	0.644828	2.54121	0.011047	0.149822
ENSG00000127952.17	STYXL1	ENSG00000127952.17	252.18	0.860796	0.338907	2.53992	0.0110879	0.150163
ENSG00000111802.14	TDP2	ENSG00000111802.14	649.222	-0.727525	0.286525	-2.53913	0.0111129	0.150373
ENSG00000103254.10	FAM173A	ENSG00000103254.10	323.361	1.27142	0.500984	2.53784	0.0111538	0.150799
ENSG00000100038.19	TOP3B	ENSG00000100038.19	128.955	1.32622	0.522725	2.53713	0.0111766	0.150978
ENSG00000100380.14	ST13	ENSG00000100380.14	3194.43	-0.736936	0.290556	-2.53629	0.0112034	0.150996
ENSG00000107796.13	ACTA2	ENSG00000107796.13	623.71	1.94137	0.765555	2.5359	0.0112158	0.150996
ENSG00000136527.18	TRA2B	ENSG00000136527.18	1209.77	-0.581252	0.229198	-2.53602	0.011212	0.150996
ENSG00000142864.14	SERBP1	ENSG00000142864.14	1785.19	-0.730901	0.288158	-2.53646	0.0111981	0.150996
ENSG00000042062.13	RIPOR3	ENSG00000042062.13	62.6656	1.87612	0.74001	2.53527	0.0112361	0.151142
ENSG00000100359.21	SGSM3	ENSG00000100359.21	899.778	0.506313	0.199736	2.53491	0.0112477	0.151157
ENSG00000198270.13	TMEM116	ENSG00000198270.13	135.839	0.809208	0.319259	2.53464	0.0112562	0.151157
ENSG00000129925.11	TMEM8A	ENSG00000129925.11	313.773	0.932461	0.368074	2.53335	0.0112977	0.15146
ENSG00000135052.16	GOLM1	ENSG00000135052.16	2552.47	-0.61499	0.24274	-2.53354	0.0112918	0.15146
ENSG00000021574.12	SPAST	ENSG00000021574.12	513.304	-1.03333	0.407943	-2.53302	0.0113086	0.151478
ENSG00000166233.15	ARIH1	ENSG00000166233.15	1181.03	-0.640941	0.253093	-2.53244	0.0113273	0.151601
ENSG00000108465.15	CDK5RAP3	ENSG00000108465.15	1266.34	0.997363	0.394264	2.52968	0.0114166	0.152285
ENSG00000118620.13	ZNF430	ENSG00000118620.13	96.473	-1.38968	0.549214	-2.5303	0.0113964	0.152285
ENSG00000121207.12	LRAT	ENSG00000121207.12	86.1782	-2.07928	0.821879	-2.52991	0.0114092	0.152285
ENSG00000205702.11	CYP2D7	ENSG00000205702.11	54.3877	1.88747	0.745999	2.53012	0.0114022	0.152285
ENSG00000081019.13	RSBN1	ENSG00000081019.13	329.851	-0.976549	0.386189	-2.52868	0.0114492	0.152338
ENSG00000168806.8	LCMT2	ENSG00000168806.8	140.411	-0.775586	0.306645	-2.52927	0.0114301	0.152338
ENSG00000246089.3	AC016065.1	ENSG00000246089.3	53.832	1.22986	0.486339	2.52882	0.0114446	0.152338
ENSG00000117751.18	PPP1R8	ENSG00000117751.18	702.683	-0.500513	0.198007	-2.52776	0.0114794	0.152409
ENSG00000176390.12	CRLF3	ENSG00000176390.12	108.29	-0.835218	0.330424	-2.52771	0.0114808	0.152409
ENSG00000186687.16	LYRM7	ENSG00000186687.16	816.693	-0.875814	0.346495	-2.52764	0.0114833	0.152409
ENSG00000003756.17	RBM5	ENSG00000003756.17	1739.6	0.796487	0.31531	2.52604	0.0115356	0.152488
ENSG00000016864.18	GLT8D1	ENSG00000016864.18	538.726	0.475847	0.188304	2.52702	0.0115035	0.152488
ENSG00000082153.18	BZW1	ENSG00000082153.18	2092.6	-0.623431	0.246799	-2.52607	0.0115346	0.152488
ENSG00000132196.14	HSD17B7	ENSG00000132196.14	118.965	1.25799	0.498018	2.526	0.0115371	0.152488
ENSG00000149084.13	HSD17B12	ENSG00000149084.13	1210.71	-1.00429	0.397554	-2.52618	0.0115309	0.152488
ENSG00000101557.15	USP14	ENSG00000101557.15	1583.22	-0.882022	0.349547	-2.52333	0.0116249	0.152979
ENSG00000105655.19	ISYNA1	ENSG00000105655.19	321.16	1.27823	0.506396	2.52417	0.0115972	0.152979
ENSG00000106392.10	C1GALT1	ENSG00000106392.10	400.059	-1.0671	0.422906	-2.52327	0.0116271	0.152979
ENSG00000117597.18	DIEXF	ENSG00000117597.18	288.022	-0.858566	0.340279	-2.52312	0.0116318	0.152979
ENSG00000138802.11	SEC24B	ENSG00000138802.11	373.29	-0.821048	0.325407	-2.52314	0.0116312	0.152979
ENSG00000150459.12	SAP18	ENSG00000150459.12	3438.02	-0.647452	0.25656	-2.52359	0.0116163	0.152979
ENSG00000121406.9	ZNF549	ENSG00000121406.9	149.718	0.880661	0.349256	2.52153	0.0116844	0.153007
ENSG00000138459.9	SLC35A5	ENSG00000138459.9	802.195	-1.03738	0.411346	-2.52191	0.0116721	0.153007
ENSG00000144357.16	UBR3	ENSG00000144357.16	1220.45	-1.36033	0.539469	-2.52161	0.0116819	0.153007
ENSG00000159231.6	CBR3	ENSG00000159231.6	116.608	1.30058	0.515833	2.52132	0.0116915	0.153007
ENSG00000204186.10	ZDBF2	ENSG00000204186.10	494.917	-1.46558	0.581113	-2.52203	0.0116679	0.153007
ENSG00000272645.3	GTF2IP20	ENSG00000272645.3	114.65	1.49533	0.592963	2.5218	0.0116756	0.153007
ENSG00000156990.14	RPUSD3	ENSG00000156990.14	505.502	0.706104	0.280239	2.51965	0.0117471	0.153609
ENSG00000118946.12	PCDH17	ENSG00000118946.12	1019.22	-1.11158	0.441242	-2.51921	0.0117618	0.153675
ENSG00000070950.10	RAD18	ENSG00000070950.10	98.292	-0.960172	0.381192	-2.51887	0.0117733	0.153676
ENSG00000105278.11	ZFR2	ENSG00000105278.11	336.719	1.23529	0.49046	2.51863	0.0117812	0.153676
ENSG00000072182.12	ASIC4	ENSG00000072182.12	172.72	1.48735	0.5908	2.51751	0.0118188	0.153789
ENSG00000177694.16	NAALADL2	ENSG00000177694.16	33.417	-2.17639	0.864371	-2.51789	0.0118062	0.153789
ENSG00000256053.7	APOPT1	ENSG00000256053.7	475.56	0.768334	0.305183	2.51762	0.0118151	0.153789
ENSG00000240204.3	SMKR1	ENSG00000240204.3	99.0618	0.970673	0.385703	2.51664	0.0118481	0.154045
ENSG00000168961.17	LGALS9	ENSG00000168961.17	219.707	-2.07948	0.826585	-2.51575	0.0118779	0.15418
ENSG00000250397.2	AP006623.1	ENSG00000250397.2	38.3553	2.37991	0.945996	2.51577	0.0118772	0.15418
ENSG00000130590.14	SAMD10	ENSG00000130590.14	180.596	0.942772	0.374885	2.51483	0.011909	0.154333
ENSG00000136938.9	ANP32B	ENSG00000136938.9	1664.88	-1.66385	0.661605	-2.51487	0.0119075	0.154333
ENSG00000119314.15	PTBP3	ENSG00000119314.15	375.079	-0.725299	0.288461	-2.51438	0.0119243	0.154405
ENSG00000188549.12	CCDC9B	ENSG00000188549.12	230.062	1.07167	0.426273	2.51404	0.0119355	0.154426
ENSG00000070808.16	CAMK2A	ENSG00000070808.16	25959.5	0.979322	0.389939	2.51147	0.0120228	0.154728
ENSG00000107372.13	ZFAND5	ENSG00000107372.13	4282.63	-0.559142	0.222647	-2.51133	0.0120277	0.154728
ENSG00000109158.11	GABRA4	ENSG00000109158.11	756.451	-1.54785	0.616058	-2.5125	0.0119878	0.154728
ENSG00000164048.14	ZNF589	ENSG00000164048.14	246.753	0.770921	0.306958	2.51149	0.0120222	0.154728
ENSG00000167964.13	RAB26	ENSG00000167964.13	677.262	0.959186	0.381983	2.51107	0.0120365	0.154728
ENSG00000197223.11	C1D	ENSG00000197223.11	247.333	-1.15912	0.461602	-2.51108	0.0120363	0.154728
ENSG00000211455.8	STK38L	ENSG00000211455.8	351.383	-0.810447	0.322604	-2.5122	0.011998	0.154728
ENSG00000267980.1	AC007292.1	ENSG00000267980.1	29.2146	2.083	0.829018	2.51262	0.011984	0.154728
ENSG00000127191.18	TRAF2	ENSG00000127191.18	177.875	0.853473	0.340016	2.5101	0.0120698	0.154906
ENSG00000143549.21	TPM3	ENSG00000143549.21	4269.31	-0.587209	0.233932	-2.51017	0.0120674	0.154906
ENSG00000102302.8	FGD1	ENSG00000102302.8	366.499	0.657368	0.262065	2.50842	0.0121273	0.15534
ENSG00000157423.18	HYDIN	ENSG00000157423.18	157.152	1.26472	0.504124	2.50876	0.0121157	0.15534
ENSG00000169884.14	WNT10B	ENSG00000169884.14	572.135	0.922955	0.367967	2.50826	0.0121329	0.15534
ENSG00000160055.19	TMEM234	ENSG00000160055.19	150.604	1.07798	0.429946	2.50724	0.0121677	0.155535
ENSG00000169139.12	UBE2V2	ENSG00000169139.12	2000.14	-0.993219	0.396106	-2.50746	0.0121604	0.155535
ENSG00000119953.13	SMNDC1	ENSG00000119953.13	316.46	-1.04024	0.414974	-2.50675	0.0121847	0.155628
ENSG00000080823.23	MOK	ENSG00000080823.23	307.719	0.858249	0.342616	2.50499	0.0122455	0.15628
ENSG00000178096.9	BOLA1	ENSG00000178096.9	210.499	0.845626	0.337859	2.50289	0.0123183	0.157082
ENSG00000108064.11	TFAM	ENSG00000108064.11	291.43	-0.963866	0.385203	-2.50223	0.0123414	0.157126
ENSG00000272973.1	AP000350.5	ENSG00000272973.1	39.9375	1.32348	0.528866	2.50249	0.0123322	0.157126
ENSG00000074855.11	ANO8	ENSG00000074855.11	380.895	1.11993	0.447812	2.5009	0.0123879	0.157193
ENSG00000125804.14	FAM182A	ENSG00000125804.14	160.636	1.34914	0.53948	2.50082	0.0123906	0.157193
ENSG00000127472.11	PLA2G5	ENSG00000127472.11	105.305	1.97337	0.788843	2.50159	0.0123635	0.157193
ENSG00000162032.16	SPSB3	ENSG00000162032.16	463.577	0.942627	0.37695	2.50067	0.012396	0.157193
ENSG00000181817.6	LSM10	ENSG00000181817.6	483.623	0.712149	0.284715	2.50127	0.012375	0.157193
ENSG00000182979.18	MTA1	ENSG00000182979.18	624.781	0.800217	0.320053	2.50026	0.0124101	0.157248
ENSG00000132361.17	CLUH	ENSG00000132361.17	779.363	0.572024	0.228868	2.49936	0.0124419	0.157399
ENSG00000172007.7	RAB33B	ENSG00000172007.7	151.145	-1.1262	0.450555	-2.49958	0.0124341	0.157399
ENSG00000011132.12	APBA3	ENSG00000011132.12	92.7426	1.20644	0.482802	2.49883	0.0124605	0.15751
ENSG00000015171.19	ZMYND11	ENSG00000015171.19	2516.55	-0.661967	0.265131	-2.49675	0.0125336	0.158309
ENSG00000198556.14	ZNF789	ENSG00000198556.14	182.985	1.18871	0.476256	2.49594	0.0125624	0.158421
ENSG00000229944.3	EIF4EP2	ENSG00000229944.3	87.8913	-2.0124	0.806179	-2.49622	0.0125526	0.158421
ENSG00000173692.13	PSMD1	ENSG00000173692.13	1740.77	-0.858635	0.344078	-2.49546	0.0125793	0.158509
ENSG00000164114.19	MAP9	ENSG00000164114.19	657.953	-1.03385	0.414495	-2.49425	0.0126223	0.158887
ENSG00000171703.17	TCEA2	ENSG00000171703.17	1303.99	0.75104	0.301132	2.49406	0.0126292	0.158887
ENSG00000136051.14	WASHC4	ENSG00000136051.14	379.708	-1.04215	0.418181	-2.49209	0.0126993	0.159391
ENSG00000198146.4	ZNF770	ENSG00000198146.4	1031.12	-0.696159	0.279307	-2.49245	0.0126866	0.159391
ENSG00000238099.3	LINC01625	ENSG00000238099.3	36.6106	-2.5811	1.03564	-2.49229	0.0126924	0.159391
ENSG00000112874.10	NUDT12	ENSG00000112874.10	198.338	-1.20348	0.482977	-2.49181	0.0127095	0.159394
ENSG00000105255.11	FSD1	ENSG00000105255.11	655.182	0.849902	0.34112	2.4915	0.0127205	0.159406
ENSG00000006712.15	PAF1	ENSG00000006712.15	864.028	-0.642025	0.257828	-2.49013	0.0127697	0.159659
ENSG00000115295.20	CLIP4	ENSG00000115295.20	603.107	-1.15447	0.463644	-2.48999	0.0127746	0.159659
ENSG00000136108.15	CKAP2	ENSG00000136108.15	154.498	-1.33586	0.536634	-2.48934	0.0127981	0.159659
ENSG00000141040.15	ZNF287	ENSG00000141040.15	170.836	-0.990931	0.39812	-2.48903	0.0128093	0.159659
ENSG00000178966.16	RMI1	ENSG00000178966.16	83.0923	-1.05154	0.422479	-2.48899	0.0128108	0.159659
ENSG00000198496.12	NBR2	ENSG00000198496.12	89.5281	1.44295	0.579717	2.48907	0.0128079	0.159659
ENSG00000213088.12	ACKR1	ENSG00000213088.12	355.056	-1.91826	0.770221	-2.49054	0.0127551	0.159659
ENSG00000115307.17	AUP1	ENSG00000115307.17	1174.91	0.752334	0.302469	2.48731	0.0128713	0.160037
ENSG00000115657.14	ABCB6	ENSG00000115657.14	437.679	0.864484	0.347537	2.48746	0.0128658	0.160037
ENSG00000122877.16	EGR2	ENSG00000122877.16	57.1958	-2.4416	0.981545	-2.4875	0.0128643	0.160037
ENSG00000110711.10	AIP	ENSG00000110711.10	743.422	0.568497	0.22866	2.48621	0.012911	0.160157
ENSG00000122515.15	ZMIZ2	ENSG00000122515.15	2317.65	0.582816	0.234408	2.48633	0.0129069	0.160157
ENSG00000182916.8	TCEAL7	ENSG00000182916.8	1279.15	-1.06918	0.430008	-2.48642	0.0129035	0.160157
ENSG00000143486.16	EIF2D	ENSG00000143486.16	424.16	0.555108	0.22331	2.48581	0.0129256	0.160213
ENSG00000159917.17	ZNF235	ENSG00000159917.17	87.157	0.775262	0.311936	2.48533	0.0129433	0.160308
ENSG00000204673.10	AKT1S1	ENSG00000204673.10	657.464	0.573645	0.230885	2.48455	0.0129715	0.160532
ENSG00000160050.14	CCDC28B	ENSG00000160050.14	134.042	1.13993	0.458941	2.48383	0.0129979	0.160734
ENSG00000115993.13	TRAK2	ENSG00000115993.13	2456.12	-1.33804	0.538805	-2.48336	0.013015	0.160821
ENSG00000213551.6	DNAJC9	ENSG00000213551.6	460.013	0.477428	0.192329	2.48235	0.013052	0.161153
ENSG00000081791.9	KIAA0141	ENSG00000081791.9	747.731	0.622724	0.251142	2.47957	0.0131541	0.161746
ENSG00000116213.16	WRAP73	ENSG00000116213.16	193.311	0.788375	0.317972	2.47939	0.0131609	0.161746
ENSG00000198276.16	UCKL1	ENSG00000198276.16	231.699	0.835563	0.336904	2.48012	0.0131338	0.161746
ENSG00000234171.3	RNASEH1-AS1	ENSG00000234171.3	125.624	1.61348	0.650623	2.47989	0.0131422	0.161746
ENSG00000264364.3	DYNLL2	ENSG00000264364.3	7686.88	-0.663937	0.267652	-2.4806	0.0131162	0.161746
ENSG00000278000.1	AC139100.2	ENSG00000278000.1	31.0491	2.19323	0.884435	2.47981	0.0131453	0.161746
ENSG00000172985.11	SH3RF3	ENSG00000172985.11	326.027	0.666005	0.268667	2.47893	0.0131779	0.16183
ENSG00000169946.14	ZFPM2	ENSG00000169946.14	241.327	-1.5242	0.614965	-2.47852	0.0131928	0.161889
ENSG00000115020.17	PIKFYVE	ENSG00000115020.17	666.16	-0.967418	0.390512	-2.47731	0.0132378	0.162042
ENSG00000174132.9	FAM174A	ENSG00000174132.9	408.006	-0.85194	0.343908	-2.47724	0.0132405	0.162042
ENSG00000176248.9	ANAPC2	ENSG00000176248.9	390.422	0.733393	0.296108	2.47678	0.0132575	0.162042
ENSG00000181016.9	LSMEM1	ENSG00000181016.9	41.5843	1.76125	0.711132	2.47668	0.0132611	0.162042
ENSG00000205517.12	RGL3	ENSG00000205517.12	61.2007	1.94349	0.78476	2.47654	0.0132663	0.162042
ENSG00000250571.7	GLI4	ENSG00000250571.7	177.244	1.33928	0.540627	2.47726	0.0132395	0.162042
ENSG00000113712.18	CSNK1A1	ENSG00000113712.18	2067.68	-0.454501	0.183787	-2.47298	0.0133991	0.162419
ENSG00000129295.9	LRRC6	ENSG00000129295.9	323.214	0.796546	0.321998	2.47376	0.0133698	0.162419
ENSG00000133731.10	IMPA1	ENSG00000133731.10	521.944	-1.05357	0.42602	-2.47305	0.0133967	0.162419
ENSG00000135679.25	MDM2	ENSG00000135679.25	756.636	-0.559697	0.226238	-2.47394	0.0133634	0.162419
ENSG00000152332.16	UHMK1	ENSG00000152332.16	2104.79	-1.14983	0.464879	-2.4734	0.0133832	0.162419
ENSG00000152465.18	NMT2	ENSG00000152465.18	438.196	-0.643781	0.260215	-2.47404	0.0133596	0.162419
ENSG00000163738.18	MTHFD2L	ENSG00000163738.18	180.395	-0.955321	0.385929	-2.47538	0.0133095	0.162419
ENSG00000166266.14	CUL5	ENSG00000166266.14	564.546	-1.0576	0.427308	-2.47502	0.0133229	0.162419
ENSG00000187824.8	TMEM220	ENSG00000187824.8	82.6966	-1.7923	0.724474	-2.47394	0.0133634	0.162419
ENSG00000283078.1	AL137077.2	ENSG00000283078.1	61.8106	1.14737	0.463626	2.47476	0.0133325	0.162419
ENSG00000111684.11	LPCAT3	ENSG00000111684.11	184.535	1.05463	0.42657	2.47236	0.0134226	0.162581
ENSG00000230910.4	AL391807.1	ENSG00000230910.4	729.064	1.27418	0.515524	2.47162	0.0134501	0.16279
ENSG00000101181.17	MTG2	ENSG00000101181.17	335.556	0.8617	0.348931	2.46954	0.0135287	0.162999
ENSG00000104332.12	SFRP1	ENSG00000104332.12	406.214	-1.4376	0.582025	-2.46999	0.0135117	0.162999
ENSG00000172771.12	EFCAB12	ENSG00000172771.12	60.1029	1.50412	0.608944	2.47005	0.0135095	0.162999
ENSG00000181019.13	NQO1	ENSG00000181019.13	560.716	1.30539	0.528566	2.46968	0.0135233	0.162999
ENSG00000186767.7	SPIN4	ENSG00000186767.7	54.5769	-1.50912	0.610907	-2.47029	0.0135002	0.162999
ENSG00000255717.7	SNHG1	ENSG00000255717.7	386.087	0.800272	0.324052	2.46958	0.0135271	0.162999
ENSG00000170412.18	GPRC5C	ENSG00000170412.18	220.572	1.24619	0.504749	2.46892	0.0135522	0.163039
ENSG00000269911.1	FAM226B	ENSG00000269911.1	59.98	1.05107	0.425724	2.46891	0.0135525	0.163039
ENSG00000102901.13	CENPT	ENSG00000102901.13	629.677	0.800376	0.324259	2.46832	0.0135749	0.163165
ENSG00000139405.16	RITA1	ENSG00000139405.16	459.314	0.705149	0.285706	2.46809	0.0135835	0.163165
ENSG00000266173.7	STRADA	ENSG00000266173.7	722.74	0.716864	0.290531	2.46743	0.0136088	0.163346
ENSG00000101298.15	SNPH	ENSG00000101298.15	3106.84	0.651949	0.264373	2.46602	0.0136622	0.163864
ENSG00000104960.15	PTOV1	ENSG00000104960.15	2474.57	0.64032	0.259736	2.46527	0.0136908	0.163961
ENSG00000179454.13	KLHL28	ENSG00000179454.13	179.871	-1.44996	0.58809	-2.46554	0.0136806	0.163961
ENSG00000153443.13	UBALD1	ENSG00000153443.13	526.662	0.700622	0.284275	2.46459	0.013717	0.164151
ENSG00000196700.9	ZNF512B	ENSG00000196700.9	566.924	0.584047	0.237009	2.46424	0.0137303	0.164187
ENSG00000176973.8	FAM89B	ENSG00000176973.8	850.378	0.804681	0.326733	2.46281	0.0137854	0.164712
ENSG00000234857.2	HNRNPUL2-BSCL2	ENSG00000234857.2	111.833	-5.60851	2.27751	-2.46256	0.0137949	0.164712
ENSG00000141971.13	MVB12A	ENSG00000141971.13	152.759	1.01908	0.414026	2.46139	0.01384	0.165127
ENSG00000090554.13	FLT3LG	ENSG00000090554.13	38.1043	1.73527	0.705222	2.4606	0.0138706	0.165244
ENSG00000107105.15	ELAVL2	ENSG00000107105.15	918.789	-1.10556	0.449288	-2.46069	0.013867	0.165244
ENSG00000119900.9	OGFRL1	ENSG00000119900.9	1874.45	-0.823123	0.334817	-2.45843	0.0139546	0.166121
ENSG00000166851.15	PLK1	ENSG00000166851.15	47.2816	2.01522	0.820516	2.45604	0.0140476	0.166854
ENSG00000184990.13	SIVA1	ENSG00000184990.13	368.699	0.968738	0.394415	2.45614	0.0140439	0.166854
ENSG00000203668.2	CHML	ENSG00000203668.2	305.3	-1.08391	0.441307	-2.45613	0.0140443	0.166854
ENSG00000114767.7	RRP9	ENSG00000114767.7	165.748	0.603692	0.245917	2.45486	0.0140939	0.166962
ENSG00000122591.12	FAM126A	ENSG00000122591.12	417.805	-1.17643	0.479278	-2.45458	0.0141049	0.166962
ENSG00000127884.5	ECHS1	ENSG00000127884.5	1789.69	0.580604	0.236449	2.45551	0.0140684	0.166962
ENSG00000145907.15	G3BP1	ENSG00000145907.15	909.292	-0.728707	0.296889	-2.45448	0.014109	0.166962
ENSG00000196104.11	SPOCK3	ENSG00000196104.11	1722.68	-1.39721	0.569077	-2.45522	0.01408	0.166962
ENSG00000197261.11	C6orf141	ENSG00000197261.11	34.587	1.85825	0.757248	2.45396	0.0141294	0.16708
ENSG00000041988.15	THAP3	ENSG00000041988.15	262.518	0.860197	0.350754	2.45242	0.0141897	0.167613
ENSG00000277938.1	AL035252.3	ENSG00000277938.1	63.66	1.45487	0.593275	2.45228	0.0141956	0.167613
ENSG00000181638.18	ZFP41	ENSG00000181638.18	206.78	0.819845	0.334417	2.45156	0.0142238	0.167822
ENSG00000160408.14	ST6GALNAC6	ENSG00000160408.14	4907.66	0.860638	0.351101	2.45126	0.0142358	0.167839
ENSG00000106701.12	FSD1L	ENSG00000106701.12	549.078	-0.850616	0.347053	-2.45097	0.0142473	0.167851
ENSG00000154262.13	ABCA6	ENSG00000154262.13	40.1918	2.64185	1.07831	2.45	0.0142856	0.168054
ENSG00000197457.10	STMN3	ENSG00000197457.10	7807.28	0.798596	0.325929	2.45022	0.0142771	0.168054
ENSG00000075826.17	SEC31B	ENSG00000075826.17	305.03	1.23073	0.502465	2.44939	0.01431	0.168147
ENSG00000213020.10	ZNF611	ENSG00000213020.10	112.882	-1.47803	0.603457	-2.44927	0.0143146	0.168147
ENSG00000144285.21	SCN1A	ENSG00000144285.21	785.228	-1.02446	0.418444	-2.44826	0.0143549	0.168376
ENSG00000173611.17	SCAI	ENSG00000173611.17	639.494	-1.22365	0.499862	-2.44798	0.0143658	0.168376
ENSG00000215788.10	TNFRSF25	ENSG00000215788.10	171.824	1.77682	0.725813	2.44804	0.0143634	0.168376
ENSG00000037757.14	MRI1	ENSG00000037757.14	357.044	0.850894	0.347661	2.44748	0.0143857	0.168465
ENSG00000178035.12	IMPDH2	ENSG00000178035.12	812.312	0.605007	0.247218	2.44726	0.0143945	0.168465
ENSG00000107882.11	SUFU	ENSG00000107882.11	360.414	0.805193	0.329055	2.44699	0.0144056	0.168471
ENSG00000089847.12	ANKRD24	ENSG00000089847.12	530.228	1.04934	0.429031	2.44583	0.0144521	0.168507
ENSG00000130818.12	ZNF426	ENSG00000130818.12	198.73	-0.601601	0.24591	-2.44643	0.0144279	0.168507
ENSG00000139826.6	ABHD13	ENSG00000139826.6	268.308	-1.02137	0.417636	-2.44559	0.0144615	0.168507
ENSG00000225614.3	ZNF469	ENSG00000225614.3	133.138	1.40073	0.572734	2.44569	0.0144574	0.168507
ENSG00000244734.4	HBB	ENSG00000244734.4	1775.69	3.68608	1.50688	2.44616	0.0144386	0.168507
ENSG00000172869.14	DMXL1	ENSG00000172869.14	589.429	-1.1332	0.463734	-2.44365	0.0145395	0.169291
ENSG00000148481.14	MINDY3	ENSG00000148481.14	576.287	-0.876968	0.359078	-2.44228	0.014595	0.169813
ENSG00000090539.15	CHRD	ENSG00000090539.15	512.479	0.97927	0.401106	2.44143	0.0146293	0.170089
ENSG00000085063.16	CD59	ENSG00000085063.16	5274.71	-0.895967	0.367162	-2.44025	0.014677	0.170321
ENSG00000136280.16	CCM2	ENSG00000136280.16	1699.78	0.654262	0.268137	2.44003	0.0146861	0.170321
ENSG00000184110.14	EIF3C	ENSG00000184110.14	3312.46	0.808635	0.33138	2.44021	0.0146789	0.170321
ENSG00000186350.12	RXRA	ENSG00000186350.12	1248.69	0.987347	0.40467	2.43988	0.0146921	0.170321
ENSG00000138380.18	CARF	ENSG00000138380.18	254.631	-0.9199	0.377123	-2.43926	0.0147175	0.170368
ENSG00000171953.16	ATPAF2	ENSG00000171953.16	166.145	0.714121	0.292743	2.43941	0.0147112	0.170368
ENSG00000132603.15	NIP7	ENSG00000132603.15	197.937	-0.679859	0.278772	-2.43876	0.0147376	0.170392
ENSG00000155158.20	TTC39B	ENSG00000155158.20	229.338	-0.821295	0.336782	-2.43865	0.0147422	0.170392
ENSG00000184185.10	KCNJ12	ENSG00000184185.10	163.114	0.997237	0.409012	2.43816	0.0147623	0.170392
ENSG00000255408.4	PCDHA3	ENSG00000255408.4	24.6077	-3.70801	1.52067	-2.43841	0.0147522	0.170392
ENSG00000162614.18	NEXN	ENSG00000162614.18	27.6347	1.55013	0.63589	2.43774	0.0147794	0.170466
ENSG00000076554.15	TPD52	ENSG00000076554.15	2543.83	-0.770489	0.316143	-2.43715	0.0148036	0.170498
ENSG00000254852.8	NPIPA2	ENSG00000254852.8	83.0829	1.97704	0.811147	2.43734	0.0147957	0.170498
ENSG00000105576.15	TNPO2	ENSG00000105576.15	3771.33	0.458373	0.188183	2.43578	0.0148596	0.170897
ENSG00000177542.11	SLC25A22	ENSG00000177542.11	2473.09	0.757157	0.310834	2.43589	0.0148552	0.170897
ENSG00000141084.11	RANBP10	ENSG00000141084.11	362.107	0.752269	0.308986	2.43464	0.0149066	0.17119
ENSG00000198830.11	HMGN2	ENSG00000198830.11	2544.89	0.636413	0.261379	2.43483	0.014899	0.17119
ENSG00000164754.14	RAD21	ENSG00000164754.14	2629.33	-0.723266	0.297244	-2.43324	0.0149644	0.17173
ENSG00000139324.12	TMTC3	ENSG00000139324.12	344.597	-0.907773	0.373116	-2.43295	0.0149763	0.171743
ENSG00000103245.14	NARFL	ENSG00000103245.14	483.901	0.757345	0.311345	2.43249	0.0149953	0.171837
ENSG00000130829.18	DUSP9	ENSG00000130829.18	69.7035	1.38272	0.568556	2.43198	0.0150164	0.171955
ENSG00000072401.15	UBE2D1	ENSG00000072401.15	228.711	-1.06086	0.436443	-2.4307	0.0150697	0.171984
ENSG00000102981.9	PARD6A	ENSG00000102981.9	432.321	0.785885	0.323189	2.43165	0.0150301	0.171984
ENSG00000135655.16	USP15	ENSG00000135655.16	478.405	-0.836715	0.344211	-2.43082	0.0150646	0.171984
ENSG00000138468.16	SENP7	ENSG00000138468.16	262.847	-1.0708	0.44041	-2.43136	0.0150423	0.171984
ENSG00000139291.14	TMEM19	ENSG00000139291.14	406.882	-0.887788	0.365251	-2.43062	0.0150729	0.171984
ENSG00000156873.16	PHKG2	ENSG00000156873.16	500.165	0.758183	0.312029	2.42985	0.015105	0.172228
ENSG00000105185.12	PDCD5	ENSG00000105185.12	867.594	0.729881	0.300485	2.42901	0.01514	0.172503
ENSG00000213553.4	RPLP0P6	ENSG00000213553.4	165.071	1.14372	0.470909	2.42875	0.0151509	0.172504
ENSG00000132470.14	ITGB4	ENSG00000132470.14	411.974	1.90114	0.783003	2.42801	0.0151818	0.172609
ENSG00000156675.16	RAB11FIP1	ENSG00000156675.16	92.4696	1.02864	0.423629	2.42815	0.015176	0.172609
ENSG00000158023.10	WDR66	ENSG00000158023.10	84.0232	1.18827	0.489564	2.42719	0.0152161	0.172753
ENSG00000166471.11	TMEM41B	ENSG00000166471.11	643.559	-0.638846	0.26319	-2.42732	0.0152107	0.172753
ENSG00000054654.16	SYNE2	ENSG00000054654.16	337.396	0.741205	0.305501	2.42619	0.0152581	0.172983
ENSG00000171115.4	GIMAP8	ENSG00000171115.4	103.972	-1.65006	0.68008	-2.42628	0.0152546	0.172983
ENSG00000129038.16	LOXL1	ENSG00000129038.16	46.7203	1.38439	0.570731	2.42564	0.0152815	0.173125
ENSG00000112855.17	HARS2	ENSG00000112855.17	438.954	0.598132	0.246726	2.42428	0.0153388	0.17365
ENSG00000105583.11	WDR83OS	ENSG00000105583.11	877.111	0.692198	0.285692	2.42288	0.0153981	0.174008
ENSG00000145022.4	TCTA	ENSG00000145022.4	1042.19	0.455745	0.18813	2.4225	0.015414	0.174008
ENSG00000162521.19	RBBP4	ENSG00000162521.19	2039.57	-0.377925	0.155976	-2.42297	0.0153942	0.174008
ENSG00000170892.12	TSEN34	ENSG00000170892.12	285.438	0.753778	0.311156	2.4225	0.0154139	0.174008
ENSG00000162704.16	ARPC5	ENSG00000162704.16	1466.81	-0.536473	0.221542	-2.42155	0.0154547	0.17422
ENSG00000215908.10	CROCCP2	ENSG00000215908.10	431.956	1.25693	0.519047	2.42162	0.0154517	0.17422
ENSG00000167202.11	TBC1D2B	ENSG00000167202.11	393.385	0.875232	0.361491	2.42118	0.0154704	0.174275
ENSG00000044574.8	HSPA5	ENSG00000044574.8	3619.58	-0.93374	0.385739	-2.42065	0.0154927	0.174279
ENSG00000180376.17	CCDC66	ENSG00000180376.17	227.761	0.710257	0.293387	2.42088	0.0154828	0.174279
ENSG00000006118.14	TMEM132A	ENSG00000006118.14	2044.52	0.486118	0.200879	2.41996	0.0155223	0.174366
ENSG00000112406.5	HECA	ENSG00000112406.5	656.496	-0.613794	0.253626	-2.42007	0.0155175	0.174366
ENSG00000064042.18	LIMCH1	ENSG00000064042.18	2944.34	-0.765436	0.316375	-2.41939	0.0155464	0.174459
ENSG00000101782.15	RIOK3	ENSG00000101782.15	450.966	-0.712377	0.294493	-2.419	0.0155634	0.174459
ENSG00000133121.21	STARD13	ENSG00000133121.21	463.555	-0.854768	0.353336	-2.41914	0.0155574	0.174459
ENSG00000218416.4	AC110619.1	ENSG00000218416.4	47.8248	1.22964	0.508624	2.41757	0.0156244	0.17502
ENSG00000107872.12	FBXL15	ENSG00000107872.12	372.46	0.983993	0.40719	2.41654	0.0156686	0.175146
ENSG00000122034.15	GTF3A	ENSG00000122034.15	1583.18	0.551062	0.228002	2.41691	0.0156527	0.175146
ENSG00000152078.10	TMEM56	ENSG00000152078.10	566.339	-0.854638	0.353658	-2.41656	0.0156678	0.175146
ENSG00000104915.15	STX10	ENSG00000104915.15	419.537	0.838382	0.347139	2.41512	0.0157302	0.175465
ENSG00000139687.15	RB1	ENSG00000139687.15	441.884	-0.779522	0.322761	-2.41517	0.0157278	0.175465
ENSG00000272841.1	AL139393.2	ENSG00000272841.1	109.073	-1.03463	0.42838	-2.41523	0.0157254	0.175465
ENSG00000204305.14	AGER	ENSG00000204305.14	55.0828	1.88885	0.782307	2.41446	0.0157587	0.175659
ENSG00000141391.14	PRELID3A	ENSG00000141391.14	149.134	1.0818	0.448101	2.41419	0.0157702	0.175665
ENSG00000061938.19	TNK2	ENSG00000061938.19	3098.36	0.832662	0.345213	2.41202	0.0158644	0.175736
ENSG00000082996.19	RNF13	ENSG00000082996.19	1235.05	-1.03751	0.429984	-2.41291	0.0158255	0.175736
ENSG00000100911.16	PSME2	ENSG00000100911.16	624.272	0.972162	0.402906	2.41288	0.0158272	0.175736
ENSG00000113580.15	NR3C1	ENSG00000113580.15	858.604	-0.779583	0.323219	-2.41194	0.015868	0.175736
ENSG00000138032.21	PPM1B	ENSG00000138032.21	1224.48	-0.557271	0.230948	-2.41297	0.0158233	0.175736
ENSG00000165669.14	FAM204A	ENSG00000165669.14	798.423	-0.706234	0.292829	-2.41176	0.0158757	0.175736
ENSG00000172264.17	MACROD2	ENSG00000172264.17	369.34	-1.4163	0.586786	-2.41366	0.0157931	0.175736
ENSG00000188599.17	NPIPP1	ENSG00000188599.17	439.25	1.58677	0.657666	2.41272	0.0158339	0.175736
ENSG00000251322.8	SHANK3	ENSG00000251322.8	2518.06	0.735402	0.304905	2.4119	0.0158695	0.175736
ENSG00000145861.9	C1QTNF2	ENSG00000145861.9	39.2941	1.32061	0.54816	2.40917	0.0159891	0.176867
ENSG00000119514.7	GALNT12	ENSG00000119514.7	31.9736	-1.54564	0.641734	-2.40853	0.0160169	0.177052
ENSG00000157764.13	BRAF	ENSG00000157764.13	863.636	-0.902822	0.374911	-2.40809	0.016036	0.177141
ENSG00000241258.7	CRCP	ENSG00000241258.7	667.662	-0.549381	0.22822	-2.40724	0.0160735	0.177432
ENSG00000167549.18	CORO6	ENSG00000167549.18	453.78	1.64821	0.684882	2.40656	0.0161034	0.177639
ENSG00000163781.14	TOPBP1	ENSG00000163781.14	379.138	-0.94979	0.394718	-2.40625	0.0161174	0.17767
ENSG00000160710.17	ADAR	ENSG00000160710.17	3925.05	-0.41866	0.174019	-2.40583	0.0161356	0.177748
ENSG00000102125.16	TAZ	ENSG00000102125.16	382.418	1.28171	0.532909	2.40512	0.0161671	0.177972
ENSG00000157045.9	NTAN1	ENSG00000157045.9	530.201	0.761593	0.316937	2.40298	0.0162619	0.17882
ENSG00000163794.6	UCN	ENSG00000163794.6	40.9775	1.92417	0.800778	2.40288	0.0162665	0.17882
ENSG00000122870.12	BICC1	ENSG00000122870.12	67.6098	-1.25801	0.523787	-2.40175	0.0163167	0.178909
ENSG00000158615.9	PPP1R15B	ENSG00000158615.9	553.964	-0.720302	0.29989	-2.40189	0.0163107	0.178909
ENSG00000163961.4	RNF168	ENSG00000163961.4	223.77	-1.0038	0.417955	-2.40169	0.0163196	0.178909
ENSG00000167747.14	C19orf48	ENSG00000167747.14	192.152	1.04001	0.432909	2.40237	0.0162893	0.178909
ENSG00000099817.12	POLR2E	ENSG00000099817.12	1813.02	0.566095	0.23587	2.40003	0.0163936	0.179019
ENSG00000101752.11	MIB1	ENSG00000101752.11	837.25	-1.00077	0.416945	-2.40025	0.0163837	0.179019
ENSG00000103126.15	AXIN1	ENSG00000103126.15	346.434	0.772285	0.322234	2.39666	0.0165454	0.179019
ENSG00000110274.16	CEP164	ENSG00000110274.16	423.143	1.02313	0.426699	2.39779	0.0164944	0.179019
ENSG00000113916.18	BCL6	ENSG00000113916.18	864.545	1.74162	0.726124	2.39851	0.0164619	0.179019
ENSG00000121775.18	TMEM39B	ENSG00000121775.18	219.716	1.07742	0.448768	2.40084	0.0163576	0.179019
ENSG00000122417.15	ODF2L	ENSG00000122417.15	382.835	-0.776431	0.323922	-2.39697	0.0165314	0.179019
ENSG00000132485.14	ZRANB2	ENSG00000132485.14	1357.51	-0.917695	0.382792	-2.39737	0.0165132	0.179019
ENSG00000137845.15	ADAM10	ENSG00000137845.15	944.982	-0.834305	0.347943	-2.39782	0.016493	0.179019
ENSG00000146828.18	SLC12A9	ENSG00000146828.18	340.897	1.08446	0.452284	2.39774	0.0164965	0.179019
ENSG00000151746.14	BICD1	ENSG00000151746.14	418.737	-0.927748	0.386899	-2.39791	0.016489	0.179019
ENSG00000155744.9	FAM126B	ENSG00000155744.9	701.768	-1.22391	0.509819	-2.40068	0.0163648	0.179019
ENSG00000158796.17	DEDD	ENSG00000158796.17	483.317	0.468762	0.19559	2.39665	0.0165456	0.179019
ENSG00000167543.16	TP53I13	ENSG00000167543.16	140.015	1.08685	0.452939	2.39954	0.0164155	0.179019
ENSG00000170037.14	CNTROB	ENSG00000170037.14	295.833	0.814769	0.339773	2.39798	0.0164856	0.179019
ENSG00000185896.11	LAMP1	ENSG00000185896.11	2434.59	-0.552584	0.230536	-2.39695	0.0165323	0.179019
ENSG00000188580.15	NKAIN2	ENSG00000188580.15	1411.72	-0.882529	0.368092	-2.39758	0.0165039	0.179019
ENSG00000196776.16	CD47	ENSG00000196776.16	2937.71	-0.834888	0.348149	-2.39808	0.0164814	0.179019
ENSG00000272752.6	STAG3L5P-PVRIG2P-PILRB	ENSG00000272752.6	251.949	1.41693	0.591258	2.39646	0.0165542	0.179019
ENSG00000286220.1		ENSG00000286220.1	147.01	1.94492	0.811418	2.39694	0.0165328	0.179019
ENSG00000114098.18	ARMC8	ENSG00000114098.18	713.312	-0.608093	0.253782	-2.39612	0.0165696	0.179064
ENSG00000126215.14	XRCC3	ENSG00000126215.14	98.585	1.04023	0.434398	2.39465	0.0166361	0.179661
ENSG00000160818.16	GPATCH4	ENSG00000160818.16	500.841	-0.813584	0.339843	-2.394	0.0166658	0.179711
ENSG00000167182.15	SP2	ENSG00000167182.15	267.204	-0.677817	0.283162	-2.39374	0.0166775	0.179711
ENSG00000169668.11	BCRP2	ENSG00000169668.11	128.433	2.62087	1.09464	2.39429	0.0166525	0.179711
ENSG00000177169.10	ULK1	ENSG00000177169.10	1236.8	0.645588	0.269719	2.39356	0.0166859	0.179711
ENSG00000146802.13	TMEM168	ENSG00000146802.13	270.813	-0.803508	0.335771	-2.39303	0.01671	0.17985
ENSG00000108352.12	RAPGEFL1	ENSG00000108352.12	1820.7	0.727776	0.304166	2.3927	0.0167251	0.17989
ENSG00000135766.9	EGLN1	ENSG00000135766.9	1327.67	-0.693443	0.289983	-2.39132	0.0167877	0.180199
ENSG00000183762.12	KREMEN1	ENSG00000183762.12	454.445	1.02302	0.427747	2.39165	0.0167729	0.180199
ENSG00000224578.5	HNRNPA1P48	ENSG00000224578.5	968.644	-0.964455	0.403306	-2.39137	0.0167856	0.180199
ENSG00000103148.16	NPRL3	ENSG00000103148.16	603.008	0.705782	0.295273	2.39027	0.0168361	0.180501
ENSG00000162384.14	C1orf123	ENSG00000162384.14	750.34	0.677624	0.283528	2.38997	0.0168498	0.180501
ENSG00000174238.15	PITPNA	ENSG00000174238.15	2437.77	-0.703754	0.294454	-2.39003	0.016847	0.180501
ENSG00000141564.15	RPTOR	ENSG00000141564.15	705.722	0.527993	0.221092	2.38811	0.0169351	0.181294
ENSG00000066427.24	ATXN3	ENSG00000066427.24	281.646	-0.622573	0.260866	-2.38656	0.0170066	0.181322
ENSG00000132781.18	MUTYH	ENSG00000132781.18	151.445	0.886443	0.37134	2.38715	0.0169796	0.181322
ENSG00000162980.17	ARL5A	ENSG00000162980.17	434.056	-1.07141	0.448717	-2.38773	0.0169529	0.181322
ENSG00000172590.18	MRPL52	ENSG00000172590.18	397.189	0.738343	0.309338	2.38685	0.0169933	0.181322
ENSG00000175318.12	GRAMD2A	ENSG00000175318.12	106.827	1.34287	0.562735	2.38633	0.0170174	0.181322
ENSG00000180611.7	MB21D2	ENSG00000180611.7	147.059	-0.980747	0.410969	-2.38642	0.0170131	0.181322
ENSG00000185010.15	F8	ENSG00000185010.15	376.396	-0.628879	0.263459	-2.38701	0.0169862	0.181322
ENSG00000168096.15	ANKS3	ENSG00000168096.15	288.432	1.13548	0.475932	2.3858	0.0170422	0.181465
ENSG00000170340.11	B3GNT2	ENSG00000170340.11	254.732	-1.27294	0.533696	-2.38515	0.0170724	0.181665
ENSG00000104343.21	UBE2W	ENSG00000104343.21	725.745	-0.842195	0.353321	-2.38365	0.0171417	0.18171
ENSG00000130313.7	PGLS	ENSG00000130313.7	298.255	0.73302	0.30757	2.38326	0.01716	0.18171
ENSG00000132967.9	HMGB1P5	ENSG00000132967.9	137.424	-1.47699	0.619777	-2.38309	0.0171679	0.18171
ENSG00000157625.15	TAB3	ENSG00000157625.15	436.27	-0.972643	0.407914	-2.38443	0.0171055	0.18171
ENSG00000162520.15	SYNC	ENSG00000162520.15	107.561	-1.4232	0.596863	-2.38447	0.0171037	0.18171
ENSG00000169507.9	SLC38A11	ENSG00000169507.9	118.007	1.373	0.576066	2.38341	0.0171533	0.18171
ENSG00000182685.7	BRICD5	ENSG00000182685.7	117.14	1.23543	0.518372	2.3833	0.0171584	0.18171
ENSG00000272568.6	AC005162.3	ENSG00000272568.6	77.1865	2.1035	0.882664	2.38313	0.0171661	0.18171
ENSG00000250579.2	AC022424.1	ENSG00000250579.2	35.6381	1.82453	0.765785	2.38256	0.0171927	0.181852
ENSG00000147649.10	MTDH	ENSG00000147649.10	1237.59	-0.747701	0.313932	-2.38173	0.0172315	0.182142
ENSG00000119782.14	FKBP1B	ENSG00000119782.14	772.68	0.848845	0.356467	2.38127	0.0172529	0.182247
ENSG00000114770.17	ABCC5	ENSG00000114770.17	1449.07	0.917885	0.385547	2.38073	0.0172782	0.182394
ENSG00000005238.19	FAM214B	ENSG00000005238.19	689.014	0.681547	0.28641	2.37962	0.0173305	0.182704
ENSG00000215146.5	BX322639.1	ENSG00000215146.5	89.9535	-1.89647	0.796924	-2.37973	0.0173251	0.182704
ENSG00000168564.6	CDKN2AIP	ENSG00000168564.6	256.451	-0.806158	0.338877	-2.37891	0.0173639	0.182935
ENSG00000286025.1		ENSG00000286025.1	66.5837	2.10359	0.88438	2.3786	0.0173783	0.182966
ENSG00000136021.19	SCYL2	ENSG00000136021.19	412.878	-1.14058	0.479606	-2.37816	0.0173992	0.183064
ENSG00000093000.19	NUP50	ENSG00000093000.19	744.158	-0.749383	0.315257	-2.37705	0.0174516	0.183104
ENSG00000169967.16	MAP3K2	ENSG00000169967.16	530.701	-0.744342	0.31309	-2.37741	0.0174348	0.183104
ENSG00000214193.11	SH3D21	ENSG00000214193.11	209.693	1.04411	0.439281	2.37687	0.0174604	0.183104
ENSG00000270039.1	AC025165.5	ENSG00000270039.1	61.9734	1.21587	0.511434	2.37738	0.0174363	0.183104
ENSG00000284770.2	TBCE	ENSG00000284770.2	316.165	0.787243	0.331206	2.3769	0.017459	0.183104
ENSG00000049130.16	KITLG	ENSG00000049130.16	363.696	-1.39973	0.588958	-2.37661	0.0174724	0.18311
ENSG00000075413.18	MARK3	ENSG00000075413.18	1234.55	0.579788	0.244103	2.37517	0.0175407	0.183475
ENSG00000112655.16	PTK7	ENSG00000112655.16	103.228	1.03056	0.43396	2.37479	0.0175592	0.183475
ENSG00000162066.15	AMDHD2	ENSG00000162066.15	373.548	0.901185	0.379373	2.37546	0.0175272	0.183475
ENSG00000182154.8	MRPL41	ENSG00000182154.8	1084.62	1.24261	0.523278	2.37467	0.0175648	0.183475
ENSG00000247092.7	SNHG10	ENSG00000247092.7	98.6575	1.03137	0.434237	2.37513	0.0175429	0.183475
ENSG00000186675.7	MAGEE2	ENSG00000186675.7	67.5806	1.48338	0.624912	2.37374	0.0176091	0.183817
ENSG00000122335.17	SERAC1	ENSG00000122335.17	255.334	-0.888665	0.374552	-2.37261	0.0176629	0.184138
ENSG00000184445.12	KNTC1	ENSG00000184445.12	78.1736	1.05787	0.445835	2.37277	0.0176551	0.184138
ENSG00000132004.13	FBXW9	ENSG00000132004.13	99.3296	1.00059	0.421823	2.37205	0.0176895	0.184222
ENSG00000141644.17	MBD1	ENSG00000141644.17	891.385	0.398855	0.168154	2.37196	0.0176941	0.184222
ENSG00000197302.10	ZNF720	ENSG00000197302.10	277.818	-0.751314	0.316851	-2.37119	0.017731	0.184486
ENSG00000145293.16	ENOPH1	ENSG00000145293.16	1610.12	-0.656679	0.276973	-2.37092	0.0177441	0.184502
ENSG00000090971.5	NAT14	ENSG00000090971.5	838.888	0.847771	0.357692	2.37012	0.0177825	0.18458
ENSG00000099917.17	MED15	ENSG00000099917.17	1014.6	0.58779	0.248009	2.37004	0.0177864	0.18458
ENSG00000167553.15	TUBA1C	ENSG00000167553.15	310.835	-1.77299	0.747989	-2.37035	0.0177714	0.18458
ENSG00000127957.18	PMS2P3	ENSG00000127957.18	38.6209	1.5457	0.652339	2.36947	0.0178135	0.184621
ENSG00000182704.8	TSKU	ENSG00000182704.8	74.0033	1.46635	0.618821	2.36959	0.0178079	0.184621
ENSG00000067167.8	TRAM1	ENSG00000067167.8	549.152	-1.01368	0.427976	-2.36855	0.0178579	0.184961
ENSG00000124702.18	KLHDC3	ENSG00000124702.18	3966.67	0.550564	0.232481	2.36821	0.0178742	0.18501
ENSG00000146700.9	SSC4D	ENSG00000146700.9	35.4354	1.33995	0.56587	2.36794	0.0178873	0.185026
ENSG00000185252.19	ZNF74	ENSG00000185252.19	243.519	0.684815	0.289251	2.36754	0.0179067	0.185105
ENSG00000168589.15	DYNLRB2	ENSG00000168589.15	38.4719	2.23963	0.946388	2.3665	0.0179569	0.185505
ENSG00000023902.14	PLEKHO1	ENSG00000023902.14	895.367	0.794224	0.335723	2.36571	0.0179953	0.185517
ENSG00000134294.14	SLC38A2	ENSG00000134294.14	1426.62	-1.14368	0.483553	-2.36516	0.0180222	0.185517
ENSG00000174945.13	AMZ1	ENSG00000174945.13	162.426	-0.901092	0.380951	-2.36538	0.0180117	0.185517
ENSG00000178149.17	DALRD3	ENSG00000178149.17	263.014	0.70565	0.298367	2.36504	0.018028	0.185517
ENSG00000185485.14	SDHAP1	ENSG00000185485.14	126.199	1.21512	0.513545	2.36614	0.0179748	0.185517
ENSG00000272374.1	Z97832.2	ENSG00000272374.1	41.9294	2.13086	0.900811	2.36549	0.0180064	0.185517
ENSG00000103174.13	NAGPA	ENSG00000103174.13	482.545	1.13379	0.479612	2.36398	0.0180797	0.185708
ENSG00000117475.14	BLZF1	ENSG00000117475.14	243.107	-0.851522	0.360394	-2.36275	0.0181397	0.185708
ENSG00000125827.9	TMX4	ENSG00000125827.9	2067.72	-1.19785	0.506828	-2.36342	0.0181071	0.185708
ENSG00000134108.13	ARL8B	ENSG00000134108.13	2932.64	-0.885075	0.37459	-2.36278	0.0181382	0.185708
ENSG00000136478.7	TEX2	ENSG00000136478.7	1884.09	-0.558647	0.236413	-2.36301	0.0181272	0.185708
ENSG00000157654.18	PALM2-AKAP2	ENSG00000157654.18	1637.47	-0.707398	0.299323	-2.36332	0.0181118	0.185708
ENSG00000184162.14	NR2C2AP	ENSG00000184162.14	140.787	0.870231	0.368303	2.36281	0.0181368	0.185708
ENSG00000261220.2	AC103706.1	ENSG00000261220.2	36.403	1.94765	0.823868	2.36404	0.0180771	0.185708
ENSG00000076053.10	RBM7	ENSG00000076053.10	133.614	-1.16811	0.494441	-2.36249	0.0181525	0.18572
ENSG00000274020.4	LINC01138	ENSG00000274020.4	127.123	1.19522	0.505965	2.36225	0.0181644	0.185722
ENSG00000198900.6	TOP1	ENSG00000198900.6	797.504	-0.714735	0.302615	-2.36187	0.0181832	0.185795
ENSG00000132635.17	PCED1A	ENSG00000132635.17	535.416	0.618608	0.26204	2.36074	0.0182388	0.186243
ENSG00000123983.14	ACSL3	ENSG00000123983.14	2286.68	-0.901059	0.381816	-2.35993	0.0182783	0.186409
ENSG00000204922.5	UQCC3	ENSG00000204922.5	189.044	0.928492	0.393438	2.35995	0.0182776	0.186409
ENSG00000100302.7	RASD2	ENSG00000100302.7	902.107	0.724219	0.307087	2.35835	0.0183564	0.186704
ENSG00000120159.13	CAAP1	ENSG00000120159.13	138.31	-0.806562	0.342115	-2.35757	0.0183949	0.186704
ENSG00000132912.12	DCTN4	ENSG00000132912.12	1414.95	-0.620485	0.263202	-2.35745	0.018401	0.186704
ENSG00000136875.12	PRPF4	ENSG00000136875.12	300.172	-0.523755	0.222038	-2.35886	0.0183312	0.186704
ENSG00000144591.18	GMPPA	ENSG00000144591.18	269.139	1.00428	0.425914	2.35795	0.0183763	0.186704
ENSG00000186908.14	ZDHHC17	ENSG00000186908.14	1323.7	-0.892826	0.378505	-2.35882	0.0183331	0.186704
ENSG00000196562.14	SULF2	ENSG00000196562.14	1159.53	0.651803	0.276413	2.35808	0.01837	0.186704
ENSG00000261786.1	AC006058.1	ENSG00000261786.1	654.028	1.45847	0.618584	2.35777	0.0183853	0.186704
ENSG00000011478.12	QPCTL	ENSG00000011478.12	141.326	0.885739	0.375881	2.35644	0.0184513	0.187095
ENSG00000204344.14	STK19	ENSG00000204344.14	275.855	0.681733	0.289353	2.35606	0.0184698	0.187113
ENSG00000283189.2	AC104452.1	ENSG00000283189.2	138.583	1.65793	0.703727	2.35593	0.0184766	0.187113
ENSG00000163918.10	RFC4	ENSG00000163918.10	112.192	0.8825	0.374654	2.35551	0.0184975	0.187207
ENSG00000172465.14	TCEAL1	ENSG00000172465.14	660.64	-0.775534	0.329305	-2.35506	0.0185198	0.187313
ENSG00000050130.18	JKAMP	ENSG00000050130.18	595.463	-0.801434	0.340356	-2.35469	0.0185381	0.187341
ENSG00000112365.4	ZBTB24	ENSG00000112365.4	162.438	-0.86406	0.367014	-2.3543	0.0185578	0.187341
ENSG00000117151.13	CTBS	ENSG00000117151.13	92.2676	-0.949302	0.403217	-2.35432	0.0185568	0.187341
ENSG00000124615.20	MOCS1	ENSG00000124615.20	342.799	0.780387	0.33151	2.35404	0.0185709	0.187354
ENSG00000255112.3	CHMP1B	ENSG00000255112.3	1206.95	-0.775796	0.329668	-2.35326	0.0186095	0.187625
ENSG00000103249.18	CLCN7	ENSG00000103249.18	987.496	0.688158	0.292491	2.35275	0.0186354	0.187682
ENSG00000151239.13	TWF1	ENSG00000151239.13	818.703	-0.859674	0.365421	-2.35256	0.0186446	0.187682
ENSG00000280789.2	PAGR1	ENSG00000280789.2	220.444	0.862579	0.366674	2.35244	0.0186505	0.187682
ENSG00000023734.11	STRAP	ENSG00000023734.11	2061.99	-0.774237	0.329282	-2.35129	0.0187086	0.188011
ENSG00000116095.11	PLEKHA3	ENSG00000116095.11	437.883	-0.891276	0.37916	-2.35066	0.0187402	0.188011
ENSG00000159147.18	DONSON	ENSG00000159147.18	142.157	1.0435	0.443788	2.35135	0.0187054	0.188011
ENSG00000173208.4	ABCD2	ENSG00000173208.4	190.217	-1.42316	0.605379	-2.35085	0.0187303	0.188011
ENSG00000198133.8	TMEM229B	ENSG00000198133.8	472.327	0.555502	0.236321	2.35062	0.0187421	0.188011
ENSG00000131408.15	NR1H2	ENSG00000131408.15	748.017	0.653784	0.278162	2.35037	0.0187546	0.188018
ENSG00000003987.14	MTMR7	ENSG00000003987.14	697.295	-1.12668	0.479858	-2.34794	0.0188778	0.188038
ENSG00000059758.8	CDK17	ENSG00000059758.8	1452.55	-1.13741	0.484622	-2.34701	0.0189248	0.188038
ENSG00000085449.15	WDFY1	ENSG00000085449.15	569.396	-0.774033	0.329799	-2.34698	0.0189261	0.188038
ENSG00000107560.12	RAB11FIP2	ENSG00000107560.12	707.53	-1.00107	0.426238	-2.34861	0.0188436	0.188038
ENSG00000114982.19	KANSL3	ENSG00000114982.19	984.096	0.562657	0.239508	2.34922	0.0188129	0.188038
ENSG00000126767.18	ELK1	ENSG00000126767.18	1531.43	0.677802	0.288815	2.34684	0.0189336	0.188038
ENSG00000136045.12	PWP1	ENSG00000136045.12	613.863	-0.702872	0.299368	-2.34785	0.0188821	0.188038
ENSG00000138073.14	PREB	ENSG00000138073.14	660.783	0.518841	0.221012	2.34757	0.0188965	0.188038
ENSG00000140104.14	CLBA1	ENSG00000140104.14	258.21	0.725503	0.30914	2.34684	0.0189332	0.188038
ENSG00000168283.14	BMI1	ENSG00000168283.14	800.518	-0.941704	0.400918	-2.34887	0.0188304	0.188038
ENSG00000169564.7	PCBP1	ENSG00000169564.7	2341.6	-0.413175	0.175929	-2.34854	0.0188473	0.188038
ENSG00000182108.11	DEXI	ENSG00000182108.11	739.075	0.580219	0.24698	2.34926	0.018811	0.188038
ENSG00000253738.2	OTUD6B-AS1	ENSG00000253738.2	907.096	-0.902013	0.384118	-2.34827	0.0188607	0.188038
ENSG00000272449.2	AL139246.5	ENSG00000272449.2	41.6708	1.2972	0.552049	2.34979	0.0187841	0.188038
ENSG00000284428.1	AC092329.4	ENSG00000284428.1	45.4272	1.02021	0.434254	2.34933	0.0188072	0.188038
ENSG00000147655.12	RSPO2	ENSG00000147655.12	379.623	-1.34636	0.573913	-2.34592	0.01898	0.188264
ENSG00000213160.10	KLHL23	ENSG00000213160.10	550.526	-0.913557	0.389409	-2.34601	0.0189758	0.188264
ENSG00000198673.10	FAM19A2	ENSG00000198673.10	802.67	-1.3342	0.568888	-2.34528	0.0190128	0.188473
ENSG00000172171.11	TEFM	ENSG00000172171.11	64.5613	1.03363	0.44086	2.34459	0.0190482	0.188545
ENSG00000188554.14	NBR1	ENSG00000188554.14	2190.83	-0.62579	0.266925	-2.34444	0.0190556	0.188545
ENSG00000197150.12	ABCB8	ENSG00000197150.12	541.661	0.499728	0.213115	2.34487	0.0190336	0.188545
ENSG00000118276.11	B4GALT6	ENSG00000118276.11	808.585	-1.06556	0.454843	-2.34271	0.0191445	0.18919
ENSG00000268903.1	AL627309.6	ENSG00000268903.1	38.0033	2.47209	1.05516	2.34286	0.0191365	0.18919
ENSG00000105186.16	ANKRD27	ENSG00000105186.16	477.205	0.485854	0.207459	2.34192	0.0191847	0.18944
ENSG00000185728.17	YTHDF3	ENSG00000185728.17	665.469	-0.912133	0.389509	-2.34175	0.0191936	0.18944
ENSG00000130758.8	MAP3K10	ENSG00000130758.8	1730.17	0.785023	0.335345	2.34094	0.0192351	0.189692
ENSG00000158062.20	UBXN11	ENSG00000158062.20	465.499	0.865497	0.369745	2.34079	0.0192429	0.189692
ENSG00000112280.16	COL9A1	ENSG00000112280.16	234.875	1.60739	0.686791	2.34044	0.0192612	0.189755
ENSG00000111790.14	FGFR1OP2	ENSG00000111790.14	1048.23	-0.757799	0.323841	-2.34003	0.0192821	0.189843
ENSG00000105568.18	PPP2R1A	ENSG00000105568.18	6728.25	0.575912	0.246163	2.33956	0.0193066	0.189967
ENSG00000128805.14	ARHGAP22	ENSG00000128805.14	332.566	0.958633	0.409991	2.33818	0.0193779	0.190434
ENSG00000141956.13	PRDM15	ENSG00000141956.13	144.801	0.713399	0.305087	2.33835	0.0193692	0.190434
ENSG00000172071.14	EIF2AK3	ENSG00000172071.14	224.257	-0.812977	0.34782	-2.33735	0.0194211	0.190508
ENSG00000181704.12	YIPF6	ENSG00000181704.12	873.501	-0.634064	0.271264	-2.33744	0.0194162	0.190508
ENSG00000188536.13	HBA2	ENSG00000188536.13	1135.5	3.29853	1.41123	2.33734	0.0194213	0.190508
ENSG00000101098.12	RIMS4	ENSG00000101098.12	1887.63	0.743095	0.31801	2.3367	0.0194547	0.190556
ENSG00000123415.15	SMUG1	ENSG00000123415.15	412.515	0.548455	0.234727	2.33656	0.0194621	0.190556
ENSG00000239857.7	GET4	ENSG00000239857.7	728.872	0.62901	0.269152	2.337	0.019439	0.190556
ENSG00000196358.11	NTNG2	ENSG00000196358.11	729.194	1.02937	0.440653	2.33602	0.0194904	0.190717
ENSG00000085274.15	MYNN	ENSG00000085274.15	177.828	-0.918441	0.393213	-2.33574	0.019505	0.190742
ENSG00000068305.17	MEF2A	ENSG00000068305.17	1483.99	-0.75565	0.324151	-2.33117	0.0197446	0.190872
ENSG00000101150.17	TPD52L2	ENSG00000101150.17	1798.59	0.605754	0.259874	2.33096	0.0197556	0.190872
ENSG00000101544.9	ADNP2	ENSG00000101544.9	295.464	-0.610227	0.261384	-2.3346	0.0195641	0.190872
ENSG00000102225.16	CDK16	ENSG00000102225.16	2531.19	0.464823	0.19936	2.33158	0.0197229	0.190872
ENSG00000108061.11	SHOC2	ENSG00000108061.11	912.114	-0.743462	0.319007	-2.33055	0.0197769	0.190872
ENSG00000111911.7	HINT3	ENSG00000111911.7	1209.3	-0.682686	0.293073	-2.32941	0.0198376	0.190872
ENSG00000112149.10	CD83	ENSG00000112149.10	516.433	-0.915953	0.392785	-2.33194	0.0197036	0.190872
ENSG00000114859.16	CLCN2	ENSG00000114859.16	185.739	0.944267	0.40511	2.33089	0.019759	0.190872
ENSG00000119401.10	TRIM32	ENSG00000119401.10	190.196	-1.08611	0.466102	-2.3302	0.0197956	0.190872
ENSG00000127328.21	RAB3IP	ENSG00000127328.21	825.685	-0.817467	0.350639	-2.33136	0.0197342	0.190872
ENSG00000129028.9	THAP10	ENSG00000129028.9	123.769	-0.989295	0.423993	-2.33328	0.0196334	0.190872
ENSG00000132481.7	TRIM47	ENSG00000132481.7	329.259	1.54847	0.663993	2.33206	0.0196976	0.190872
ENSG00000137404.14	NRM	ENSG00000137404.14	44.3098	1.71794	0.737498	2.32942	0.0198368	0.190872
ENSG00000145901.15	TNIP1	ENSG00000145901.15	707.054	0.63521	0.27261	2.3301	0.0198007	0.190872
ENSG00000147592.9	LACTB2	ENSG00000147592.9	82.8052	-1.14199	0.489444	-2.33324	0.0196357	0.190872
ENSG00000154359.13	LONRF1	ENSG00000154359.13	508.715	-0.6884	0.295525	-2.32941	0.0198371	0.190872
ENSG00000158748.4	HTR6	ENSG00000158748.4	68.8229	1.29557	0.555169	2.33365	0.0196138	0.190872
ENSG00000167981.7	ZNF597	ENSG00000167981.7	92.1876	-1.01199	0.434382	-2.32973	0.0198207	0.190872
ENSG00000176222.9	ZNF404	ENSG00000176222.9	134.453	1.05638	0.45323	2.33078	0.0197652	0.190872
ENSG00000179335.18	CLK3	ENSG00000179335.18	517.967	0.781685	0.335649	2.32888	0.0198655	0.190872
ENSG00000180998.12	GPR137C	ENSG00000180998.12	386.127	-1.16	0.498061	-2.32903	0.0198573	0.190872
ENSG00000196542.8	SPTSSB	ENSG00000196542.8	171.524	-1.17113	0.501599	-2.33479	0.0195543	0.190872
ENSG00000197121.15	PGAP1	ENSG00000197121.15	806.39	-1.42422	0.610362	-2.3334	0.019627	0.190872
ENSG00000204072.3	ARMCX7P	ENSG00000204072.3	87.8035	2.44221	1.0476	2.33125	0.0197401	0.190872
ENSG00000212694.8	LINC01089	ENSG00000212694.8	354.264	1.56226	0.670741	2.32915	0.0198511	0.190872
ENSG00000228315.12	GUSBP11	ENSG00000228315.12	456.685	1.23606	0.529485	2.33445	0.019572	0.190872
ENSG00000243696.5	AC006254.1	ENSG00000243696.5	54.7224	1.94499	0.83409	2.33188	0.0197073	0.190872
ENSG00000267100.1	ILF3-AS1	ENSG00000267100.1	518.308	0.52825	0.226454	2.3327	0.0196639	0.190872
ENSG00000283580.3	AC098484.3	ENSG00000283580.3	151.468	1.07986	0.462886	2.3329	0.0196536	0.190872
ENSG00000145414.9	NAF1	ENSG00000145414.9	80.2264	-1.20083	0.515753	-2.32831	0.0198956	0.191046
ENSG00000125249.7	RAP2A	ENSG00000125249.7	2342.51	-0.87251	0.374817	-2.32783	0.0199212	0.191177
ENSG00000100852.13	ARHGAP5	ENSG00000100852.13	2039.64	-1.14105	0.490251	-2.32748	0.0199395	0.191237
ENSG00000145214.14	DGKQ	ENSG00000145214.14	547.094	0.633841	0.272356	2.32726	0.0199517	0.191239
ENSG00000074047.21	GLI2	ENSG00000074047.21	45.8194	1.98655	0.85423	2.32554	0.0200429	0.191427
ENSG00000112242.15	E2F3	ENSG00000112242.15	326.567	-0.780886	0.335744	-2.32584	0.0200271	0.191427
ENSG00000130529.16	TRPM4	ENSG00000130529.16	127.45	1.19919	0.515882	2.32455	0.0200959	0.191427
ENSG00000164252.13	AGGF1	ENSG00000164252.13	692.219	-0.885656	0.381005	-2.32453	0.0200972	0.191427
ENSG00000170265.12	ZNF282	ENSG00000170265.12	253.694	0.786844	0.338346	2.32556	0.0200419	0.191427
ENSG00000173674.11	EIF1AX	ENSG00000173674.11	1524.92	-0.967088	0.415909	-2.32524	0.020059	0.191427
ENSG00000177374.13	HIC1	ENSG00000177374.13	79.238	2.94479	1.26635	2.32542	0.0200497	0.191427
ENSG00000177674.16	AGTRAP	ENSG00000177674.16	178.036	1.46583	0.630125	2.32626	0.0200049	0.191427
ENSG00000196323.14	ZBTB44	ENSG00000196323.14	933.389	-0.566859	0.243828	-2.32483	0.020081	0.191427
ENSG00000196670.13	ZFP62	ENSG00000196670.13	306.507	0.645275	0.277608	2.32441	0.0201034	0.191427
ENSG00000228594.4	FNDC10	ENSG00000228594.4	417.777	0.983191	0.422633	2.32635	0.0200001	0.191427
ENSG00000115137.12	DNAJC27	ENSG00000115137.12	349.982	-0.837974	0.360595	-2.32386	0.0201329	0.191476
ENSG00000140718.21	FTO	ENSG00000140718.21	1799	-0.698246	0.300496	-2.32364	0.0201446	0.191476
ENSG00000172922.9	RNASEH2C	ENSG00000172922.9	655.318	0.783502	0.337134	2.32401	0.0201249	0.191476
ENSG00000071073.13	MGAT4A	ENSG00000071073.13	670.827	-0.615198	0.264935	-2.32207	0.020229	0.191593
ENSG00000113721.14	PDGFRB	ENSG00000113721.14	791.028	1.38997	0.598315	2.32313	0.020172	0.191593
ENSG00000126603.8	GLIS2	ENSG00000126603.8	156.461	1.51275	0.651455	2.32212	0.0202267	0.191593
ENSG00000143621.17	ILF2	ENSG00000143621.17	1217.49	-0.545165	0.234765	-2.32218	0.0202235	0.191593
ENSG00000175643.10	RMI2	ENSG00000175643.10	67.3648	1.4352	0.617975	2.32243	0.02021	0.191593
ENSG00000196735.12	HLA-DQA1	ENSG00000196735.12	60.9298	-2.4238	1.04347	-2.32282	0.0201891	0.191593
ENSG00000089127.13	OAS1	ENSG00000089127.13	116.973	-1.79725	0.775	-2.31903	0.0203934	0.192745
ENSG00000099308.10	MAST3	ENSG00000099308.10	4548.25	0.909638	0.392257	2.31898	0.0203959	0.192745
ENSG00000101596.15	SMCHD1	ENSG00000101596.15	484.875	-0.744078	0.320872	-2.31893	0.0203991	0.192745
ENSG00000135093.13	USP30	ENSG00000135093.13	442.922	-0.641199	0.276446	-2.31944	0.0203712	0.192745
ENSG00000132906.18	CASP9	ENSG00000132906.18	284.438	0.712732	0.30742	2.31843	0.0204261	0.192748
ENSG00000171435.14	KSR2	ENSG00000171435.14	802.841	0.646337	0.278757	2.31864	0.0204145	0.192748
ENSG00000283486.2	FAM95C	ENSG00000283486.2	192.664	1.40073	0.60422	2.31825	0.0204357	0.192748
ENSG00000111860.14	CEP85L	ENSG00000111860.14	175.306	-1.06846	0.461073	-2.31732	0.0204861	0.192953
ENSG00000147421.18	HMBOX1	ENSG00000147421.18	266.466	0.98352	0.424446	2.31719	0.0204937	0.192953
ENSG00000171824.14	EXOSC10	ENSG00000171824.14	725.916	0.696775	0.300688	2.31727	0.0204891	0.192953
ENSG00000131873.7	CHSY1	ENSG00000131873.7	361.653	-1.39702	0.603061	-2.31655	0.0205282	0.193045
ENSG00000160691.18	SHC1	ENSG00000160691.18	535.362	1.05767	0.456608	2.31635	0.020539	0.193045
ENSG00000170144.20	HNRNPA3	ENSG00000170144.20	3517.51	-0.474911	0.205027	-2.31634	0.0205398	0.193045
ENSG00000125629.15	INSIG2	ENSG00000125629.15	535.642	-0.642617	0.277516	-2.3156	0.02058	0.193217
ENSG00000198805.11	PNP	ENSG00000198805.11	364.203	-2.06052	0.889859	-2.31556	0.0205823	0.193217
ENSG00000004838.14	ZMYND10	ENSG00000004838.14	79.635	1.45128	0.626943	2.31485	0.0206214	0.193303
ENSG00000179886.6	TIGD5	ENSG00000179886.6	126.429	0.905242	0.39108	2.31473	0.0206279	0.193303
ENSG00000182325.11	FBXL6	ENSG00000182325.11	120.852	1.28677	0.555856	2.31492	0.020617	0.193303
ENSG00000136827.12	TOR1A	ENSG00000136827.12	629.717	-0.802584	0.346796	-2.31428	0.0206521	0.193416
ENSG00000112210.12	RAB23	ENSG00000112210.12	290.098	-0.951967	0.411446	-2.31371	0.0206835	0.193542
ENSG00000120334.15	CENPL	ENSG00000120334.15	35.9775	-1.3604	0.588171	-2.31293	0.0207263	0.193542
ENSG00000123999.5	INHA	ENSG00000123999.5	61.1789	2.13191	0.921575	2.31334	0.0207042	0.193542
ENSG00000129103.18	SUMF2	ENSG00000129103.18	873.376	-0.628105	0.271531	-2.3132	0.0207117	0.193542
ENSG00000183793.14	NPIPA5	ENSG00000183793.14	466.921	1.62076	0.700733	2.31294	0.0207259	0.193542
ENSG00000183486.13	MX2	ENSG00000183486.13	137.676	-2.31795	1.00228	-2.31268	0.0207404	0.193561
ENSG00000235711.4	ANKRD34C	ENSG00000235711.4	74.8024	-1.4261	0.616935	-2.31159	0.0208005	0.194008
ENSG00000138311.17	ZNF365	ENSG00000138311.17	1795.86	-0.931226	0.402941	-2.31108	0.0208287	0.194092
ENSG00000172935.9	MRGPRF	ENSG00000172935.9	29.165	1.72269	0.745435	2.31098	0.0208338	0.194092
ENSG00000196411.10	EPHB4	ENSG00000196411.10	135.13	-1.92472	0.833315	-2.30971	0.0209042	0.194633
ENSG00000157540.21	DYRK1A	ENSG00000157540.21	1370.77	-0.698747	0.302597	-2.30917	0.0209342	0.194799
ENSG00000154134.15	ROBO3	ENSG00000154134.15	341.144	1.19357	0.517022	2.30854	0.020969	0.195009
ENSG00000186017.14	ZNF566	ENSG00000186017.14	128.863	-0.840941	0.364463	-2.30734	0.0210358	0.195516
ENSG00000091527.15	CDV3	ENSG00000091527.15	1498.24	-0.65978	0.286041	-2.30659	0.0210775	0.195676
ENSG00000187837.3	HIST1H1C	ENSG00000187837.3	81.7155	1.54405	0.669353	2.30678	0.0210672	0.195676
ENSG00000198744.5	MTCO3P12	ENSG00000198744.5	191.369	3.43484	1.48943	2.30615	0.0211023	0.195792
ENSG00000115459.18	ELMOD3	ENSG00000115459.18	295.34	0.782888	0.339571	2.30552	0.0211373	0.195795
ENSG00000180071.20	ANKRD18A	ENSG00000180071.20	43.9432	1.79643	0.779198	2.30548	0.0211395	0.195795
ENSG00000232593.7	KANTR	ENSG00000232593.7	525.376	0.739027	0.320537	2.30559	0.0211335	0.195795
ENSG00000280157.1	AL359510.2	ENSG00000280157.1	71.6525	2.06071	0.893958	2.30515	0.021158	0.195852
ENSG00000103978.16	TMEM87A	ENSG00000103978.16	691.261	-0.804285	0.349151	-2.30354	0.0212484	0.196116
ENSG00000107147.13	KCNT1	ENSG00000107147.13	728.437	0.890756	0.386683	2.30358	0.0212461	0.196116
ENSG00000124333.16	VAMP7	ENSG00000124333.16	630.183	-1.00087	0.434484	-2.30359	0.0212457	0.196116
ENSG00000130881.14	LRP3	ENSG00000130881.14	1463.85	0.734804	0.318917	2.30406	0.0212193	0.196116
ENSG00000168077.14	SCARA3	ENSG00000168077.14	1217.34	1.51282	0.656797	2.30333	0.0212602	0.196116
ENSG00000227544.10	AC018647.1	ENSG00000227544.10	558.594	-1.16254	0.504715	-2.30335	0.0212592	0.196116
ENSG00000136720.7	HS6ST1	ENSG00000136720.7	1730.76	0.573845	0.249257	2.30222	0.0213229	0.196353
ENSG00000151006.7	PRSS53	ENSG00000151006.7	69.409	1.81526	0.788434	2.30236	0.0213149	0.196353
ENSG00000151117.9	TMEM86A	ENSG00000151117.9	85.6413	-0.932388	0.404992	-2.30224	0.0213219	0.196353
ENSG00000150991.15	UBC	ENSG00000150991.15	22077.5	-0.524652	0.227929	-2.30182	0.0213452	0.196445
ENSG00000110841.14	PPFIBP1	ENSG00000110841.14	855.455	-0.685013	0.297694	-2.30107	0.0213879	0.196724
ENSG00000187164.20	SHTN1	ENSG00000187164.20	4569.85	-0.979813	0.425896	-2.30059	0.0214148	0.196858
ENSG00000004478.8	FKBP4	ENSG00000004478.8	2044.74	-0.796697	0.346475	-2.29944	0.0214802	0.197005
ENSG00000123815.12	COQ8B	ENSG00000123815.12	354.139	0.755447	0.32845	2.30003	0.0214463	0.197005
ENSG00000214765.8	SEPT7P2	ENSG00000214765.8	235.083	0.877375	0.381523	2.29966	0.0214673	0.197005
ENSG00000263072.7	ZNF213-AS1	ENSG00000263072.7	220.75	1.10493	0.480504	2.29953	0.021475	0.197005
ENSG00000107281.10	NPDC1	ENSG00000107281.10	2325.88	0.839044	0.364936	2.29915	0.0214962	0.197038
ENSG00000006757.12	PNPLA4	ENSG00000006757.12	329.821	-1.17528	0.511641	-2.29708	0.0216145	0.197441
ENSG00000107404.20	DVL1	ENSG00000107404.20	1555.75	0.668183	0.290782	2.29788	0.0215684	0.197441
ENSG00000108256.9	NUFIP2	ENSG00000108256.9	1080.02	-0.665016	0.28949	-2.2972	0.0216074	0.197441
ENSG00000109083.13	IFT20	ENSG00000109083.13	481.36	0.955062	0.415734	2.29729	0.0216022	0.197441
ENSG00000156968.9	MPV17L	ENSG00000156968.9	288.664	-0.611781	0.266328	-2.2971	0.0216133	0.197441
ENSG00000169031.19	COL4A3	ENSG00000169031.19	38.8697	1.61255	0.70171	2.29803	0.0215603	0.197441
ENSG00000151834.15	GABRA2	ENSG00000151834.15	1246.56	-1.09768	0.477941	-2.29668	0.0216371	0.197534
ENSG00000099901.17	RANBP1	ENSG00000099901.17	816.886	-0.442228	0.192612	-2.29595	0.0216788	0.197576
ENSG00000127325.19	BEST3	ENSG00000127325.19	41.032	2.68245	1.1682	2.29622	0.0216634	0.197576
ENSG00000139168.8	ZCRB1	ENSG00000139168.8	957.294	-0.781273	0.34028	-2.29597	0.0216774	0.197576
ENSG00000060718.22	COL11A1	ENSG00000060718.22	264.904	1.06511	0.464238	2.29432	0.0217722	0.198141
ENSG00000178623.12	GPR35	ENSG00000178623.12	32.2801	1.73102	0.75445	2.29441	0.0217668	0.198141
ENSG00000224934.5	AL391684.1	ENSG00000224934.5	80.6827	1.15326	0.502681	2.29422	0.0217781	0.198141
ENSG00000061987.16	MON2	ENSG00000061987.16	734.197	-0.681963	0.297314	-2.29374	0.0218053	0.198275
ENSG00000144668.12	ITGA9	ENSG00000144668.12	194.28	-0.702754	0.306427	-2.29338	0.0218263	0.198353
ENSG00000185024.17	BRF1	ENSG00000185024.17	748.461	0.59181	0.258083	2.2931	0.0218425	0.198387
ENSG00000155066.16	PROM2	ENSG00000155066.16	38.21	1.80455	0.787202	2.29236	0.0218847	0.198657
ENSG00000106025.9	TSPAN12	ENSG00000106025.9	76.3718	-1.64645	0.718378	-2.2919	0.0219113	0.198786
ENSG00000151014.6	NOCT	ENSG00000151014.6	49.4046	-1.48922	0.64984	-2.29168	0.0219243	0.19879
ENSG00000152402.10	GUCY1A2	ENSG00000152402.10	493.744	-1.23206	0.537676	-2.29146	0.0219369	0.198792
ENSG00000066654.14	THUMPD1	ENSG00000066654.14	673.055	-0.831341	0.362935	-2.29061	0.0219862	0.1988
ENSG00000129566.13	TEP1	ENSG00000129566.13	162.923	1.032	0.450582	2.29037	0.0220001	0.1988
ENSG00000136536.15	2023-03-07	ENSG00000136536.15	619.714	-0.66153	0.288726	-2.29121	0.0219515	0.1988
ENSG00000197062.11	ZSCAN26	ENSG00000197062.11	352.628	0.68586	0.299391	2.29085	0.021972	0.1988
ENSG00000271646.1	AC099343.3	ENSG00000271646.1	33.582	1.63004	0.711661	2.29047	0.021994	0.1988
ENSG00000141337.12	ARSG	ENSG00000141337.12	67.7862	-1.07145	0.467863	-2.2901	0.0220156	0.198826
ENSG00000115318.12	LOXL3	ENSG00000115318.12	82.3645	1.20352	0.525598	2.28982	0.0220318	0.19886
ENSG00000177854.8	TMEM187	ENSG00000177854.8	73.8436	0.950745	0.415309	2.28925	0.022065	0.199047
ENSG00000112144.15	ICK	ENSG00000112144.15	389.006	-0.993682	0.434107	-2.28903	0.0220778	0.19905
ENSG00000085415.16	SEH1L	ENSG00000085415.16	859.486	-0.778203	0.340271	-2.28701	0.0221953	0.199095
ENSG00000087053.18	MTMR2	ENSG00000087053.18	769.261	-0.835154	0.365131	-2.28727	0.0221799	0.199095
ENSG00000095574.11	IKZF5	ENSG00000095574.11	389.079	-1.03278	0.45154	-2.28723	0.0221823	0.199095
ENSG00000164414.18	SLC35A1	ENSG00000164414.18	576.565	0.734827	0.321195	2.28779	0.0221496	0.199095
ENSG00000166573.5	GALR1	ENSG00000166573.5	44.2498	1.11779	0.488543	2.28801	0.0221368	0.199095
ENSG00000172469.16	MANEA	ENSG00000172469.16	126.472	-1.14216	0.499177	-2.28809	0.0221322	0.199095
ENSG00000185813.10	PCYT2	ENSG00000185813.10	995.502	0.564491	0.246736	2.28784	0.0221469	0.199095
ENSG00000186130.5	ZBTB6	ENSG00000186130.5	156.791	-1.08768	0.475397	-2.28794	0.0221411	0.199095
ENSG00000227906.8	SNAP25-AS1	ENSG00000227906.8	96.512	-1.32378	0.578779	-2.28719	0.0221845	0.199095
ENSG00000064989.13	CALCRL	ENSG00000064989.13	136.107	-1.00585	0.440087	-2.28556	0.02228	0.19925
ENSG00000100416.15	TRMU	ENSG00000100416.15	452.366	0.895583	0.391791	2.28587	0.022262	0.19925
ENSG00000101188.5	NTSR1	ENSG00000101188.5	84.1177	1.28216	0.56109	2.28512	0.0223059	0.19925
ENSG00000139546.11	TARBP2	ENSG00000139546.11	159.603	0.836095	0.365721	2.28615	0.0222454	0.19925
ENSG00000156256.15	USP16	ENSG00000156256.15	633.569	-0.563702	0.246592	-2.28597	0.0222561	0.19925
ENSG00000167566.17	NCKAP5L	ENSG00000167566.17	333.846	1.00318	0.439068	2.28479	0.022325	0.19925
ENSG00000171865.10	RNASEH1	ENSG00000171865.10	871.577	-0.540996	0.23677	-2.2849	0.0223189	0.19925
ENSG00000203797.10	DDO	ENSG00000203797.10	78.0797	-1.29272	0.565637	-2.28542	0.0222884	0.19925
ENSG00000260296.1	AC095057.3	ENSG00000260296.1	56.3925	1.38481	0.605924	2.28545	0.0222866	0.19925
ENSG00000126733.21	DACH2	ENSG00000126733.21	399.087	-1.34214	0.587539	-2.28435	0.022351	0.19937
ENSG00000053747.16	LAMA3	ENSG00000053747.16	135.247	0.988149	0.432806	2.28312	0.0224232	0.199736
ENSG00000070886.12	EPHA8	ENSG00000070886.12	39.8223	1.42297	0.623247	2.28316	0.0224207	0.199736
ENSG00000198598.6	MMP17	ENSG00000198598.6	609.816	0.901134	0.394713	2.28301	0.0224296	0.199736
ENSG00000170619.10	COMMD5	ENSG00000170619.10	258.922	0.545511	0.239003	2.28244	0.0224634	0.199926
ENSG00000168827.14	GFM1	ENSG00000168827.14	640.043	-0.763283	0.334457	-2.28216	0.0224802	0.199963
ENSG00000062822.14	POLD1	ENSG00000062822.14	57.488	1.11753	0.489882	2.28122	0.0225357	0.200234
ENSG00000196576.15	PLXNB2	ENSG00000196576.15	738.438	0.8526	0.37374	2.28126	0.0225329	0.200234
ENSG00000054983.17	GALC	ENSG00000054983.17	792.361	-0.647751	0.283984	-2.28094	0.0225519	0.200266
ENSG00000125450.11	NUP85	ENSG00000125450.11	237.368	0.800416	0.351011	2.28032	0.022589	0.200483
ENSG00000169760.17	NLGN1	ENSG00000169760.17	397.623	-1.24103	0.544338	-2.27989	0.0226142	0.200538
ENSG00000177311.11	ZBTB38	ENSG00000177311.11	857.935	-1.17642	0.516023	-2.27979	0.0226203	0.200538
ENSG00000221978.12	CCNL2	ENSG00000221978.12	1477.72	0.954767	0.418893	2.27926	0.0226514	0.200702
ENSG00000105983.22	LMBR1	ENSG00000105983.22	818.371	-0.708829	0.31106	-2.27875	0.0226818	0.20086
ENSG00000286502.1		ENSG00000286502.1	28.178	1.553	0.681604	2.27845	0.0226997	0.200907
ENSG00000267665.2	AC021683.3	ENSG00000267665.2	30.4778	1.69135	0.742503	2.27791	0.0227319	0.201081
ENSG00000011260.14	UTP18	ENSG00000011260.14	299.728	-0.813944	0.3574	-2.2774	0.0227621	0.201198
ENSG00000128309.16	MPST	ENSG00000128309.16	325.696	1.05297	0.462386	2.27725	0.0227713	0.201198
ENSG00000198042.11	MAK16	ENSG00000198042.11	278.256	-0.654891	0.287605	-2.27705	0.0227831	0.201198
ENSG00000001084.13	GCLC	ENSG00000001084.13	673.33	-0.934682	0.410609	-2.27633	0.0228262	0.201462
ENSG00000119321.9	FKBP15	ENSG00000119321.9	488.272	0.618351	0.271782	2.27517	0.0228955	0.201462
ENSG00000131591.17	C1orf159	ENSG00000131591.17	216.383	1.23801	0.544141	2.27517	0.022896	0.201462
ENSG00000145191.15	EIF2B5	ENSG00000145191.15	647.499	0.468728	0.20604	2.27493	0.0229099	0.201462
ENSG00000163683.12	SMIM14	ENSG00000163683.12	1193.58	-0.710629	0.312356	-2.27506	0.0229025	0.201462
ENSG00000181038.13	METTL23	ENSG00000181038.13	201.33	0.759917	0.333926	2.2757	0.0228638	0.201462
ENSG00000204381.11	LAYN	ENSG00000204381.11	228.65	-1.01812	0.447541	-2.27493	0.0229103	0.201462
ENSG00000240342.3	RPS2P5	ENSG00000240342.3	566.764	1.42545	0.626609	2.27486	0.0229141	0.201462
ENSG00000260025.1	AC009414.2	ENSG00000260025.1	118.744	1.4297	0.628583	2.27447	0.0229376	0.201557
ENSG00000130958.13	SLC35D2	ENSG00000130958.13	173.296	1.38851	0.610637	2.27388	0.0229734	0.201569
ENSG00000155755.19	TMEM237	ENSG00000155755.19	434.31	-0.599899	0.263829	-2.27382	0.0229768	0.201569
ENSG00000185305.11	ARL15	ENSG00000185305.11	407.059	-0.796892	0.350443	-2.27395	0.0229689	0.201569
ENSG00000139505.11	MTMR6	ENSG00000139505.11	956.142	-0.860467	0.378524	-2.27322	0.0230131	0.201673
ENSG00000173166.18	RAPH1	ENSG00000173166.18	540.424	-0.840795	0.369872	-2.2732	0.023014	0.201673
ENSG00000123106.10	CCDC91	ENSG00000123106.10	514.678	-0.977775	0.43033	-2.27215	0.0230773	0.202116
ENSG00000101940.18	WDR13	ENSG00000101940.18	2099.28	0.5992	0.263752	2.27184	0.0230964	0.202161
ENSG00000114026.21	OGG1	ENSG00000114026.21	346.426	0.569268	0.250597	2.27165	0.0231078	0.202161
ENSG00000205593.12	DENND6B	ENSG00000205593.12	655.823	0.604331	0.266098	2.27108	0.0231421	0.20235
ENSG00000144381.17	HSPD1	ENSG00000144381.17	3267.82	-0.781567	0.344187	-2.27077	0.0231611	0.202406
ENSG00000085224.22	ATRX	ENSG00000085224.22	1201.07	-1.02994	0.453696	-2.2701	0.0232014	0.202536
ENSG00000269821.1	KCNQ1OT1	ENSG00000269821.1	148.994	1.47835	0.651192	2.27022	0.0231941	0.202536
ENSG00000172932.14	ANKRD13D	ENSG00000172932.14	854.321	0.569095	0.25075	2.26957	0.0232335	0.202705
ENSG00000108591.10	DRG2	ENSG00000108591.10	440.273	0.636812	0.280651	2.26905	0.0232653	0.202872
ENSG00000054267.22	ARID4B	ENSG00000054267.22	579.926	-0.774435	0.341393	-2.26846	0.0233014	0.202964
ENSG00000179388.9	EGR3	ENSG00000179388.9	967.059	-1.27874	0.563698	-2.26848	0.0232997	0.202964
ENSG00000146555.19	SDK1	ENSG00000146555.19	113.144	0.707292	0.311879	2.26784	0.0233389	0.20318
ENSG00000180822.11	PSMG4	ENSG00000180822.11	200.448	0.833668	0.367689	2.26732	0.0233707	0.203346
ENSG00000156671.15	SAMD8	ENSG00000156671.15	1521.6	-0.635451	0.28037	-2.26647	0.0234223	0.203511
ENSG00000180855.16	ZNF443	ENSG00000180855.16	65.7247	1.12596	0.496809	2.26638	0.0234281	0.203511
ENSG00000196172.9	ZNF681	ENSG00000196172.9	92.0331	-1.11628	0.492508	-2.26653	0.0234192	0.203511
ENSG00000172239.14	PAIP1	ENSG00000172239.14	928.965	-0.53161	0.234589	-2.26613	0.0234433	0.203532
ENSG00000105447.13	GRWD1	ENSG00000105447.13	248.331	0.580593	0.256269	2.26556	0.0234785	0.203573
ENSG00000165934.13	CPSF2	ENSG00000165934.13	513.698	-0.635508	0.280498	-2.26564	0.0234735	0.203573
ENSG00000173272.16	MZT2A	ENSG00000173272.16	674.098	1.05347	0.465018	2.26543	0.0234863	0.203573
ENSG00000116791.14	CRYZ	ENSG00000116791.14	276.271	-1.14011	0.503692	-2.2635	0.0236049	0.204269
ENSG00000204282.4	TNRC6C-AS1	ENSG00000204282.4	222.024	1.66066	0.73356	2.26384	0.0235842	0.204269
ENSG00000264608.1	AC005726.3	ENSG00000264608.1	41.9239	1.67206	0.738653	2.26367	0.0235947	0.204269
ENSG00000100350.14	FOXRED2	ENSG00000100350.14	1126.34	-0.501534	0.221627	-2.26296	0.0236379	0.204342
ENSG00000133657.15	ATP13A3	ENSG00000133657.15	582.783	-0.791112	0.349608	-2.26286	0.0236446	0.204342
ENSG00000204152.11	TIMM23B	ENSG00000204152.11	113.154	-1.11146	0.491199	-2.26274	0.0236518	0.204342
ENSG00000173137.12	ADCK5	ENSG00000173137.12	95.3055	1.27168	0.56217	2.2621	0.0236915	0.204574
ENSG00000062725.10	APPBP2	ENSG00000062725.10	999.865	-0.783285	0.34641	-2.26115	0.0237497	0.204577
ENSG00000137070.17	IL11RA	ENSG00000137070.17	234.963	0.934352	0.413093	2.26184	0.0237072	0.204577
ENSG00000160785.13	SLC25A44	ENSG00000160785.13	1451.75	-0.771546	0.341177	-2.26142	0.0237331	0.204577
ENSG00000166823.5	MESP1	ENSG00000166823.5	176.875	1.09663	0.484977	2.26121	0.0237463	0.204577
ENSG00000255571.9	MIR9-3HG	ENSG00000255571.9	560.169	1.02241	0.452185	2.26105	0.0237561	0.204577
ENSG00000185000.12	DGAT1	ENSG00000185000.12	428.777	0.727458	0.321769	2.26081	0.0237711	0.204595
ENSG00000223855.2	AC147651.1	ENSG00000223855.2	53.0711	1.89161	0.837019	2.25993	0.0238254	0.204953
ENSG00000186409.17	CCDC30	ENSG00000186409.17	208.983	0.755187	0.334249	2.25936	0.0238612	0.205148
ENSG00000231074.9	HCG18	ENSG00000231074.9	557.233	-0.989784	0.438122	-2.25915	0.0238739	0.205148
ENSG00000149761.9	NUDT22	ENSG00000149761.9	263.441	0.723597	0.320618	2.25688	0.0240155	0.206143
ENSG00000169689.15	CENPX	ENSG00000169689.15	431.703	0.830504	0.367981	2.25692	0.024013	0.206143
ENSG00000286705.1		ENSG00000286705.1	55.3259	1.28172	0.568117	2.25608	0.0240658	0.206463
ENSG00000198520.12	C1orf228	ENSG00000198520.12	83.4197	1.75648	0.77895	2.25493	0.0241376	0.206968
ENSG00000174365.20	SNHG11	ENSG00000174365.20	222.692	0.753958	0.33441	2.25459	0.0241588	0.207038
ENSG00000147601.14	TERF1	ENSG00000147601.14	588.865	-0.774932	0.343777	-2.25417	0.0241852	0.207153
ENSG00000066455.13	GOLGA5	ENSG00000066455.13	536.7	-0.549859	0.244233	-2.25137	0.0243619	0.207159
ENSG00000087460.25	GNAS	ENSG00000087460.25	31155.7	0.573019	0.254254	2.25373	0.0242131	0.207159
ENSG00000104388.15	RAB2A	ENSG00000104388.15	3296.58	-0.828291	0.367622	-2.2531	0.0242527	0.207159
ENSG00000137817.17	PARP6	ENSG00000137817.17	1357.18	0.410594	0.18242	2.25082	0.0243968	0.207159
ENSG00000138592.14	USP8	ENSG00000138592.14	681.292	-0.675657	0.300067	-2.25169	0.024342	0.207159
ENSG00000143224.18	PPOX	ENSG00000143224.18	240.066	0.778546	0.34574	2.25183	0.0243332	0.207159
ENSG00000145569.6	FAM105A	ENSG00000145569.6	81.1422	-1.11396	0.494757	-2.25153	0.0243522	0.207159
ENSG00000151883.18	PARP8	ENSG00000151883.18	307.69	-0.798411	0.354371	-2.25303	0.024257	0.207159
ENSG00000162341.18	TPCN2	ENSG00000162341.18	126.731	1.05626	0.469204	2.25118	0.0243743	0.207159
ENSG00000163719.19	MTMR14	ENSG00000163719.19	361.716	0.716397	0.318242	2.25111	0.0243788	0.207159
ENSG00000165644.11	COMTD1	ENSG00000165644.11	42.9785	1.11152	0.493416	2.25271	0.0242774	0.207159
ENSG00000168026.18	TTC21A	ENSG00000168026.18	120.385	1.69668	0.753122	2.25285	0.0242683	0.207159
ENSG00000171262.11	FAM98B	ENSG00000171262.11	714.809	-0.737987	0.32779	-2.2514	0.0243602	0.207159
ENSG00000196507.11	TCEAL3	ENSG00000196507.11	1661.08	-0.762534	0.338696	-2.25138	0.0243612	0.207159
ENSG00000198453.13	ZNF568	ENSG00000198453.13	169.311	-0.655031	0.291031	-2.25072	0.024403	0.207159
ENSG00000214694.11	ARHGEF33	ENSG00000214694.11	76.0035	0.913357	0.405817	2.25066	0.0244069	0.207159
ENSG00000283103.3	AC010642.2	ENSG00000283103.3	266.732	0.957086	0.424802	2.25301	0.0242582	0.207159
ENSG00000029725.17	RABEP1	ENSG00000029725.17	2479.14	-0.57507	0.255594	-2.24994	0.0244528	0.207438
ENSG00000169682.18	SPNS1	ENSG00000169682.18	218.973	0.588105	0.261415	2.2497	0.0244682	0.207459
ENSG00000118246.14	FASTKD2	ENSG00000118246.14	434.829	-0.559394	0.248764	-2.24869	0.024532	0.207889
ENSG00000139625.13	MAP3K12	ENSG00000139625.13	815.919	0.573437	0.255086	2.24802	0.0245752	0.208145
ENSG00000101166.16	PRELID3B	ENSG00000101166.16	373.929	-0.944148	0.420041	-2.24775	0.0245918	0.208175
ENSG00000162999.13	DUSP19	ENSG00000162999.13	117.227	-1.21065	0.538688	-2.24741	0.0246137	0.20825
ENSG00000100116.16	GCAT	ENSG00000100116.16	354.405	0.894567	0.398122	2.24697	0.0246421	0.208379
ENSG00000092051.17	JPH4	ENSG00000092051.17	6204.27	0.750448	0.334074	2.24635	0.0246814	0.208425
ENSG00000100156.10	SLC16A8	ENSG00000100156.10	39.9115	1.5079	0.671335	2.24611	0.0246967	0.208425
ENSG00000188186.10	LAMTOR4	ENSG00000188186.10	1162.08	0.757218	0.337067	2.24649	0.0246727	0.208425
ENSG00000287609.1		ENSG00000287609.1	33.2652	2.11712	0.942589	2.24607	0.0246998	0.208425
ENSG00000090006.17	LTBP4	ENSG00000090006.17	416.634	0.737456	0.328446	2.24528	0.0247498	0.208737
ENSG00000143028.9	SYPL2	ENSG00000143028.9	27.3848	1.54672	0.689421	2.24351	0.024864	0.209589
ENSG00000047188.16	YTHDC2	ENSG00000047188.16	529.058	-0.722484	0.322226	-2.24217	0.0249504	0.209762
ENSG00000069424.15	KCNAB2	ENSG00000069424.15	6354.8	0.779104	0.347452	2.24234	0.0249395	0.209762
ENSG00000070882.13	OSBPL3	ENSG00000070882.13	235.498	-0.840371	0.374799	-2.24219	0.024949	0.209762
ENSG00000140326.13	CDAN1	ENSG00000140326.13	195.694	0.828332	0.36943	2.24219	0.0249491	0.209762
ENSG00000277701.5	AC159540.2	ENSG00000277701.5	502.9	1.37342	0.612534	2.2422	0.0249486	0.209762
ENSG00000162409.11	PRKAA2	ENSG00000162409.11	319.338	-1.10944	0.494921	-2.24166	0.0249836	0.209931
ENSG00000242220.8	TCP10L	ENSG00000242220.8	66.1579	0.809321	0.361113	2.24118	0.0250142	0.210077
ENSG00000165175.15	MID1IP1	ENSG00000165175.15	1445.29	-0.861815	0.384624	-2.24067	0.0250477	0.210248
ENSG00000178927.18	C17orf62	ENSG00000178927.18	609.185	1.01259	0.451977	2.24036	0.0250675	0.210303
ENSG00000132879.14	FBXO44	ENSG00000132879.14	3051.29	0.682829	0.304886	2.23962	0.0251155	0.210595
ENSG00000101966.12	XIAP	ENSG00000101966.12	880.617	-0.698044	0.311716	-2.23936	0.0251328	0.210629
ENSG00000131471.7	AOC3	ENSG00000131471.7	54.2561	1.90507	0.851126	2.23829	0.0252019	0.210815
ENSG00000148824.19	MTG1	ENSG00000148824.19	279.541	0.840859	0.375685	2.2382	0.0252079	0.210815
ENSG00000178498.16	DTX3	ENSG00000178498.16	1996.6	0.41755	0.186543	2.23835	0.0251981	0.210815
ENSG00000232024.2	LSM12P1	ENSG00000232024.2	61.5964	-1.73691	0.775887	-2.23861	0.0251813	0.210815
ENSG00000260630.7	SNAI3-AS1	ENSG00000260630.7	343.09	0.949916	0.424596	2.23722	0.0252717	0.211238
ENSG00000136146.15	MED4	ENSG00000136146.15	632.03	-0.494983	0.221308	-2.23662	0.0253112	0.211347
ENSG00000177888.7	ZBTB41	ENSG00000177888.7	400.764	-1.04143	0.465611	-2.2367	0.0253059	0.211347
ENSG00000164951.16	PDP1	ENSG00000164951.16	1737.4	-1.16709	0.522049	-2.2356	0.0253782	0.211771
ENSG00000168036.18	CTNNB1	ENSG00000168036.18	3188.72	-0.492085	0.220129	-2.23544	0.0253886	0.211771
ENSG00000085365.18	SCAMP1	ENSG00000085365.18	1753.02	-0.817021	0.365586	-2.23482	0.0254289	0.211774
ENSG00000104884.15	ERCC2	ENSG00000104884.15	462.452	0.58977	0.263863	2.23514	0.0254082	0.211774
ENSG00000146938.16	NLGN4X	ENSG00000146938.16	691.885	-0.837633	0.374789	-2.23494	0.0254211	0.211774
ENSG00000196126.11	HLA-DRB1	ENSG00000196126.11	243.386	-2.5362	1.13501	-2.23452	0.0254488	0.21183
ENSG00000122735.16	DNAI1	ENSG00000122735.16	34.092	2.42583	1.08587	2.234	0.0254832	0.211925
ENSG00000147316.13	MCPH1	ENSG00000147316.13	219.692	-0.610148	0.273126	-2.23394	0.0254868	0.211925
ENSG00000000460.17	C1orf112	ENSG00000000460.17	37.1594	1.18507	0.530661	2.23321	0.0255353	0.212218
ENSG00000165915.14	SLC39A13	ENSG00000165915.14	496.332	0.753983	0.337701	2.23269	0.0255691	0.212387
ENSG00000145782.13	ATG12	ENSG00000145782.13	780.067	-0.646778	0.289758	-2.23213	0.0256061	0.212433
ENSG00000167733.13	HSD11B1L	ENSG00000167733.13	1333.89	0.93142	0.417336	2.23182	0.0256268	0.212433
ENSG00000182256.13	GABRG3	ENSG00000182256.13	267.294	-1.06482	0.476984	-2.23239	0.025589	0.212433
ENSG00000185499.16	MUC1	ENSG00000185499.16	33.8262	2.35493	1.05517	2.2318	0.0256279	0.212433
ENSG00000105479.15	CCDC114	ENSG00000105479.15	61.0647	2.59063	1.16175	2.22993	0.0257521	0.212617
ENSG00000114978.18	MOB1A	ENSG00000114978.18	385.836	-0.78505	0.352331	-2.22816	0.0258699	0.212617
ENSG00000122490.19	PQLC1	ENSG00000122490.19	1584.48	0.608615	0.272933	2.22991	0.0257537	0.212617
ENSG00000125755.19	SYMPK	ENSG00000125755.19	1055.38	0.661989	0.296993	2.22897	0.0258159	0.212617
ENSG00000128573.25	FOXP2	ENSG00000128573.25	146.078	-1.30959	0.587326	-2.22975	0.0257639	0.212617
ENSG00000131368.8	MRPS25	ENSG00000131368.8	1053.91	0.44837	0.201277	2.22763	0.0259055	0.212617
ENSG00000138794.10	CASP6	ENSG00000138794.10	35.8552	1.20445	0.540368	2.22894	0.025818	0.212617
ENSG00000140548.10	ZNF710	ENSG00000140548.10	210.738	0.820724	0.36856	2.22684	0.025958	0.212617
ENSG00000148153.14	INIP	ENSG00000148153.14	475.184	-0.86509	0.388205	-2.22843	0.0258516	0.212617
ENSG00000149646.12	CNBD2	ENSG00000149646.12	33.8618	1.25298	0.562502	2.22751	0.0259132	0.212617
ENSG00000151247.12	EIF4E	ENSG00000151247.12	1185.33	-0.715948	0.321447	-2.22726	0.0259296	0.212617
ENSG00000159459.12	UBR1	ENSG00000159459.12	540.339	-0.755146	0.338995	-2.2276	0.0259071	0.212617
ENSG00000163393.13	SLC22A15	ENSG00000163393.13	415.343	-1.1082	0.497664	-2.2268	0.0259603	0.212617
ENSG00000164011.18	ZNF691	ENSG00000164011.18	109.925	0.792952	0.355439	2.23091	0.0256874	0.212617
ENSG00000170919.16	TPT1-AS1	ENSG00000170919.16	366.812	1.02904	0.4618	2.22833	0.0258582	0.212617
ENSG00000175634.15	RPS6KB2	ENSG00000175634.15	252.244	0.907095	0.40738	2.22666	0.0259703	0.212617
ENSG00000185947.15	ZNF267	ENSG00000185947.15	96.9697	-1.16349	0.52181	-2.22972	0.025766	0.212617
ENSG00000196159.11	FAT4	ENSG00000196159.11	173.428	-1.4105	0.632285	-2.2308	0.0256945	0.212617
ENSG00000196739.15	COL27A1	ENSG00000196739.15	173.789	1.43479	0.643672	2.22906	0.0258096	0.212617
ENSG00000198939.8	ZFP2	ENSG00000198939.8	102.883	0.761852	0.34152	2.23077	0.0256964	0.212617
ENSG00000214026.11	MRPL23	ENSG00000214026.11	346.708	0.910255	0.408575	2.22788	0.0258887	0.212617
ENSG00000224081.9	SLC44A3-AS1	ENSG00000224081.9	51.1915	1.86702	0.838423	2.22682	0.0259594	0.212617
ENSG00000249936.3	RAC1P2	ENSG00000249936.3	318.725	-1.14247	0.513088	-2.22666	0.0259702	0.212617
ENSG00000266412.5	NCOA4	ENSG00000266412.5	1696.48	-0.578204	0.259345	-2.22948	0.0257823	0.212617
ENSG00000146540.15	C7orf50	ENSG00000146540.15	1448.93	0.81218	0.364804	2.22635	0.025991	0.212678
ENSG00000096717.12	SIRT1	ENSG00000096717.12	264.38	-0.861598	0.387036	-2.22614	0.0260047	0.212679
ENSG00000124357.13	NAGK	ENSG00000124357.13	781.899	0.481581	0.216349	2.22595	0.0260178	0.212679
ENSG00000110042.8	DTX4	ENSG00000110042.8	968.768	0.567429	0.25496	2.22556	0.0260436	0.21278
ENSG00000225683.6	PACRG-AS3	ENSG00000225683.6	127.422	2.02116	0.908423	2.22491	0.0260872	0.213028
ENSG00000129226.14	CD68	ENSG00000129226.14	102.906	-2.26997	1.02046	-2.22447	0.0261172	0.213163
ENSG00000133114.17	GPALPP1	ENSG00000133114.17	410.427	-0.731552	0.329047	-2.22325	0.0261992	0.213691
ENSG00000197111.15	PCBP2	ENSG00000197111.15	3511.9	-0.300684	0.135254	-2.22311	0.0262086	0.213691
ENSG00000160226.16	C21orf2	ENSG00000160226.16	599.568	0.876581	0.394507	2.22197	0.0262856	0.2141
ENSG00000214753.4	HNRNPUL2	ENSG00000214753.4	3518.01	-0.317218	0.142755	-2.22212	0.0262753	0.2141
ENSG00000090565.16	RAB11FIP3	ENSG00000090565.16	1513.45	0.542082	0.244013	2.22153	0.0263152	0.214231
ENSG00000147050.14	KDM6A	ENSG00000147050.14	200.348	-1.0702	0.481784	-2.22132	0.0263291	0.214235
ENSG00000141314.13	RHBDL3	ENSG00000141314.13	365.763	0.876367	0.394728	2.22018	0.0264068	0.21432
ENSG00000155761.14	SPAG17	ENSG00000155761.14	48.982	2.71932	1.22456	2.22065	0.0263745	0.21432
ENSG00000163029.16	SMC6	ENSG00000163029.16	284.894	0.770644	0.347029	2.22069	0.0263718	0.21432
ENSG00000169446.5	MMGT1	ENSG00000169446.5	451.197	-0.804124	0.362156	-2.22038	0.0263931	0.21432
ENSG00000197122.11	SRC	ENSG00000197122.11	614.02	0.45395	0.204452	2.22033	0.0263963	0.21432
ENSG00000170779.11	CDCA4	ENSG00000170779.11	29.6021	1.14644	0.516572	2.21932	0.0264652	0.214664
ENSG00000225793.3	AL080250.1	ENSG00000225793.3	30.1416	-1.93205	0.870624	-2.21916	0.0264761	0.214664
ENSG00000078269.15	SYNJ2	ENSG00000078269.15	1910.49	-0.732674	0.330223	-2.21873	0.0265052	0.21479
ENSG00000149289.11	ZC3H12C	ENSG00000149289.11	193.77	-1.04253	0.47004	-2.21795	0.0265579	0.214993
ENSG00000177225.17	GATD1	ENSG00000177225.17	1484.8	0.72374	0.326286	2.21812	0.026547	0.214993
ENSG00000184545.11	DUSP8	ENSG00000184545.11	1546.4	0.653981	0.294882	2.21777	0.0265706	0.214993
ENSG00000143384.13	MCL1	ENSG00000143384.13	1751.1	-1.23828	0.55855	-2.21695	0.0266263	0.215225
ENSG00000225630.1	MTND2P28	ENSG00000225630.1	32189.5	-2.82793	1.27559	-2.21696	0.0266261	0.215225
ENSG00000109072.14	VTN	ENSG00000109072.14	28.0596	1.68638	0.760801	2.21658	0.0266517	0.215321
ENSG00000069509.6	FUNDC1	ENSG00000069509.6	446.626	-0.574247	0.25938	-2.21392	0.026834	0.21541
ENSG00000104885.18	DOT1L	ENSG00000104885.18	177.437	0.938518	0.423933	2.21384	0.02684	0.21541
ENSG00000133619.17	KRBA1	ENSG00000133619.17	244.87	0.595158	0.268801	2.21412	0.0268203	0.21541
ENSG00000144034.15	TPRKB	ENSG00000144034.15	152.366	-0.669164	0.302191	-2.21437	0.0268033	0.21541
ENSG00000144468.17	RHBDD1	ENSG00000144468.17	195.563	-0.759454	0.343012	-2.21407	0.0268237	0.21541
ENSG00000164109.14	MAD2L1	ENSG00000164109.14	93.5515	-1.41953	0.641043	-2.21441	0.0268007	0.21541
ENSG00000165966.16	PDZRN4	ENSG00000165966.16	91.9654	-1.04888	0.473613	-2.21463	0.0267854	0.21541
ENSG00000166123.14	GPT2	ENSG00000166123.14	1919.52	0.993678	0.448828	2.21394	0.026833	0.21541
ENSG00000173933.20	RBM4	ENSG00000173933.20	1029	0.418962	0.189274	2.21352	0.026862	0.21541
ENSG00000175206.10	NPPA	ENSG00000175206.10	45.4094	1.75664	0.793401	2.21406	0.0268247	0.21541
ENSG00000177485.7	ZBTB33	ENSG00000177485.7	404.817	-0.750108	0.338493	-2.21602	0.0266901	0.21541
ENSG00000187323.12	DCC	ENSG00000187323.12	234.739	-1.00263	0.452818	-2.2142	0.026815	0.21541
ENSG00000220201.7	ZGLP1	ENSG00000220201.7	77.8823	1.99885	0.902923	2.21376	0.0268453	0.21541
ENSG00000269858.6	EGLN2	ENSG00000269858.6	1399.48	0.505735	0.228325	2.21498	0.0267617	0.21541
ENSG00000272541.1	AL021368.3	ENSG00000272541.1	66.8262	1.99322	0.900499	2.21347	0.0268655	0.21541
ENSG00000168434.13	COG7	ENSG00000168434.13	323.724	0.770004	0.348021	2.21252	0.0269306	0.215824
ENSG00000133433.10	GSTT2B	ENSG00000133433.10	210.326	2.0112	0.909253	2.21193	0.0269716	0.215935
ENSG00000188133.6	TMEM215	ENSG00000188133.6	42.7607	-2.23638	1.01101	-2.21204	0.026964	0.215935
ENSG00000099864.18	PALM	ENSG00000099864.18	5344.84	0.790339	0.357457	2.211	0.0270358	0.216015
ENSG00000121904.17	CSMD2	ENSG00000121904.17	281.909	0.8337	0.377015	2.21132	0.0270139	0.216015
ENSG00000165698.16	SPACA9	ENSG00000165698.16	313.291	0.558148	0.252391	2.21144	0.0270052	0.216015
ENSG00000167107.12	ACSF2	ENSG00000167107.12	230.358	-1.53492	0.694191	-2.21109	0.0270295	0.216015
ENSG00000165792.17	METTL17	ENSG00000165792.17	325.262	0.693529	0.313794	2.21014	0.0270952	0.216382
ENSG00000104299.15	INTS9	ENSG00000104299.15	133.815	0.839291	0.379802	2.20981	0.027118	0.216389
ENSG00000270276.2	HIST2H4B	ENSG00000270276.2	62.7228	1.41759	0.64152	2.20974	0.0271233	0.216389
ENSG00000159110.19	IFNAR2	ENSG00000159110.19	278.534	0.86357	0.390901	2.20918	0.0271624	0.216474
ENSG00000213080.3	AL354714.2	ENSG00000213080.3	26.9404	-1.78539	0.808236	-2.209	0.0271746	0.216474
ENSG00000255145.3	STX17-AS1	ENSG00000255145.3	35.9871	1.27065	0.57513	2.20933	0.0271516	0.216474
ENSG00000198221.10	AFDN-DT	ENSG00000198221.10	36.2773	1.52116	0.6888	2.20842	0.0272153	0.216689
ENSG00000115423.18	DNAH6	ENSG00000115423.18	134.533	1.03337	0.468014	2.208	0.0272444	0.21677
ENSG00000119541.10	VPS4B	ENSG00000119541.10	562.558	-0.775587	0.351343	-2.20749	0.0272799	0.21677
ENSG00000150054.18	MPP7	ENSG00000150054.18	182.935	-1.25032	0.566371	-2.20759	0.0272729	0.21677
ENSG00000248275.2	TRIM52-AS1	ENSG00000248275.2	186.55	1.15356	0.52251	2.20772	0.0272635	0.21677
ENSG00000130726.12	TRIM28	ENSG00000130726.12	1214.14	0.463217	0.209955	2.20627	0.0273651	0.217339
ENSG00000180581.7	SRP9P1	ENSG00000180581.7	132.752	-1.16515	0.528208	-2.20585	0.0273947	0.217466
ENSG00000110074.11	FOXRED1	ENSG00000110074.11	612.691	0.608874	0.276122	2.20509	0.027448	0.217564
ENSG00000140479.17	PCSK6	ENSG00000140479.17	674.207	-1.39779	0.633807	-2.20539	0.027427	0.217564
ENSG00000140983.14	RHOT2	ENSG00000140983.14	735.929	0.746147	0.338354	2.20522	0.0274384	0.217564
ENSG00000005175.10	RPAP3	ENSG00000005175.10	339.997	-0.838323	0.38034	-2.20414	0.0275146	0.217875
ENSG00000130165.10	ELOF1	ENSG00000130165.10	713.637	0.582897	0.26444	2.20427	0.0275053	0.217875
ENSG00000018189.13	RUFY3	ENSG00000018189.13	4158.52	-0.647154	0.293681	-2.2036	0.0275527	0.218013
ENSG00000091009.8	RBM27	ENSG00000091009.8	306.026	-0.750086	0.340524	-2.20274	0.0276129	0.218013
ENSG00000147180.16	ZNF711	ENSG00000147180.16	433.834	-1.05321	0.478007	-2.20334	0.0275708	0.218013
ENSG00000153767.10	GTF2E1	ENSG00000153767.10	133.612	-0.905985	0.411302	-2.20273	0.0276141	0.218013
ENSG00000165724.6	ZMYND19	ENSG00000165724.6	343.455	0.668216	0.30328	2.2033	0.0275739	0.218013
ENSG00000188315.8	C3orf62	ENSG00000188315.8	135.332	0.813258	0.369203	2.20274	0.0276132	0.218013
ENSG00000035681.9	NSMAF	ENSG00000035681.9	321.33	0.49618	0.225341	2.20191	0.0276715	0.218034
ENSG00000113407.13	TARS	ENSG00000113407.13	600.025	-0.675805	0.306914	-2.20194	0.0276697	0.218034
ENSG00000170142.12	UBE2E1	ENSG00000170142.12	1046.8	-0.666122	0.302502	-2.20204	0.0276622	0.218034
ENSG00000187778.14	MCRS1	ENSG00000187778.14	769.071	0.514556	0.233662	2.20213	0.0276559	0.218034
ENSG00000011405.13	PIK3C2A	ENSG00000011405.13	749.772	-1.27944	0.581644	-2.1997	0.0278281	0.218125
ENSG00000029364.12	SLC39A9	ENSG00000029364.12	959.363	-0.450665	0.204874	-2.19972	0.0278268	0.218125
ENSG00000082512.15	TRAF5	ENSG00000082512.15	216.263	0.875463	0.398002	2.19964	0.0278321	0.218125
ENSG00000111664.10	GNB3	ENSG00000111664.10	76.0681	2.40115	1.09168	2.1995	0.0278424	0.218125
ENSG00000112531.17	QKI	ENSG00000112531.17	7391.82	-1.05281	0.478675	-2.19943	0.0278472	0.218125
ENSG00000116497.18	S100PBP	ENSG00000116497.18	370.458	0.609306	0.276807	2.2012	0.0277222	0.218125
ENSG00000124217.5	MOCS3	ENSG00000124217.5	127.746	-0.781295	0.35504	-2.20059	0.0277654	0.218125
ENSG00000134153.10	EMC7	ENSG00000134153.10	938.008	-0.464703	0.211177	-2.20054	0.0277687	0.218125
ENSG00000138100.13	TRIM54	ENSG00000138100.13	67.8923	1.87251	0.851263	2.19969	0.0278292	0.218125
ENSG00000149557.14	FEZ1	ENSG00000149557.14	6996.68	-0.56596	0.257128	-2.20108	0.0277301	0.218125
ENSG00000250510.8	GPR162	ENSG00000250510.8	1770.36	0.626813	0.284733	2.2014	0.0277075	0.218125
ENSG00000279529.1	AC008764.8	ENSG00000279529.1	40.7711	1.61314	0.733395	2.19955	0.0278387	0.218125
ENSG00000156521.14	TYSND1	ENSG00000156521.14	162.238	0.760066	0.345632	2.19906	0.0278737	0.218131
ENSG00000164463.12	CREBRF	ENSG00000164463.12	517.416	-0.679446	0.308974	-2.19904	0.0278753	0.218131
ENSG00000183628.13	DGCR6	ENSG00000183628.13	707.955	0.820088	0.373225	2.1973	0.0279988	0.21899
ENSG00000143401.15	ANP32E	ENSG00000143401.15	1054.86	-0.890963	0.405559	-2.19688	0.0280291	0.219012
ENSG00000185414.20	MRPL30	ENSG00000185414.20	715.767	-0.628623	0.286142	-2.19689	0.0280281	0.219012
ENSG00000111605.18	CPSF6	ENSG00000111605.18	879.879	-0.868663	0.395536	-2.19616	0.0280802	0.21924
ENSG00000257433.6	AC004241.1	ENSG00000257433.6	37.722	1.50287	0.68434	2.19608	0.0280859	0.21924
ENSG00000110011.13	DNAJC4	ENSG00000110011.13	374.42	0.894571	0.407555	2.19497	0.0281657	0.219541
ENSG00000152133.14	GPATCH11	ENSG00000152133.14	472.182	-0.775493	0.353274	-2.19516	0.0281521	0.219541
ENSG00000185988.14	PLK5	ENSG00000185988.14	52.7645	1.43235	0.652452	2.19534	0.0281393	0.219541
ENSG00000115170.14	ACVR1	ENSG00000115170.14	330.642	-0.788975	0.359482	-2.19476	0.0281811	0.219554
ENSG00000072657.9	TRHDE	ENSG00000072657.9	342.008	-1.30627	0.595295	-2.19432	0.0282123	0.219586
ENSG00000134215.16	VAV3	ENSG00000134215.16	97.3053	-1.32408	0.603416	-2.19431	0.0282129	0.219586
ENSG00000093100.13	AC016026.1	ENSG00000093100.13	960.045	1.16366	0.530414	2.19388	0.0282442	0.219723
ENSG00000187953.10	PMS2CL	ENSG00000187953.10	248.713	1.11597	0.508721	2.19367	0.0282593	0.219733
ENSG00000064601.18	CTSA	ENSG00000064601.18	1098.12	0.583585	0.266206	2.19223	0.0283629	0.219788
ENSG00000105642.15	KCNN1	ENSG00000105642.15	1444.94	0.739864	0.337325	2.19333	0.0282837	0.219788
ENSG00000111271.14	ACAD10	ENSG00000111271.14	239.367	0.754293	0.344035	2.19249	0.0283441	0.219788
ENSG00000135643.5	KCNMB4	ENSG00000135643.5	2355.08	0.705485	0.321762	2.19257	0.0283385	0.219788
ENSG00000150687.12	PRSS23	ENSG00000150687.12	262.541	-1.00618	0.458789	-2.19312	0.0282989	0.219788
ENSG00000159409.15	CELF3	ENSG00000159409.15	2315.65	0.520689	0.237503	2.19235	0.0283543	0.219788
ENSG00000160326.14	SLC2A6	ENSG00000160326.14	398.139	0.723635	0.330081	2.19229	0.0283584	0.219788
ENSG00000144559.10	TAMM41	ENSG00000144559.10	117.913	0.864081	0.394308	2.19138	0.028424	0.220155
ENSG00000173805.15	HAP1	ENSG00000173805.15	343.601	1.49232	0.681076	2.19112	0.0284431	0.220196
ENSG00000075223.14	SEMA3C	ENSG00000075223.14	265.821	-1.86364	0.850627	-2.1909	0.0284592	0.220213
ENSG00000197448.14	GSTK1	ENSG00000197448.14	704.181	0.498097	0.227378	2.19061	0.0284801	0.220268
ENSG00000160688.19	FLAD1	ENSG00000160688.19	308.439	0.521228	0.237961	2.19039	0.0284958	0.220283
ENSG00000083444.17	PLOD1	ENSG00000083444.17	741.113	0.798775	0.364933	2.18883	0.0286093	0.220405
ENSG00000103051.19	COG4	ENSG00000103051.19	673.112	0.513156	0.234452	2.18875	0.0286153	0.220405
ENSG00000117707.16	PROX1	ENSG00000117707.16	267.744	-1.08629	0.496124	-2.18955	0.0285569	0.220405
ENSG00000119138.4	KLF9	ENSG00000119138.4	944.762	-0.887144	0.40528	-2.18896	0.0285994	0.220405
ENSG00000128185.10	DGCR6L	ENSG00000128185.10	974.415	0.795413	0.36322	2.18989	0.0285321	0.220405
ENSG00000140025.16	EFCAB11	ENSG00000140025.16	132.029	-0.821724	0.375317	-2.18941	0.0285667	0.220405
ENSG00000151778.11	SERP2	ENSG00000151778.11	746.533	0.771657	0.352529	2.18892	0.0286028	0.220405
ENSG00000250565.7	ATP6V1E2	ENSG00000250565.7	118.656	0.895011	0.408933	2.18865	0.0286223	0.220405
ENSG00000113272.14	THG1L	ENSG00000113272.14	76.2695	-0.799819	0.365528	-2.18812	0.028661	0.220473
ENSG00000151876.13	FBXO4	ENSG00000151876.13	67.0358	0.879745	0.402062	2.18808	0.0286634	0.220473
ENSG00000261884.2	AC040162.1	ENSG00000261884.2	87.8628	1.04065	0.475627	2.18796	0.0286725	0.220473
ENSG00000135070.15	ISCA1	ENSG00000135070.15	1312.87	-0.740532	0.338495	-2.18772	0.0286903	0.220503
ENSG00000170275.14	CRTAP	ENSG00000170275.14	2273.2	-0.854574	0.390689	-2.18735	0.0287168	0.2206
ENSG00000165238.16	WNK2	ENSG00000165238.16	1333.45	0.686628	0.313937	2.18715	0.0287314	0.220607
ENSG00000105737.9	GRIK5	ENSG00000105737.9	899.616	0.562929	0.257481	2.18629	0.0287944	0.220673
ENSG00000108448.21	TRIM16L	ENSG00000108448.21	127.195	0.79636	0.364254	2.18627	0.0287955	0.220673
ENSG00000113296.14	THBS4	ENSG00000113296.14	338.634	-1.07246	0.490534	-2.18631	0.0287931	0.220673
ENSG00000152601.17	MBNL1	ENSG00000152601.17	1250.58	-0.584172	0.26718	-2.18643	0.0287838	0.220673
ENSG00000139767.10	SRRM4	ENSG00000139767.10	1171.49	0.744785	0.340729	2.18586	0.028826	0.220683
ENSG00000146216.13	TTBK1	ENSG00000146216.13	946.931	0.543716	0.248739	2.18589	0.0288236	0.220683
ENSG00000181585.6	TMIE	ENSG00000181585.6	216.694	1.06295	0.486322	2.18569	0.0288383	0.220683
ENSG00000071655.18	MBD3	ENSG00000071655.18	1674.79	0.88724	0.405971	2.18548	0.0288539	0.220696
ENSG00000121064.12	SCPEP1	ENSG00000121064.12	507.027	0.704744	0.322518	2.18513	0.0288792	0.220784
ENSG00000018236.15	CNTN1	ENSG00000018236.15	4381.38	-1.00157	0.458519	-2.18435	0.0289362	0.220796
ENSG00000166794.4	PPIB	ENSG00000166794.4	1861.19	0.488503	0.22361	2.18462	0.0289165	0.220796
ENSG00000235531.10	MSC-AS1	ENSG00000235531.10	169.055	-1.32858	0.608174	-2.18453	0.0289232	0.220796
ENSG00000243716.10	NPIPB5	ENSG00000243716.10	2042.25	1.4328	0.655816	2.18476	0.0289065	0.220796
ENSG00000141429.13	GALNT1	ENSG00000141429.13	453.6	-0.821825	0.376337	-2.18375	0.0289809	0.221014
ENSG00000148943.12	LIN7C	ENSG00000148943.12	436.738	-0.842302	0.385775	-2.1834	0.0290063	0.221014
ENSG00000182580.3	EPHB3	ENSG00000182580.3	119.584	0.876953	0.401624	2.18352	0.0289978	0.221014
ENSG00000118046.15	STK11	ENSG00000118046.15	637.615	0.530739	0.243179	2.1825	0.0290728	0.221414
ENSG00000109436.8	TBC1D9	ENSG00000109436.8	810.662	-1.27471	0.584358	-2.18139	0.0291546	0.221533
ENSG00000121653.11	MAPK8IP1	ENSG00000121653.11	5800.73	0.394727	0.180939	2.18154	0.0291434	0.221533
ENSG00000140157.14	NIPA2	ENSG00000140157.14	602.079	-0.611443	0.280306	-2.18135	0.0291579	0.221533
ENSG00000162148.11	PPP1R32	ENSG00000162148.11	83.5908	1.10601	0.506944	2.18173	0.0291298	0.221533
ENSG00000258653.3	AC005520.1	ENSG00000258653.3	29.3983	1.87838	0.86087	2.18196	0.0291125	0.221533
ENSG00000006468.14	ETV1	ENSG00000006468.14	996.934	-1.1487	0.526862	-2.18026	0.0292384	0.221678
ENSG00000055955.17	ITIH4	ENSG00000055955.17	58.896	1.70422	0.78186	2.17971	0.0292792	0.221678
ENSG00000167535.8	CACNB3	ENSG00000167535.8	1801.7	0.606402	0.278134	2.18025	0.0292389	0.221678
ENSG00000168395.15	ING5	ENSG00000168395.15	746.345	0.45016	0.206512	2.17982	0.0292705	0.221678
ENSG00000185261.14	KIAA0825	ENSG00000185261.14	37.5839	-1.79438	0.823338	-2.1794	0.0293021	0.221678
ENSG00000188629.12	ZNF177	ENSG00000188629.12	177.546	0.802899	0.368238	2.18038	0.0292295	0.221678
ENSG00000206172.8	HBA1	ENSG00000206172.8	602.034	2.96989	1.36226	2.18012	0.0292486	0.221678
ENSG00000217801.10	AL390719.1	ENSG00000217801.10	55.0431	1.75372	0.80463	2.17954	0.0292916	0.221678
ENSG00000270175.1	AC023509.4	ENSG00000270175.1	27.8749	1.68373	0.77231	2.18012	0.0292483	0.221678
ENSG00000115415.18	STAT1	ENSG00000115415.18	938.74	-0.928263	0.426124	-2.17839	0.0293772	0.221895
ENSG00000115568.15	ZNF142	ENSG00000115568.15	366.545	0.57031	0.261814	2.1783	0.0293835	0.221895
ENSG00000170871.12	KIAA0232	ENSG00000170871.12	1740.52	-0.461546	0.211844	-2.17871	0.0293535	0.221895
ENSG00000183735.10	TBK1	ENSG00000183735.10	461.055	-0.668858	0.307087	-2.17808	0.0294003	0.221895
ENSG00000197653.15	DNAH10	ENSG00000197653.15	30.547	1.99758	0.917088	2.17817	0.0293931	0.221895
ENSG00000160282.14	FTCD	ENSG00000160282.14	56.5248	1.92949	0.885978	2.1778	0.0294206	0.221896
ENSG00000174851.16	YIF1A	ENSG00000174851.16	309.129	0.675873	0.310361	2.1777	0.0294284	0.221896
ENSG00000113163.16	COL4A3BP	ENSG00000113163.16	995.13	-0.871192	0.400205	-2.17686	0.0294907	0.221946
ENSG00000148985.20	PGAP2	ENSG00000148985.20	287.13	0.827507	0.380053	2.17735	0.0294546	0.221946
ENSG00000216895.9	AC009403.1	ENSG00000216895.9	34.373	1.27604	0.586117	2.1771	0.0294729	0.221946
ENSG00000272316.1	AL021368.2	ENSG00000272316.1	110.017	1.35965	0.624543	2.17703	0.0294784	0.221946
ENSG00000080298.15	RFX3	ENSG00000080298.15	521.499	-0.8894	0.40872	-2.17606	0.0295505	0.222006
ENSG00000088543.15	C3orf18	ENSG00000088543.15	518.628	0.571395	0.262629	2.17567	0.0295796	0.222006
ENSG00000131584.19	ACAP3	ENSG00000131584.19	1884.6	0.789639	0.362928	2.17575	0.0295741	0.222006
ENSG00000148680.16	HTR7	ENSG00000148680.16	47.314	-2.00881	0.923504	-2.1752	0.0296149	0.222006
ENSG00000165637.13	VDAC2	ENSG00000165637.13	1617.54	-0.631848	0.290388	-2.17588	0.0295646	0.222006
ENSG00000167216.17	KATNAL2	ENSG00000167216.17	106.09	0.846278	0.389078	2.17509	0.0296236	0.222006
ENSG00000232472.1	EEF1B2P3	ENSG00000232472.1	81.526	1.15143	0.529314	2.17532	0.0296062	0.222006
ENSG00000237441.10	RGL2	ENSG00000237441.10	501.387	0.873024	0.401345	2.17524	0.0296118	0.222006
ENSG00000256514.1	AP003419.1	ENSG00000256514.1	214.565	1.3111	0.602783	2.17508	0.029624	0.222006
ENSG00000171659.15	GPR34	ENSG00000171659.15	58.4342	-2.43126	1.11861	-2.17347	0.0297452	0.222809
ENSG00000145743.15	FBXL17	ENSG00000145743.15	810.219	-1.09047	0.502191	-2.17142	0.0298993	0.223858
ENSG00000105072.9	C19orf44	ENSG00000105072.9	104.79	0.875366	0.403295	2.17054	0.0299663	0.224255
ENSG00000170417.16	TMEM182	ENSG00000170417.16	54.2644	-1.01296	0.466896	-2.16957	0.0300394	0.224591
ENSG00000205269.6	TMEM170B	ENSG00000205269.6	991.213	-0.767622	0.3538	-2.16965	0.0300334	0.224591
ENSG00000010361.14	FUZ	ENSG00000010361.14	273.669	0.687752	0.317064	2.16913	0.0300731	0.224615
ENSG00000162757.4	C1orf74	ENSG00000162757.4	55.1683	-1.09048	0.502762	-2.16897	0.0300849	0.224615
ENSG00000174227.16	PIGG	ENSG00000174227.16	410.078	0.632644	0.291662	2.1691	0.0300749	0.224615
ENSG00000099810.21	MTAP	ENSG00000099810.21	198.409	-0.584701	0.269745	-2.16761	0.0301885	0.224635
ENSG00000119888.10	EPCAM	ENSG00000119888.10	160.69	-1.59531	0.736019	-2.16748	0.0301981	0.224635
ENSG00000130312.6	MRPL34	ENSG00000130312.6	523.846	0.818839	0.377788	2.16745	0.0302003	0.224635
ENSG00000131373.15	HACL1	ENSG00000131373.15	148.276	-0.771091	0.355683	-2.16792	0.030165	0.224635
ENSG00000152795.17	HNRNPDL	ENSG00000152795.17	4624.25	-0.423804	0.195463	-2.16821	0.0301429	0.224635
ENSG00000167100.14	SAMD14	ENSG00000167100.14	760.035	0.717417	0.33099	2.16749	0.0301977	0.224635
ENSG00000169660.16	HEXDC	ENSG00000169660.16	189.721	1.05489	0.48658	2.16798	0.0301604	0.224635
ENSG00000268654.2	MIMT1	ENSG00000268654.2	27.764	-1.48032	0.682739	-2.1682	0.0301433	0.224635
ENSG00000147526.20	TACC1	ENSG00000147526.20	3278.76	-0.369019	0.170301	-2.16687	0.0302449	0.224862
ENSG00000137218.10	FRS3	ENSG00000137218.10	409.287	0.72545	0.334901	2.16616	0.0302986	0.225051
ENSG00000198517.10	MAFK	ENSG00000198517.10	1194.31	-1.31243	0.605876	-2.16617	0.0302978	0.225051
ENSG00000130164.13	LDLR	ENSG00000130164.13	268.888	-1.44439	0.666914	-2.16579	0.0303274	0.225055
ENSG00000164129.12	NPY5R	ENSG00000164129.12	50.1325	-1.63902	0.756761	-2.16584	0.0303238	0.225055
ENSG00000154162.15	CDH12	ENSG00000154162.15	92.8301	-1.55337	0.717406	-2.16526	0.0303682	0.225148
ENSG00000183778.17	B3GALT5	ENSG00000183778.17	55.448	1.21498	0.561087	2.16541	0.0303563	0.225148
ENSG00000143878.10	RHOB	ENSG00000143878.10	4571.96	-0.70872	0.327372	-2.16487	0.0303973	0.22526
ENSG00000173175.14	ADCY5	ENSG00000173175.14	1892.28	0.45685	0.211068	2.16447	0.0304281	0.225278
ENSG00000281904.1	AC233263.6	ENSG00000281904.1	61.693	1.04878	0.484534	2.16452	0.0304243	0.225278
ENSG00000261308.2	FIGNL2	ENSG00000261308.2	54.2412	1.36988	0.633001	2.1641	0.0304569	0.225386
ENSG00000117899.11	MESD	ENSG00000117899.11	709.835	-0.485018	0.224146	-2.16385	0.0304759	0.225417
ENSG00000152291.14	TGOLN2	ENSG00000152291.14	2850.41	-0.77708	0.35924	-2.16312	0.0305318	0.225417
ENSG00000162062.15	TEDC2	ENSG00000162062.15	34.1104	1.14449	0.529052	2.16328	0.0305198	0.225417
ENSG00000165272.16	AQP3	ENSG00000165272.16	53.4207	-2.04594	0.945677	-2.16346	0.0305057	0.225417
ENSG00000182272.12	B4GALNT4	ENSG00000182272.12	1174.23	0.746886	0.345265	2.16322	0.0305241	0.225417
ENSG00000005075.15	POLR2J	ENSG00000005075.15	747.409	0.700744	0.32408	2.16226	0.0305982	0.225445
ENSG00000079134.12	THOC1	ENSG00000079134.12	550.548	0.917987	0.424729	2.16135	0.0306687	0.225445
ENSG00000083642.19	PDS5B	ENSG00000083642.19	879.336	-1.09028	0.504414	-2.16148	0.0306579	0.225445
ENSG00000095932.7	SMIM24	ENSG00000095932.7	38.8824	-2.57745	1.19233	-2.16168	0.0306427	0.225445
ENSG00000105176.18	URI1	ENSG00000105176.18	925.073	-0.511898	0.236716	-2.1625	0.0305798	0.225445
ENSG00000113013.15	HSPA9	ENSG00000113013.15	4035.91	-0.513289	0.237385	-2.16226	0.0305978	0.225445
ENSG00000116750.13	UCHL5	ENSG00000116750.13	781.183	-0.802618	0.3711	-2.16281	0.0305562	0.225445
ENSG00000146373.16	RNF217	ENSG00000146373.16	173.197	-0.741473	0.342954	-2.16202	0.0306164	0.225445
ENSG00000235173.7	HGH1	ENSG00000235173.7	210.3	0.74987	0.346884	2.16173	0.0306386	0.225445
ENSG00000235706.8	DICER1-AS1	ENSG00000235706.8	195.836	0.923532	0.427316	2.16124	0.0306769	0.225445
ENSG00000260260.1	SNHG19	ENSG00000260260.1	103.573	1.52685	0.706661	2.16065	0.0307222	0.225674
ENSG00000185986.12	SDHAP3	ENSG00000185986.12	198.791	1.07759	0.498835	2.16022	0.030756	0.225714
ENSG00000240972.2	MIF	ENSG00000240972.2	2207.97	0.858218	0.39726	2.16034	0.030746	0.225714
ENSG00000086666.19	ZFAND6	ENSG00000086666.19	574.467	-0.72383	0.335106	-2.16	0.0307724	0.22573
ENSG00000112972.15	HMGCS1	ENSG00000112972.15	2851.9	-1.11628	0.516922	-2.15947	0.0308138	0.22593
ENSG00000215769.8	ARHGAP27P1-BPTFP1-KPNA2P3	ENSG00000215769.8	152.081	1.25952	0.583336	2.15917	0.0308373	0.225999
ENSG00000161551.14	ZNF577	ENSG00000161551.14	224.083	1.15575	0.535567	2.158	0.0309276	0.226556
ENSG00000133393.13	FOPNL	ENSG00000133393.13	513.176	-0.47395	0.219663	-2.15762	0.0309572	0.226565
ENSG00000161010.15	MRNIP	ENSG00000161010.15	568.136	0.572821	0.265466	2.15779	0.030944	0.226565
ENSG00000131094.4	C1QL1	ENSG00000131094.4	277.314	1.12577	0.52185	2.15727	0.0309846	0.226661
ENSG00000066084.13	DIP2B	ENSG00000066084.13	1560.96	-0.966986	0.448506	-2.15602	0.0310825	0.226805
ENSG00000089234.16	BRAP	ENSG00000089234.16	375.534	-0.559323	0.259354	-2.1566	0.0310367	0.226805
ENSG00000137497.17	NUMA1	ENSG00000137497.17	2641.01	0.660808	0.306526	2.1558	0.0310994	0.226805
ENSG00000138031.14	ADCY3	ENSG00000138031.14	866.686	0.565988	0.262463	2.15645	0.0310485	0.226805
ENSG00000155508.13	CNOT8	ENSG00000155508.13	754.134	-0.449635	0.208555	-2.15595	0.0310876	0.226805
ENSG00000164284.15	GRPEL2	ENSG00000164284.15	226.694	-0.823218	0.381872	-2.15574	0.0311039	0.226805
ENSG00000169857.8	AVEN	ENSG00000169857.8	103.646	0.943135	0.437296	2.15674	0.0310258	0.226805
ENSG00000073008.15	PVR	ENSG00000073008.15	553.39	-0.901492	0.418251	-2.15539	0.0311316	0.226904
ENSG00000112852.7	PCDHB2	ENSG00000112852.7	55.7704	-1.48057	0.687133	-2.15471	0.0311845	0.226904
ENSG00000164850.15	GPER1	ENSG00000164850.15	206.327	1.63171	0.757242	2.1548	0.0311774	0.226904
ENSG00000165410.15	CFL2	ENSG00000165410.15	1613.82	-0.80462	0.373433	-2.15466	0.0311886	0.226904
ENSG00000260455.2	NBAT1	ENSG00000260455.2	24.8893	1.44211	0.669215	2.15492	0.0311681	0.226904
ENSG00000065615.14	CYB5R4	ENSG00000065615.14	127.944	-0.919964	0.427116	-2.1539	0.031248	0.227025
ENSG00000198089.16	SFI1	ENSG00000198089.16	197.514	0.889297	0.412873	2.15392	0.0312463	0.227025
ENSG00000213995.11	NAXD	ENSG00000213995.11	1306.96	0.500077	0.232155	2.15406	0.0312352	0.227025
ENSG00000113070.8	HBEGF	ENSG00000113070.8	368.725	-1.55394	0.721736	-2.15305	0.0313145	0.227405
ENSG00000143748.18	NVL	ENSG00000143748.18	195.296	0.570946	0.265221	2.15272	0.0313406	0.227491
ENSG00000008300.17	CELSR3	ENSG00000008300.17	688.351	0.573567	0.266597	2.15144	0.0314413	0.227874
ENSG00000101199.13	ARFGAP1	ENSG00000101199.13	1233.69	0.556153	0.258468	2.15173	0.0314186	0.227874
ENSG00000160469.17	BRSK1	ENSG00000160469.17	3248.79	0.589135	0.273848	2.15132	0.0314507	0.227874
ENSG00000164327.13	RICTOR	ENSG00000164327.13	586.035	-0.849281	0.394725	-2.15158	0.0314306	0.227874
ENSG00000228300.14	C19orf24	ENSG00000228300.14	230.47	0.804843	0.374148	2.15113	0.0314656	0.227879
ENSG00000101158.15	NELFCD	ENSG00000101158.15	737.714	0.44051	0.204815	2.15077	0.0314942	0.227879
ENSG00000229321.2	AC008269.1	ENSG00000229321.2	36.6152	1.33471	0.620557	2.15083	0.0314897	0.227879
ENSG00000104093.13	DMXL2	ENSG00000104093.13	1385.27	-1.23223	0.572992	-2.15052	0.0315143	0.227921
ENSG00000104880.18	ARHGEF18	ENSG00000104880.18	523.737	0.691791	0.321744	2.15013	0.0315452	0.227938
ENSG00000128602.11	SMO	ENSG00000128602.11	162.19	1.23054	0.572278	2.15024	0.0315363	0.227938
ENSG00000123096.11	SSPN	ENSG00000123096.11	354.463	-1.21986	0.567402	-2.14991	0.0315622	0.227957
ENSG00000138363.15	ATIC	ENSG00000138363.15	765.97	-0.508373	0.236483	-2.14972	0.031577	0.227961
ENSG00000183621.15	ZNF438	ENSG00000183621.15	153.758	0.619082	0.288009	2.14953	0.0315927	0.227971
ENSG00000020181.18	ADGRA2	ENSG00000020181.18	270.872	1.24401	0.57899	2.14859	0.0316671	0.228026
ENSG00000056487.16	PHF21B	ENSG00000056487.16	114.386	1.68079	0.782608	2.14768	0.0317394	0.228026
ENSG00000116489.13	CAPZA1	ENSG00000116489.13	1065.28	-0.409036	0.190401	-2.14829	0.0316909	0.228026
ENSG00000135535.17	CD164	ENSG00000135535.17	1131.03	-0.751261	0.34981	-2.14763	0.0317434	0.228026
ENSG00000141556.21	TBCD	ENSG00000141556.21	920.388	0.465707	0.216831	2.14778	0.0317309	0.228026
ENSG00000166454.10	ATMIN	ENSG00000166454.10	1622.04	-0.477326	0.222147	-2.1487	0.0316583	0.228026
ENSG00000197579.8	TOPORS	ENSG00000197579.8	268.287	-0.990919	0.461317	-2.14802	0.0317122	0.228026
ENSG00000197712.12	FAM114A1	ENSG00000197712.12	155.172	1.00278	0.466798	2.14821	0.0316973	0.228026
ENSG00000205133.12	TRIQK	ENSG00000205133.12	612.372	-0.919602	0.427999	-2.14861	0.0316656	0.228026
ENSG00000260000.2	AL133338.1	ENSG00000260000.2	43.9878	1.1172	0.519894	2.1489	0.0316426	0.228026
ENSG00000164609.10	SLU7	ENSG00000164609.10	1139.91	-0.530638	0.247105	-2.14742	0.0317596	0.228031
ENSG00000188878.19	FBF1	ENSG00000188878.19	243.943	0.719288	0.33498	2.14726	0.0317727	0.228031
ENSG00000126746.17	ZNF384	ENSG00000126746.17	454.641	0.45596	0.212479	2.14591	0.0318804	0.228144
ENSG00000130055.13	GDPD2	ENSG00000130055.13	129.313	1.50906	0.703252	2.14584	0.031886	0.228144
ENSG00000135473.15	PAN2	ENSG00000135473.15	444.347	0.946218	0.440925	2.14598	0.0318744	0.228144
ENSG00000143207.21	COP1	ENSG00000143207.21	449.911	-0.440178	0.205094	-2.14623	0.0318548	0.228144
ENSG00000145860.11	RNF145	ENSG00000145860.11	1186.75	-0.755242	0.351963	-2.1458	0.0318887	0.228144
ENSG00000150656.15	CNDP1	ENSG00000150656.15	2217.26	-1.53658	0.715781	-2.14672	0.031816	0.228144
ENSG00000188529.15	SRSF10	ENSG00000188529.15	921.379	-0.574244	0.267593	-2.14596	0.0318761	0.228144
ENSG00000118200.14	CAMSAP2	ENSG00000118200.14	1999.06	-0.74922	0.349215	-2.14544	0.0319177	0.228249
ENSG00000133678.14	TMEM254	ENSG00000133678.14	376.829	0.529683	0.246973	2.1447	0.0319768	0.228465
ENSG00000155008.14	APOOL	ENSG00000155008.14	322.84	-1.02205	0.476664	-2.14417	0.0320195	0.228465
ENSG00000166483.11	WEE1	ENSG00000166483.11	25.9133	-1.7296	0.806622	-2.14425	0.0320128	0.228465
ENSG00000181061.13	HIGD1A	ENSG00000181061.13	3664.91	-0.683614	0.318803	-2.14432	0.0320075	0.228465
ENSG00000250786.2	SNHG18	ENSG00000250786.2	39.0615	1.43607	0.669564	2.14478	0.0319703	0.228465
ENSG00000139496.16	NUP58	ENSG00000139496.16	684.685	-0.641987	0.299467	-2.14377	0.0320516	0.228592
ENSG00000089820.15	ARHGAP4	ENSG00000089820.15	150.403	1.20108	0.560547	2.14269	0.0321378	0.228799
ENSG00000179776.19	CDH5	ENSG00000179776.19	421.406	-1.77365	0.827709	-2.14284	0.0321256	0.228799
ENSG00000215440.12	NPEPL1	ENSG00000215440.12	434.41	1.14132	0.532556	2.14311	0.0321046	0.228799
ENSG00000237984.3	PTENP1	ENSG00000237984.3	59.5737	-1.31325	0.6129	-2.14269	0.0321381	0.228799
ENSG00000157500.12	APPL1	ENSG00000157500.12	733.897	-0.735438	0.343272	-2.14244	0.0321584	0.228842
ENSG00000077463.15	SIRT6	ENSG00000077463.15	177.547	0.894441	0.417679	2.14145	0.0322375	0.228996
ENSG00000100767.16	PAPLN	ENSG00000100767.16	281.196	1.37056	0.639995	2.14152	0.0322319	0.228996
ENSG00000118007.13	STAG1	ENSG00000118007.13	342.297	-0.626384	0.292463	-2.14175	0.0322134	0.228996
ENSG00000213639.10	PPP1CB	ENSG00000213639.10	2970.43	-0.760346	0.355048	-2.14153	0.0322312	0.228996
ENSG00000138448.12	ITGAV	ENSG00000138448.12	1275.02	-1.05556	0.49302	-2.14101	0.032273	0.229146
ENSG00000106617.14	PRKAG2	ENSG00000106617.14	1004.32	-0.74115	0.346217	-2.14071	0.0322977	0.229157
ENSG00000135452.10	TSPAN31	ENSG00000135452.10	632.677	0.482399	0.225372	2.14046	0.0323177	0.229157
ENSG00000135720.13	DYNC1LI2	ENSG00000135720.13	6352.44	-0.931102	0.434992	-2.1405	0.0323141	0.229157
ENSG00000088888.18	MAVS	ENSG00000088888.18	1043.27	0.802097	0.374781	2.14018	0.0323403	0.229215
ENSG00000132688.11	NES	ENSG00000132688.11	743.677	-1.13898	0.532293	-2.13976	0.0323738	0.229351
ENSG00000185684.15	EP400P1	ENSG00000185684.15	202.184	0.883822	0.413088	2.13955	0.0323912	0.229372
ENSG00000169612.4	FAM103A1	ENSG00000169612.4	256.393	-0.762321	0.356392	-2.139	0.032436	0.229587
ENSG00000183114.8	FAM43B	ENSG00000183114.8	231.379	0.702853	0.328684	2.13839	0.0324854	0.229835
ENSG00000188848.16	BEND4	ENSG00000188848.16	65.8191	-1.33096	0.622472	-2.13818	0.0325023	0.229852
ENSG00000108439.10	PNPO	ENSG00000108439.10	909.208	-0.500856	0.234375	-2.13698	0.0325994	0.229865
ENSG00000120913.23	PDLIM2	ENSG00000120913.23	256.894	1.08184	0.506215	2.13712	0.032588	0.229865
ENSG00000143252.14	SDHC	ENSG00000143252.14	2016.21	-0.568011	0.265763	-2.13729	0.0325746	0.229865
ENSG00000168724.17	DNAJC21	ENSG00000168724.17	572.994	-0.554455	0.2594	-2.13745	0.0325613	0.229865
ENSG00000168924.15	LETM1	ENSG00000168924.15	768.09	0.443565	0.207485	2.13782	0.0325316	0.229865
ENSG00000177406.5	AC021054.1	ENSG00000177406.5	76.1144	1.02827	0.481233	2.13674	0.0326195	0.229865
ENSG00000177628.16	GBA	ENSG00000177628.16	736.213	-0.553006	0.258758	-2.13715	0.0325856	0.229865
ENSG00000179526.17	SHARPIN	ENSG00000179526.17	451.021	0.733507	0.343284	2.13674	0.0326193	0.229865
ENSG00000132429.10	POPDC3	ENSG00000132429.10	210.501	-0.81273	0.380584	-2.13548	0.0327216	0.230135
ENSG00000143258.16	USP21	ENSG00000143258.16	391.539	0.552822	0.258841	2.13576	0.0326989	0.230135
ENSG00000146416.19	AIG1	ENSG00000146416.19	1035.65	-0.326536	0.152937	-2.13509	0.0327535	0.230135
ENSG00000176101.12	SSNA1	ENSG00000176101.12	600.453	0.627112	0.293584	2.13606	0.0326745	0.230135
ENSG00000243789.11	JMJD7	ENSG00000243789.11	163.018	0.925142	0.433215	2.13553	0.0327181	0.230135
ENSG00000283709.1	FAM238C	ENSG00000283709.1	78.8265	1.7583	0.823551	2.13503	0.0327589	0.230135
ENSG00000287558.1		ENSG00000287558.1	27.0144	1.75487	0.821915	2.1351	0.0327529	0.230135
ENSG00000109819.9	PPARGC1A	ENSG00000109819.9	334.827	-0.644387	0.301862	-2.1347	0.0327852	0.230193
ENSG00000169900.7	PYDC1	ENSG00000169900.7	79.3939	1.24183	0.58177	2.13457	0.0327959	0.230193
ENSG00000198780.12	FAM169A	ENSG00000198780.12	786.66	-1.09597	0.51351	-2.13427	0.0328209	0.230266
ENSG00000135205.15	CCDC146	ENSG00000135205.15	124.193	0.891055	0.417591	2.1338	0.0328595	0.230436
ENSG00000156804.7	FBXO32	ENSG00000156804.7	629.692	-0.626017	0.293462	-2.13321	0.0329073	0.23067
ENSG00000090487.11	SPG21	ENSG00000090487.11	791.76	-0.42558	0.19956	-2.1326	0.0329579	0.230899
ENSG00000162650.16	ATXN7L2	ENSG00000162650.16	160.824	0.993033	0.465752	2.13211	0.032998	0.230899
ENSG00000204237.5	OXLD1	ENSG00000204237.5	276.515	0.715286	0.335481	2.13212	0.0329967	0.230899
ENSG00000218891.5	ZNF579	ENSG00000218891.5	152.891	1.19888	0.562232	2.13236	0.032977	0.230899
ENSG00000158169.13	FANCC	ENSG00000158169.13	38.3229	1.28932	0.604995	2.13113	0.0330784	0.23136
ENSG00000100626.17	GALNT16	ENSG00000100626.17	1040.16	0.671588	0.315188	2.13076	0.0331092	0.231372
ENSG00000159884.12	CCDC107	ENSG00000159884.12	368.613	0.93714	0.439811	2.13078	0.0331072	0.231372
ENSG00000176956.12	LY6H	ENSG00000176956.12	2536.03	0.917824	0.430819	2.13042	0.0331371	0.231466
ENSG00000158773.14	USF1	ENSG00000158773.14	774.786	0.473388	0.222265	2.12984	0.0331852	0.2317
ENSG00000070366.14	SMG6	ENSG00000070366.14	892.376	0.652396	0.30647	2.12874	0.0332754	0.231967
ENSG00000163362.11	INAVA	ENSG00000163362.11	45.9563	2.10156	0.987264	2.12867	0.0332816	0.231967
ENSG00000177595.18	PIDD1	ENSG00000177595.18	217.101	1.12053	0.526331	2.12894	0.033259	0.231967
ENSG00000178057.15	NDUFAF3	ENSG00000178057.15	789.702	0.613048	0.287939	2.12909	0.0332469	0.231967
ENSG00000170540.15	ARL6IP1	ENSG00000170540.15	8118.27	-0.579639	0.272337	-2.12839	0.033305	0.232029
ENSG00000214353.8	VAC14-AS1	ENSG00000214353.8	115.804	1.46621	0.689072	2.1278	0.033354	0.232269
ENSG00000258366.8	RTEL1	ENSG00000258366.8	145.154	0.965408	0.453799	2.12739	0.0333878	0.232402
ENSG00000197785.14	ATAD3A	ENSG00000197785.14	272.617	0.5487	0.258019	2.12659	0.0334544	0.232765
ENSG00000006025.12	OSBPL7	ENSG00000006025.12	238.143	0.930105	0.437459	2.12616	0.0334903	0.232913
ENSG00000205611.5	LINC01597	ENSG00000205611.5	38.6649	2.8313	1.33225	2.12519	0.0335705	0.233369
ENSG00000120137.7	PANK3	ENSG00000120137.7	1092.44	-1.0124	0.476552	-2.12443	0.0336345	0.233712
ENSG00000164040.18	PGRMC2	ENSG00000164040.18	891.792	-0.53953	0.254024	-2.12393	0.0336757	0.233895
ENSG00000244701.1	AC004918.1	ENSG00000244701.1	71.8872	1.33586	0.629197	2.12312	0.0337438	0.234267
ENSG00000040487.13	PQLC2	ENSG00000040487.13	233.421	0.823605	0.388111	2.12208	0.0338307	0.234461
ENSG00000067334.14	DNTTIP2	ENSG00000067334.14	633.27	-0.438656	0.206678	-2.12241	0.033803	0.234461
ENSG00000146918.20	NCAPG2	ENSG00000146918.20	127.951	-1.05647	0.497822	-2.12219	0.0338222	0.234461
ENSG00000181444.13	ZNF467	ENSG00000181444.13	100.944	0.90765	0.427691	2.12221	0.03382	0.234461
ENSG00000100441.10	KHNYN	ENSG00000100441.10	460.815	0.886844	0.418048	2.12139	0.0338886	0.234659
ENSG00000136895.19	GARNL3	ENSG00000136895.19	771.042	0.332568	0.156764	2.12146	0.0338831	0.234659
ENSG00000119537.18	KDSR	ENSG00000119537.18	940.884	-0.576363	0.271788	-2.12063	0.0339527	0.234802
ENSG00000137825.11	ITPKA	ENSG00000137825.11	896.333	1.02337	0.482582	2.12062	0.0339535	0.234802
ENSG00000174151.14	CYB561D1	ENSG00000174151.14	327.25	0.709324	0.334466	2.12076	0.0339416	0.234802
ENSG00000115353.11	TACR1	ENSG00000115353.11	79.4704	-1.22442	0.577565	-2.11998	0.034008	0.234836
ENSG00000163798.13	SLC4A1AP	ENSG00000163798.13	746.982	-0.78122	0.368509	-2.11995	0.0340102	0.234836
ENSG00000166793.12	YPEL4	ENSG00000166793.12	800.838	0.802355	0.378493	2.11987	0.0340174	0.234836
ENSG00000259448.3	LINC02352	ENSG00000259448.3	62.6579	1.02524	0.483606	2.11999	0.0340069	0.234836
ENSG00000090372.15	STRN4	ENSG00000090372.15	1407.76	0.400429	0.188966	2.11906	0.0340856	0.235205
ENSG00000079246.16	XRCC5	ENSG00000079246.16	2359.15	-0.499963	0.236024	-2.11828	0.0341517	0.235457
ENSG00000131018.24	SYNE1	ENSG00000131018.24	3386.1	0.48193	0.227505	2.11833	0.034147	0.235457
ENSG00000175727.14	MLXIP	ENSG00000175727.14	536.793	0.70943	0.334974	2.11787	0.0341862	0.235594
ENSG00000151445.16	VIPAS39	ENSG00000151445.16	327.05	0.447337	0.211254	2.11753	0.034215	0.23565
ENSG00000189077.11	TMEM120A	ENSG00000189077.11	540.022	0.573213	0.270712	2.11742	0.0342239	0.23565
ENSG00000092969.12	TGFB2	ENSG00000092969.12	205.134	-1.24205	0.586789	-2.11669	0.0342863	0.235912
ENSG00000196312.14	MFSD14C	ENSG00000196312.14	522.209	0.481051	0.227273	2.11663	0.0342916	0.235912
ENSG00000143870.12	PDIA6	ENSG00000143870.12	1118.45	-0.585659	0.276742	-2.11627	0.0343222	0.236021
ENSG00000110492.15	MDK	ENSG00000110492.15	146.242	1.09117	0.515747	2.11571	0.0343695	0.236155
ENSG00000206140.11	TMEM191C	ENSG00000206140.11	84.8434	1.27186	0.601207	2.11551	0.0343862	0.236155
ENSG00000273432.1	AC004951.4	ENSG00000273432.1	30.7531	1.42375	0.672963	2.11564	0.0343753	0.236155
ENSG00000102158.19	MAGT1	ENSG00000102158.19	438.072	-0.990526	0.468274	-2.11527	0.0344069	0.236196
ENSG00000168101.14	NUDT16L1	ENSG00000168101.14	577.398	0.509296	0.240808	2.11495	0.0344343	0.236282
ENSG00000075303.13	SLC25A40	ENSG00000075303.13	323.681	-0.978934	0.463214	-2.11335	0.0345709	0.236917
ENSG00000106799.13	TGFBR1	ENSG00000106799.13	201.987	-0.984316	0.465845	-2.11297	0.0346035	0.236917
ENSG00000113460.13	BRIX1	ENSG00000113460.13	271.9	-0.613992	0.290575	-2.11302	0.0345988	0.236917
ENSG00000148229.13	POLE3	ENSG00000148229.13	608.279	-0.619101	0.293039	-2.11269	0.0346273	0.236917
ENSG00000176853.16	FAM91A1	ENSG00000176853.16	395.575	-0.9532	0.451135	-2.11289	0.03461	0.236917
ENSG00000198121.13	LPAR1	ENSG00000198121.13	4541.49	-1.48775	0.70421	-2.11265	0.0346308	0.236917
ENSG00000287900.1		ENSG00000287900.1	106.52	1.02634	0.485657	2.11331	0.0345741	0.236917
ENSG00000144746.7	ARL6IP5	ENSG00000144746.7	2832.66	-0.763299	0.361331	-2.11247	0.0346465	0.236922
ENSG00000161996.19	WDR90	ENSG00000161996.19	97.1739	1.10421	0.522803	2.1121	0.0346779	0.23701
ENSG00000261716.2	AC239868.1	ENSG00000261716.2	93.7138	1.16461	0.551432	2.11197	0.0346892	0.23701
ENSG00000108309.14	RUNDC3A	ENSG00000108309.14	7090.03	0.604975	0.286497	2.11163	0.0347184	0.237027
ENSG00000197217.13	ENTPD4	ENSG00000197217.13	997.231	-0.885124	0.419173	-2.11159	0.0347213	0.237027
ENSG00000107854.6	TNKS2	ENSG00000107854.6	927.571	-0.752162	0.356295	-2.11106	0.0347668	0.237134
ENSG00000160087.20	UBE2J2	ENSG00000160087.20	486.517	0.5462	0.258727	2.11111	0.0347631	0.237134
ENSG00000138071.13	ACTR2	ENSG00000138071.13	3391.55	-1.08373	0.513586	-2.11012	0.0348479	0.237484
ENSG00000274276.4	CBSL	ENSG00000274276.4	340.123	-2.73719	1.29715	-2.11016	0.0348445	0.237484
ENSG00000064545.15	TMEM161A	ENSG00000064545.15	181.043	0.78739	0.373208	2.10979	0.0348764	0.237577
ENSG00000198860.12	TSEN15	ENSG00000198860.12	555.413	-0.536079	0.254125	-2.10951	0.034901	0.237643
ENSG00000183207.14	RUVBL2	ENSG00000183207.14	775.936	0.447505	0.212168	2.1092	0.0349271	0.237719
ENSG00000267508.5	ZNF285	ENSG00000267508.5	162.232	0.841941	0.399264	2.10873	0.0349675	0.237893
ENSG00000102738.8	MRPS31	ENSG00000102738.8	239.833	0.587873	0.278847	2.10823	0.0350109	0.237921
ENSG00000109171.15	SLAIN2	ENSG00000109171.15	299.919	-0.533106	0.252876	-2.10817	0.0350164	0.237921
ENSG00000118454.13	ANKRD13C	ENSG00000118454.13	539.297	-0.650511	0.308536	-2.10838	0.0349978	0.237921
ENSG00000164081.12	TEX264	ENSG00000164081.12	539.442	0.409512	0.194297	2.10765	0.0350609	0.238121
ENSG00000158296.14	SLC13A3	ENSG00000158296.14	339.175	0.841635	0.399448	2.107	0.0351179	0.238407
ENSG00000010379.16	SLC6A13	ENSG00000010379.16	146.346	1.63321	0.775667	2.10556	0.0352428	0.238696
ENSG00000119523.10	ALG2	ENSG00000119523.10	251.217	-0.654627	0.310885	-2.10568	0.0352318	0.238696
ENSG00000162755.14	KLHDC9	ENSG00000162755.14	240.663	0.787251	0.373964	2.10515	0.0352783	0.238696
ENSG00000176834.14	VSIG10	ENSG00000176834.14	142.431	1.03618	0.492196	2.10523	0.0352716	0.238696
ENSG00000186635.14	ARAP1	ENSG00000186635.14	794.178	0.620826	0.294825	2.10574	0.0352266	0.238696
ENSG00000186666.6	BCDIN3D	ENSG00000186666.6	78.5318	0.812524	0.385756	2.10632	0.0351769	0.238696
ENSG00000187713.7	TMEM203	ENSG00000187713.7	604.278	0.454033	0.215639	2.10552	0.0352459	0.238696
ENSG00000213903.9	LTB4R	ENSG00000213903.9	35.975	1.27774	0.606966	2.10513	0.0352803	0.238696
ENSG00000128564.7	VGF	ENSG00000128564.7	897.651	-1.0045	0.477418	-2.10403	0.0353759	0.239212
ENSG00000170962.13	PDGFD	ENSG00000170962.13	71.897	-1.58985	0.755698	-2.10382	0.0353942	0.239212
ENSG00000247708.8	STX18-AS1	ENSG00000247708.8	90.847	0.710384	0.337677	2.10374	0.0354015	0.239212
ENSG00000117625.13	RCOR3	ENSG00000117625.13	545.064	-0.491671	0.233788	-2.10307	0.0354598	0.239301
ENSG00000213347.10	MXD3	ENSG00000213347.10	40.4873	1.62421	0.772291	2.10311	0.0354563	0.239301
ENSG00000274286.2	ADRA2B	ENSG00000274286.2	30.966	1.39968	0.665529	2.10311	0.0354565	0.239301
ENSG00000102763.18	VWA8	ENSG00000102763.18	275.811	-0.788347	0.374944	-2.10257	0.0355032	0.239433
ENSG00000104889.6	RNASEH2A	ENSG00000104889.6	44.5556	1.37156	0.652497	2.10202	0.0355517	0.239433
ENSG00000130052.13	STARD8	ENSG00000130052.13	126.013	-1.61246	0.767048	-2.10216	0.035539	0.239433
ENSG00000131263.13	RLIM	ENSG00000131263.13	1398.2	-0.718355	0.341691	-2.10235	0.0355225	0.239433
ENSG00000138639.18	ARHGAP24	ENSG00000138639.18	104.681	-0.993189	0.472539	-2.10181	0.0355695	0.239433
ENSG00000171100.14	MTM1	ENSG00000171100.14	268.716	-0.905858	0.430967	-2.10192	0.0355603	0.239433
ENSG00000116809.11	ZBTB17	ENSG00000116809.11	364.373	0.671958	0.319894	2.10056	0.0356792	0.239868
ENSG00000184007.21	PTP4A2	ENSG00000184007.21	6201.55	-0.908824	0.432643	-2.10064	0.035673	0.239868
ENSG00000230202.1	AL450405.1	ENSG00000230202.1	223.769	1.08138	0.514731	2.10087	0.0356526	0.239868
ENSG00000077454.16	LRCH4	ENSG00000077454.16	278.896	0.932377	0.443931	2.10027	0.0357049	0.239939
ENSG00000143119.14	CD53	ENSG00000143119.14	122.412	-1.27189	0.60574	-2.09974	0.0357518	0.240154
ENSG00000006704.10	GTF2IRD1	ENSG00000006704.10	184.94	0.690499	0.328911	2.09935	0.0357862	0.240283
ENSG00000089063.15	TMEM230	ENSG00000089063.15	1757.49	-0.461807	0.220029	-2.09884	0.0358306	0.24048
ENSG00000128159.12	TUBGCP6	ENSG00000128159.12	808.826	0.737214	0.351381	2.09805	0.0359007	0.240849
ENSG00000019582.15	CD74	ENSG00000019582.15	2369.14	-1.40712	0.670997	-2.09706	0.0359882	0.241265
ENSG00000052841.15	TTC17	ENSG00000052841.15	633.394	0.500641	0.238857	2.09598	0.0360838	0.241265
ENSG00000114554.11	PLXNA1	ENSG00000114554.11	1523.87	0.617082	0.2943	2.09678	0.0360134	0.241265
ENSG00000142156.14	COL6A1	ENSG00000142156.14	900.571	0.901245	0.42983	2.09675	0.0360159	0.241265
ENSG00000187902.11	SHISA7	ENSG00000187902.11	1357.43	0.620189	0.295828	2.09645	0.0360422	0.241265
ENSG00000198743.7	SLC5A3	ENSG00000198743.7	443.554	-1.18548	0.565561	-2.09611	0.0360725	0.241265
ENSG00000230724.9	LINC01001	ENSG00000230724.9	49.3726	1.46316	0.698	2.09621	0.0360632	0.241265
ENSG00000278784.1	AL136295.7	ENSG00000278784.1	85.1245	1.22961	0.586508	2.09649	0.0360388	0.241265
ENSG00000154832.14	CXXC1	ENSG00000154832.14	504.789	0.646504	0.30848	2.09578	0.036102	0.241286
ENSG00000108262.15	GIT1	ENSG00000108262.15	3931.27	0.481975	0.229999	2.09556	0.0361217	0.241316
ENSG00000167965.18	MLST8	ENSG00000167965.18	880.589	0.584025	0.278851	2.0944	0.0362247	0.241903
ENSG00000057608.17	GDI2	ENSG00000057608.17	2082.57	-0.541335	0.258588	-2.09342	0.0363114	0.242136
ENSG00000125355.15	TMEM255A	ENSG00000125355.15	189.184	-1.28196	0.612345	-2.09352	0.0363029	0.242136
ENSG00000133275.16	CSNK1G2	ENSG00000133275.16	925.78	0.537115	0.256546	2.09364	0.0362923	0.242136
ENSG00000175267.15	VWA3A	ENSG00000175267.15	99.1055	1.69744	0.810885	2.09332	0.0363204	0.242136
ENSG00000113583.8	C5orf15	ENSG00000113583.8	475.979	-0.62812	0.300177	-2.0925	0.036394	0.242322
ENSG00000123728.10	RAP2C	ENSG00000123728.10	295.63	-0.944443	0.451329	-2.09258	0.0363865	0.242322
ENSG00000133135.14	RNF128	ENSG00000133135.14	122.881	-1.03695	0.495524	-2.09263	0.0363818	0.242322
ENSG00000080824.18	HSP90AA1	ENSG00000080824.18	26772.4	-0.787153	0.37622	-2.09227	0.0364144	0.24233
ENSG00000118816.10	CCNI	ENSG00000118816.10	5124.39	-0.674448	0.322372	-2.09215	0.0364255	0.24233
ENSG00000103121.8	CMC2	ENSG00000103121.8	836.606	0.505067	0.241492	2.09145	0.0364882	0.24247
ENSG00000104765.16	BNIP3L	ENSG00000104765.16	2474.91	-0.693897	0.331815	-2.09122	0.0365085	0.24247
ENSG00000124593.16	AL365205.1	ENSG00000124593.16	124.007	0.860676	0.411549	2.09131	0.0365003	0.24247
ENSG00000141682.11	PMAIP1	ENSG00000141682.11	29.1911	-1.88784	0.902606	-2.09155	0.036479	0.24247
ENSG00000214756.8	CSKMT	ENSG00000214756.8	42.2379	1.12654	0.538741	2.09106	0.0365225	0.24247
ENSG00000127870.17	RNF6	ENSG00000127870.17	742.287	-1.11057	0.531157	-2.09086	0.0365406	0.242489
ENSG00000197857.13	ZNF44	ENSG00000197857.13	109.778	0.93055	0.445117	2.09057	0.0365664	0.242559
ENSG00000284874.1	AC000093.1	ENSG00000284874.1	487.586	1.37913	0.659898	2.08991	0.0366259	0.242852
ENSG00000087074.8	PPP1R15A	ENSG00000087074.8	760.32	-1.217	0.582985	-2.08753	0.0368399	0.243262
ENSG00000101558.13	VAPA	ENSG00000101558.13	3221.01	-0.475617	0.227866	-2.08726	0.0368643	0.243262
ENSG00000103591.13	AAGAB	ENSG00000103591.13	788.071	-0.609782	0.292296	-2.08618	0.0369625	0.243262
ENSG00000104324.16	CPQ	ENSG00000104324.16	278.587	-0.870469	0.417103	-2.08694	0.0368936	0.243262
ENSG00000107223.13	EDF1	ENSG00000107223.13	3341.26	0.62274	0.298453	2.08656	0.0369277	0.243262
ENSG00000112293.15	GPLD1	ENSG00000112293.15	184.532	-0.704348	0.337541	-2.08671	0.0369148	0.243262
ENSG00000139977.14	NAA30	ENSG00000139977.14	564.967	-0.84898	0.406853	-2.0867	0.0369154	0.243262
ENSG00000143036.17	SLC44A3	ENSG00000143036.17	109.481	1.45182	0.695869	2.08634	0.0369476	0.243262
ENSG00000156858.11	PRR14	ENSG00000156858.11	397.473	0.881945	0.422441	2.08773	0.0368218	0.243262
ENSG00000160767.21	FAM189B	ENSG00000160767.21	456.913	0.539472	0.258308	2.08849	0.0367537	0.243262
ENSG00000163602.10	RYBP	ENSG00000163602.10	1004.61	-0.700564	0.335573	-2.08766	0.0368283	0.243262
ENSG00000166411.14	IDH3A	ENSG00000166411.14	2601.99	-0.576535	0.276045	-2.08855	0.0367479	0.243262
ENSG00000168002.12	POLR2G	ENSG00000168002.12	606.456	0.400364	0.191877	2.08657	0.0369272	0.243262
ENSG00000179598.6	PLD6	ENSG00000179598.6	247.427	-0.554337	0.265467	-2.08816	0.0367833	0.243262
ENSG00000184897.6	H1FX	ENSG00000184897.6	891.904	0.647437	0.310307	2.08644	0.0369387	0.243262
ENSG00000196204.11	RNF216P1	ENSG00000196204.11	253.87	0.434295	0.208082	2.08713	0.0368765	0.243262
ENSG00000197451.12	HNRNPAB	ENSG00000197451.12	708.645	-0.410221	0.196373	-2.08899	0.0367088	0.243262
ENSG00000197557.7	TTC30A	ENSG00000197557.7	119.272	-0.970827	0.465002	-2.08779	0.0368167	0.243262
ENSG00000121068.14	TBX2	ENSG00000121068.14	124.296	1.4319	0.686515	2.08575	0.0370013	0.243417
ENSG00000008394.13	MGST1	ENSG00000008394.13	948.776	0.984564	0.4721	2.0855	0.037024	0.243448
ENSG00000267454.6	ZNF582-AS1	ENSG00000267454.6	206.447	0.6643	0.318554	2.08536	0.0370365	0.243448
ENSG00000157150.5	TIMP4	ENSG00000157150.5	62.8274	1.54105	0.739325	2.0844	0.0371239	0.243821
ENSG00000157927.17	RADIL	ENSG00000157927.17	87.0392	0.948118	0.454859	2.08442	0.0371216	0.243821
ENSG00000166562.9	SEC11C	ENSG00000166562.9	1522.5	-0.618129	0.296624	-2.08388	0.0371708	0.24395
ENSG00000196277.16	GRM7	ENSG00000196277.16	298.526	-0.876877	0.420798	-2.08384	0.0371745	0.24395
ENSG00000276724.1	AC123768.4	ENSG00000276724.1	67.3931	1.19822	0.575051	2.08368	0.0371894	0.24395
ENSG00000137266.14	SLC22A23	ENSG00000137266.14	1001.04	0.72407	0.347584	2.08315	0.0372377	0.244107
ENSG00000148671.14	ADIRF	ENSG00000148671.14	977.122	1.25743	0.603639	2.08308	0.0372439	0.244107
ENSG00000153187.20	HNRNPU	ENSG00000153187.20	5604.56	-0.346112	0.166249	-2.08188	0.037353	0.244722
ENSG00000088256.9	GNA11	ENSG00000088256.9	1381.45	0.449248	0.215818	2.08161	0.0373782	0.244786
ENSG00000033178.13	UBA6	ENSG00000033178.13	580.404	-0.628627	0.302202	-2.08015	0.0375117	0.245458
ENSG00000230725.6	AL035252.2	ENSG00000230725.6	29.4337	1.50733	0.724592	2.08025	0.0375029	0.245458
ENSG00000088038.19	CNOT3	ENSG00000088038.19	466.002	0.484646	0.233094	2.07918	0.0376005	0.245833
ENSG00000124783.14	SSR1	ENSG00000124783.14	1360.57	-0.511525	0.246061	-2.07886	0.0376307	0.245833
ENSG00000160360.13	GPSM1	ENSG00000160360.13	748.442	0.647291	0.311303	2.0793	0.0375901	0.245833
ENSG00000204128.6	C2orf72	ENSG00000204128.6	1494.55	0.821245	0.395021	2.07899	0.0376181	0.245833
ENSG00000067601.8	PMS2P4	ENSG00000067601.8	74.4618	0.948776	0.456439	2.07865	0.0376498	0.245857
ENSG00000182173.13	TSEN54	ENSG00000182173.13	171.892	1.06599	0.5129	2.07837	0.0376754	0.245924
ENSG00000111897.7	SERINC1	ENSG00000111897.7	11915.1	-0.876156	0.421599	-2.07818	0.0376932	0.24594
ENSG00000008710.19	PKD1	ENSG00000008710.19	2207.86	0.71671	0.344974	2.07758	0.0377484	0.246087
ENSG00000067560.12	RHOA	ENSG00000067560.12	4267.23	-0.445503	0.214465	-2.07728	0.0377758	0.246087
ENSG00000227388.3	AL133410.1	ENSG00000227388.3	36.5135	1.66904	0.803483	2.07726	0.0377775	0.246087
ENSG00000260641.1	AC114811.2	ENSG00000260641.1	89.8407	-1.04538	0.503231	-2.07734	0.0377705	0.246087
ENSG00000095066.11	HOOK2	ENSG00000095066.11	137.124	0.929178	0.447383	2.07692	0.0378089	0.24619
ENSG00000108312.15	UBTF	ENSG00000108312.15	1620.17	0.252799	0.121744	2.07647	0.0378505	0.246361
ENSG00000112081.17	SRSF3	ENSG00000112081.17	2049.62	-0.490138	0.236089	-2.07607	0.0378874	0.2465
ENSG00000101546.13	RBFA	ENSG00000101546.13	206.543	0.660492	0.318293	2.07511	0.0379768	0.246649
ENSG00000124226.11	RNF114	ENSG00000124226.11	837.561	0.38814	0.18703	2.07528	0.0379605	0.246649
ENSG00000139880.19	CDH24	ENSG00000139880.19	164.139	0.866801	0.417633	2.07551	0.0379393	0.246649
ENSG00000153790.12	C7orf31	ENSG00000153790.12	55.4956	-1.26331	0.608827	-2.07499	0.0379876	0.246649
ENSG00000165138.18	ANKS6	ENSG00000165138.18	353.55	0.980801	0.472589	2.07538	0.0379516	0.246649
ENSG00000137040.10	RANBP6	ENSG00000137040.10	681.177	-1.05625	0.509178	-2.07443	0.0380395	0.246885
ENSG00000107816.17	LZTS2	ENSG00000107816.17	994.804	0.796913	0.384486	2.07267	0.038203	0.247441
ENSG00000109099.15	PMP22	ENSG00000109099.15	2618.04	-0.892559	0.430701	-2.07234	0.0382338	0.247441
ENSG00000129003.18	VPS13C	ENSG00000129003.18	808.596	-0.815932	0.393557	-2.07322	0.0381515	0.247441
ENSG00000129128.13	SPCS3	ENSG00000129128.13	1265.08	-0.823677	0.397368	-2.07283	0.0381878	0.247441
ENSG00000132591.12	ERAL1	ENSG00000132591.12	786.087	0.382766	0.18469	2.07248	0.0382205	0.247441
ENSG00000143847.15	PPFIA4	ENSG00000143847.15	1586.39	0.507253	0.244751	2.07253	0.0382162	0.247441
ENSG00000174600.14	CMKLR1	ENSG00000174600.14	63.0477	-1.58522	0.764837	-2.07262	0.0382072	0.247441
ENSG00000171502.15	COL24A1	ENSG00000171502.15	175.514	1.32114	0.637597	2.07206	0.0382598	0.247509
ENSG00000088298.13	EDEM2	ENSG00000088298.13	158.524	0.654502	0.316033	2.07099	0.0383593	0.247851
ENSG00000104142.11	VPS18	ENSG00000104142.11	493.173	-0.643566	0.310711	-2.07127	0.0383337	0.247851
ENSG00000116691.11	MIIP	ENSG00000116691.11	258.558	0.815496	0.393759	2.07106	0.0383536	0.247851
ENSG00000142002.17	DPP9	ENSG00000142002.17	348.081	0.627983	0.303269	2.07071	0.0383855	0.247919
ENSG00000125821.12	DTD1	ENSG00000125821.12	663.52	-0.626057	0.302407	-2.07024	0.0384295	0.248103
ENSG00000148459.16	PDSS1	ENSG00000148459.16	43.1161	-1.26132	0.609392	-2.06981	0.0384702	0.248265
ENSG00000122482.21	ZNF644	ENSG00000122482.21	471.948	-0.951346	0.459717	-2.06942	0.0385069	0.248301
ENSG00000265817.3	FSBP	ENSG00000265817.3	92.9757	-1.02677	0.49614	-2.06952	0.038497	0.248301
ENSG00000009780.15	FAM76A	ENSG00000009780.15	246.567	-0.538663	0.260385	-2.06872	0.0385727	0.248625
ENSG00000256664.1	AC025423.2	ENSG00000256664.1	32.4178	-1.77383	0.857806	-2.06787	0.0386519	0.249035
ENSG00000129473.9	BCL2L2	ENSG00000129473.9	3889.96	-0.433684	0.209768	-2.06745	0.0386922	0.249193
ENSG00000003249.13	DBNDD1	ENSG00000003249.13	1334.14	0.507662	0.245678	2.06637	0.0387935	0.249403
ENSG00000133561.15	GIMAP6	ENSG00000133561.15	116.718	-0.906796	0.438814	-2.06647	0.0387842	0.249403
ENSG00000187796.14	CARD9	ENSG00000187796.14	72.5934	1.163	0.562848	2.06627	0.038803	0.249403
ENSG00000198467.15	TPM2	ENSG00000198467.15	694.737	1.36095	0.658474	2.06682	0.0387508	0.249403
ENSG00000250132.6	AC004803.1	ENSG00000250132.6	89.0467	-0.786695	0.380643	-2.06675	0.0387574	0.249403
ENSG00000285973.2		ENSG00000285973.2	28.5326	-1.44753	0.700728	-2.06575	0.0388521	0.249618
ENSG00000205277.9	MUC12	ENSG00000205277.9	41.1007	1.47488	0.714035	2.06555	0.0388705	0.249636
ENSG00000008735.14	MAPK8IP2	ENSG00000008735.14	4610.18	0.478907	0.232036	2.06393	0.0390244	0.250271
ENSG00000026559.14	KCNG1	ENSG00000026559.14	371.156	0.991343	0.480626	2.06261	0.03915	0.250271
ENSG00000031823.14	RANBP3	ENSG00000031823.14	1020.44	0.395741	0.191942	2.06177	0.0392295	0.250271
ENSG00000068831.19	RASGRP2	ENSG00000068831.19	285.807	0.624885	0.302933	2.06279	0.0391329	0.250271
ENSG00000089060.11	SLC8B1	ENSG00000089060.11	231.903	0.896436	0.434804	2.0617	0.0392363	0.250271
ENSG00000095261.14	PSMD5	ENSG00000095261.14	376.353	-0.698477	0.338675	-2.06238	0.0391714	0.250271
ENSG00000117226.12	GBP3	ENSG00000117226.12	65.4477	2.65216	1.28547	2.06318	0.0390951	0.250271
ENSG00000123240.17	OPTN	ENSG00000123240.17	2445.22	-0.59375	0.28767	-2.06399	0.0390184	0.250271
ENSG00000131931.8	THAP1	ENSG00000131931.8	106.579	-0.890763	0.431717	-2.0633	0.0390838	0.250271
ENSG00000132182.12	NUP210	ENSG00000132182.12	276.678	0.61973	0.30023	2.06419	0.039	0.250271
ENSG00000149657.20	LSM14B	ENSG00000149657.20	1096.53	-0.402879	0.195408	-2.06173	0.0392335	0.250271
ENSG00000164077.14	MON1A	ENSG00000164077.14	394.912	0.558139	0.270454	2.06371	0.0390448	0.250271
ENSG00000164818.16	DNAAF5	ENSG00000164818.16	190.566	0.640366	0.310481	2.06249	0.0391607	0.250271
ENSG00000166886.13	NAB2	ENSG00000166886.13	539.448	0.668429	0.324122	2.06227	0.0391818	0.250271
ENSG00000179119.15	SPTY2D1	ENSG00000179119.15	177.143	-0.771951	0.374353	-2.06209	0.0391991	0.250271
ENSG00000204130.13	RUFY2	ENSG00000204130.13	785.43	-0.501654	0.243308	-2.06181	0.0392263	0.250271
ENSG00000235609.7	AF127577.4	ENSG00000235609.7	45.809	-1.20412	0.583973	-2.06194	0.0392131	0.250271
ENSG00000123933.17	MXD4	ENSG00000123933.17	1169.45	0.680058	0.329993	2.06082	0.0393199	0.250499
ENSG00000150764.14	DIXDC1	ENSG00000150764.14	1050.65	-0.93704	0.454635	-2.06108	0.0392952	0.250499
ENSG00000160058.18	BSDC1	ENSG00000160058.18	1926.19	0.279403	0.135579	2.06081	0.0393212	0.250499
ENSG00000177707.11	NECTIN3	ENSG00000177707.11	214.539	-0.961216	0.466459	-2.06067	0.039335	0.250499
ENSG00000130332.15	LSM7	ENSG00000130332.15	344.327	0.717057	0.348107	2.05987	0.0394106	0.250881
ENSG00000119650.12	IFT43	ENSG00000119650.12	241.705	0.61377	0.297997	2.05965	0.0394317	0.250914
ENSG00000155970.12	MICU3	ENSG00000155970.12	637.254	-1.3189	0.6405	-2.05917	0.0394781	0.251016
ENSG00000169193.12	CCDC126	ENSG00000169193.12	100.842	-1.04212	0.506147	-2.05893	0.0395006	0.251016
ENSG00000178425.14	NT5DC1	ENSG00000178425.14	453.538	-0.807901	0.392408	-2.05883	0.0395106	0.251016
ENSG00000255197.6	AC090559.1	ENSG00000255197.6	35.4872	-1.36122	0.661072	-2.05911	0.0394842	0.251016
ENSG00000070047.12	PHRF1	ENSG00000070047.12	419.217	0.582292	0.282928	2.05809	0.0395814	0.251166
ENSG00000110031.12	LPXN	ENSG00000110031.12	115.491	-0.717097	0.348415	-2.05817	0.039574	0.251166
ENSG00000134352.20	IL6ST	ENSG00000134352.20	2236.68	-0.853275	0.414562	-2.05826	0.0395654	0.251166
ENSG00000122042.10	UBL3	ENSG00000122042.10	1739.05	-0.807243	0.392408	-2.05715	0.0396715	0.251248
ENSG00000126581.13	BECN1	ENSG00000126581.13	984.045	-0.702704	0.341556	-2.05736	0.0396518	0.251248
ENSG00000140400.17	MAN2C1	ENSG00000140400.17	808.37	0.716532	0.348343	2.05697	0.039689	0.251248
ENSG00000141837.20	CACNA1A	ENSG00000141837.20	1271.23	0.931591	0.452798	2.05741	0.0396469	0.251248
ENSG00000184719.12	RNLS	ENSG00000184719.12	40.4451	-1.15941	0.563616	-2.05709	0.0396775	0.251248
ENSG00000272734.1	ADIRF-AS1	ENSG00000272734.1	48.4974	1.19485	0.580789	2.05729	0.0396582	0.251248
ENSG00000163964.15	PIGX	ENSG00000163964.15	717.122	-0.666129	0.323897	-2.05661	0.0397239	0.25127
ENSG00000272994.1	AC012360.3	ENSG00000272994.1	67.0488	0.816165	0.396844	2.05664	0.0397211	0.25127
ENSG00000244270.1	RPL32P29	ENSG00000244270.1	69.1032	1.44312	0.701897	2.05603	0.0397792	0.251519
ENSG00000183048.12	SLC25A10	ENSG00000183048.12	106.779	0.893245	0.434508	2.05576	0.0398056	0.251586
ENSG00000143771.12	CNIH4	ENSG00000143771.12	506.05	-0.417292	0.203004	-2.05559	0.0398225	0.251594
ENSG00000058453.17	CROCC	ENSG00000058453.17	341.431	0.915941	0.445726	2.05494	0.0398846	0.251602
ENSG00000104671.8	DCTN6	ENSG00000104671.8	791.091	-0.596894	0.290458	-2.05501	0.0398781	0.251602
ENSG00000179104.9	TMTC2	ENSG00000179104.9	659.299	-1.12768	0.548772	-2.05492	0.039887	0.251602
ENSG00000277767.1	AL442128.2	ENSG00000277767.1	26.0734	1.82513	0.887977	2.05538	0.0398427	0.251602
ENSG00000065325.13	GLP2R	ENSG00000065325.13	79.0211	-1.3501	0.657198	-2.05432	0.0399445	0.251865
ENSG00000104972.15	LILRB1	ENSG00000104972.15	30.5696	1.92755	0.938438	2.054	0.0399757	0.251963
ENSG00000196233.13	LCOR	ENSG00000196233.13	412.368	-0.712708	0.347104	-2.0533	0.0400438	0.252292
ENSG00000163904.13	SENP2	ENSG00000163904.13	995.165	-0.436937	0.212832	-2.05296	0.0400762	0.252383
ENSG00000177192.14	PUS1	ENSG00000177192.14	230.686	1.01037	0.492185	2.05282	0.0400899	0.252383
ENSG00000087299.12	L2HGDH	ENSG00000087299.12	169.121	-0.773401	0.376793	-2.05259	0.0401124	0.252425
ENSG00000104059.4	FAM189A1	ENSG00000104059.4	833.337	0.772825	0.376619	2.05201	0.0401691	0.252582
ENSG00000120832.10	MTERF2	ENSG00000120832.10	471.418	0.68273	0.332691	2.05214	0.0401559	0.252582
ENSG00000079150.18	FKBP7	ENSG00000079150.18	32.2829	-1.48827	0.725435	-2.05156	0.0402129	0.252758
ENSG00000133119.13	RFC3	ENSG00000133119.13	98.6139	-0.845792	0.412307	-2.05136	0.0402316	0.252776
ENSG00000214309.5	MBLAC1	ENSG00000214309.5	65.4053	1.14645	0.558932	2.05114	0.0402538	0.252815
ENSG00000102038.15	SMARCA1	ENSG00000102038.15	676.512	-0.779597	0.380224	-2.05036	0.0403293	0.252897
ENSG00000105464.3	GRIN2D	ENSG00000105464.3	127.844	1.03402	0.504392	2.05002	0.040362	0.252897
ENSG00000115042.10	FAHD2A	ENSG00000115042.10	576.448	0.517313	0.252337	2.05008	0.0403562	0.252897
ENSG00000125485.17	DDX31	ENSG00000125485.17	118.786	0.601424	0.293296	2.05057	0.040309	0.252897
ENSG00000187848.15	P2RX2	ENSG00000187848.15	81.3597	1.40821	0.686916	2.05004	0.04036	0.252897
ENSG00000228253.1	MT-ATP8	ENSG00000228253.1	66915.8	-2.4468	1.19323	-2.05056	0.0403096	0.252897
ENSG00000156875.14	MFSD14A	ENSG00000156875.14	680.252	-0.785112	0.383142	-2.04914	0.0404481	0.253238
ENSG00000167755.15	KLK6	ENSG00000167755.15	1084.91	-1.22163	0.59614	-2.04924	0.0404388	0.253238
ENSG00000170113.16	NIPA1	ENSG00000170113.16	2077.74	-0.586772	0.286446	-2.04846	0.0405152	0.253478
ENSG00000188042.8	ARL4C	ENSG00000188042.8	1009.39	-0.611835	0.298685	-2.04843	0.0405183	0.253478
ENSG00000075292.19	ZNF638	ENSG00000075292.19	2207.09	0.577147	0.281798	2.04809	0.0405513	0.253585
ENSG00000244405.8	ETV5	ENSG00000244405.8	992.902	-0.659233	0.321962	-2.04755	0.0406041	0.253816
ENSG00000169919.17	GUSB	ENSG00000169919.17	299.144	1.01511	0.495848	2.04721	0.040637	0.253822
ENSG00000182796.14	TMEM198B	ENSG00000182796.14	497.232	0.932949	0.455715	2.04722	0.0406365	0.253822
ENSG00000148719.15	DNAJB12	ENSG00000148719.15	659.006	0.359452	0.175683	2.04602	0.0407542	0.254454
ENSG00000101445.10	PPP1R16B	ENSG00000101445.10	3754.02	0.469812	0.229659	2.0457	0.0407861	0.254473
ENSG00000119333.11	WDR34	ENSG00000119333.11	256.271	0.762776	0.372874	2.04567	0.040789	0.254473
ENSG00000134321.12	RSAD2	ENSG00000134321.12	140.873	-1.18128	0.577604	-2.04514	0.0408414	0.2547
ENSG00000174669.12	SLC29A2	ENSG00000174669.12	105.027	1.03641	0.506864	2.04476	0.0408788	0.254833
ENSG00000145708.11	CRHBP	ENSG00000145708.11	286.394	-1.29324	0.632751	-2.04384	0.0409692	0.255139
ENSG00000156172.6	C8orf37	ENSG00000156172.6	88.0154	-1.04018	0.508879	-2.04407	0.0409468	0.255139
ENSG00000205808.6	PLPP6	ENSG00000205808.6	198.173	-0.724348	0.354417	-2.04377	0.040976	0.255139
ENSG00000158863.22	FAM160B2	ENSG00000158863.22	557.534	0.655112	0.320626	2.04323	0.0410301	0.255377
ENSG00000178502.6	KLHL11	ENSG00000178502.6	113.995	-2.31698	1.13421	-2.04282	0.0410704	0.255528
ENSG00000186866.16	POFUT2	ENSG00000186866.16	243.495	0.750518	0.36748	2.04234	0.0411179	0.255723
ENSG00000087263.17	OGFOD1	ENSG00000087263.17	549.541	-0.527969	0.258647	-2.04127	0.0412238	0.255904
ENSG00000143353.12	LYPLAL1	ENSG00000143353.12	258.233	-0.66701	0.326742	-2.04139	0.0412117	0.255904
ENSG00000152467.10	ZSCAN1	ENSG00000152467.10	49.6194	-0.991228	0.485601	-2.04124	0.0412272	0.255904
ENSG00000159063.13	ALG8	ENSG00000159063.13	278.844	0.570994	0.279679	2.0416	0.041191	0.255904
ENSG00000253553.7	AC090568.2	ENSG00000253553.7	157.311	-1.34643	0.659477	-2.04167	0.0411841	0.255904
ENSG00000185842.15	DNAH14	ENSG00000185842.15	30.6149	1.37086	0.671666	2.04099	0.041252	0.255958
ENSG00000164134.13	NAA15	ENSG00000164134.13	451.825	-0.614333	0.30105	-2.04064	0.0412869	0.256075
ENSG00000158270.12	COLEC12	ENSG00000158270.12	379.363	1.18898	0.582899	2.03977	0.0413731	0.25651
ENSG00000062194.16	GPBP1	ENSG00000062194.16	1943.01	-0.377152	0.184947	-2.03925	0.0414255	0.256735
ENSG00000151552.12	QDPR	ENSG00000151552.12	6279.67	-0.71028	0.348366	-2.03889	0.0414612	0.256757
ENSG00000160172.10	FAM86C2P	ENSG00000160172.10	37.11	0.919287	0.450866	2.03894	0.0414565	0.256757
ENSG00000148300.12	REXO4	ENSG00000148300.12	434.933	0.551845	0.270714	2.03848	0.0415022	0.256811
ENSG00000179698.14	WDR97	ENSG00000179698.14	42.7679	1.68607	0.827066	2.03861	0.0414889	0.256811
ENSG00000031698.13	SARS	ENSG00000031698.13	2525.98	-0.721003	0.353828	-2.03772	0.0415777	0.256979
ENSG00000036530.9	CYP46A1	ENSG00000036530.9	1781.69	0.648703	0.318314	2.03793	0.0415568	0.256979
ENSG00000196458.11	ZNF605	ENSG00000196458.11	408.202	0.666359	0.326998	2.0378	0.0415695	0.256979
ENSG00000155903.12	RASA2	ENSG00000155903.12	345.296	-0.814939	0.400007	-2.03731	0.0416187	0.257033
ENSG00000182389.19	CACNB4	ENSG00000182389.19	937.83	-0.909527	0.4464	-2.03747	0.0416028	0.257033
ENSG00000123124.14	WWP1	ENSG00000123124.14	606.894	-0.773698	0.379825	-2.03699	0.0416513	0.257035
ENSG00000126067.12	PSMB2	ENSG00000126067.12	1568.1	-0.549576	0.269797	-2.037	0.04165	0.257035
ENSG00000169740.14	ZNF32	ENSG00000169740.14	761.783	0.426402	0.209354	2.03675	0.0416749	0.257081
ENSG00000136807.14	CDK9	ENSG00000136807.14	1117.48	0.715104	0.351227	2.03602	0.0417487	0.257239
ENSG00000154370.16	TRIM11	ENSG00000154370.16	339.775	0.708997	0.34819	2.03624	0.0417267	0.257239
ENSG00000271824.2	SMIM32	ENSG00000271824.2	56.3299	1.47567	0.724842	2.03585	0.041765	0.257239
ENSG00000281327.2	LINC01338	ENSG00000281327.2	52.9952	1.74139	0.855303	2.03599	0.0417512	0.257239
ENSG00000279138.1	AP002847.1	ENSG00000279138.1	89.9632	-0.941262	0.462419	-2.03552	0.0417986	0.257346
ENSG00000079332.15	SAR1A	ENSG00000079332.15	1657.18	-0.380545	0.186974	-2.03528	0.0418229	0.257396
ENSG00000099889.14	ARVCF	ENSG00000099889.14	384.964	0.654164	0.321455	2.03501	0.04185	0.257464
ENSG00000224051.7	CPTP	ENSG00000224051.7	360.299	0.680917	0.334633	2.03482	0.0418695	0.257484
ENSG00000131023.13	LATS1	ENSG00000131023.13	302.813	-0.772771	0.379821	-2.03457	0.0418944	0.257538
ENSG00000248527.1	MTATP6P1	ENSG00000248527.1	110763	-2.39967	1.17959	-2.03432	0.0419194	0.257593
ENSG00000132793.11	LPIN3	ENSG00000132793.11	59.7464	1.59506	0.784584	2.033	0.0420523	0.25821
ENSG00000134452.19	FBXO18	ENSG00000134452.19	659.423	0.361573	0.177851	2.033	0.042052	0.25821
ENSG00000158555.15	GDPD5	ENSG00000158555.15	291.372	0.725679	0.356991	2.03276	0.0420764	0.258259
ENSG00000100060.18	MFNG	ENSG00000100060.18	55.7814	1.48498	0.730626	2.03248	0.0421055	0.25833
ENSG00000197498.13	RPF2	ENSG00000197498.13	307.665	0.467163	0.229884	2.03217	0.0421367	0.25833
ENSG00000254531.1	AP001816.1	ENSG00000254531.1	151.643	0.92091	0.453144	2.03227	0.0421265	0.25833
ENSG00000066422.5	ZBTB11	ENSG00000066422.5	414.417	-1.03781	0.510995	-2.03096	0.042259	0.25873
ENSG00000116171.18	SCP2	ENSG00000116171.18	1106.55	-0.563152	0.277277	-2.03101	0.042254	0.25873
ENSG00000124608.5	AARS2	ENSG00000124608.5	420.096	0.440444	0.216838	2.03121	0.0422335	0.25873
ENSG00000204371.11	EHMT2	ENSG00000204371.11	1371.88	0.41441	0.204054	2.03088	0.0422668	0.25873
ENSG00000064490.14	RFXANK	ENSG00000064490.14	317.056	0.779671	0.384023	2.03027	0.0423289	0.258812
ENSG00000120738.8	EGR1	ENSG00000120738.8	1213.91	-2.06669	1.0178	-2.03055	0.0423003	0.258812
ENSG00000158286.13	RNF207	ENSG00000158286.13	149.13	1.41291	0.695887	2.03037	0.0423186	0.258812
ENSG00000115520.8	COQ10B	ENSG00000115520.8	504.232	-0.558063	0.274922	-2.02989	0.0423673	0.258848
ENSG00000286369.1		ENSG00000286369.1	29.9924	1.55294	0.765031	2.0299	0.0423664	0.258848
ENSG00000101104.12	PABPC1L	ENSG00000101104.12	119.302	1.34791	0.664189	2.0294	0.0424172	0.259054
ENSG00000105866.15	SP4	ENSG00000105866.15	142.466	-1.04639	0.515711	-2.02902	0.0424563	0.259193
ENSG00000103404.14	USP31	ENSG00000103404.14	786.108	-0.704689	0.34736	-2.0287	0.0424888	0.259293
ENSG00000107130.10	NCS1	ENSG00000107130.10	14080.6	0.688408	0.33941	2.02825	0.042535	0.259475
ENSG00000187266.14	EPOR	ENSG00000187266.14	105.201	0.750763	0.370337	2.02724	0.0426374	0.26
ENSG00000044090.8	CUL7	ENSG00000044090.8	320.3	0.458177	0.226048	2.0269	0.0426723	0.260034
ENSG00000136052.9	SLC41A2	ENSG00000136052.9	141.926	-1.08381	0.534723	-2.02687	0.0426756	0.260034
ENSG00000172301.11	COPRS	ENSG00000172301.11	1725.82	0.628462	0.310145	2.02635	0.0427292	0.260261
ENSG00000123360.12	PDE1B	ENSG00000123360.12	1644.43	0.845637	0.417453	2.02571	0.0427948	0.260263
ENSG00000149182.15	ARFGAP2	ENSG00000149182.15	1705.76	0.355013	0.17523	2.02599	0.0427662	0.260263
ENSG00000164896.20	FASTK	ENSG00000164896.20	975.321	0.726692	0.358676	2.02604	0.0427605	0.260263
ENSG00000273154.3	AL121845.3	ENSG00000273154.3	109.611	1.30008	0.641776	2.02576	0.0427896	0.260263
ENSG00000119844.15	AFTPH	ENSG00000119844.15	727.949	-0.72289	0.356976	-2.02504	0.0428636	0.260284
ENSG00000162688.17	AGL	ENSG00000162688.17	360.028	-0.867209	0.42823	-2.0251	0.0428568	0.260284
ENSG00000177732.8	SOX12	ENSG00000177732.8	374.684	0.723519	0.357259	2.02519	0.0428476	0.260284
ENSG00000269973.1	AC010969.2	ENSG00000269973.1	117.901	0.742399	0.36657	2.02526	0.0428406	0.260284
ENSG00000109606.13	DHX15	ENSG00000109606.13	790.385	-0.680499	0.336138	-2.02446	0.0429225	0.26037
ENSG00000140859.16	KIFC3	ENSG00000140859.16	510.082	0.437107	0.21591	2.02448	0.0429205	0.26037
ENSG00000178467.18	P4HTM	ENSG00000178467.18	1363.1	0.665535	0.328753	2.02442	0.0429267	0.26037
ENSG00000115282.20	TTC31	ENSG00000115282.20	188.029	0.903234	0.446323	2.02372	0.0429988	0.260505
ENSG00000142208.16	AKT1	ENSG00000142208.16	1579.15	0.407871	0.20156	2.02357	0.0430144	0.260505
ENSG00000236017.8	ASMTL-AS1	ENSG00000236017.8	49.8285	1.67155	0.825975	2.02373	0.0429981	0.260505
ENSG00000242808.9	SOX2-OT	ENSG00000242808.9	4191.18	-1.08113	0.534251	-2.02363	0.0430082	0.260505
ENSG00000107581.13	EIF3A	ENSG00000107581.13	1615.58	-0.742944	0.367257	-2.02296	0.0430777	0.260789
ENSG00000103264.18	FBXO31	ENSG00000103264.18	1085.1	0.49693	0.245739	2.02218	0.0431573	0.26081
ENSG00000122691.13	TWIST1	ENSG00000122691.13	29.9666	1.34002	0.662662	2.02218	0.043158	0.26081
ENSG00000146232.16	NFKBIE	ENSG00000146232.16	200.653	0.740095	0.365959	2.02234	0.0431408	0.26081
ENSG00000198298.13	ZNF485	ENSG00000198298.13	37.2314	1.08991	0.539014	2.02204	0.0431721	0.26081
ENSG00000221821.4	C6orf226	ENSG00000221821.4	75.4691	1.10994	0.548793	2.02251	0.0431237	0.26081
ENSG00000235106.10	BRD3OS	ENSG00000235106.10	1204.29	0.427185	0.211272	2.02197	0.0431792	0.26081
ENSG00000261326.4	LINC01355	ENSG00000261326.4	113.221	1.02832	0.508666	2.0216	0.0432173	0.260941
ENSG00000232527.8	AC245595.1	ENSG00000232527.8	106.373	1.11548	0.551902	2.02116	0.0432627	0.261116
ENSG00000015532.10	XYLT2	ENSG00000015532.10	287.7	0.465836	0.230621	2.01992	0.043392	0.261402
ENSG00000168843.14	FSTL5	ENSG00000168843.14	346.291	-1.23694	0.612266	-2.02026	0.0433566	0.261402
ENSG00000170955.10	CAVIN3	ENSG00000170955.10	80.363	1.49087	0.738083	2.01992	0.043392	0.261402
ENSG00000175322.11	ZNF519	ENSG00000175322.11	282.13	-0.692807	0.342888	-2.02051	0.043331	0.261402
ENSG00000176108.9	CHMP6	ENSG00000176108.9	235.087	0.693958	0.343512	2.02018	0.0433644	0.261402
ENSG00000117174.11	ZNHIT6	ENSG00000117174.11	410.432	-0.528498	0.261761	-2.01901	0.0434862	0.261475
ENSG00000137171.15	KLC4	ENSG00000137171.15	427.168	0.358519	0.177532	2.01947	0.0434389	0.261475
ENSG00000140368.13	PSTPIP1	ENSG00000140368.13	33.461	1.74461	0.864036	2.01914	0.0434723	0.261475
ENSG00000189060.5	H1F0	ENSG00000189060.5	1905.94	-0.56264	0.278615	-2.01942	0.0434435	0.261475
ENSG00000258733.6	LINC02328	ENSG00000258733.6	39.1207	1.44673	0.716459	2.01927	0.0434589	0.261475
ENSG00000038382.20	TRIO	ENSG00000038382.20	1619.73	0.490964	0.243224	2.01857	0.0435321	0.261648
ENSG00000137274.13	BPHL	ENSG00000137274.13	271.768	0.709853	0.351688	2.01842	0.0435479	0.261648
ENSG00000126775.8	ATG14	ENSG00000126775.8	410.103	-0.567508	0.281191	-2.01823	0.0435678	0.261669
ENSG00000076356.7	PLXNA2	ENSG00000076356.7	1370.11	-0.73458	0.364043	-2.01784	0.0436081	0.2617
ENSG00000123178.15	SPRYD7	ENSG00000123178.15	638.209	-0.670002	0.332057	-2.01773	0.0436194	0.2617
ENSG00000153147.6	SMARCA5	ENSG00000153147.6	1211.19	-0.604271	0.299508	-2.01755	0.0436386	0.2617
ENSG00000183291.17	SELENOF	ENSG00000183291.17	1194.43	-0.410933	0.203676	-2.01758	0.0436346	0.2617
ENSG00000198944.6	SOWAHA	ENSG00000198944.6	2556.12	0.85176	0.422257	2.01716	0.0436788	0.261843
ENSG00000046653.15	GPM6B	ENSG00000046653.15	15650.8	-0.786627	0.390032	-2.01683	0.0437135	0.261854
ENSG00000135525.18	MAP7	ENSG00000135525.18	1361.48	-0.663917	0.329186	-2.01684	0.0437118	0.261854
ENSG00000147894.16	C9orf72	ENSG00000147894.16	439.645	-0.66452	0.329616	-2.01604	0.0437957	0.262248
ENSG00000143742.13	SRP9	ENSG00000143742.13	3069.31	-0.713011	0.353781	-2.0154	0.0438627	0.262323
ENSG00000158985.13	CDC42SE2	ENSG00000158985.13	2173.3	-0.628815	0.31197	-2.01563	0.043839	0.262323
ENSG00000168172.9	HOOK3	ENSG00000168172.9	614.833	-0.546176	0.271011	-2.01533	0.0438705	0.262323
ENSG00000188993.3	LRRC66	ENSG00000188993.3	34.6733	1.32328	0.65662	2.01529	0.043874	0.262323
ENSG00000128607.14	KLHDC10	ENSG00000128607.14	1292.02	-0.464292	0.230432	-2.01488	0.0439173	0.262371
ENSG00000184602.6	SNN	ENSG00000184602.6	4999.5	0.454637	0.22563	2.01496	0.0439085	0.262371
ENSG00000205609.12	EIF3CL	ENSG00000205609.12	1648.82	0.677473	0.336269	2.01468	0.0439382	0.262371
ENSG00000273253.2	AL022328.4	ENSG00000273253.2	74.8369	1.67044	0.82917	2.01459	0.0439479	0.262371
ENSG00000087301.9	TXNDC16	ENSG00000087301.9	317.844	-0.732498	0.363684	-2.01411	0.0439985	0.262378
ENSG00000099203.7	TMED1	ENSG00000099203.7	185.451	0.631142	0.313355	2.01415	0.0439942	0.262378
ENSG00000134262.13	AP4B1	ENSG00000134262.13	368.239	0.58355	0.28973	2.01412	0.0439974	0.262378
ENSG00000112701.18	SENP6	ENSG00000112701.18	966.334	-0.496119	0.246368	-2.01373	0.0440376	0.262513
ENSG00000027075.15	PRKCH	ENSG00000027075.15	160.62	0.904718	0.449441	2.01299	0.0441159	0.262608
ENSG00000117640.18	MTFR1L	ENSG00000117640.18	1526.65	0.422888	0.210146	2.01236	0.0441821	0.262608
ENSG00000125846.15	ZNF133	ENSG00000125846.15	347.2	0.787173	0.39104	2.01302	0.0441122	0.262608
ENSG00000132313.15	MRPL35	ENSG00000132313.15	953.426	-0.566027	0.281248	-2.01256	0.0441613	0.262608
ENSG00000145388.15	METTL14	ENSG00000145388.15	269.788	-0.563344	0.279885	-2.01277	0.0441393	0.262608
ENSG00000148690.12	FRA10AC1	ENSG00000148690.12	635.399	1.00681	0.500348	2.01221	0.0441976	0.262608
ENSG00000165389.7	SPTSSA	ENSG00000165389.7	387.447	-0.668642	0.332288	-2.01224	0.0441947	0.262608
ENSG00000214688.6	C10orf105	ENSG00000214688.6	186.776	1.76554	0.877041	2.01306	0.0441078	0.262608
ENSG00000241506.1	PSMC1P1	ENSG00000241506.1	334.863	-1.11938	0.556322	-2.0121	0.0442093	0.262608
ENSG00000256028.2	AC026362.1	ENSG00000256028.2	41.7726	1.65855	0.824321	2.01202	0.0442183	0.262608
ENSG00000018510.16	AGPS	ENSG00000018510.16	535.393	-0.561527	0.279284	-2.01059	0.0443686	0.26262
ENSG00000026950.17	BTN3A1	ENSG00000026950.17	207.478	1.05796	0.526092	2.01098	0.0443278	0.26262
ENSG00000129315.11	CCNT1	ENSG00000129315.11	281.845	-0.762853	0.379239	-2.01154	0.044269	0.26262
ENSG00000152433.14	ZNF547	ENSG00000152433.14	86.697	1.04396	0.519142	2.01094	0.044332	0.26262
ENSG00000164197.12	RNF180	ENSG00000164197.12	151.816	-1.05524	0.524735	-2.01099	0.0443263	0.26262
ENSG00000167074.15	TEF	ENSG00000167074.15	2304.49	0.438555	0.218072	2.01106	0.0443192	0.26262
ENSG00000173404.5	INSM1	ENSG00000173404.5	89.7858	1.00489	0.499771	2.01069	0.044358	0.26262
ENSG00000178809.11	TRIM73	ENSG00000178809.11	29.8329	1.56079	0.776047	2.01121	0.0443037	0.26262
ENSG00000183682.8	BMP8A	ENSG00000183682.8	160.611	0.642565	0.319582	2.01064	0.0443634	0.26262
ENSG00000169379.16	ARL13B	ENSG00000169379.16	112.322	-0.749619	0.372913	-2.01017	0.0444133	0.262787
ENSG00000250067.12	YJEFN3	ENSG00000250067.12	644.488	0.692919	0.344786	2.00971	0.0444619	0.262977
ENSG00000138613.14	APH1B	ENSG00000138613.14	393.636	-0.603897	0.300567	-2.00919	0.0445168	0.263144
ENSG00000188171.16	ZNF626	ENSG00000188171.16	190.979	-0.760963	0.378752	-2.00913	0.0445232	0.263144
ENSG00000128563.13	PRKRIP1	ENSG00000128563.13	654.022	0.629374	0.313357	2.00849	0.0445912	0.263231
ENSG00000133878.9	DUSP26	ENSG00000133878.9	1207.71	0.677455	0.337248	2.00877	0.044561	0.263231
ENSG00000151553.15	FAM160B1	ENSG00000151553.15	411.121	-0.75531	0.376081	-2.00837	0.0446039	0.263231
ENSG00000272871.1	AL159169.2	ENSG00000272871.1	85.8975	1.24217	0.618449	2.00853	0.0445871	0.263231
ENSG00000228358.6	LINC02263	ENSG00000228358.6	35.1688	-1.72136	0.857282	-2.00793	0.0446507	0.263409
ENSG00000135111.16	TBX3	ENSG00000135111.16	65.3157	1.87703	0.934947	2.00763	0.0446824	0.263499
ENSG00000145675.15	PIK3R1	ENSG00000145675.15	3151.56	-0.762098	0.379669	-2.00727	0.0447208	0.263628
ENSG00000151135.10	TMEM263	ENSG00000151135.10	532.261	-0.793256	0.395233	-2.00706	0.0447435	0.263664
ENSG00000150627.15	WDR17	ENSG00000150627.15	404.822	-1.17448	0.585232	-2.00687	0.0447635	0.263684
ENSG00000059122.16	FLYWCH1	ENSG00000059122.16	963.342	0.64456	0.321374	2.00564	0.0448948	0.263775
ENSG00000121858.11	TNFSF10	ENSG00000121858.11	197.467	-1.89738	0.945938	-2.00582	0.0448751	0.263775
ENSG00000137710.16	RDX	ENSG00000137710.16	1299.67	-0.862879	0.430169	-2.00591	0.0448663	0.263775
ENSG00000146197.9	SCUBE3	ENSG00000146197.9	24.7694	1.59926	0.797358	2.0057	0.044888	0.263775
ENSG00000162878.13	PKDCC	ENSG00000162878.13	288.375	1.04814	0.522429	2.00629	0.0448252	0.263775
ENSG00000258461.5	AC012651.1	ENSG00000258461.5	46.64	1.31718	0.656541	2.00625	0.04483	0.263775
ENSG00000277969.1	AC006449.6	ENSG00000277969.1	29.9354	1.06492	0.530756	2.00642	0.0448118	0.263775
ENSG00000108187.16	PBLD	ENSG00000108187.16	134.239	-1.1843	0.590628	-2.00516	0.044946	0.263979
ENSG00000008324.11	SS18L2	ENSG00000008324.11	360.792	0.737799	0.368164	2.004	0.0450705	0.264224
ENSG00000121966.6	CXCR4	ENSG00000121966.6	102.389	-1.14633	0.57188	-2.00449	0.0450171	0.264224
ENSG00000170175.11	CHRNB1	ENSG00000170175.11	221.102	0.622303	0.310515	2.0041	0.0450594	0.264224
ENSG00000185127.6	C6orf120	ENSG00000185127.6	368.727	-0.977464	0.487705	-2.00421	0.0450474	0.264224
ENSG00000234420.7	ZNF37BP	ENSG00000234420.7	726.435	0.511024	0.254957	2.00435	0.0450327	0.264224
ENSG00000008130.15	NADK	ENSG00000008130.15	656.441	0.442198	0.220683	2.00377	0.0450948	0.264231
ENSG00000212802.4	RPL15P3	ENSG00000212802.4	211.734	0.853382	0.425908	2.00367	0.0451049	0.264231
ENSG00000233527.9	ZNF529-AS1	ENSG00000233527.9	70.6834	1.10951	0.553834	2.00333	0.0451424	0.26435
ENSG00000242866.10	STRC	ENSG00000242866.10	150.528	1.26908	0.633533	2.00318	0.0451584	0.26435
ENSG00000084733.11	RAB10	ENSG00000084733.11	1758.25	-0.574567	0.286921	-2.00253	0.045228	0.26466
ENSG00000076944.16	STXBP2	ENSG00000076944.16	44.8069	1.70761	0.853424	2.00089	0.0454037	0.264814
ENSG00000119812.19	FAM98A	ENSG00000119812.19	958.384	-0.689968	0.344741	-2.00141	0.045348	0.264814
ENSG00000128590.5	DNAJB9	ENSG00000128590.5	533.651	-0.777208	0.388411	-2.00099	0.0453934	0.264814
ENSG00000131044.17	TTLL9	ENSG00000131044.17	93.6436	1.37145	0.685183	2.00158	0.0453296	0.264814
ENSG00000134030.14	CTIF	ENSG00000134030.14	2181.48	0.424221	0.211931	2.00169	0.0453181	0.264814
ENSG00000146215.13	CRIP3	ENSG00000146215.13	60.221	1.37919	0.689282	2.00091	0.0454016	0.264814
ENSG00000177042.14	TMEM80	ENSG00000177042.14	244.932	0.722505	0.360918	2.00185	0.0453006	0.264814
ENSG00000226200.7	SGMS1-AS1	ENSG00000226200.7	74.8768	-0.918059	0.458807	-2.00097	0.0453956	0.264814
ENSG00000231607.12	DLEU2	ENSG00000231607.12	35.8744	1.23523	0.617209	2.00132	0.0453581	0.264814
ENSG00000059804.16	SLC2A3	ENSG00000059804.16	1819.94	-1.1827	0.591219	-2.00044	0.045453	0.264942
ENSG00000132376.20	INPP5K	ENSG00000132376.20	665.842	0.411918	0.205919	2.00038	0.045459	0.264942
ENSG00000183208.12	GDPGP1	ENSG00000183208.12	92.3773	-0.997116	0.498586	-1.99989	0.0455124	0.265156
ENSG00000065154.11	OAT	ENSG00000065154.11	2407.79	-0.710349	0.355255	-1.99954	0.0455495	0.265276
ENSG00000108963.17	DPH1	ENSG00000108963.17	344.828	0.788426	0.394514	1.99847	0.0456653	0.265471
ENSG00000111640.15	GAPDH	ENSG00000111640.15	39916.2	0.337753	0.168976	1.99882	0.0456279	0.265471
ENSG00000141030.13	COPS3	ENSG00000141030.13	915.185	-0.528998	0.264702	-1.99846	0.0456663	0.265471
ENSG00000161328.11	LRRC56	ENSG00000161328.11	96.8771	1.03521	0.517859	1.99903	0.0456052	0.265471
ENSG00000166347.19	CYB5A	ENSG00000166347.19	315.236	0.47461	0.23747	1.99861	0.0456505	0.265471
ENSG00000127603.27	MACF1	ENSG00000127603.27	5609.03	0.62901	0.314905	1.99746	0.0457752	0.266007
ENSG00000137714.3	FDX1	ENSG00000137714.3	251.927	-0.494197	0.247492	-1.99682	0.0458443	0.266167
ENSG00000153936.17	HS2ST1	ENSG00000153936.17	874.399	-0.625692	0.313356	-1.99675	0.0458528	0.266167
ENSG00000223865.11	HLA-DPB1	ENSG00000223865.11	320.781	-1.12015	0.56096	-1.99685	0.0458415	0.266167
ENSG00000173209.23	AHSA2P	ENSG00000173209.23	935.196	1.16704	0.584597	1.99632	0.0458989	0.26624
ENSG00000279675.1	AC080100.1	ENSG00000279675.1	124.741	-1.03039	0.516139	-1.99634	0.0458973	0.26624
ENSG00000164306.11	PRIMPOL	ENSG00000164306.11	99.3237	0.67384	0.337597	1.99599	0.045935	0.266353
ENSG00000106537.8	TSPAN13	ENSG00000106537.8	1392.45	-0.958409	0.480334	-1.9953	0.0460106	0.266694
ENSG00000078142.13	PIK3C3	ENSG00000078142.13	763.399	-0.527023	0.264194	-1.99483	0.0460612	0.266734
ENSG00000140015.20	KCNH5	ENSG00000140015.20	316.023	-1.14542	0.574253	-1.99462	0.0460843	0.266734
ENSG00000178726.6	THBD	ENSG00000178726.6	63.6051	-1.17356	0.588357	-1.99464	0.0460826	0.266734
ENSG00000188921.14	HACD4	ENSG00000188921.14	75.5923	-1.0416	0.522139	-1.99487	0.0460569	0.266734
ENSG00000123200.16	ZC3H13	ENSG00000123200.16	1372.51	-0.560569	0.281194	-1.99354	0.0462028	0.267063
ENSG00000164199.18	ADGRV1	ENSG00000164199.18	1273.27	1.23391	0.619066	1.99318	0.0462417	0.267063
ENSG00000172733.11	PURG	ENSG00000172733.11	179.277	0.723788	0.363127	1.99321	0.0462385	0.267063
ENSG00000244560.7	AC004890.2	ENSG00000244560.7	107.805	1.46423	0.734347	1.99392	0.0461608	0.267063
ENSG00000260838.3	AC022893.2	ENSG00000260838.3	45.2886	-1.18092	0.592399	-1.99345	0.0462125	0.267063
ENSG00000263276.1	AC020978.7	ENSG00000263276.1	77.3681	-2.37793	1.19285	-1.99349	0.0462076	0.267063
ENSG00000172817.4	CYP7B1	ENSG00000172817.4	324.975	-1.18186	0.593008	-1.993	0.0462619	0.267082
ENSG00000078237.7	TIGAR	ENSG00000078237.7	248.34	-0.781417	0.392161	-1.99259	0.0463062	0.267091
ENSG00000125912.11	NCLN	ENSG00000125912.11	671.87	0.631182	0.316821	1.99224	0.0463452	0.267091
ENSG00000153879.9	CEBPG	ENSG00000153879.9	662.614	-0.441008	0.22136	-1.99226	0.0463422	0.267091
ENSG00000169016.17	E2F6	ENSG00000169016.17	233.837	-0.494012	0.247923	-1.9926	0.046305	0.267091
ENSG00000239467.6	AC007405.3	ENSG00000239467.6	56.011	-1.11489	0.559623	-1.99222	0.0463471	0.267091
ENSG00000118596.12	SLC16A7	ENSG00000118596.12	165.326	-1.16521	0.585049	-1.99165	0.0464096	0.267354
ENSG00000100065.15	CARD10	ENSG00000100065.15	47.2261	1.68028	0.843808	1.99131	0.0464471	0.267473
ENSG00000188725.8	SMIM15	ENSG00000188725.8	393.671	-0.622213	0.312551	-1.99076	0.0465078	0.267726
ENSG00000186230.7	ZNF749	ENSG00000186230.7	91.9705	1.01957	0.51223	1.99045	0.0465415	0.267824
ENSG00000125454.12	SLC25A19	ENSG00000125454.12	140.841	0.654824	0.329073	1.98991	0.046601	0.267978
ENSG00000197245.6	FAM110D	ENSG00000197245.6	65.0845	-2.0478	1.0291	-1.9899	0.0466019	0.267978
ENSG00000132604.11	TERF2	ENSG00000132604.11	942.791	-0.341294	0.171565	-1.9893	0.0466683	0.268069
ENSG00000163463.11	KRTCAP2	ENSG00000163463.11	614.086	0.680313	0.341941	1.98956	0.0466392	0.268069
ENSG00000186594.14	MIR22HG	ENSG00000186594.14	189.925	-0.954412	0.479752	-1.98939	0.0466584	0.268069
ENSG00000198258.10	UBL5	ENSG00000198258.10	2048.9	0.688827	0.346335	1.9889	0.0467122	0.268225
ENSG00000105792.19	CFAP69	ENSG00000105792.19	85.7106	0.917093	0.461551	1.98698	0.0469244	0.268897
ENSG00000123992.19	DNPEP	ENSG00000123992.19	300.853	0.583373	0.293605	1.98693	0.0469305	0.268897
ENSG00000153113.23	CAST	ENSG00000153113.23	854.823	-0.681192	0.34282	-1.98703	0.0469194	0.268897
ENSG00000163935.14	SFMBT1	ENSG00000163935.14	85.034	0.829198	0.417219	1.98744	0.0468733	0.268897
ENSG00000171735.19	CAMTA1	ENSG00000171735.19	1943.04	-0.462443	0.232668	-1.98756	0.0468602	0.268897
ENSG00000272918.1	AC005070.3	ENSG00000272918.1	117.091	-1.01216	0.509386	-1.98701	0.046921	0.268897
ENSG00000183775.11	KCTD16	ENSG00000183775.11	807.148	-1.04628	0.526626	-1.98676	0.0469494	0.268909
ENSG00000068912.14	ERLEC1	ENSG00000068912.14	1244.22	-0.692478	0.348586	-1.98653	0.0469743	0.268955
ENSG00000280046.1	AC104581.4	ENSG00000280046.1	22.1445	-1.36363	0.686523	-1.98628	0.0470018	0.269015
ENSG00000099804.9	CDC34	ENSG00000099804.9	904.264	0.536691	0.270226	1.98609	0.0470238	0.269045
ENSG00000110723.12	EXPH5	ENSG00000110723.12	60.7201	1.11934	0.56371	1.98566	0.0470708	0.269165
ENSG00000157637.13	SLC38A10	ENSG00000157637.13	452.888	0.582086	0.293177	1.98544	0.0470954	0.269165
ENSG00000240065.8	PSMB9	ENSG00000240065.8	99.8697	1.39744	0.703813	1.98553	0.047086	0.269165
ENSG00000010322.16	NISCH	ENSG00000010322.16	2486.36	0.513979	0.258932	1.985	0.0471446	0.269253
ENSG00000187049.10	TMEM216	ENSG00000187049.10	161.8	1.01129	0.509442	1.98509	0.0471342	0.269253
ENSG00000090612.21	ZNF268	ENSG00000090612.21	249.419	-0.628841	0.317	-1.98372	0.0472867	0.269678
ENSG00000141425.18	RPRD1A	ENSG00000141425.18	2024.02	-0.553804	0.279121	-1.9841	0.0472449	0.269678
ENSG00000152076.18	CCDC74B	ENSG00000152076.18	113.059	0.944862	0.476272	1.98387	0.0472703	0.269678
ENSG00000183513.9	COA5	ENSG00000183513.9	802.511	0.436915	0.220221	1.98398	0.0472578	0.269678
ENSG00000162004.17	CCDC78	ENSG00000162004.17	76.1679	1.5346	0.773706	1.98344	0.0473182	0.269761
ENSG00000221944.8	TIGD1	ENSG00000221944.8	142.715	0.895776	0.451735	1.98297	0.047371	0.269965
ENSG00000260750.6	AC092720.1	ENSG00000260750.6	32.7577	1.04261	0.525984	1.9822	0.0474569	0.270358
ENSG00000071189.21	SNX13	ENSG00000071189.21	634.918	-0.706843	0.356672	-1.98177	0.0475048	0.270434
ENSG00000111707.12	SUDS3	ENSG00000111707.12	899.39	-0.403321	0.20353	-1.98163	0.047521	0.270434
ENSG00000116514.16	RNF19B	ENSG00000116514.16	318.753	-0.916897	0.462658	-1.98181	0.047501	0.270434
ENSG00000196378.11	ZNF34	ENSG00000196378.11	146.679	0.782167	0.394778	1.98128	0.0475595	0.270556
ENSG00000103485.19	QPRT	ENSG00000103485.19	377.138	-0.812805	0.41033	-1.98086	0.0476072	0.270559
ENSG00000119787.14	ATL2	ENSG00000119787.14	606.014	-0.406995	0.205483	-1.98067	0.0476279	0.270559
ENSG00000178605.13	GTPBP6	ENSG00000178605.13	623.125	0.889152	0.448887	1.9808	0.0476143	0.270559
ENSG00000204822.7	MRPL53	ENSG00000204822.7	243.065	0.837184	0.422676	1.98068	0.0476276	0.270559
ENSG00000093183.14	SEC22C	ENSG00000093183.14	946.259	-0.510795	0.257961	-1.98012	0.04769	0.270582
ENSG00000111880.16	RNGTT	ENSG00000111880.16	369.213	-0.611985	0.30911	-1.97983	0.0477226	0.270582
ENSG00000146556.14	WASH2P	ENSG00000146556.14	425.039	0.843235	0.425872	1.98002	0.0477014	0.270582
ENSG00000186141.9	POLR3C	ENSG00000186141.9	331.577	-0.581009	0.293479	-1.97973	0.0477338	0.270582
ENSG00000237737.6	DCTN1-AS1	ENSG00000237737.6	136.945	-0.836251	0.422346	-1.98002	0.0477017	0.270582
ENSG00000273156.2	AC124016.2	ENSG00000273156.2	248.969	-1.16846	0.590188	-1.97981	0.0477248	0.270582
ENSG00000196850.6	PPTC7	ENSG00000196850.6	473.866	-1.06882	0.539992	-1.97933	0.0477788	0.270614
ENSG00000197816.14	CCDC180	ENSG00000197816.14	145.112	1.28619	0.649845	1.97923	0.0477903	0.270614
ENSG00000205090.9	TMEM240	ENSG00000205090.9	206.99	0.786889	0.397571	1.97924	0.0477887	0.270614
ENSG00000013306.16	SLC25A39	ENSG00000013306.16	935.594	0.686224	0.346948	1.97789	0.0479411	0.270867
ENSG00000072609.17	CHFR	ENSG00000072609.17	276.711	0.681546	0.344639	1.97756	0.0479782	0.270867
ENSG00000088280.19	ASAP3	ENSG00000088280.19	379.051	0.943937	0.477103	1.97848	0.0478748	0.270867
ENSG00000132478.10	UNK	ENSG00000132478.10	278.174	0.498398	0.251945	1.9782	0.0479064	0.270867
ENSG00000134107.5	BHLHE40	ENSG00000134107.5	1582.9	-1.00209	0.506719	-1.97761	0.0479727	0.270867
ENSG00000183431.12	SF3A3	ENSG00000183431.12	728.175	-0.368829	0.186496	-1.97767	0.0479655	0.270867
ENSG00000183475.12	ASB7	ENSG00000183475.12	236.446	-0.461579	0.233419	-1.97747	0.0479881	0.270867
ENSG00000227896.2	AL731569.1	ENSG00000227896.2	31.1614	1.09485	0.553385	1.97847	0.047876	0.270867
ENSG00000237310.2	AC008267.5	ENSG00000237310.2	58.4071	1.19013	0.601613	1.97823	0.0479023	0.270867
ENSG00000143469.19	SYT14	ENSG00000143469.19	158.956	-1.00986	0.510877	-1.97673	0.0480724	0.271114
ENSG00000174915.12	PTDSS2	ENSG00000174915.12	581.995	0.650807	0.329208	1.97689	0.0480541	0.271114
ENSG00000278615.4	C11orf98	ENSG00000278615.4	453.59	0.57426	0.290524	1.97664	0.0480828	0.271114
ENSG00000125354.23	2023-09-06	ENSG00000125354.23	613.998	-0.50316	0.254673	-1.97571	0.0481873	0.271416
ENSG00000138018.18	SELENOI	ENSG00000138018.18	1233.7	-0.825024	0.41753	-1.97596	0.0481589	0.271416
ENSG00000163870.16	TPRA1	ENSG00000163870.16	346.817	0.774253	0.391858	1.97585	0.0481717	0.271416
ENSG00000164209.17	SLC25A46	ENSG00000164209.17	923.689	-1.05857	0.535922	-1.97522	0.0482428	0.271632
ENSG00000021762.20	OSBPL5	ENSG00000021762.20	200.502	0.682469	0.345641	1.9745	0.0483244	0.271758
ENSG00000114544.16	SLC41A3	ENSG00000114544.16	1353.58	0.382761	0.193955	1.97345	0.0484442	0.271758
ENSG00000145868.16	FBXO38	ENSG00000145868.16	373.802	-0.744091	0.377024	-1.97359	0.0484282	0.271758
ENSG00000157869.15	RAB28	ENSG00000157869.15	390.396	-0.481867	0.244158	-1.97359	0.0484284	0.271758
ENSG00000161654.9	LSM12	ENSG00000161654.9	719.208	-0.328587	0.166439	-1.97422	0.0483571	0.271758
ENSG00000164823.11	OSGIN2	ENSG00000164823.11	400.453	-0.830596	0.420825	-1.97373	0.0484125	0.271758
ENSG00000168958.19	MFF	ENSG00000168958.19	1581.79	-0.403749	0.204572	-1.97363	0.0484242	0.271758
ENSG00000178531.6	CTXN1	ENSG00000178531.6	2926.7	0.750988	0.380519	1.97359	0.0484288	0.271758
ENSG00000221914.11	PPP2R2A	ENSG00000221914.11	834.519	-0.576026	0.291826	-1.97387	0.0483967	0.271758
ENSG00000232442.1	MHENCR	ENSG00000232442.1	131.091	1.43283	0.72608	1.97338	0.0484528	0.271758
ENSG00000239900.12	ADSL	ENSG00000239900.12	354.91	-0.450204	0.228098	-1.97373	0.0484129	0.271758
ENSG00000167525.13	PROCA1	ENSG00000167525.13	67.7287	1.27655	0.64705	1.97287	0.0485103	0.271985
ENSG00000153310.19	FAM49B	ENSG00000153310.19	1306.42	-0.84089	0.426288	-1.97258	0.0485429	0.271988
ENSG00000175792.12	RUVBL1	ENSG00000175792.12	277.09	0.450451	0.228358	1.97257	0.0485448	0.271988
ENSG00000183798.5	EMILIN3	ENSG00000183798.5	80.2243	1.66576	0.844598	1.97225	0.0485815	0.272097
ENSG00000164402.14	2023-09-08	ENSG00000164402.14	5960.66	-0.399177	0.202445	-1.97178	0.0486347	0.2723
ENSG00000181513.14	ACBD4	ENSG00000181513.14	254.713	0.775653	0.393422	1.97156	0.0486603	0.272347
ENSG00000118263.15	KLF7	ENSG00000118263.15	567.276	-0.685973	0.348097	-1.97064	0.0487651	0.272507
ENSG00000147481.17	SNTG1	ENSG00000147481.17	242.182	-0.74928	0.380206	-1.97072	0.0487558	0.272507
ENSG00000165699.14	TSC1	ENSG00000165699.14	1167.86	0.457996	0.232393	1.97078	0.0487493	0.272507
ENSG00000198586.14	TLK1	ENSG00000198586.14	1089.31	-0.612547	0.31085	-1.97056	0.0487744	0.272507
ENSG00000204248.10	COL11A2	ENSG00000204248.10	195.391	0.889912	0.451537	1.97085	0.0487407	0.272507
ENSG00000135097.7	MSI1	ENSG00000135097.7	155.07	0.97601	0.495351	1.97034	0.0487995	0.272552
ENSG00000178950.17	GAK	ENSG00000178950.17	872.937	0.490915	0.249236	1.96968	0.0488753	0.27288
ENSG00000156381.9	ANKRD9	ENSG00000156381.9	601.624	0.915715	0.465	1.96928	0.0489208	0.272943
ENSG00000263465.4	SRSF8	ENSG00000263465.4	1013.74	-0.366891	0.186305	-1.96931	0.0489179	0.272943
ENSG00000120256.11	LRP11	ENSG00000120256.11	1526.01	-0.78022	0.39629	-1.96881	0.0489748	0.273149
ENSG00000109654.15	TRIM2	ENSG00000109654.15	4836.81	-0.974304	0.495232	-1.96737	0.0491406	0.273403
ENSG00000113108.19	APBB3	ENSG00000113108.19	533.787	0.588684	0.299166	1.96775	0.0490966	0.273403
ENSG00000129933.21	MAU2	ENSG00000129933.21	660.183	0.533682	0.271223	1.96769	0.0491042	0.273403
ENSG00000134265.13	NAPG	ENSG00000134265.13	1334.11	-0.806211	0.409757	-1.96753	0.0491217	0.273403
ENSG00000138074.15	SLC5A6	ENSG00000138074.15	546.029	1.46363	0.743775	1.96785	0.0490857	0.273403
ENSG00000221946.7	FXYD7	ENSG00000221946.7	1777.11	0.936776	0.475977	1.96811	0.0490551	0.273403
ENSG00000241852.10	C8orf58	ENSG00000241852.10	104.529	1.03301	0.525048	1.96746	0.0491303	0.273403
ENSG00000171206.14	TRIM8	ENSG00000171206.14	1798.66	0.471822	0.23986	1.96707	0.0491747	0.273498
ENSG00000116857.17	TMEM9	ENSG00000116857.17	1988.97	0.452822	0.230221	1.9669	0.0491951	0.273516
ENSG00000149927.18	DOC2A	ENSG00000149927.18	1942.09	0.870383	0.442808	1.9656	0.0493448	0.274253
ENSG00000124486.13	USP9X	ENSG00000124486.13	1875.89	-0.649608	0.330639	-1.9647	0.0494488	0.274735
ENSG00000113194.13	FAF2	ENSG00000113194.13	780.238	-0.431739	0.219833	-1.96394	0.0495368	0.27497
ENSG00000136425.14	CIB2	ENSG00000136425.14	243.141	0.930731	0.473922	1.96389	0.049543	0.27497
ENSG00000147140.16	NONO	ENSG00000147140.16	2113.65	-0.315121	0.160439	-1.96412	0.0495162	0.27497
ENSG00000170854.18	RIOX2	ENSG00000170854.18	352.756	-0.570493	0.290542	-1.96355	0.0495828	0.275053
ENSG00000173442.13	EHBP1L1	ENSG00000173442.13	325.102	0.59117	0.301097	1.96338	0.0496015	0.275053
ENSG00000177565.16	TBL1XR1	ENSG00000177565.16	1971.8	-0.622294	0.316961	-1.96331	0.0496097	0.275053
ENSG00000177917.10	ARL6IP6	ENSG00000177917.10	106.214	-0.977082	0.497743	-1.96302	0.0496433	0.275144
ENSG00000164975.15	SNAPC3	ENSG00000164975.15	687.317	-0.562196	0.286454	-1.96261	0.0496917	0.275317
ENSG00000026297.15	RNASET2	ENSG00000026297.15	519.98	0.807287	0.411715	1.96079	0.0499032	0.275365
ENSG00000070501.12	POLB	ENSG00000070501.12	342.327	0.593991	0.302727	1.96213	0.049747	0.275365
ENSG00000101191.16	DIDO1	ENSG00000101191.16	669.295	0.438616	0.22363	1.96135	0.0498386	0.275365
ENSG00000104524.14	PYCR3	ENSG00000104524.14	329.151	0.835171	0.425829	1.96128	0.0498458	0.275365
ENSG00000118705.17	RPN2	ENSG00000118705.17	1006.03	-0.433962	0.221328	-1.96072	0.0499116	0.275365
ENSG00000120129.6	DUSP1	ENSG00000120129.6	967.1	-1.93724	0.988036	-1.9607	0.0499138	0.275365
ENSG00000124145.6	SDC4	ENSG00000124145.6	1585.33	-1.24188	0.633209	-1.96125	0.0498502	0.275365
ENSG00000136541.14	ERMN	ENSG00000136541.14	7200.52	-1.04112	0.530934	-1.96093	0.0498872	0.275365
ENSG00000137502.10	RAB30	ENSG00000137502.10	771.332	-0.75562	0.385375	-1.96074	0.0499097	0.275365
ENSG00000167900.12	TK1	ENSG00000167900.12	31.3114	1.81973	0.927355	1.96228	0.0497294	0.275365
ENSG00000185163.10	DDX51	ENSG00000185163.10	480.477	0.556016	0.283535	1.96101	0.0498777	0.275365
ENSG00000196263.8	ZNF471	ENSG00000196263.8	387.436	0.598486	0.305222	1.96083	0.0498994	0.275365
ENSG00000204650.14	LINC02210	ENSG00000204650.14	425.044	0.464416	0.236873	1.96061	0.049925	0.275365
ENSG00000095787.23	WAC	ENSG00000095787.23	2643.27	-0.510824	0.26063	-1.95996	0.0500008	0.275681
ENSG00000198382.9	UVRAG	ENSG00000198382.9	503.83	-0.548318	0.279822	-1.95952	0.0500514	0.275681
ENSG00000224616.3	RTCA-AS1	ENSG00000224616.3	152.755	0.77971	0.397867	1.95973	0.0500279	0.275681
ENSG00000225978.3	HAR1A	ENSG00000225978.3	181.021	1.1198	0.571432	1.95963	0.0500387	0.275681
ENSG00000153922.10	CHD1	ENSG00000153922.10	286.394	-0.780885	0.398539	-1.95937	0.0500697	0.275686
ENSG00000029363.17	BCLAF1	ENSG00000029363.17	1911.98	-0.630926	0.322107	-1.95875	0.0501424	0.275731
ENSG00000109332.20	UBE2D3	ENSG00000109332.20	2906	-0.483738	0.246959	-1.95878	0.050139	0.275731
ENSG00000167291.16	TBC1D16	ENSG00000167291.16	721.807	0.818037	0.417583	1.95898	0.0501152	0.275731
ENSG00000235194.9	PPP1R3E	ENSG00000235194.9	727.949	0.529663	0.270415	1.95871	0.0501471	0.275731
ENSG00000034693.15	PEX3	ENSG00000034693.15	184.364	-0.757602	0.386868	-1.95829	0.0501956	0.275854
ENSG00000165119.21	HNRNPK	ENSG00000165119.21	5484.19	-0.418272	0.213631	-1.95792	0.0502394	0.275854
ENSG00000173276.14	ZBTB21	ENSG00000173276.14	237.064	-0.812643	0.415022	-1.95807	0.0502214	0.275854
ENSG00000231711.2	LINC00899	ENSG00000231711.2	51.5545	1.50619	0.769242	1.95802	0.050228	0.275854
ENSG00000234773.7	AC012618.3	ENSG00000234773.7	26.6832	1.30271	0.665403	1.95778	0.050256	0.275854
ENSG00000178996.14	SNX18	ENSG00000178996.14	320.96	-0.939444	0.479928	-1.95747	0.0502926	0.27596
ENSG00000072952.18	MRVI1	ENSG00000072952.18	1345.3	1.22296	0.625011	1.9567	0.0503824	0.276053
ENSG00000166452.12	AKIP1	ENSG00000166452.12	299.934	0.500795	0.255953	1.95659	0.0503962	0.276053
ENSG00000179195.16	ZNF664	ENSG00000179195.16	2593.65	-0.761686	0.389233	-1.95689	0.0503603	0.276053
ENSG00000189350.12	TOGARAM2	ENSG00000189350.12	99.7826	1.59432	0.814659	1.95704	0.0503426	0.276053
ENSG00000206195.11	DUXAP8	ENSG00000206195.11	30.9073	-1.98025	1.01199	-1.9568	0.0503712	0.276053
ENSG00000072041.17	SLC6A15	ENSG00000072041.17	800.706	-1.06602	0.544952	-1.95618	0.0504438	0.276057
ENSG00000168300.14	PCMTD1	ENSG00000168300.14	648.826	-0.508634	0.260058	-1.95585	0.0504834	0.276057
ENSG00000197008.9	ZNF138	ENSG00000197008.9	176.614	-1.06672	0.545301	-1.9562	0.0504414	0.276057
ENSG00000233024.7	AC126755.2	ENSG00000233024.7	1091.92	1.11647	0.570791	1.956	0.0504648	0.276057
ENSG00000236255.2	AC009404.1	ENSG00000236255.2	49.8371	1.21299	0.620152	1.95596	0.0504694	0.276057
ENSG00000204220.11	PFDN6	ENSG00000204220.11	790.246	0.535863	0.274049	1.95535	0.0505414	0.276279
ENSG00000064692.19	SNCAIP	ENSG00000064692.19	111.276	1.03611	0.52998	1.955	0.0505834	0.276414
ENSG00000181222.16	POLR2A	ENSG00000181222.16	1481.77	-0.720577	0.36864	-1.95469	0.0506197	0.276517
ENSG00000111300.10	NAA25	ENSG00000111300.10	411.954	-0.719841	0.368317	-1.95441	0.0506529	0.276593
ENSG00000164867.11	NOS3	ENSG00000164867.11	185.997	-1.92096	0.983026	-1.95413	0.0506856	0.276593
ENSG00000177082.12	WDR73	ENSG00000177082.12	267.807	0.470232	0.240619	1.95426	0.0506703	0.276593
ENSG00000104695.13	PPP2CB	ENSG00000104695.13	3481.17	-0.527857	0.2702	-1.95358	0.0507506	0.276759
ENSG00000137331.12	IER3	ENSG00000137331.12	286.881	-1.98568	1.0164	-1.95364	0.0507433	0.276759
ENSG00000034533.11	ASTE1	ENSG00000034533.11	80.4033	-0.766563	0.392597	-1.95254	0.0508737	0.276907
ENSG00000100365.16	NCF4	ENSG00000100365.16	40.85	1.86203	0.95358	1.95268	0.050858	0.276907
ENSG00000104219.13	ZDHHC2	ENSG00000104219.13	413.541	-0.900102	0.461248	-1.95145	0.0510038	0.276907
ENSG00000129480.13	DTD2	ENSG00000129480.13	259.208	-0.727868	0.372914	-1.95184	0.0509575	0.276907
ENSG00000130827.6	PLXNA3	ENSG00000130827.6	317.799	0.852837	0.436768	1.95261	0.0508661	0.276907
ENSG00000143375.15	CGN	ENSG00000143375.15	81.3479	0.852943	0.436741	1.95297	0.0508226	0.276907
ENSG00000159322.17	ADPGK	ENSG00000159322.17	425.027	0.458397	0.234731	1.95286	0.0508364	0.276907
ENSG00000161381.14	PLXDC1	ENSG00000161381.14	417.337	0.934827	0.478813	1.95239	0.0508925	0.276907
ENSG00000163888.4	CAMK2N2	ENSG00000163888.4	1280.6	0.866131	0.44379	1.95167	0.0509774	0.276907
ENSG00000169045.17	HNRNPH1	ENSG00000169045.17	1914.85	-0.543588	0.278501	-1.95184	0.0509578	0.276907
ENSG00000187514.16	PTMA	ENSG00000187514.16	8698.41	-0.568086	0.291028	-1.952	0.0509386	0.276907
ENSG00000215912.12	TTC34	ENSG00000215912.12	68.0523	1.23236	0.631381	1.95184	0.0509568	0.276907
ENSG00000247796.3	AC008966.1	ENSG00000247796.3	104.441	0.722594	0.370263	1.95157	0.0509896	0.276907
ENSG00000165458.14	INPPL1	ENSG00000165458.14	659.468	0.777522	0.398471	1.95126	0.0510257	0.276932
ENSG00000093010.13	COMT	ENSG00000093010.13	1086.83	0.585748	0.300278	1.95068	0.0510947	0.276949
ENSG00000137055.15	PLAA	ENSG00000137055.15	435.584	-0.609874	0.312717	-1.95024	0.051147	0.276949
ENSG00000138095.19	LRPPRC	ENSG00000138095.19	2054.58	-0.717394	0.367873	-1.95011	0.0511625	0.276949
ENSG00000163462.18	TRIM46	ENSG00000163462.18	335.907	0.577832	0.296424	1.94934	0.0512547	0.276949
ENSG00000167548.15	KMT2D	ENSG00000167548.15	1086.31	0.589207	0.302245	1.94943	0.0512439	0.276949
ENSG00000174010.9	KLHL15	ENSG00000174010.9	204.404	-0.908022	0.465654	-1.94999	0.0511772	0.276949
ENSG00000176619.13	LMNB2	ENSG00000176619.13	409.407	0.472282	0.242209	1.94989	0.0511889	0.276949
ENSG00000177679.16	SRRM3	ENSG00000177679.16	709.173	1.01559	0.520887	1.94973	0.0512087	0.276949
ENSG00000180530.11	NRIP1	ENSG00000180530.11	450.167	-0.781267	0.400743	-1.94954	0.0512304	0.276949
ENSG00000183426.17	NPIPA1	ENSG00000183426.17	1177.99	1.29734	0.665287	1.95005	0.0511704	0.276949
ENSG00000187860.10	CCDC157	ENSG00000187860.10	118.249	0.69754	0.357534	1.95097	0.05106	0.276949
ENSG00000196338.12	NLGN3	ENSG00000196338.12	1408.53	-0.650177	0.333293	-1.95077	0.0510845	0.276949
ENSG00000285796.1		ENSG00000285796.1	71.0748	1.19239	0.611368	1.95036	0.0511334	0.276949
ENSG00000131389.17	SLC6A6	ENSG00000131389.17	402.168	1.10097	0.564909	1.94894	0.051303	0.277116
ENSG00000169598.15	DFFB	ENSG00000169598.15	128.485	0.968036	0.496751	1.94873	0.0513272	0.277153
ENSG00000135749.19	PCNX2	ENSG00000135749.19	933.723	0.516492	0.265077	1.94846	0.0513595	0.277234
ENSG00000116754.13	SRSF11	ENSG00000116754.13	1665.84	-0.517897	0.265851	-1.94807	0.0514064	0.277299
ENSG00000152454.4	ZNF256	ENSG00000152454.4	58.4101	-0.92032	0.472413	-1.94813	0.0513999	0.277299
ENSG00000184408.10	KCND2	ENSG00000184408.10	336.102	-1.18081	0.606214	-1.94784	0.0514345	0.277357
ENSG00000058272.19	PPP1R12A	ENSG00000058272.19	928.824	-0.683532	0.350995	-1.94741	0.0514852	0.277361
ENSG00000105926.15	MPP6	ENSG00000105926.15	529.032	-0.654467	0.336124	-1.9471	0.051523	0.277361
ENSG00000139116.18	KIF21A	ENSG00000139116.18	1943.88	-0.82526	0.423833	-1.94714	0.0515183	0.277361
ENSG00000151461.20	UPF2	ENSG00000151461.20	643.913	-0.625869	0.321428	-1.94715	0.0515165	0.277361
ENSG00000173540.12	GMPPB	ENSG00000173540.12	280.144	0.495208	0.254345	1.947	0.0515352	0.277361
ENSG00000182149.21	IST1	ENSG00000182149.21	1662.26	0.354553	0.182106	1.94696	0.0515398	0.277361
ENSG00000132792.19	CTNNBL1	ENSG00000132792.19	385.951	-0.397931	0.204411	-1.94672	0.0515683	0.277421
ENSG00000115808.12	STRN	ENSG00000115808.12	997.97	-0.78372	0.402685	-1.94624	0.0516265	0.27764
ENSG00000116852.14	KIF21B	ENSG00000116852.14	2167.82	0.58944	0.302933	1.94577	0.051682	0.277845
ENSG00000008853.16	RHOBTB2	ENSG00000008853.16	1972.94	0.523693	0.269196	1.94539	0.0517275	0.277908
ENSG00000237720.2	AC011995.2	ENSG00000237720.2	117.946	-1.32446	0.68082	-1.94539	0.0517285	0.277908
ENSG00000122692.9	SMU1	ENSG00000122692.9	953.23	-0.330882	0.170119	-1.945	0.0517755	0.278056
ENSG00000148450.13	MSRB2	ENSG00000148450.13	652.098	0.849957	0.437026	1.94487	0.0517909	0.278056
ENSG00000102580.15	DNAJC3	ENSG00000102580.15	507.142	-0.52746	0.271228	-1.94471	0.0518098	0.278064
ENSG00000008128.23	CDK11A	ENSG00000008128.23	353.58	1.02501	0.527207	1.94422	0.0518684	0.278087
ENSG00000169696.16	ASPSCR1	ENSG00000169696.16	357.81	0.669066	0.3441	1.94439	0.0518482	0.278087
ENSG00000172243.17	CLEC7A	ENSG00000172243.17	33.6352	-2.10334	1.08185	-1.94422	0.0518693	0.278087
ENSG00000183161.5	FANCF	ENSG00000183161.5	142.099	-0.711907	0.3662	-1.94404	0.051891	0.278087
ENSG00000281404.2	LINC01176	ENSG00000281404.2	30.621	1.37499	0.707319	1.94395	0.0519014	0.278087
ENSG00000135930.14	EIF4E2	ENSG00000135930.14	1113	-0.432248	0.222413	-1.94345	0.0519615	0.278315
ENSG00000144306.15	SCRN3	ENSG00000144306.15	382.252	-0.892289	0.459186	-1.9432	0.0519922	0.278386
ENSG00000004864.13	SLC25A13	ENSG00000004864.13	216.701	-0.791455	0.407354	-1.94291	0.0520265	0.278476
ENSG00000001036.14	FUCA2	ENSG00000001036.14	305.606	-0.562248	0.289487	-1.94222	0.0521099	0.278515
ENSG00000104522.16	TSTA3	ENSG00000104522.16	381.416	0.401372	0.206642	1.94235	0.0520944	0.278515
ENSG00000104763.19	ASAH1	ENSG00000104763.19	1928.94	-0.593278	0.305419	-1.94251	0.0520757	0.278515
ENSG00000115204.15	MPV17	ENSG00000115204.15	876.83	0.435369	0.224131	1.94247	0.0520798	0.278515
ENSG00000124006.15	OBSL1	ENSG00000124006.15	845.658	0.581705	0.299519	1.94213	0.0521212	0.278515
ENSG00000185909.15	KLHDC8B	ENSG00000185909.15	389.631	0.571462	0.294341	1.94149	0.0521983	0.278625
ENSG00000204261.9	PSMB8-AS1	ENSG00000204261.9	53.5717	1.3975	0.7197	1.94178	0.0521639	0.278625
ENSG00000213963.6	AC019080.1	ENSG00000213963.6	66.3534	0.667906	0.344012	1.94152	0.0521954	0.278625
ENSG00000258405.11	ZNF578	ENSG00000258405.11	48.8936	1.15076	0.592754	1.94138	0.0522117	0.278625
ENSG00000197774.13	EME2	ENSG00000197774.13	301.24	1.00714	0.518955	1.9407	0.0522944	0.278974
ENSG00000172775.17	FAM192A	ENSG00000172775.17	2206.11	-0.342534	0.17656	-1.94004	0.0523751	0.27931
ENSG00000116649.10	SRM	ENSG00000116649.10	867.618	0.511132	0.263514	1.93967	0.0524193	0.279365
ENSG00000126870.16	WDR60	ENSG00000126870.16	331.053	0.622339	0.320964	1.93897	0.0525054	0.279365
ENSG00000130766.5	SESN2	ENSG00000130766.5	207.51	0.552625	0.284954	1.93935	0.0524588	0.279365
ENSG00000137824.16	RMDN3	ENSG00000137824.16	1205.38	0.309303	0.159506	1.93913	0.0524852	0.279365
ENSG00000143442.22	POGZ	ENSG00000143442.22	1526.15	0.57287	0.295347	1.93965	0.0524224	0.279365
ENSG00000167588.13	GPD1	ENSG00000167588.13	562.458	-0.888459	0.458218	-1.93895	0.052508	0.279365
ENSG00000179965.12	ZNF771	ENSG00000179965.12	195.068	0.744282	0.383783	1.93933	0.0524611	0.279365
ENSG00000164506.14	STXBP5	ENSG00000164506.14	1028.86	-0.945929	0.487949	-1.93858	0.0525524	0.279508
ENSG00000267281.2	AC023509.3	ENSG00000267281.2	62.0551	1.87205	0.965825	1.9383	0.0525871	0.279599
ENSG00000135439.11	AGAP2	ENSG00000135439.11	6912.03	0.697996	0.360141	1.93812	0.0526089	0.279622
ENSG00000050030.15	NEXMIF	ENSG00000050030.15	348.143	-1.0208	0.526855	-1.93753	0.052681	0.279792
ENSG00000197119.13	SLC25A29	ENSG00000197119.13	1391.47	0.887443	0.458053	1.93742	0.0526936	0.279792
ENSG00000273771.1	AC024337.2	ENSG00000273771.1	29.5928	1.36184	0.702892	1.93749	0.0526858	0.279792
ENSG00000117155.16	SSX2IP	ENSG00000117155.16	1239.32	-0.777047	0.401303	-1.93631	0.0528299	0.280422
ENSG00000162595.7	DIRAS3	ENSG00000162595.7	256.929	-1.33755	0.690883	-1.93601	0.052867	0.280526
ENSG00000271755.1	AL031118.1	ENSG00000271755.1	34.6606	1.02561	0.529812	1.9358	0.0528918	0.280564
ENSG00000162444.12	RBP7	ENSG00000162444.12	137.554	-1.21359	0.62703	-1.93546	0.0529333	0.280691
ENSG00000174586.11	ZNF497	ENSG00000174586.11	49.6275	1.00952	0.521653	1.93524	0.0529612	0.280745
ENSG00000185359.13	HGS	ENSG00000185359.13	1142.99	0.493347	0.254989	1.93477	0.0530181	0.280954
ENSG00000112053.14	SLC26A8	ENSG00000112053.14	113.693	1.04381	0.539747	1.9339	0.0531259	0.281057
ENSG00000136848.17	DAB2IP	ENSG00000136848.17	1802.34	0.521401	0.269542	1.93439	0.0530647	0.281057
ENSG00000196646.12	ZNF136	ENSG00000196646.12	117.272	-0.700865	0.362401	-1.93395	0.0531192	0.281057
ENSG00000197299.12	BLM	ENSG00000197299.12	102.934	1.08996	0.563488	1.93431	0.0530753	0.281057
ENSG00000228451.4	SDAD1P1	ENSG00000228451.4	42.5095	1.09042	0.563844	1.9339	0.0531254	0.281057
ENSG00000124228.14	DDX27	ENSG00000124228.14	482.454	0.53581	0.277112	1.93355	0.0531684	0.281079
ENSG00000130748.7	TMEM160	ENSG00000130748.7	244.819	1.17485	0.607628	1.9335	0.0531741	0.281079
ENSG00000198087.7	CD2AP	ENSG00000198087.7	116.217	-0.897599	0.464251	-1.93343	0.0531828	0.281079
ENSG00000089154.11	GCN1	ENSG00000089154.11	610.504	0.452155	0.23393	1.93287	0.0532526	0.281113
ENSG00000104381.13	GDAP1	ENSG00000104381.13	1874.8	-0.838316	0.433767	-1.93264	0.0532807	0.281113
ENSG00000132535.19	DLG4	ENSG00000132535.19	6865.19	0.558954	0.289212	1.93268	0.0532757	0.281113
ENSG00000161298.18	ZNF382	ENSG00000161298.18	337.708	0.738951	0.382377	1.93252	0.0532952	0.281113
ENSG00000183401.12	CCDC159	ENSG00000183401.12	255.255	0.902973	0.467196	1.93275	0.0532672	0.281113
ENSG00000214967.5	NPIPA7	ENSG00000214967.5	106.341	1.73999	0.90034	1.93259	0.0532865	0.281113
ENSG00000185324.22	CDK10	ENSG00000185324.22	662.57	0.817199	0.42292	1.93228	0.0533254	0.28118
ENSG00000101161.8	PRPF6	ENSG00000101161.8	1140.76	-0.363963	0.188445	-1.9314	0.0534337	0.281426
ENSG00000149150.9	SLC43A1	ENSG00000149150.9	59.5259	1.41191	0.730906	1.93173	0.0533935	0.281426
ENSG00000166394.15	CYB5R2	ENSG00000166394.15	339.47	-1.02824	0.532358	-1.93148	0.0534232	0.281426
ENSG00000170558.9	CDH2	ENSG00000170558.9	1164.2	-0.657824	0.34062	-1.93125	0.0534518	0.281426
ENSG00000229891.2	LINC01315	ENSG00000229891.2	81.9309	0.919627	0.476199	1.93118	0.0534603	0.281426
ENSG00000136603.14	SKIL	ENSG00000136603.14	360.468	-0.850103	0.440256	-1.93093	0.0534921	0.2815
ENSG00000124171.9	PARD6B	ENSG00000124171.9	32.3857	-1.23392	0.639174	-1.93049	0.053546	0.281598
ENSG00000144369.13	FAM171B	ENSG00000144369.13	3326.3	-0.915175	0.474035	-1.93061	0.0535319	0.281598
ENSG00000088766.12	CRLS1	ENSG00000088766.12	496.547	0.481082	0.249245	1.93015	0.0535877	0.281724
ENSG00000085999.13	RAD54L	ENSG00000085999.13	25.6469	1.46722	0.760274	1.92986	0.0536245	0.281732
ENSG00000161048.11	NAPEPLD	ENSG00000161048.11	652.177	-0.960478	0.497681	-1.92991	0.0536183	0.281732
ENSG00000184465.16	WDR27	ENSG00000184465.16	155.695	0.810502	0.420048	1.92955	0.0536631	0.281842
ENSG00000149503.13	INCENP	ENSG00000149503.13	145.462	-1.26272	0.654533	-1.92919	0.0537071	0.28198
ENSG00000140299.12	BNIP2	ENSG00000140299.12	410.579	-0.645347	0.334598	-1.92872	0.0537656	0.282194
ENSG00000198695.2	MT-ND6	ENSG00000198695.2	8784.65	-2.15085	1.11527	-1.92854	0.0537878	0.282218
ENSG00000101746.15	NOL4	ENSG00000101746.15	510.455	-0.775794	0.402522	-1.92733	0.0539379	0.282912
ENSG00000111276.11	CDKN1B	ENSG00000111276.11	1251.37	-0.580823	0.30141	-1.92702	0.0539773	0.282932
ENSG00000259994.1	AL353796.1	ENSG00000259994.1	60.8972	-1.08152	0.561217	-1.92709	0.053968	0.282932
ENSG00000050344.9	NFE2L3	ENSG00000050344.9	27.5218	-1.73871	0.90239	-1.92678	0.0540069	0.282995
ENSG00000090932.10	DLL3	ENSG00000090932.10	180.629	1.0407	0.54024	1.92637	0.0540579	0.283076
ENSG00000146063.20	TRIM41	ENSG00000146063.20	1798.94	-1.05885	0.549657	-1.92639	0.0540552	0.283076
ENSG00000204065.3	TCEAL5	ENSG00000204065.3	1286.85	-0.606312	0.314792	-1.92607	0.0540953	0.283179
ENSG00000155545.19	MIER3	ENSG00000155545.19	185.402	-0.744923	0.386803	-1.92584	0.054124	0.283236
ENSG00000266086.3	AC015813.2	ENSG00000266086.3	230.115	1.56543	0.812967	1.92558	0.0541567	0.283314
ENSG00000047597.7	XK	ENSG00000047597.7	309.985	-1.03603	0.538132	-1.92523	0.0542008	0.28341
ENSG00000101331.17	CCM2L	ENSG00000101331.17	107.156	1.15499	0.600081	1.92472	0.0542639	0.28341
ENSG00000117724.13	CENPF	ENSG00000117724.13	66.6015	-1.44741	0.75186	-1.92511	0.054216	0.28341
ENSG00000121486.12	TRMT1L	ENSG00000121486.12	332.762	-0.624769	0.324578	-1.92486	0.0542463	0.28341
ENSG00000172586.8	CHCHD1	ENSG00000172586.8	349.571	0.605738	0.31469	1.92487	0.0542456	0.28341
ENSG00000159792.10	PSKH1	ENSG00000159792.10	304.317	0.859897	0.446863	1.9243	0.0543175	0.283504
ENSG00000187243.16	MAGED4B	ENSG00000187243.16	1379.93	0.593341	0.308322	1.92442	0.054302	0.283504
ENSG00000112936.19	C7	ENSG00000112936.19	55.642	1.63254	0.848774	1.92341	0.0544287	0.283991
ENSG00000137491.15	SLCO2B1	ENSG00000137491.15	818.13	-0.926755	0.481873	-1.92324	0.0544505	0.284012
ENSG00000159200.18	RCAN1	ENSG00000159200.18	1606.27	-0.439111	0.228354	-1.92294	0.0544875	0.284112
ENSG00000079277.21	MKNK1	ENSG00000079277.21	461.819	0.67623	0.351893	1.92169	0.0546448	0.284467
ENSG00000101972.18	STAG2	ENSG00000101972.18	869.77	-0.776241	0.403889	-1.92192	0.0546162	0.284467
ENSG00000125122.15	LRRC29	ENSG00000125122.15	86.0818	1.19122	0.619705	1.92224	0.0545754	0.284467
ENSG00000136908.17	DPM2	ENSG00000136908.17	665.762	0.629551	0.327552	1.92199	0.0546069	0.284467
ENSG00000168496.4	FEN1	ENSG00000168496.4	332.379	-0.769705	0.400532	-1.92171	0.0546427	0.284467
ENSG00000100413.17	POLR3H	ENSG00000100413.17	1506.79	0.567124	0.29526	1.92076	0.0547615	0.284889
ENSG00000137843.12	PAK6	ENSG00000137843.12	1223.9	0.609768	0.317445	1.92086	0.0547489	0.284889
ENSG00000182621.18	PLCB1	ENSG00000182621.18	1656.12	-1.06946	0.55713	-1.91959	0.0549095	0.285565
ENSG00000112796.10	ENPP5	ENSG00000112796.10	432.899	-1.18458	0.617231	-1.91917	0.0549622	0.285649
ENSG00000164985.15	PSIP1	ENSG00000164985.15	2902.02	-0.618548	0.322283	-1.91927	0.0549506	0.285649
ENSG00000248455.6	LINC02217	ENSG00000248455.6	141.359	0.990297	0.516038	1.91904	0.0549793	0.285649
ENSG00000109689.16	STIM2	ENSG00000109689.16	600.262	-0.627497	0.327093	-1.91841	0.0550593	0.285971
ENSG00000056558.11	TRAF1	ENSG00000056558.11	203.578	1.1835	0.617187	1.91757	0.0551651	0.286008
ENSG00000151208.17	DLG5	ENSG00000151208.17	550.684	0.635562	0.331453	1.9175	0.055174	0.286008
ENSG00000163291.14	PAQR3	ENSG00000163291.14	401.767	-0.882188	0.46002	-1.91772	0.0551468	0.286008
ENSG00000167110.17	GOLGA2	ENSG00000167110.17	997.712	-0.384399	0.20042	-1.91797	0.0551151	0.286008
ENSG00000204954.10	C12orf73	ENSG00000204954.10	223.16	0.8507	0.443634	1.91757	0.0551652	0.286008
ENSG00000256338.2	RPL41P2	ENSG00000256338.2	86.3917	1.16508	0.607554	1.91766	0.0551544	0.286008
ENSG00000198814.12	GK	ENSG00000198814.12	106.702	-0.679173	0.354234	-1.9173	0.0551998	0.286048
ENSG00000064607.17	SUGP2	ENSG00000064607.17	2472.97	0.45525	0.237536	1.91655	0.0552951	0.286077
ENSG00000077254.14	USP33	ENSG00000077254.14	1405.3	-0.657591	0.343102	-1.9166	0.0552882	0.286077
ENSG00000102468.10	HTR2A	ENSG00000102468.10	583.626	-1.11138	0.579732	-1.91706	0.0552309	0.286077
ENSG00000167186.11	COQ7	ENSG00000167186.11	334.84	-0.635004	0.331273	-1.91686	0.0552553	0.286077
ENSG00000184005.11	ST6GALNAC3	ENSG00000184005.11	192.253	-0.755553	0.394176	-1.91679	0.0552646	0.286077
ENSG00000119698.12	PPP4R4	ENSG00000119698.12	782.578	-1.19722	0.624845	-1.91602	0.055362	0.286144
ENSG00000141741.12	MIEN1	ENSG00000141741.12	849.878	0.578817	0.30206	1.91623	0.0553355	0.286144
ENSG00000276832.2	AL354718.3	ENSG00000276832.2	32.3436	1.5641	0.816305	1.91608	0.0553553	0.286144
ENSG00000078747.15	ITCH	ENSG00000078747.15	871.099	-0.732385	0.382313	-1.91567	0.0554073	0.286202
ENSG00000272899.4	AC025594.2	ENSG00000272899.4	188.635	0.688592	0.359455	1.91566	0.055409	0.286202
ENSG00000064393.16	HIPK2	ENSG00000064393.16	9350.05	-1.26524	0.660611	-1.91525	0.0554605	0.286375
ENSG00000107611.15	CUBN	ENSG00000107611.15	42.3492	1.34912	0.704743	1.91434	0.0555763	0.286632
ENSG00000113810.16	SMC4	ENSG00000113810.16	129.262	-0.731607	0.382164	-1.91438	0.0555715	0.286632
ENSG00000135932.11	CAB39	ENSG00000135932.11	1856.9	-0.850944	0.444542	-1.9142	0.0555941	0.286632
ENSG00000156735.11	BAG4	ENSG00000156735.11	925.508	-0.774859	0.404728	-1.91452	0.0555538	0.286632
ENSG00000188342.12	GTF2F2	ENSG00000188342.12	442.545	-0.498434	0.260393	-1.91416	0.0556002	0.286632
ENSG00000111325.16	OGFOD2	ENSG00000111325.16	115.918	0.79104	0.413291	1.914	0.0556199	0.286641
ENSG00000133265.11	HSPBP1	ENSG00000133265.11	1010.74	0.571255	0.298489	1.91382	0.0556429	0.286667
ENSG00000078674.17	PCM1	ENSG00000078674.17	1862.19	-0.510205	0.266619	-1.91361	0.0556696	0.286712
ENSG00000169359.16	SLC33A1	ENSG00000169359.16	366.84	-0.553883	0.289475	-1.91341	0.0556961	0.286756
ENSG00000119446.14	RBM18	ENSG00000119446.14	643.383	-0.722558	0.377691	-1.91309	0.0557362	0.286869
ENSG00000150401.15	DCUN1D2	ENSG00000150401.15	309.841	-0.422245	0.220787	-1.91246	0.0558175	0.28701
ENSG00000166169.17	POLL	ENSG00000166169.17	291.977	0.576324	0.301341	1.91253	0.055808	0.28701
ENSG00000186076.5	AC012085.1	ENSG00000186076.5	171.282	-1.66646	0.871305	-1.9126	0.0557997	0.28701
ENSG00000180881.19	CAPS2	ENSG00000180881.19	128.848	-0.759469	0.397156	-1.91227	0.0558417	0.287042
ENSG00000198791.12	CNOT7	ENSG00000198791.12	1353.57	-0.67816	0.354675	-1.91206	0.0558683	0.287086
ENSG00000185950.9	IRS2	ENSG00000185950.9	1317.22	-0.423728	0.22164	-1.91178	0.0559039	0.287103
ENSG00000213139.8	CRYGS	ENSG00000213139.8	62.8207	1.43525	0.75075	1.91175	0.0559076	0.287103
ENSG00000077721.16	UBE2A	ENSG00000077721.16	841.098	-0.626874	0.327942	-1.91154	0.0559358	0.287155
ENSG00000135926.15	TMBIM1	ENSG00000135926.15	1419.17	1.22793	0.64251	1.91114	0.0559863	0.287315
ENSG00000154945.7	ANKRD40	ENSG00000154945.7	3265.39	-1.09812	0.574625	-1.91101	0.056003	0.287315
ENSG00000135390.20	ATP5MC2	ENSG00000135390.20	2504.43	0.545141	0.285327	1.91058	0.0560583	0.287506
ENSG00000269837.1	IPO5P1	ENSG00000269837.1	247.929	0.538617	0.281956	1.91029	0.0560964	0.287609
ENSG00000173391.9	OLR1	ENSG00000173391.9	125.673	-1.71738	0.89917	-1.90996	0.0561381	0.287626
ENSG00000197037.11	ZSCAN25	ENSG00000197037.11	130.196	-0.611871	0.320378	-1.90984	0.0561536	0.287626
ENSG00000276334.1	AL133243.2	ENSG00000276334.1	24.0084	-1.35928	0.711723	-1.90984	0.0561538	0.287626
ENSG00000066117.15	SMARCD1	ENSG00000066117.15	701.279	0.53932	0.282419	1.90965	0.0561785	0.28766
ENSG00000256223.6	ZNF10	ENSG00000256223.6	206.184	-0.625318	0.3275	-1.90937	0.0562143	0.287751
ENSG00000068971.14	PPP2R5B	ENSG00000068971.14	1381.32	0.472324	0.247449	1.90877	0.0562912	0.288036
ENSG00000144635.9	DYNC1LI1	ENSG00000144635.9	837.263	-0.773438	0.405243	-1.90858	0.0563165	0.288036
ENSG00000167491.17	GATAD2A	ENSG00000167491.17	566.12	0.511061	0.267779	1.90852	0.0563242	0.288036
ENSG00000057704.13	TMCC3	ENSG00000057704.13	514.146	-0.984252	0.515859	-1.90799	0.0563927	0.288087
ENSG00000076984.17	MAP2K7	ENSG00000076984.17	521.716	0.630156	0.330291	1.90788	0.0564065	0.288087
ENSG00000110888.17	CAPRIN2	ENSG00000110888.17	952.572	0.689925	0.361606	1.90795	0.0563976	0.288087
ENSG00000125843.11	AP5S1	ENSG00000125843.11	240.393	0.560686	0.293863	1.90798	0.0563932	0.288087
ENSG00000111261.14	MANSC1	ENSG00000111261.14	369.99	-0.67149	0.352072	-1.90725	0.0564877	0.288409
ENSG00000102030.16	NAA10	ENSG00000102030.16	868.42	0.650668	0.341186	1.90708	0.0565108	0.288435
ENSG00000171862.11	PTEN	ENSG00000171862.11	1666.31	-0.529346	0.277642	-1.90658	0.0565751	0.288652
ENSG00000180329.14	CCDC43	ENSG00000180329.14	430.175	-0.618299	0.324317	-1.90647	0.0565896	0.288652
ENSG00000185737.13	NRG3	ENSG00000185737.13	554.043	-0.814575	0.427374	-1.906	0.05665	0.288868
ENSG00000138386.17	NAB1	ENSG00000138386.17	524.597	-0.643433	0.33772	-1.90522	0.0567509	0.28929
ENSG00000135002.12	RFK	ENSG00000135002.12	1109.5	-1.0359	0.543793	-1.90495	0.056786	0.289376
ENSG00000147588.7	PMP2	ENSG00000147588.7	4875.46	-1.10229	0.578879	-1.90417	0.0568874	0.289801
ENSG00000104852.15	SNRNP70	ENSG00000104852.15	2599.21	0.800435	0.420552	1.9033	0.057002	0.290184
ENSG00000161647.18	MPP3	ENSG00000161647.18	117.66	0.720253	0.378467	1.90308	0.0570301	0.290184
ENSG00000176018.13	LYSMD3	ENSG00000176018.13	182.838	-0.798417	0.419503	-1.90324	0.0570086	0.290184
ENSG00000266074.8	BAHCC1	ENSG00000266074.8	483.997	0.55026	0.289148	1.90304	0.0570356	0.290184
ENSG00000107537.14	PHYH	ENSG00000107537.14	343.173	-0.593159	0.311839	-1.90213	0.0571539	0.290568
ENSG00000149305.7	HTR3B	ENSG00000149305.7	127.375	-1.33466	0.701803	-1.90176	0.0572021	0.290568
ENSG00000158793.14	NIT1	ENSG00000158793.14	425.052	0.476268	0.250412	1.90194	0.0571793	0.290568
ENSG00000204623.9	ZNRD1ASP	ENSG00000204623.9	169.822	0.778694	0.409452	1.9018	0.0571976	0.290568
ENSG00000251623.2	AC139491.5	ENSG00000251623.2	115.202	1.45477	0.764799	1.90216	0.0571499	0.290568
ENSG00000095139.14	ARCN1	ENSG00000095139.14	1569.82	-0.533743	0.280711	-1.9014	0.0572496	0.290691
ENSG00000152760.10	TCTEX1D1	ENSG00000152760.10	85.0203	1.42021	0.746966	1.9013	0.0572629	0.290691
ENSG00000105053.11	VRK3	ENSG00000105053.11	343.285	0.403287	0.212226	1.90027	0.0573974	0.291165
ENSG00000152683.14	SLC30A6	ENSG00000152683.14	181.054	-0.780905	0.410963	-1.90018	0.057409	0.291165
ENSG00000162694.14	EXTL2	ENSG00000162694.14	474.439	-0.784465	0.41284	-1.90017	0.057411	0.291165
ENSG00000108582.12	CPD	ENSG00000108582.12	1230.82	-0.74469	0.392054	-1.89946	0.0575044	0.291383
ENSG00000138439.12	FAM117B	ENSG00000138439.12	291.754	-0.650217	0.34237	-1.89916	0.0575431	0.291383
ENSG00000160352.16	ZNF714	ENSG00000160352.16	160.802	-1.19891	0.631289	-1.89915	0.0575454	0.291383
ENSG00000166788.10	SAAL1	ENSG00000166788.10	88.0307	0.67269	0.354112	1.89965	0.057479	0.291383
ENSG00000196588.17	MKL1	ENSG00000196588.17	781.271	0.55903	0.294317	1.89941	0.0575105	0.291383
ENSG00000160284.15	SPATC1L	ENSG00000160284.15	165.915	0.951427	0.501152	1.89848	0.057633	0.291734
ENSG00000171163.15	ZNF692	ENSG00000171163.15	549.803	1.0979	0.578586	1.89756	0.0577542	0.292236
ENSG00000275620.1	AL121827.2	ENSG00000275620.1	588.524	1.3875	0.731248	1.89745	0.0577689	0.292236
ENSG00000081154.12	PCNP	ENSG00000081154.12	2003.58	-0.718734	0.378909	-1.89685	0.0578471	0.292353
ENSG00000139433.10	GLTP	ENSG00000139433.10	1414.97	-0.917309	0.483567	-1.89697	0.0578324	0.292353
ENSG00000269834.6	ZNF528-AS1	ENSG00000269834.6	122.939	1.0704	0.564265	1.89698	0.0578307	0.292353
ENSG00000115350.12	POLE4	ENSG00000115350.12	547.455	0.767774	0.40498	1.89583	0.0579825	0.292763
ENSG00000117543.21	DPH5	ENSG00000117543.21	220.683	0.501193	0.264364	1.89584	0.0579806	0.292763
ENSG00000189227.6	C15orf61	ENSG00000189227.6	203.413	0.675413	0.356264	1.89582	0.0579833	0.292763
ENSG00000123119.12	NECAB1	ENSG00000123119.12	3461.98	-0.937813	0.494822	-1.89525	0.0580589	0.292891
ENSG00000143553.11	SNAPIN	ENSG00000143553.11	465.391	0.419507	0.221351	1.89522	0.0580637	0.292891
ENSG00000243725.7	TTC4	ENSG00000243725.7	495.15	0.497903	0.262679	1.89548	0.0580288	0.292891
ENSG00000086189.10	DIMT1	ENSG00000086189.10	183.95	-0.560566	0.295857	-1.89472	0.0581296	0.293082
ENSG00000168056.16	LTBP3	ENSG00000168056.16	792.587	0.689082	0.363698	1.89465	0.0581383	0.293082
ENSG00000166133.18	RPUSD2	ENSG00000166133.18	128.268	0.51846	0.273664	1.89451	0.0581571	0.293084
ENSG00000100034.14	PPM1F	ENSG00000100034.14	702.157	0.418611	0.221014	1.89405	0.0582185	0.293301
ENSG00000100003.18	SEC14L2	ENSG00000100003.18	1036.54	-0.555895	0.293545	-1.89373	0.0582613	0.293371
ENSG00000122678.17	POLM	ENSG00000122678.17	119.055	0.99232	0.524059	1.89353	0.0582878	0.293371
ENSG00000172650.13	AGAP5	ENSG00000172650.13	81.5843	1.11912	0.591026	1.89353	0.0582877	0.293371
ENSG00000163156.11	SCNM1	ENSG00000163156.11	314.259	0.699908	0.369717	1.89309	0.0583462	0.293573
ENSG00000103035.11	PSMD7	ENSG00000103035.11	1330.54	-0.417507	0.220613	-1.89248	0.0584265	0.293884
ENSG00000181291.7	TMEM132E	ENSG00000181291.7	197.244	0.793453	0.419376	1.89198	0.058493	0.294126
ENSG00000114850.6	SSR3	ENSG00000114850.6	1114.35	-0.391703	0.207069	-1.89165	0.0585373	0.294168
ENSG00000148110.16	MFSD14B	ENSG00000148110.16	704.13	-0.493346	0.260803	-1.89164	0.0585383	0.294168
ENSG00000103710.11	RASL12	ENSG00000103710.11	296.012	1.17269	0.620162	1.89094	0.0586329	0.2944
ENSG00000107614.22	TRDMT1	ENSG00000107614.22	91.019	-0.735146	0.388788	-1.89086	0.0586424	0.2944
ENSG00000172828.13	CES3	ENSG00000172828.13	63.2646	1.00836	0.533295	1.89081	0.0586503	0.2944
ENSG00000272674.3	PCDHB16	ENSG00000272674.3	47.4198	-1.09452	0.578885	-1.89075	0.0586583	0.2944
ENSG00000135677.11	GNS	ENSG00000135677.11	767.445	-0.453601	0.239949	-1.89041	0.0587036	0.294534
ENSG00000104812.15	GYS1	ENSG00000104812.15	427.007	0.930911	0.492499	1.89018	0.0587339	0.294593
ENSG00000255302.5	EID1	ENSG00000255302.5	3706.18	-0.81467	0.431052	-1.88996	0.0587637	0.29465
ENSG00000008382.15	MPND	ENSG00000008382.15	395.666	0.554583	0.293487	1.88963	0.058807	0.294723
ENSG00000230124.8	ACBD6	ENSG00000230124.8	422.091	0.470742	0.249126	1.88957	0.0588152	0.294723
ENSG00000108091.11	CCDC6	ENSG00000108091.11	1678.52	-0.68259	0.361338	-1.88906	0.0588832	0.294878
ENSG00000149115.14	TNKS1BP1	ENSG00000149115.14	700.147	0.6713	0.355359	1.88908	0.0588812	0.294878
ENSG00000103241.7	FOXF1	ENSG00000103241.7	98.0878	-2.08509	1.10433	-1.88811	0.0590115	0.294965
ENSG00000118260.15	CREB1	ENSG00000118260.15	523.791	-0.655209	0.346965	-1.8884	0.0589722	0.294965
ENSG00000120324.9	PCDHB10	ENSG00000120324.9	88.0643	-0.984435	0.521314	-1.88837	0.0589758	0.294965
ENSG00000132024.17	CC2D1A	ENSG00000132024.17	772.883	0.690789	0.36575	1.88869	0.0589333	0.294965
ENSG00000137103.20	TMEM8B	ENSG00000137103.20	1316.7	0.40219	0.21296	1.88858	0.0589487	0.294965
ENSG00000285564.2		ENSG00000285564.2	78.7053	1.37212	0.726707	1.88814	0.0590071	0.294965
ENSG00000130584.11	ZBTB46	ENSG00000130584.11	222.129	0.685641	0.363292	1.8873	0.0591202	0.295046
ENSG00000147010.18	SH3KBP1	ENSG00000147010.18	1036.31	-0.54335	0.287841	-1.88767	0.0590699	0.295046
ENSG00000156453.13	PCDH1	ENSG00000156453.13	824.744	-0.846825	0.448655	-1.88747	0.0590968	0.295046
ENSG00000164219.10	PGGT1B	ENSG00000164219.10	247.611	-0.679519	0.359991	-1.8876	0.0590798	0.295046
ENSG00000243422.2	RPL23AP49	ENSG00000243422.2	60.1699	0.944941	0.500664	1.88738	0.0591097	0.295046
ENSG00000104290.11	FZD3	ENSG00000104290.11	901.076	-0.734938	0.38947	-1.88702	0.0591573	0.295138
ENSG00000167658.16	EEF2	ENSG00000167658.16	14960.6	0.47013	0.24925	1.88618	0.0592713	0.295522
ENSG00000216490.4	IFI30	ENSG00000216490.4	59.2135	2.17079	1.15085	1.88625	0.0592612	0.295522
ENSG00000071889.16	FAM3A	ENSG00000071889.16	745.662	0.625709	0.331771	1.88597	0.0592991	0.295568
ENSG00000197859.10	ADAMTSL2	ENSG00000197859.10	217.641	0.812098	0.430694	1.88556	0.0593548	0.295569
ENSG00000243708.10	PLA2G4B	ENSG00000243708.10	176.021	2.22814	1.18166	1.8856	0.0593485	0.295569
ENSG00000271335.6	AL117336.3	ENSG00000271335.6	48.5668	1.47712	0.783377	1.88558	0.0593515	0.295569
ENSG00000075426.12	FOSL2	ENSG00000075426.12	763.476	-1.2809	0.679539	-1.88495	0.0594361	0.295659
ENSG00000100276.10	RASL10A	ENSG00000100276.10	534.147	0.730759	0.387626	1.88522	0.0594004	0.295659
ENSG00000108370.17	RGS9	ENSG00000108370.17	151.201	1.13513	0.602238	1.88484	0.0594508	0.295659
ENSG00000162458.13	FBLIM1	ENSG00000162458.13	65.0619	1.40981	0.748083	1.88457	0.0594885	0.295659
ENSG00000166813.15	KIF7	ENSG00000166813.15	83.2701	1.05483	0.559831	1.88419	0.0595398	0.295659
ENSG00000168016.14	TRANK1	ENSG00000168016.14	550.314	0.786349	0.417178	1.88492	0.05944	0.295659
ENSG00000215241.4	LINC02449	ENSG00000215241.4	49.5087	1.05047	0.557503	1.88424	0.0595329	0.295659
ENSG00000237950.2	AL357079.1	ENSG00000237950.2	47.3267	1.39894	0.742392	1.88437	0.0595156	0.295659
ENSG00000286140.1		ENSG00000286140.1	292.415	0.990874	0.525801	1.8845	0.059497	0.295659
ENSG00000127511.9	SIN3B	ENSG00000127511.9	1753.39	0.489725	0.260041	1.88326	0.0596646	0.295937
ENSG00000140600.17	SH3GL3	ENSG00000140600.17	1777.88	-0.42537	0.225874	-1.88322	0.0596702	0.295937
ENSG00000144036.15	EXOC6B	ENSG00000144036.15	1425.53	-0.430096	0.228362	-1.88339	0.0596471	0.295937
ENSG00000172137.19	CALB2	ENSG00000172137.19	934.527	0.921368	0.48918	1.88349	0.0596337	0.295937
ENSG00000120063.10	GNA13	ENSG00000120063.10	599.898	-0.976238	0.518607	-1.88242	0.0597789	0.2962
ENSG00000124588.20	NQO2	ENSG00000124588.20	727.976	0.723946	0.384555	1.88255	0.0597608	0.2962
ENSG00000166928.11	MS4A14	ENSG00000166928.11	30.4739	2.13154	1.13229	1.88251	0.0597669	0.2962
ENSG00000131828.14	PDHA1	ENSG00000131828.14	1501.27	-0.40656	0.216011	-1.88213	0.0598186	0.296305
ENSG00000148600.15	CDHR1	ENSG00000148600.15	445.121	0.948453	0.504038	1.88171	0.0598756	0.296495
ENSG00000140470.14	ADAMTS17	ENSG00000140470.14	62.3244	1.32338	0.703539	1.88103	0.0599682	0.296677
ENSG00000163644.15	PPM1K	ENSG00000163644.15	1774.11	-0.440714	0.234281	-1.88113	0.0599537	0.296677
ENSG00000185559.16	DLK1	ENSG00000185559.16	37.8042	-2.14283	1.13912	-1.88113	0.0599548	0.296677
ENSG00000008226.20	DLEC1	ENSG00000008226.20	53.4942	1.61567	0.859306	1.8802	0.0600811	0.296788
ENSG00000065717.15	TLE2	ENSG00000065717.15	378.72	0.827578	0.440197	1.88002	0.0601057	0.296788
ENSG00000102230.14	PCYT1B	ENSG00000102230.14	745.95	0.42567	0.226406	1.88012	0.0600917	0.296788
ENSG00000160972.9	PPP1R16A	ENSG00000160972.9	494.976	0.744427	0.396002	1.87986	0.0601278	0.296788
ENSG00000174775.17	HRAS	ENSG00000174775.17	1133.48	0.648369	0.344875	1.88002	0.060106	0.296788
ENSG00000181240.14	SLC25A41	ENSG00000181240.14	50.6824	1.89985	1.01068	1.87977	0.0601397	0.296788
ENSG00000221988.13	PPT2	ENSG00000221988.13	275.191	0.437269	0.232578	1.8801	0.0600949	0.296788
ENSG00000268403.2	AC132192.2	ENSG00000268403.2	66.5063	1.22121	0.649626	1.87987	0.060126	0.296788
ENSG00000101204.17	CHRNA4	ENSG00000101204.17	525.488	0.72718	0.386989	1.87907	0.0602344	0.297164
ENSG00000135870.11	RC3H1	ENSG00000135870.11	442.98	-0.587122	0.312493	-1.87883	0.0602672	0.297234
ENSG00000111912.20	NCOA7	ENSG00000111912.20	1452.32	-0.864406	0.460168	-1.87846	0.0603184	0.297394
ENSG00000108395.14	TRIM37	ENSG00000108395.14	2162.24	-0.923171	0.491524	-1.87818	0.0603564	0.297489
ENSG00000106688.12	SLC1A1	ENSG00000106688.12	685.899	-0.752668	0.400786	-1.87798	0.0603835	0.297531
ENSG00000167987.11	VPS37C	ENSG00000167987.11	301.411	0.468438	0.249474	1.8777	0.0604221	0.297629
ENSG00000151726.14	ACSL1	ENSG00000151726.14	813.386	-0.982537	0.523363	-1.87735	0.0604699	0.297732
ENSG00000186174.12	BCL9L	ENSG00000186174.12	363.076	0.675689	0.35993	1.87728	0.0604803	0.297732
ENSG00000058729.11	RIOK2	ENSG00000058729.11	248.915	-0.668511	0.356193	-1.87682	0.0605427	0.29775
ENSG00000114988.11	LMAN2L	ENSG00000114988.11	280.53	0.505345	0.269273	1.8767	0.0605588	0.29775
ENSG00000149231.14	CCDC82	ENSG00000149231.14	775.217	-0.562301	0.299568	-1.87704	0.0605129	0.29775
ENSG00000160813.7	PPP1R35	ENSG00000160813.7	125.805	1.13179	0.603016	1.87688	0.0605351	0.29775
ENSG00000120820.12	GLT8D2	ENSG00000120820.12	95.5816	0.790576	0.421367	1.87622	0.0606255	0.297803
ENSG00000158859.10	ADAMTS4	ENSG00000158859.10	569.752	-1.33659	0.712305	-1.87643	0.0605963	0.297803
ENSG00000164211.13	STARD4	ENSG00000164211.13	441.373	-0.758247	0.404124	-1.87627	0.0606178	0.297803
ENSG00000196981.4	WDR5B	ENSG00000196981.4	62.3289	0.718358	0.382977	1.87572	0.0606934	0.298045
ENSG00000166484.20	MAPK7	ENSG00000166484.20	154.262	0.789596	0.421122	1.87498	0.0607949	0.298451
ENSG00000179542.16	SLITRK4	ENSG00000179542.16	882.452	-0.722911	0.385622	-1.87466	0.0608395	0.298578
ENSG00000131381.12	RBSN	ENSG00000131381.12	1261.92	-0.485957	0.259296	-1.87414	0.0609109	0.29879
ENSG00000141295.14	SCRN2	ENSG00000141295.14	288.697	0.670852	0.357964	1.87408	0.0609201	0.29879
ENSG00000152558.15	TMEM123	ENSG00000152558.15	1035.53	-0.889804	0.474905	-1.87365	0.0609792	0.298832
ENSG00000184226.15	PCDH9	ENSG00000184226.15	2617.24	-0.842595	0.449719	-1.8736	0.060985	0.298832
ENSG00000254402.7	LRRC24	ENSG00000254402.7	78.1975	0.859972	0.458944	1.87381	0.0609573	0.298832
ENSG00000261485.1	PAN3-AS1	ENSG00000261485.1	52.5873	0.874581	0.466862	1.87332	0.0610244	0.298933
ENSG00000145284.12	SCD5	ENSG00000145284.12	9964.49	-0.553215	0.295348	-1.87309	0.0610553	0.298993
ENSG00000110315.7	RNF141	ENSG00000110315.7	1609.34	-0.728759	0.389133	-1.87278	0.0610989	0.298998
ENSG00000120688.9	WBP4	ENSG00000120688.9	477.705	-0.632754	0.337887	-1.87268	0.0611127	0.298998
ENSG00000240038.6	AMY2B	ENSG00000240038.6	651.819	0.929418	0.496262	1.87284	0.0610906	0.298998
ENSG00000115041.13	KCNIP3	ENSG00000115041.13	1180.77	0.481782	0.257298	1.87247	0.0611422	0.299003
ENSG00000137968.16	SLC44A5	ENSG00000137968.16	114.562	-0.756821	0.404245	-1.87218	0.0611811	0.299003
ENSG00000145817.17	YIPF5	ENSG00000145817.17	350.04	-1.10017	0.587621	-1.87225	0.0611719	0.299003
ENSG00000147231.14	CXorf57	ENSG00000147231.14	159.096	-0.950633	0.507782	-1.87213	0.0611888	0.299003
ENSG00000163374.19	YY1AP1	ENSG00000163374.19	1098.76	0.436635	0.233255	1.87192	0.0612175	0.299052
ENSG00000198563.14	DDX39B	ENSG00000198563.14	2372.18	0.438315	0.234172	1.87177	0.0612388	0.299065
ENSG00000075415.12	SLC25A3	ENSG00000075415.12	4100.69	-0.42737	0.228379	-1.87132	0.0613007	0.299117
ENSG00000119820.11	YIPF4	ENSG00000119820.11	963.735	-0.548421	0.293072	-1.87128	0.0613059	0.299117
ENSG00000197912.15	SPG7	ENSG00000197912.15	1618.29	0.522729	0.279335	1.87133	0.0612987	0.299117
ENSG00000140395.9	WDR61	ENSG00000140395.9	537.413	-0.404617	0.216296	-1.87066	0.061392	0.299446
ENSG00000185112.6	FAM43A	ENSG00000185112.6	103.083	0.870248	0.465294	1.87032	0.0614398	0.299587
ENSG00000165643.10	SOHLH1	ENSG00000165643.10	155.643	1.19501	0.639296	1.86927	0.0615856	0.300206
ENSG00000176809.10	LRRC37A3	ENSG00000176809.10	255.103	0.728066	0.389603	1.86874	0.0616591	0.300381
ENSG00000213676.13	ATF6B	ENSG00000213676.13	837.314	0.424048	0.226907	1.86882	0.0616477	0.300381
ENSG00000170677.6	SOCS6	ENSG00000170677.6	243.298	-0.863997	0.462432	-1.86838	0.0617096	0.300459
ENSG00000197375.12	SLC22A5	ENSG00000197375.12	200.149	0.663166	0.354947	1.86835	0.0617129	0.300459
ENSG00000178175.12	ZNF366	ENSG00000178175.12	29.9314	2.11783	1.13383	1.86785	0.0617824	0.300706
ENSG00000100802.15	C14orf93	ENSG00000100802.15	83.8987	0.893666	0.47859	1.86729	0.0618613	0.300998
ENSG00000102595.20	UGGT2	ENSG00000102595.20	295.93	0.883561	0.473242	1.86704	0.061896	0.301075
ENSG00000173531.15	MST1	ENSG00000173531.15	95.8874	1.07193	0.574224	1.86674	0.0619385	0.301098
ENSG00000260992.1	DOCK9-AS2	ENSG00000260992.1	29.104	1.17258	0.628111	1.86683	0.0619253	0.301098
ENSG00000253764.3	AC019257.1	ENSG00000253764.3	196.262	1.50561	0.806616	1.86658	0.0619605	0.301113
ENSG00000197355.11	UAP1L1	ENSG00000197355.11	300.145	0.864213	0.463032	1.86642	0.0619825	0.301128
ENSG00000157782.9	CABP1	ENSG00000157782.9	2507.73	0.818445	0.438626	1.86593	0.0620509	0.301368
ENSG00000204934.10	ATP6V0E2-AS1	ENSG00000204934.10	118.54	0.749055	0.401492	1.86568	0.0620864	0.301449
ENSG00000137494.14	ANKRD42	ENSG00000137494.14	304.239	-0.629743	0.337624	-1.86522	0.0621507	0.301578
ENSG00000237037.9	NDUFA6-AS1	ENSG00000237037.9	210.468	0.727939	0.390267	1.86523	0.0621488	0.301578
ENSG00000130066.16	SAT1	ENSG00000130066.16	2392.37	-1.10108	0.590373	-1.86506	0.0621731	0.301594
ENSG00000188729.6	OSTN	ENSG00000188729.6	30.0325	-1.72868	0.926942	-1.86492	0.0621922	0.301595
ENSG00000133027.18	PEMT	ENSG00000133027.18	198.929	0.545964	0.292789	1.8647	0.0622235	0.301612
ENSG00000185340.15	GAS2L1	ENSG00000185340.15	829.132	0.543992	0.291753	1.86457	0.0622422	0.301612
ENSG00000198887.9	SMC5	ENSG00000198887.9	201.123	-0.785915	0.421516	-1.86449	0.0622523	0.301612
ENSG00000137343.18	ATAT1	ENSG00000137343.18	881.105	0.395911	0.212365	1.8643	0.0622803	0.301655
ENSG00000053702.15	NRIP2	ENSG00000053702.15	194.396	-0.69653	0.373801	-1.86337	0.0624097	0.301808
ENSG00000067221.14	STOML1	ENSG00000067221.14	1038.81	0.68036	0.365128	1.86335	0.0624133	0.301808
ENSG00000109775.11	UFSP2	ENSG00000109775.11	370.314	-0.524035	0.281187	-1.86365	0.0623705	0.301808
ENSG00000136114.17	THSD1	ENSG00000136114.17	214.002	0.968869	0.519985	1.86326	0.0624254	0.301808
ENSG00000171552.13	BCL2L1	ENSG00000171552.13	1751.37	-0.454433	0.243814	-1.86385	0.062343	0.301808
ENSG00000215190.9	LINC00680	ENSG00000215190.9	150.913	-0.725037	0.389024	-1.86373	0.062359	0.301808
ENSG00000117906.14	RCN2	ENSG00000117906.14	1353.04	-0.86252	0.463014	-1.86284	0.0624853	0.302006
ENSG00000115687.13	PASK	ENSG00000115687.13	141.606	0.793263	0.426085	1.86175	0.0626385	0.302655
ENSG00000047849.21	MAP4	ENSG00000047849.21	13289.3	-1.03917	0.558425	-1.86089	0.0627598	0.302965
ENSG00000163541.12	SUCLG1	ENSG00000163541.12	1143.98	0.342467	0.184023	1.86101	0.0627433	0.302965
ENSG00000198064.13	NPIPB13	ENSG00000198064.13	313.103	1.46953	0.7896	1.86111	0.0627288	0.302965
ENSG00000139155.8	SLCO1C1	ENSG00000139155.8	416.851	-1.31491	0.706907	-1.86009	0.0628734	0.30337
ENSG00000163472.19	TMEM79	ENSG00000163472.19	73.4806	0.790824	0.425199	1.85989	0.0629008	0.30337
ENSG00000262155.2	LINC02175	ENSG00000262155.2	59.0358	1.25105	0.672643	1.85991	0.0628988	0.30337
ENSG00000107771.17	CCSER2	ENSG00000107771.17	1388.49	-0.759817	0.408631	-1.85942	0.0629675	0.303416
ENSG00000163395.16	IGFN1	ENSG00000163395.16	111.205	1.91749	1.0312	1.85947	0.062961	0.303416
ENSG00000181072.11	CHRM2	ENSG00000181072.11	69.2615	-1.27042	0.683209	-1.85949	0.0629581	0.303416
ENSG00000080603.17	SRCAP	ENSG00000080603.17	288.755	-1.56172	0.840972	-1.85704	0.0633054	0.303839
ENSG00000101198.15	NKAIN4	ENSG00000101198.15	647.873	1.19399	0.642594	1.85807	0.0631585	0.303839
ENSG00000108592.17	FTSJ3	ENSG00000108592.17	293.518	0.574311	0.309251	1.85711	0.0632959	0.303839
ENSG00000115211.15	EIF2B4	ENSG00000115211.15	444.116	0.428079	0.230546	1.85681	0.0633386	0.303839
ENSG00000136856.18	SLC2A8	ENSG00000136856.18	311.044	0.594795	0.320091	1.85821	0.0631399	0.303839
ENSG00000140367.12	UBE2Q2	ENSG00000140367.12	459.028	-0.686726	0.369548	-1.85828	0.0631286	0.303839
ENSG00000141504.11	SAT2	ENSG00000141504.11	1067.18	0.540822	0.291134	1.85764	0.0632202	0.303839
ENSG00000144893.12	MED12L	ENSG00000144893.12	245.606	-0.6483	0.349151	-1.85679	0.0633412	0.303839
ENSG00000166707.11	ZCCHC18	ENSG00000166707.11	171.614	0.628231	0.338268	1.8572	0.063283	0.303839
ENSG00000167799.10	NUDT8	ENSG00000167799.10	36.2204	1.10591	0.59541	1.85739	0.0632551	0.303839
ENSG00000168389.17	MFSD2A	ENSG00000168389.17	406.208	-0.965109	0.519429	-1.85802	0.0631665	0.303839
ENSG00000183087.15	GAS6	ENSG00000183087.15	687.132	0.480855	0.258806	1.85797	0.0631734	0.303839
ENSG00000184584.13	TMEM173	ENSG00000184584.13	215.489	-1.18862	0.639778	-1.85786	0.0631892	0.303839
ENSG00000198642.7	KLHL9	ENSG00000198642.7	509.329	-0.6793	0.365826	-1.85689	0.0633264	0.303839
ENSG00000283674.3	AC068587.4	ENSG00000283674.3	229.563	1.03069	0.554581	1.8585	0.0630977	0.303839
ENSG00000106125.14	MINDY4	ENSG00000106125.14	84.1658	0.739544	0.398454	1.85603	0.0634487	0.303855
ENSG00000110435.12	PDHX	ENSG00000110435.12	608.806	-0.615252	0.331465	-1.85616	0.0634309	0.303855
ENSG00000135597.18	REPS1	ENSG00000135597.18	767.432	0.450062	0.242495	1.85596	0.0634588	0.303855
ENSG00000162819.12	BROX	ENSG00000162819.12	577.213	-0.606744	0.326891	-1.8561	0.0634388	0.303855
ENSG00000174744.14	BRMS1	ENSG00000174744.14	331.629	0.483104	0.260263	1.85622	0.0634228	0.303855
ENSG00000182010.11	RTKN2	ENSG00000182010.11	24.7181	-1.88811	1.01725	-1.85608	0.0634419	0.303855
ENSG00000143147.14	GPR161	ENSG00000143147.14	175.64	0.818397	0.441096	1.85537	0.0635434	0.304169
ENSG00000137962.13	ARHGAP29	ENSG00000137962.13	399.979	-1.18888	0.641026	-1.85465	0.0636464	0.304479
ENSG00000142279.13	WTIP	ENSG00000142279.13	131.156	0.97273	0.524457	1.85474	0.0636335	0.304479
ENSG00000175283.7	DOLK	ENSG00000175283.7	164.869	-0.682914	0.368276	-1.85435	0.0636885	0.304482
ENSG00000197948.11	FCHSD1	ENSG00000197948.11	157.221	0.938272	0.506013	1.85424	0.0637043	0.304482
ENSG00000204104.12	TRAF3IP1	ENSG00000204104.12	406.037	-0.444753	0.239848	-1.85431	0.0636943	0.304482
ENSG00000125962.14	ARMCX5	ENSG00000125962.14	170.281	-0.815859	0.440154	-1.85358	0.0637996	0.304815
ENSG00000165355.7	FBXO33	ENSG00000165355.7	370.895	-0.549515	0.296511	-1.85327	0.063844	0.304815
ENSG00000175105.7	ZNF654	ENSG00000175105.7	167.564	-0.881134	0.475461	-1.85322	0.0638505	0.304815
ENSG00000178033.6	CALHM5	ENSG00000178033.6	26.8143	1.47958	0.798275	1.85347	0.063815	0.304815
ENSG00000149187.18	CELF1	ENSG00000149187.18	1948.86	-0.394983	0.213175	-1.85286	0.0639022	0.304879
ENSG00000161179.13	YDJC	ENSG00000161179.13	206.709	0.857653	0.462848	1.85299	0.0638836	0.304879
ENSG00000108479.12	GALK1	ENSG00000108479.12	88.2584	0.945076	0.510124	1.85264	0.063934	0.30494
ENSG00000156486.8	KCNS2	ENSG00000156486.8	172.139	-0.998875	0.539315	-1.85212	0.064009	0.305206
ENSG00000075089.9	ACTR6	ENSG00000075089.9	473.537	-0.691924	0.373646	-1.85182	0.0640518	0.305221
ENSG00000102974.16	CTCF	ENSG00000102974.16	653.942	-0.47724	0.257731	-1.85169	0.0640697	0.305221
ENSG00000127419.17	TMEM175	ENSG00000127419.17	428.143	0.589486	0.318308	1.85194	0.0640349	0.305221
ENSG00000079999.14	KEAP1	ENSG00000079999.14	860.556	0.41573	0.224558	1.85133	0.0641221	0.305248
ENSG00000111877.17	MCM9	ENSG00000111877.17	86.8082	-0.629842	0.340224	-1.85126	0.0641327	0.305248
ENSG00000203772.7	SPRN	ENSG00000203772.7	665.675	0.750106	0.405146	1.85144	0.0641056	0.305248
ENSG00000113851.14	CRBN	ENSG00000113851.14	1022.2	-0.503179	0.27189	-1.85067	0.0642171	0.305558
ENSG00000143507.18	DUSP10	ENSG00000143507.18	111.491	-1.17475	0.634926	-1.85021	0.0642834	0.305783
ENSG00000130749.10	ZC3H4	ENSG00000130749.10	464.071	0.656995	0.355144	1.84994	0.0643223	0.305876
ENSG00000198431.16	TXNRD1	ENSG00000198431.16	867.22	-0.629698	0.340478	-1.84945	0.0643924	0.306118
ENSG00000174028.6	FAM3C2	ENSG00000174028.6	355.372	-1.58058	0.854883	-1.84888	0.0644746	0.306418
ENSG00000215915.10	ATAD3C	ENSG00000215915.10	74.851	1.78439	0.965312	1.84851	0.0645287	0.306583
ENSG00000121579.13	NAA50	ENSG00000121579.13	862.942	-0.67195	0.363544	-1.84833	0.0645545	0.306603
ENSG00000133316.15	WDR74	ENSG00000133316.15	363.557	0.574129	0.310684	1.84795	0.0646095	0.306603
ENSG00000148187.18	MRRF	ENSG00000148187.18	318.949	0.492257	0.26635	1.84816	0.0645792	0.306603
ENSG00000162413.16	KLHL21	ENSG00000162413.16	867.09	0.56888	0.307844	1.84795	0.0646097	0.306603
ENSG00000176953.12	NFATC2IP	ENSG00000176953.12	429.584	0.330154	0.178679	1.84775	0.0646379	0.306645
ENSG00000138621.12	PPCDC	ENSG00000138621.12	84.3484	0.942227	0.509978	1.84758	0.0646625	0.306671
ENSG00000161692.18	DBF4B	ENSG00000161692.18	148.925	0.937476	0.507572	1.84698	0.06475	0.306994
ENSG00000108641.17	B9D1	ENSG00000108641.17	384.027	0.575863	0.311811	1.84683	0.0647714	0.307005
ENSG00000134444.14	KIAA1468	ENSG00000134444.14	771.241	-0.582711	0.315582	-1.84647	0.0648247	0.307166
ENSG00000086232.13	EIF2AK1	ENSG00000086232.13	1957.28	-0.355248	0.192525	-1.84521	0.0650076	0.307762
ENSG00000090104.12	RGS1	ENSG00000090104.12	165.323	-2.70151	1.46431	-1.8449	0.0650524	0.307762
ENSG00000102401.20	ARMCX3	ENSG00000102401.20	1601.56	-0.740774	0.401547	-1.8448	0.0650665	0.307762
ENSG00000132780.17	NASP	ENSG00000132780.17	1347.16	0.885006	0.479673	1.84502	0.0650347	0.307762
ENSG00000196367.13	TRRAP	ENSG00000196367.13	644.54	0.510325	0.276581	1.84512	0.0650203	0.307762
ENSG00000232656.8	IDI2-AS1	ENSG00000232656.8	76.3955	-0.902961	0.489307	-1.84539	0.064981	0.307762
ENSG00000119638.13	NEK9	ENSG00000119638.13	854.758	0.551886	0.299224	1.84439	0.0651262	0.307954
ENSG00000048544.6	MRPS10	ENSG00000048544.6	606.796	-0.502589	0.272834	-1.8421	0.06546	0.308343
ENSG00000078177.14	N4BP2	ENSG00000078177.14	49.89	-1.13809	0.617431	-1.84327	0.0652901	0.308343
ENSG00000095739.11	BAMBI	ENSG00000095739.11	208.376	0.87643	0.475412	1.84352	0.0652538	0.308343
ENSG00000115966.17	ATF2	ENSG00000115966.17	996.601	-0.845721	0.459062	-1.84228	0.0654343	0.308343
ENSG00000123091.5	RNF11	ENSG00000123091.5	4299.34	-0.710029	0.385402	-1.84231	0.06543	0.308343
ENSG00000135297.15	MTO1	ENSG00000135297.15	271.924	-0.545333	0.295982	-1.84245	0.0654089	0.308343
ENSG00000137273.6	FOXF2	ENSG00000137273.6	120.993	0.979513	0.531619	1.84251	0.0654006	0.308343
ENSG00000146757.13	ZNF92	ENSG00000146757.13	148.906	-0.929974	0.504681	-1.8427	0.0653734	0.308343
ENSG00000162971.11	TYW5	ENSG00000162971.11	199.895	0.568723	0.308635	1.8427	0.0653725	0.308343
ENSG00000164244.20	PRRC1	ENSG00000164244.20	255.487	-0.649599	0.352405	-1.84333	0.0652806	0.308343
ENSG00000183837.9	PNMA3	ENSG00000183837.9	1190.04	0.627723	0.34066	1.84267	0.0653773	0.308343
ENSG00000196154.12	S100A4	ENSG00000196154.12	57.0063	1.5587	0.845483	1.84356	0.0652469	0.308343
ENSG00000253729.7	PRKDC	ENSG00000253729.7	1261.85	-0.604024	0.327877	-1.84223	0.0654419	0.308343
ENSG00000106686.16	SPATA6L	ENSG00000106686.16	25.3622	1.06038	0.575701	1.8419	0.06549	0.308393
ENSG00000105355.9	PLIN3	ENSG00000105355.9	354.057	1.10029	0.59771	1.84084	0.0656445	0.308938
ENSG00000153266.13	FEZF2	ENSG00000153266.13	532.903	0.809031	0.439489	1.84084	0.0656444	0.308938
ENSG00000100813.14	ACIN1	ENSG00000100813.14	1495.24	0.497713	0.27042	1.84052	0.0656917	0.308978
ENSG00000101222.12	SPEF1	ENSG00000101222.12	187.323	0.791819	0.430185	1.84065	0.0656732	0.308978
ENSG00000139517.9	LNX2	ENSG00000139517.9	85.8342	-0.766193	0.416336	-1.84032	0.0657207	0.309023
ENSG00000164070.12	HSPA4L	ENSG00000164070.12	731.885	-0.978562	0.531907	-1.83973	0.0658086	0.309345
ENSG00000102178.13	UBL4A	ENSG00000102178.13	853.132	0.394419	0.214417	1.83949	0.0658428	0.309368
ENSG00000167925.16	GHDC	ENSG00000167925.16	263.912	0.700961	0.381075	1.83943	0.0658522	0.309368
ENSG00000156860.16	FBRS	ENSG00000156860.16	766.206	0.563573	0.306477	1.83888	0.0659332	0.309653
ENSG00000166197.16	NOLC1	ENSG00000166197.16	1414.46	-0.619896	0.337129	-1.83875	0.0659518	0.309653
ENSG00000145794.17	MEGF10	ENSG00000145794.17	621.582	-0.987727	0.537312	-1.83828	0.0660219	0.3098
ENSG00000198853.12	RUSC2	ENSG00000198853.12	2197.79	0.500831	0.27243	1.83839	0.0660056	0.3098
ENSG00000198863.7	RUNDC1	ENSG00000198863.7	608.697	-0.582995	0.317214	-1.83786	0.066083	0.309995
ENSG00000105341.18	DMAC2	ENSG00000105341.18	567.102	0.462887	0.251891	1.83765	0.0661139	0.310049
ENSG00000008405.12	CRY1	ENSG00000008405.12	190.876	-0.852371	0.46388	-1.83748	0.0661389	0.310075
ENSG00000157450.15	RNF111	ENSG00000157450.15	380.722	-0.862359	0.469396	-1.83717	0.0661853	0.310082
ENSG00000197584.12	KCNMB2	ENSG00000197584.12	97.2453	-0.699791	0.380927	-1.83707	0.0661989	0.310082
ENSG00000261087.1	AP003469.4	ENSG00000261087.1	690.079	0.347019	0.188883	1.83722	0.0661772	0.310082
ENSG00000010219.13	DYRK4	ENSG00000010219.13	323.727	0.537482	0.292631	1.83672	0.0662511	0.310236
ENSG00000267750.6	RUNDC3A-AS1	ENSG00000267750.6	68.8795	0.743034	0.404576	1.83657	0.0662728	0.310246
ENSG00000140391.15	TSPAN3	ENSG00000140391.15	5786.61	-0.503898	0.274398	-1.83637	0.0663026	0.310295
ENSG00000127084.19	FGD3	ENSG00000127084.19	45.2548	1.25052	0.681343	1.83538	0.0664489	0.310721
ENSG00000164588.7	HCN1	ENSG00000164588.7	776.177	-1.09516	0.596659	-1.83549	0.0664329	0.310721
ENSG00000213648.10	SULT1A4	ENSG00000213648.10	52.5339	2.41588	1.31629	1.83536	0.0664522	0.310721
ENSG00000125170.11	DOK4	ENSG00000125170.11	437.073	0.487358	0.265574	1.83512	0.0664885	0.3108
ENSG00000048649.13	RSF1	ENSG00000048649.13	830.911	-0.547466	0.29838	-1.8348	0.0665357	0.310929
ENSG00000163913.11	IFT122	ENSG00000163913.11	463.523	0.479201	0.261252	1.83425	0.0666176	0.311038
ENSG00000196268.11	ZNF493	ENSG00000196268.11	245.421	-0.720256	0.392663	-1.83429	0.0666116	0.311038
ENSG00000243646.10	IL10RB	ENSG00000243646.10	148.293	0.874633	0.476813	1.83433	0.0666051	0.311038
ENSG00000215252.11	GOLGA8B	ENSG00000215252.11	1165.24	1.09596	0.597678	1.8337	0.0666993	0.311328
ENSG00000075914.13	EXOSC7	ENSG00000075914.13	316.793	0.380369	0.207506	1.83305	0.0667956	0.311429
ENSG00000085760.15	MTIF2	ENSG00000085760.15	335.378	-0.568944	0.31052	-1.83223	0.0669172	0.311429
ENSG00000104365.15	IKBKB	ENSG00000104365.15	369.909	0.503618	0.274885	1.83211	0.0669357	0.311429
ENSG00000114480.13	GBE1	ENSG00000114480.13	131.879	-0.724879	0.395563	-1.83252	0.0668735	0.311429
ENSG00000124198.9	ARFGEF2	ENSG00000124198.9	799.31	-0.904647	0.493566	-1.83288	0.0668209	0.311429
ENSG00000146151.13	HMGCLL1	ENSG00000146151.13	299.698	-1.04371	0.569608	-1.83234	0.0669012	0.311429
ENSG00000148341.17	SH3GLB2	ENSG00000148341.17	3387.92	0.477589	0.260666	1.83219	0.0669233	0.311429
ENSG00000173218.15	VANGL1	ENSG00000173218.15	56.9438	1.11861	0.610313	1.83284	0.0668265	0.311429
ENSG00000173889.16	PHC3	ENSG00000173889.16	535.556	-0.560117	0.305652	-1.83253	0.066872	0.311429
ENSG00000184164.14	CRELD2	ENSG00000184164.14	328.571	0.728576	0.39764	1.83225	0.0669144	0.311429
ENSG00000287611.1		ENSG00000287611.1	60.9717	-1.51408	0.826159	-1.83267	0.0668513	0.311429
ENSG00000121073.15	SLC35B1	ENSG00000121073.15	608.333	-0.359215	0.196115	-1.83165	0.067003	0.31156
ENSG00000281183.1	NPTN-IT1	ENSG00000281183.1	38.9457	-1.61425	0.881301	-1.83167	0.067001	0.31156
ENSG00000171811.14	CFAP46	ENSG00000171811.14	81.7073	1.0448	0.570535	1.83126	0.0670624	0.311745
ENSG00000130176.8	CNN1	ENSG00000130176.8	100.183	1.11323	0.608	1.83096	0.0671063	0.311858
ENSG00000108510.10	MED13	ENSG00000108510.10	675.481	-0.628631	0.343431	-1.83044	0.0671839	0.311975
ENSG00000117153.16	KLHL12	ENSG00000117153.16	891.317	-0.548517	0.29967	-1.8304	0.06719	0.311975
ENSG00000121905.10	HPCA	ENSG00000121905.10	3639.52	0.628745	0.34349	1.83046	0.0671808	0.311975
ENSG00000232040.4	ZBED9	ENSG00000232040.4	40.1555	-1.35658	0.741585	-1.8293	0.0673547	0.312648
ENSG00000128272.14	ATF4	ENSG00000128272.14	4177.63	0.387135	0.211648	1.82915	0.0673773	0.312662
ENSG00000108469.15	RECQL5	ENSG00000108469.15	289.914	0.666149	0.364263	1.82876	0.0674363	0.312845
ENSG00000184432.10	COPB2	ENSG00000184432.10	845.01	-0.570612	0.312085	-1.82839	0.0674915	0.312961
ENSG00000197054.12	ZNF763	ENSG00000197054.12	50.2037	0.928885	0.508088	1.8282	0.0675202	0.312961
ENSG00000229419.1	RALGAPA1P1	ENSG00000229419.1	109.652	-1.33194	0.728528	-1.82826	0.06751	0.312961
ENSG00000242593.7	AC006148.1	ENSG00000242593.7	32.0672	1.3489	0.737885	1.82806	0.0675401	0.312962
ENSG00000161082.13	CELF5	ENSG00000161082.13	3225.76	0.711109	0.389027	1.82791	0.0675626	0.312975
ENSG00000006282.21	SPATA20	ENSG00000006282.21	848.163	0.851723	0.466012	1.82769	0.0675965	0.313041
ENSG00000142459.8	EVI5L	ENSG00000142459.8	1344.06	0.381072	0.208564	1.82712	0.0676812	0.313333
ENSG00000148950.11	IMMP1L	ENSG00000148950.11	147.413	0.784616	0.42946	1.82698	0.0677025	0.313333
ENSG00000177640.16	CASC2	ENSG00000177640.16	136.633	-0.664106	0.363532	-1.82682	0.0677274	0.313333
ENSG00000197748.12	CFAP43	ENSG00000197748.12	82.369	1.25501	0.687018	1.82674	0.0677381	0.313333
ENSG00000013810.19	TACC3	ENSG00000013810.19	62.668	0.948048	0.519062	1.82647	0.0677802	0.313417
ENSG00000165359.15	INTS6L	ENSG00000165359.15	239.04	0.873397	0.478217	1.82636	0.0677956	0.313417
ENSG00000143183.16	TMCO1	ENSG00000143183.16	879.051	-0.407056	0.222957	-1.82572	0.0678927	0.313669
ENSG00000223959.8	AFG3L1P	ENSG00000223959.8	310.158	0.901523	0.49382	1.82561	0.0679092	0.313669
ENSG00000285410.1	GABPB1-IT1	ENSG00000285410.1	342.274	0.552909	0.302823	1.82585	0.067873	0.313669
ENSG00000183010.17	PYCR1	ENSG00000183010.17	167.041	0.868761	0.47598	1.8252	0.0679701	0.313769
ENSG00000233006.8	MIR3936HG	ENSG00000233006.8	126.512	0.775114	0.424645	1.82532	0.0679524	0.313769
ENSG00000243970.3	PPIEL	ENSG00000243970.3	175.76	1.14423	0.626954	1.82506	0.0679924	0.313781
ENSG00000141380.14	SS18	ENSG00000141380.14	662.382	-0.602714	0.330295	-1.82477	0.0680353	0.313888
ENSG00000141642.9	ELAC1	ENSG00000141642.9	88.94	-1.01641	0.557102	-1.82446	0.0680832	0.314018
ENSG00000155438.12	NIFK	ENSG00000155438.12	341.159	-0.478707	0.262426	-1.82416	0.0681276	0.314132
ENSG00000136444.10	RSAD1	ENSG00000136444.10	705.474	0.573842	0.31467	1.82363	0.0682083	0.314413
ENSG00000100916.14	BRMS1L	ENSG00000100916.14	445.023	-0.933711	0.512124	-1.82321	0.0682711	0.314612
ENSG00000144228.9	SPOPL	ENSG00000144228.9	302.712	-0.898521	0.492929	-1.82282	0.0683305	0.31463
ENSG00000173482.16	PTPRM	ENSG00000173482.16	986.293	-0.573832	0.314809	-1.8228	0.0683343	0.31463
ENSG00000261587.2	TMEM249	ENSG00000261587.2	35.1786	1.57159	0.862103	1.82298	0.068307	0.31463
ENSG00000128512.22	DOCK4	ENSG00000128512.22	1063.87	-0.863674	0.474045	-1.82192	0.0684666	0.314721
ENSG00000157510.14	AFAP1L1	ENSG00000157510.14	62.3943	1.27638	0.700491	1.82212	0.0684364	0.314721
ENSG00000158711.13	ELK4	ENSG00000158711.13	364.422	-0.548691	0.301167	-1.82188	0.0684725	0.314721
ENSG00000243710.7	CFAP57	ENSG00000243710.7	48.1932	1.2892	0.707428	1.82237	0.0683989	0.314721
ENSG00000267053.8	AC012617.1	ENSG00000267053.8	87.2278	1.46765	0.805497	1.82204	0.0684489	0.314721
ENSG00000287315.1		ENSG00000287315.1	70.5175	1.25227	0.68712	1.82249	0.0683801	0.314721
ENSG00000144619.15	CNTN4	ENSG00000144619.15	279.647	-0.861151	0.472737	-1.82163	0.0685113	0.314808
ENSG00000107736.21	CDH23	ENSG00000107736.21	142.603	1.22082	0.670344	1.82118	0.0685797	0.314941
ENSG00000239911.2	PRKAG2-AS1	ENSG00000239911.2	352.149	0.783848	0.430393	1.82124	0.0685706	0.314941
ENSG00000134222.16	PSRC1	ENSG00000134222.16	933.611	0.764233	0.419696	1.82092	0.068619	0.315031
ENSG00000079950.14	STX7	ENSG00000079950.14	1853.67	-0.624602	0.343229	-1.81978	0.0687924	0.315736
ENSG00000091664.9	SLC17A6	ENSG00000091664.9	374.389	-1.20333	0.661484	-1.81913	0.068891	0.315744
ENSG00000108100.18	CCNY	ENSG00000108100.18	2037.61	-0.398885	0.219275	-1.81911	0.0688948	0.315744
ENSG00000111615.14	KRR1	ENSG00000111615.14	559.752	-0.572747	0.314871	-1.81899	0.0689129	0.315744
ENSG00000146247.14	PHIP	ENSG00000146247.14	608.269	-0.650533	0.357587	-1.81923	0.0688765	0.315744
ENSG00000162616.9	DNAJB4	ENSG00000162616.9	465.52	-0.916706	0.503957	-1.81902	0.0689088	0.315744
ENSG00000173992.9	CCS	ENSG00000173992.9	377.575	0.743202	0.408452	1.81956	0.0688266	0.315744
ENSG00000144677.15	CTDSPL	ENSG00000144677.15	573.429	0.757239	0.416427	1.81842	0.0690003	0.315885
ENSG00000175573.7	C11orf68	ENSG00000175573.7	1054.75	0.461595	0.253813	1.81864	0.0689659	0.315885
ENSG00000225828.1	FAM229A	ENSG00000225828.1	48.8045	1.0827	0.595411	1.8184	0.0690032	0.315885
ENSG00000132388.12	UBE2G1	ENSG00000132388.12	767.559	-0.359078	0.19751	-1.81803	0.06906	0.316023
ENSG00000255529.9	POLR2M	ENSG00000255529.9	904.241	-0.564402	0.310462	-1.81794	0.069073	0.316023
ENSG00000005884.18	ITGA3	ENSG00000005884.18	433.894	0.511213	0.281279	1.81746	0.0691473	0.316272
ENSG00000142733.17	MAP3K6	ENSG00000142733.17	126.435	1.21828	0.670779	1.81622	0.0693368	0.316903
ENSG00000167447.12	SMG8	ENSG00000167447.12	169.337	-1.15261	0.634639	-1.81617	0.0693448	0.316903
ENSG00000176046.8	NUPR1	ENSG00000176046.8	678.602	1.31598	0.724526	1.81634	0.0693184	0.316903
ENSG00000080189.15	SLC35C2	ENSG00000080189.15	731.15	0.570986	0.314555	1.81522	0.0694907	0.317079
ENSG00000133519.12	ZDHHC8P1	ENSG00000133519.12	351.113	0.843309	0.464578	1.81522	0.0694906	0.317079
ENSG00000168484.12	SFTPC	ENSG00000168484.12	85.2067	1.22079	0.6726	1.81503	0.0695194	0.317079
ENSG00000173852.14	DPY19L1	ENSG00000173852.14	736.083	-0.716828	0.39481	-1.81562	0.069428	0.317079
ENSG00000213516.10	RBMXL1	ENSG00000213516.10	410.903	-0.642263	0.353812	-1.81527	0.0694826	0.317079
ENSG00000259834.1	AL365361.1	ENSG00000259834.1	194.275	-0.961273	0.529625	-1.81501	0.0695226	0.317079
ENSG00000272690.6	LINC02018	ENSG00000272690.6	47.8218	1.29346	0.712561	1.81522	0.0694896	0.317079
ENSG00000132463.14	GRSF1	ENSG00000132463.14	1825.06	-0.485239	0.267374	-1.81483	0.0695498	0.317112
ENSG00000204950.4	LRRC10B	ENSG00000204950.4	200.495	0.687201	0.378691	1.81468	0.0695738	0.317131
ENSG00000097046.13	CDC7	ENSG00000097046.13	197.425	-0.610955	0.336736	-1.81434	0.0696249	0.317249
ENSG00000148158.17	SNX30	ENSG00000148158.17	969.49	-0.75526	0.416325	-1.81411	0.0696604	0.317249
ENSG00000154814.14	OXNAD1	ENSG00000154814.14	123.411	-0.596744	0.328945	-1.81411	0.0696601	0.317249
ENSG00000273540.4	AGBL1	ENSG00000273540.4	85.6402	-1.16063	0.639821	-1.81399	0.0696793	0.317249
ENSG00000159082.17	SYNJ1	ENSG00000159082.17	1939.69	-1.16674	0.643414	-1.81335	0.0697775	0.317605
ENSG00000110958.16	PTGES3	ENSG00000110958.16	3473.25	-0.61601	0.339733	-1.81322	0.0697979	0.317607
ENSG00000134532.18	SOX5	ENSG00000134532.18	219.726	-0.924205	0.509825	-1.81279	0.0698646	0.31782
ENSG00000090975.12	PITPNM2	ENSG00000090975.12	874.408	0.435143	0.240084	1.81246	0.0699148	0.317958
ENSG00000242612.7	DECR2	ENSG00000242612.7	177.714	0.69924	0.385837	1.81227	0.069945	0.318005
ENSG00000140332.16	TLE3	ENSG00000140332.16	375.985	0.71535	0.394904	1.81145	0.0700709	0.31847
ENSG00000142867.14	BCL10	ENSG00000142867.14	112.523	-0.741394	0.409306	-1.81135	0.0700873	0.31847
ENSG00000104549.12	SQLE	ENSG00000104549.12	671.384	-0.914025	0.504816	-1.81061	0.0702012	0.31866
ENSG00000128595.17	CALU	ENSG00000128595.17	1187.24	-0.478902	0.264514	-1.8105	0.0702186	0.31866
ENSG00000145912.8	NHP2	ENSG00000145912.8	1071.2	0.518306	0.286285	1.81046	0.0702248	0.31866
ENSG00000165689.17	SDCCAG3	ENSG00000165689.17	242.133	0.811513	0.448276	1.8103	0.0702492	0.31866
ENSG00000171475.14	WIPF2	ENSG00000171475.14	1438.07	-0.378557	0.209106	-1.81036	0.0702397	0.31866
ENSG00000269242.1	AC010422.3	ENSG00000269242.1	116.061	1.34277	0.741545	1.81077	0.0701763	0.31866
ENSG00000105963.15	ADAP1	ENSG00000105963.15	2082.77	0.441914	0.244168	1.80988	0.0703151	0.318831
ENSG00000111269.3	CREBL2	ENSG00000111269.3	1408.15	-0.583849	0.322604	-1.8098	0.0703269	0.318831
ENSG00000143554.14	SLC27A3	ENSG00000143554.14	163.349	1.01131	0.558907	1.80944	0.0703821	0.3189
ENSG00000145375.8	SPATA5	ENSG00000145375.8	59.2341	-0.781232	0.43173	-1.80954	0.0703675	0.3189
ENSG00000113048.16	MRPS27	ENSG00000113048.16	957.218	-0.473577	0.261752	-1.80926	0.0704111	0.318941
ENSG00000037042.9	TUBG2	ENSG00000037042.9	2010.82	0.448597	0.247973	1.80905	0.0704426	0.318993
ENSG00000166997.8	CNPY4	ENSG00000166997.8	169.192	0.778749	0.430668	1.80823	0.07057	0.319479
ENSG00000261879.7	AC087500.1	ENSG00000261879.7	68.0296	0.807145	0.446453	1.80791	0.070621	0.319619
ENSG00000116138.13	DNAJC16	ENSG00000116138.13	430.607	-0.565904	0.313047	-1.80773	0.0706487	0.319654
ENSG00000008294.21	SPAG9	ENSG00000008294.21	2983.56	-0.603978	0.334151	-1.8075	0.0706845	0.319725
ENSG00000100100.13	PIK3IP1	ENSG00000100100.13	751.494	0.605031	0.33483	1.80698	0.070766	0.320003
ENSG00000225648.5	SBDSP1	ENSG00000225648.5	258.862	-0.820875	0.454407	-1.80647	0.0708443	0.320266
ENSG00000107554.17	DNMBP	ENSG00000107554.17	117.993	0.579888	0.321094	1.80598	0.070922	0.320504
ENSG00000122566.21	HNRNPA2B1	ENSG00000122566.21	7006.7	-0.396859	0.219759	-1.80588	0.0709371	0.320504
ENSG00000132323.9	ILKAP	ENSG00000132323.9	376.28	0.593891	0.328939	1.80547	0.0710007	0.320591
ENSG00000143669.13	LYST	ENSG00000143669.13	461.361	-0.649803	0.359886	-1.80558	0.0709836	0.320591
ENSG00000144655.15	CSRNP1	ENSG00000144655.15	355.543	-1.49815	0.829827	-1.80537	0.0710167	0.320591
ENSG00000104964.14	AES	ENSG00000104964.14	10932.7	0.501913	0.278068	1.80501	0.0710738	0.320758
ENSG00000160446.19	ZDHHC12	ENSG00000160446.19	95.4915	0.906415	0.502204	1.80487	0.0710944	0.32076
ENSG00000204677.13	FAM153C	ENSG00000204677.13	381.323	1.4199	0.786879	1.80447	0.0711572	0.320952
ENSG00000152942.19	RAD17	ENSG00000152942.19	389.975	-0.554555	0.307404	-1.804	0.0712321	0.321125
ENSG00000163902.12	RPN1	ENSG00000163902.12	1414.64	-0.385657	0.213782	-1.80397	0.0712357	0.321125
ENSG00000063127.16	SLC6A16	ENSG00000063127.16	27.3768	1.33576	0.74061	1.80359	0.0712956	0.321304
ENSG00000115806.13	GORASP2	ENSG00000115806.13	938.646	-0.471527	0.261472	-1.80336	0.0713324	0.321379
ENSG00000107341.5	UBE2R2	ENSG00000107341.5	1385.7	-0.266335	0.147771	-1.80235	0.0714901	0.32138
ENSG00000111728.10	ST8SIA1	ENSG00000111728.10	424.127	-0.498341	0.276511	-1.80225	0.0715067	0.32138
ENSG00000132475.10	H3F3B	ENSG00000132475.10	5335.27	-0.701639	0.389173	-1.8029	0.0714046	0.32138
ENSG00000137496.18	IL18BP	ENSG00000137496.18	103.494	1.59537	0.885299	1.80206	0.0715353	0.32138
ENSG00000151623.15	NR3C2	ENSG00000151623.15	404.002	-0.542343	0.300968	-1.80199	0.0715466	0.32138
ENSG00000151849.15	CENPJ	ENSG00000151849.15	178.726	0.717134	0.397992	1.80188	0.0715647	0.32138
ENSG00000166986.15	MARS	ENSG00000166986.15	1348.73	0.444631	0.246603	1.80303	0.0713842	0.32138
ENSG00000171202.7	TMEM126A	ENSG00000171202.7	307.664	0.608437	0.337458	1.803	0.0713884	0.32138
ENSG00000182952.5	HMGN4	ENSG00000182952.5	512.738	-0.566045	0.314049	-1.80241	0.071481	0.32138
ENSG00000183807.8	FAM162B	ENSG00000183807.8	39.8431	1.15348	0.640129	1.80195	0.0715538	0.32138
ENSG00000198547.9	C20orf203	ENSG00000198547.9	28.7413	2.17764	1.20839	1.8021	0.0715291	0.32138
ENSG00000288044.1		ENSG00000288044.1	34.4242	1.14464	0.635269	1.80182	0.0715745	0.32138
ENSG00000177463.15	NR2C2	ENSG00000177463.15	986.148	-0.613633	0.340645	-1.80138	0.0716423	0.321594
ENSG00000166582.10	CENPV	ENSG00000166582.10	564.124	0.59613	0.330985	1.80108	0.0716903	0.321718
ENSG00000089022.14	MAPKAPK5	ENSG00000089022.14	458.288	-0.468471	0.260212	-1.80034	0.0718072	0.32188
ENSG00000172568.5	FNDC9	ENSG00000172568.5	247.944	-1.09882	0.610263	-1.80056	0.0717716	0.32188
ENSG00000183495.13	EP400	ENSG00000183495.13	882.847	0.42582	0.236483	1.80064	0.0717601	0.32188
ENSG00000214174.8	AMZ2P1	ENSG00000214174.8	694.739	0.407181	0.226166	1.80036	0.0718035	0.32188
ENSG00000128059.8	PPAT	ENSG00000128059.8	193.13	-0.650593	0.361499	-1.79971	0.0719065	0.322207
ENSG00000131495.8	NDUFA2	ENSG00000131495.8	1002.63	0.61611	0.342355	1.79962	0.0719205	0.322207
ENSG00000147883.12	CDKN2B	ENSG00000147883.12	42.9591	-1.0862	0.603665	-1.79934	0.0719653	0.322317
ENSG00000124440.15	HIF3A	ENSG00000124440.15	518.096	1.50864	0.838767	1.79864	0.0720758	0.322359
ENSG00000136270.14	TBRG4	ENSG00000136270.14	356.712	0.501093	0.278587	1.7987	0.0720664	0.322359
ENSG00000149136.9	SSRP1	ENSG00000149136.9	1112.69	-0.324738	0.180518	-1.79892	0.0720318	0.322359
ENSG00000273373.1	AL355488.1	ENSG00000273373.1	81.5715	1.01544	0.564512	1.7988	0.0720504	0.322359
ENSG00000283236.1	AC074141.1	ENSG00000283236.1	39.5938	1.24812	0.6939	1.7987	0.072066	0.322359
ENSG00000083223.18	ZCCHC6	ENSG00000083223.18	168.563	-0.670896	0.373097	-1.79818	0.0721481	0.322502
ENSG00000119729.12	RHOQ	ENSG00000119729.12	1239.45	-0.578782	0.32185	-1.79829	0.0721303	0.322502
ENSG00000108039.18	XPNPEP1	ENSG00000108039.18	584.243	0.323797	0.180089	1.79798	0.0721799	0.322553
ENSG00000134247.10	PTGFRN	ENSG00000134247.10	427.585	-0.524198	0.291677	-1.79718	0.0723066	0.322632
ENSG00000138376.11	BARD1	ENSG00000138376.11	62.3718	-1.01887	0.566978	-1.79701	0.0723338	0.322632
ENSG00000178752.16	ERFE	ENSG00000178752.16	100.671	0.837375	0.465925	1.79723	0.0722987	0.322632
ENSG00000179241.13	LDLRAD3	ENSG00000179241.13	318.816	-0.893809	0.497431	-1.79685	0.0723595	0.322632
ENSG00000188811.14	NHLRC3	ENSG00000188811.14	294.842	-0.567095	0.315522	-1.79732	0.0722845	0.322632
ENSG00000198931.11	APRT	ENSG00000198931.11	357.242	0.629988	0.350584	1.79697	0.072341	0.322632
ENSG00000258926.2	AL355916.2	ENSG00000258926.2	40.8833	1.94388	1.08162	1.79718	0.0723065	0.322632
ENSG00000274712.1	AC005332.5	ENSG00000274712.1	211.809	0.690363	0.384123	1.79725	0.0722967	0.322632
ENSG00000136295.15	TTYH3	ENSG00000136295.15	2151.28	0.569585	0.317018	1.7967	0.0723837	0.322648
ENSG00000151693.11	ASAP2	ENSG00000151693.11	568.732	-0.605294	0.336916	-1.79657	0.0724035	0.322648
ENSG00000033030.14	ZCCHC8	ENSG00000033030.14	197.403	0.761767	0.42407	1.79633	0.0724427	0.3227
ENSG00000132341.12	RAN	ENSG00000132341.12	3428.02	-0.63287	0.35233	-1.79624	0.0724558	0.3227
ENSG00000072803.17	FBXW11	ENSG00000072803.17	1839.73	-0.561137	0.312533	-1.79545	0.0725824	0.322962
ENSG00000100211.10	CBY1	ENSG00000100211.10	374.595	0.67753	0.377304	1.79571	0.07254	0.322962
ENSG00000136026.14	CKAP4	ENSG00000136026.14	604.179	-0.408375	0.227489	-1.79514	0.0726318	0.322962
ENSG00000136100.14	VPS36	ENSG00000136100.14	749.365	-0.674718	0.375843	-1.79521	0.0726195	0.322962
ENSG00000188130.14	MAPK12	ENSG00000188130.14	433.69	0.708773	0.394835	1.79511	0.072636	0.322962
ENSG00000188958.9	UTS2B	ENSG00000188958.9	44.7009	-3.67787	2.0487	-1.79522	0.0726188	0.322962
ENSG00000025770.19	NCAPH2	ENSG00000025770.19	679.765	0.381522	0.212582	1.79471	0.0726999	0.323066
ENSG00000138400.13	MDH1B	ENSG00000138400.13	70.5994	-1.1369	0.633432	-1.79482	0.0726824	0.323066
ENSG00000147274.14	RBMX	ENSG00000147274.14	1494.33	-0.390205	0.217466	-1.79433	0.0727607	0.323174
ENSG00000163795.14	ZNF513	ENSG00000163795.14	360.037	0.428359	0.238733	1.7943	0.0727648	0.323174
ENSG00000198546.15	ZNF511	ENSG00000198546.15	273.001	0.619578	0.345381	1.7939	0.0728299	0.323373
ENSG00000023516.9	AKAP11	ENSG00000023516.9	2489.7	-1.09444	0.610163	-1.79368	0.0728647	0.323438
ENSG00000129355.7	CDKN2D	ENSG00000129355.7	1822.64	0.576547	0.321486	1.79338	0.0729118	0.323448
ENSG00000173744.17	AGFG1	ENSG00000173744.17	1162.15	-0.489229	0.272812	-1.79328	0.0729281	0.323448
ENSG00000196950.14	SLC39A10	ENSG00000196950.14	1974.17	-1.06995	0.596573	-1.79349	0.0728944	0.323448
ENSG00000176444.19	CLK2	ENSG00000176444.19	359.012	0.654258	0.364904	1.79296	0.0729791	0.323495
ENSG00000273203.1	AC006946.2	ENSG00000273203.1	32.33	1.25145	0.697979	1.79296	0.0729788	0.323495
ENSG00000188681.11	TEKT4P2	ENSG00000188681.11	184.491	2.04251	1.13948	1.79249	0.0730544	0.323738
ENSG00000247596.9	TWF2	ENSG00000247596.9	584.803	0.530847	0.296194	1.79223	0.0730962	0.323834
ENSG00000080854.15	IGSF9B	ENSG00000080854.15	773.831	0.833068	0.46506	1.79131	0.0732432	0.324352
ENSG00000183814.15	LIN9	ENSG00000183814.15	32.4234	-0.981816	0.548119	-1.79125	0.0732539	0.324352
ENSG00000237248.5	LINC00987	ENSG00000237248.5	65.1919	1.07372	0.599574	1.79081	0.0733244	0.324574
ENSG00000122068.13	FYTTD1	ENSG00000122068.13	767.114	-0.696561	0.389054	-1.7904	0.0733901	0.324626
ENSG00000155096.14	AZIN1	ENSG00000155096.14	2685.79	-0.690044	0.385416	-1.79039	0.0733918	0.324626
ENSG00000181085.15	MAPK15	ENSG00000181085.15	110.129	1.4744	0.823526	1.79035	0.0733973	0.324626
ENSG00000105486.14	LIG1	ENSG00000105486.14	179.429	0.576811	0.322251	1.78994	0.0734635	0.324829
ENSG00000147224.11	PRPS1	ENSG00000147224.11	786.237	-0.776914	0.434109	-1.78967	0.0735064	0.324838
ENSG00000182552.15	RWDD4	ENSG00000182552.15	256.129	-0.480639	0.268562	-1.78968	0.0735057	0.324838
ENSG00000058063.16	ATP11B	ENSG00000058063.16	337.094	-0.656772	0.367245	-1.78838	0.0737155	0.324862
ENSG00000082213.18	C5orf22	ENSG00000082213.18	491.535	-0.752795	0.420901	-1.78853	0.0736904	0.324862
ENSG00000105401.9	CDC37	ENSG00000105401.9	2131.36	-0.473244	0.264621	-1.78838	0.0737141	0.324862
ENSG00000109220.11	CHIC2	ENSG00000109220.11	74.59	0.789181	0.441241	1.78855	0.0736874	0.324862
ENSG00000113119.12	TMCO6	ENSG00000113119.12	90.7984	0.812793	0.454472	1.78843	0.0737064	0.324862
ENSG00000125650.4	PSPN	ENSG00000125650.4	104.616	0.760637	0.425172	1.78901	0.0736133	0.324862
ENSG00000126768.12	TIMM17B	ENSG00000126768.12	511.521	0.556586	0.311183	1.78862	0.0736768	0.324862
ENSG00000131127.14	ZNF141	ENSG00000131127.14	256.025	0.688251	0.384725	1.78894	0.0736243	0.324862
ENSG00000134954.14	ETS1	ENSG00000134954.14	378.719	-1.04818	0.58607	-1.78849	0.0736969	0.324862
ENSG00000186462.9	NAP1L2	ENSG00000186462.9	1748.21	-1.01452	0.567216	-1.7886	0.07368	0.324862
ENSG00000250486.4	FAM218A	ENSG00000250486.4	53.1578	0.993047	0.555505	1.78765	0.0738327	0.325288
ENSG00000205560.12	CPT1B	ENSG00000205560.12	171.749	1.15048	0.643705	1.78727	0.0738935	0.325466
ENSG00000013573.17	DDX11	ENSG00000013573.17	116.032	1.54732	0.865905	1.78694	0.0739467	0.325467
ENSG00000169302.16	STK32A	ENSG00000169302.16	168.461	0.725807	0.406184	1.78689	0.0739549	0.325467
ENSG00000175147.13	TMEM51-AS1	ENSG00000175147.13	46.8849	1.1511	0.644109	1.78712	0.0739181	0.325467
ENSG00000078808.17	SDF4	ENSG00000078808.17	844.957	0.391585	0.219193	1.78649	0.0740203	0.325665
ENSG00000105559.12	PLEKHA4	ENSG00000105559.12	99.7845	1.58608	0.887935	1.78625	0.0740587	0.325735
ENSG00000115694.15	STK25	ENSG00000115694.15	2165.61	0.326828	0.182995	1.78599	0.0741006	0.325735
ENSG00000159915.12	ZNF233	ENSG00000159915.12	79.5333	0.838686	0.469593	1.78599	0.0741015	0.325735
ENSG00000186300.12	ZNF555	ENSG00000186300.12	87.67	-0.828529	0.463965	-1.78576	0.0741385	0.325735
ENSG00000254635.6	WAC-AS1	ENSG00000254635.6	767.508	-0.594096	0.332681	-1.78578	0.0741349	0.325735
ENSG00000155974.12	GRIP1	ENSG00000155974.12	124.453	-1.08574	0.60809	-1.78549	0.0741814	0.325802
ENSG00000172530.20	BANP	ENSG00000172530.20	121.643	0.802408	0.449425	1.78541	0.0741947	0.325802
ENSG00000167306.20	MYO5B	ENSG00000167306.20	90.0986	-1.25482	0.703154	-1.78456	0.0743319	0.326054
ENSG00000175265.17	GOLGA8A	ENSG00000175265.17	1401.27	0.822843	0.46108	1.7846	0.0743262	0.326054
ENSG00000250377.2	AC008525.1	ENSG00000250377.2	34.6676	1.08036	0.60528	1.78489	0.0742795	0.326054
ENSG00000279792.1	AC015909.5	ENSG00000279792.1	36.235	1.00148	0.561194	1.78455	0.0743338	0.326054
ENSG00000043462.12	LCP2	ENSG00000043462.12	85.1527	-1.0785	0.60467	-1.78362	0.0744849	0.326404
ENSG00000071564.16	TCF3	ENSG00000071564.16	306.694	0.68661	0.384995	1.78342	0.0745174	0.326404
ENSG00000083896.12	YTHDC1	ENSG00000083896.12	1067.16	-0.395538	0.221858	-1.78284	0.0746124	0.326404
ENSG00000100201.21	DDX17	ENSG00000100201.21	7276.38	0.412782	0.231536	1.7828	0.0746191	0.326404
ENSG00000102780.16	DGKH	ENSG00000102780.16	393.11	-0.782759	0.439123	-1.78255	0.0746592	0.326404
ENSG00000105499.14	PLA2G4C	ENSG00000105499.14	548.457	-0.756782	0.42449	-1.7828	0.0746187	0.326404
ENSG00000123095.6	BHLHE41	ENSG00000123095.6	942.772	-0.600588	0.336917	-1.7826	0.0746516	0.326404
ENSG00000136144.12	RCBTB1	ENSG00000136144.12	675.448	-0.648054	0.363273	-1.78393	0.0744351	0.326404
ENSG00000155330.10	C16orf87	ENSG00000155330.10	178.422	-0.677246	0.379738	-1.78346	0.0745117	0.326404
ENSG00000168702.17	LRP1B	ENSG00000168702.17	752.058	-0.661398	0.370922	-1.78312	0.0745668	0.326404
ENSG00000169100.14	SLC25A6	ENSG00000169100.14	4761.35	0.53341	0.299057	1.78364	0.0744818	0.326404
ENSG00000176978.14	DPP7	ENSG00000176978.14	1342.08	0.721135	0.404456	1.78298	0.0745902	0.326404
ENSG00000106263.18	EIF3B	ENSG00000106263.18	1139.12	0.234556	0.131613	1.78216	0.0747231	0.326438
ENSG00000114902.14	SPCS1	ENSG00000114902.14	1240.11	-0.42853	0.24046	-1.78213	0.0747284	0.326438
ENSG00000268858.2	AL118506.1	ENSG00000268858.2	121.575	0.893848	0.501557	1.78215	0.0747253	0.326438
ENSG00000138411.13	HECW2	ENSG00000138411.13	626.404	-0.651212	0.365522	-1.7816	0.0748152	0.326727
ENSG00000008282.8	SYPL1	ENSG00000008282.8	639.551	-0.772698	0.433753	-1.78142	0.0748431	0.326759
ENSG00000101003.10	GINS1	ENSG00000101003.10	49.9475	-0.741441	0.416309	-1.78099	0.0749141	0.32698
ENSG00000261292.2	AC110491.1	ENSG00000261292.2	179.707	-0.871375	0.489531	-1.78002	0.0750725	0.327581
ENSG00000277443.3	MARCKS	ENSG00000277443.3	3469.48	-0.709871	0.398925	-1.77946	0.0751641	0.327892
ENSG00000204410.15	MSH5	ENSG00000204410.15	37.3247	1.30872	0.73587	1.77847	0.0753275	0.328514
ENSG00000066056.14	TIE1	ENSG00000066056.14	267.468	-1.26788	0.712984	-1.77827	0.0753603	0.328518
ENSG00000131437.15	KIF3A	ENSG00000131437.15	2227.09	-0.966394	0.543465	-1.77821	0.0753696	0.328518
ENSG00000168005.9	SPINDOC	ENSG00000168005.9	330.192	0.555626	0.312495	1.77803	0.0753985	0.328554
ENSG00000009950.16	MLXIPL	ENSG00000009950.16	321.563	1.07506	0.604709	1.77782	0.0754341	0.32862
ENSG00000120438.12	TCP1	ENSG00000120438.12	2476.35	-0.518243	0.291552	-1.77753	0.0754812	0.328735
ENSG00000204764.14	RANBP17	ENSG00000204764.14	44.8279	1.25694	0.707232	1.77727	0.0755237	0.32883
ENSG00000095002.14	MSH2	ENSG00000095002.14	389.147	-0.648809	0.365127	-1.77694	0.0755778	0.328886
ENSG00000129518.9	EAPP	ENSG00000129518.9	473.711	-0.595219	0.334951	-1.77704	0.0755624	0.328886
ENSG00000111799.21	COL12A1	ENSG00000111799.21	174.889	0.635652	0.357798	1.77657	0.0756394	0.328918
ENSG00000160293.17	VAV2	ENSG00000160293.17	363.646	0.556657	0.313308	1.77671	0.0756162	0.328918
ENSG00000171798.18	KNDC1	ENSG00000171798.18	1961.48	0.453091	0.25506	1.77641	0.0756655	0.328918
ENSG00000275645.1	AC068338.3	ENSG00000275645.1	37.7047	0.994892	0.560062	1.7764	0.0756676	0.328918
ENSG00000261737.1	AL049597.2	ENSG00000261737.1	34.8998	0.93025	0.523763	1.77609	0.0757183	0.329048
ENSG00000163249.12	CCNYL1	ENSG00000163249.12	198.129	-0.715858	0.403222	-1.77535	0.0758409	0.329402
ENSG00000163577.8	EIF5A2	ENSG00000163577.8	207.034	-0.806266	0.454137	-1.77538	0.0758351	0.329402
ENSG00000110344.9	UBE4A	ENSG00000110344.9	1170.75	-0.513488	0.289297	-1.77495	0.0759062	0.329595
ENSG00000104043.14	ATP8B4	ENSG00000104043.14	40.0659	-1.13859	0.641918	-1.77373	0.0761083	0.329934
ENSG00000106546.14	AHR	ENSG00000106546.14	181.955	-0.933766	0.526373	-1.77396	0.076069	0.329934
ENSG00000182450.13	KCNK4	ENSG00000182450.13	180.921	0.669176	0.377226	1.77394	0.0760737	0.329934
ENSG00000196227.11	FAM217B	ENSG00000196227.11	863.659	-0.778108	0.438683	-1.77374	0.0761065	0.329934
ENSG00000260807.7	AC009041.2	ENSG00000260807.7	1914.05	0.926328	0.522107	1.77421	0.0760285	0.329934
ENSG00000263571.3	AC004147.2	ENSG00000263571.3	29.1454	1.15685	0.652156	1.77389	0.0760819	0.329934
ENSG00000120158.12	RCL1	ENSG00000120158.12	108.531	-0.826521	0.466082	-1.77334	0.0761723	0.330122
ENSG00000165288.11	BRWD3	ENSG00000165288.11	112.954	-0.901879	0.508693	-1.77293	0.0762395	0.330226
ENSG00000167851.15	CD300A	ENSG00000167851.15	47.3316	1.54075	0.869171	1.77266	0.0762843	0.330226
ENSG00000176438.12	SYNE3	ENSG00000176438.12	199.329	1.06659	0.60167	1.77271	0.0762769	0.330226
ENSG00000181378.14	CFAP65	ENSG00000181378.14	48.737	1.57896	0.890623	1.77288	0.0762493	0.330226
ENSG00000181481.14	RNF135	ENSG00000181481.14	81.2227	0.964873	0.544336	1.77257	0.0763	0.330226
ENSG00000187556.7	NANOS3	ENSG00000187556.7	118.258	1.19705	0.675422	1.7723	0.0763445	0.330329
ENSG00000148154.10	UGCG	ENSG00000148154.10	542.251	-0.682717	0.385284	-1.77198	0.0763975	0.330379
ENSG00000152784.15	PRDM8	ENSG00000152784.15	547.08	-0.804347	0.453901	-1.77207	0.0763823	0.330379
ENSG00000112159.12	MDN1	ENSG00000112159.12	907.323	0.440857	0.248874	1.77141	0.0764933	0.330703
ENSG00000050438.17	SLC4A8	ENSG00000050438.17	1357.84	-0.59117	0.333822	-1.77091	0.0765752	0.330703
ENSG00000100991.12	TRPC4AP	ENSG00000100991.12	1228.68	0.396124	0.223666	1.77105	0.0765524	0.330703
ENSG00000168061.15	SAC3D1	ENSG00000168061.15	163.494	0.659491	0.372423	1.77082	0.0765915	0.330703
ENSG00000182117.5	NOP10	ENSG00000182117.5	557.704	0.646987	0.365368	1.77078	0.0765971	0.330703
ENSG00000224712.12	NPIPA3	ENSG00000224712.12	62.7598	1.42214	0.80291	1.77123	0.0765231	0.330703
ENSG00000103671.10	TRIP4	ENSG00000103671.10	188.273	0.514332	0.290526	1.77035	0.0766691	0.330783
ENSG00000146476.11	ARMT1	ENSG00000146476.11	270.46	-0.959324	0.541825	-1.77054	0.076637	0.330783
ENSG00000163083.6	INHBB	ENSG00000163083.6	129.159	1.01147	0.571429	1.77006	0.0767165	0.330783
ENSG00000169692.13	AGPAT2	ENSG00000169692.13	163.397	0.92693	0.523647	1.77014	0.0767032	0.330783
ENSG00000204524.7	ZNF805	ENSG00000204524.7	90.18	-0.848135	0.479175	-1.76999	0.0767289	0.330783
ENSG00000213199.8	ASIC3	ENSG00000213199.8	151.712	1.12267	0.634303	1.76992	0.0767399	0.330783
ENSG00000121417.14	ZNF211	ENSG00000121417.14	333.179	0.606633	0.342771	1.76979	0.076762	0.330788
ENSG00000198399.14	ITSN2	ENSG00000198399.14	488.214	-0.6405	0.36198	-1.76944	0.076821	0.330953
ENSG00000166435.15	XRRA1	ENSG00000166435.15	149.059	-1.05785	0.597942	-1.76915	0.0768695	0.331073
ENSG00000164484.11	TMEM200A	ENSG00000164484.11	180.884	-1.47347	0.832941	-1.769	0.0768941	0.331089
ENSG00000134815.19	DHX34	ENSG00000134815.19	193.255	0.736947	0.41663	1.76883	0.0769223	0.331121
ENSG00000172426.16	RSPH9	ENSG00000172426.16	55.1373	1.06731	0.603469	1.76862	0.076958	0.331185
ENSG00000134077.16	THUMPD3	ENSG00000134077.16	396.678	-0.41261	0.233359	-1.76814	0.077038	0.33144
ENSG00000114904.13	NEK4	ENSG00000114904.13	308.762	-0.554401	0.313694	-1.76733	0.0771727	0.33193
ENSG00000280422.1	AC115284.2	ENSG00000280422.1	44.1375	1.00008	0.566027	1.76684	0.0772545	0.332192
ENSG00000175938.7	ORAI3	ENSG00000175938.7	172.65	0.867577	0.491157	1.76639	0.0773299	0.332427
ENSG00000100603.13	SNW1	ENSG00000100603.13	696.965	-0.401123	0.227138	-1.76599	0.0773979	0.33254
ENSG00000187866.10	FAM122A	ENSG00000187866.10	270.099	-0.586905	0.332317	-1.7661	0.0773793	0.33254
ENSG00000171451.14	DSEL	ENSG00000171451.14	445.07	-0.756672	0.428507	-1.76583	0.0774238	0.332562
ENSG00000224786.2	CETN4P	ENSG00000224786.2	31.1951	0.978794	0.554444	1.76536	0.0775033	0.332813
ENSG00000083807.10	SLC27A5	ENSG00000083807.10	239.612	0.981466	0.556005	1.76521	0.0775282	0.332831
ENSG00000145241.11	CENPC	ENSG00000145241.11	184.745	-0.719693	0.40783	-1.76469	0.0776165	0.33312
ENSG00000104154.7	SLC30A4	ENSG00000104154.7	274.834	-0.698192	0.395704	-1.76443	0.0776595	0.333125
ENSG00000280893.1	AC009133.6	ENSG00000280893.1	295.53	0.630914	0.35756	1.7645	0.0776481	0.333125
ENSG00000104427.12	ZC2HC1A	ENSG00000104427.12	356.434	-0.933795	0.529593	-1.76323	0.0778615	0.333543
ENSG00000111885.7	MAN1A1	ENSG00000111885.7	481.914	-1.19375	0.676968	-1.76338	0.0778372	0.333543
ENSG00000141447.18	OSBPL1A	ENSG00000141447.18	2879	-0.499553	0.283248	-1.76366	0.0777894	0.333543
ENSG00000163359.15	COL6A3	ENSG00000163359.15	29.4469	1.62772	0.923137	1.76325	0.077859	0.333543
ENSG00000287562.1		ENSG00000287562.1	103.051	0.907571	0.514645	1.76349	0.0778179	0.333543
ENSG00000260643.2	AC092718.3	ENSG00000260643.2	175.216	-0.83254	0.47233	-1.76262	0.0779638	0.333891
ENSG00000085465.13	OVGP1	ENSG00000085465.13	110.247	1.2828	0.727963	1.76218	0.0780382	0.33403
ENSG00000188419.14	CHM	ENSG00000188419.14	535.451	-0.877442	0.497914	-1.76224	0.0780296	0.33403
ENSG00000003056.8	M6PR	ENSG00000003056.8	1283.13	-0.492408	0.279595	-1.76115	0.0782135	0.334411
ENSG00000121274.12	PAPD5	ENSG00000121274.12	323.687	-0.628864	0.357001	-1.76152	0.0781504	0.334411
ENSG00000138641.18	HERC3	ENSG00000138641.18	592.515	-0.710382	0.403472	-1.76068	0.0782934	0.334411
ENSG00000167397.15	VKORC1	ENSG00000167397.15	369.382	0.523791	0.297533	1.76045	0.0783321	0.334411
ENSG00000168246.6	UBTD2	ENSG00000168246.6	267.61	-0.613066	0.348191	-1.76072	0.0782858	0.334411
ENSG00000169972.12	PUSL1	ENSG00000169972.12	97.2181	0.699466	0.39728	1.76064	0.0782997	0.334411
ENSG00000182253.15	SYNM	ENSG00000182253.15	1653.51	-0.444503	0.252474	-1.76059	0.0783081	0.334411
ENSG00000184524.6	CEND1	ENSG00000184524.6	3270.41	0.497577	0.282513	1.76126	0.0781952	0.334411
ENSG00000197930.13	ERO1A	ENSG00000197930.13	844.568	-0.447544	0.254192	-1.76066	0.0782967	0.334411
ENSG00000203875.12	SNHG5	ENSG00000203875.12	770.996	-1.03117	0.585754	-1.76042	0.0783369	0.334411
ENSG00000163879.11	DNALI1	ENSG00000163879.11	307.199	0.880545	0.500277	1.76012	0.0783883	0.334541
ENSG00000163624.6	CDS1	ENSG00000163624.6	670.178	-0.695074	0.395043	-1.75949	0.078494	0.334902
ENSG00000166140.17	ZFYVE19	ENSG00000166140.17	356.34	0.467381	0.265694	1.7591	0.0785611	0.335009
ENSG00000214293.9	APTR	ENSG00000214293.9	170.709	0.59906	0.340536	1.75917	0.0785492	0.335009
ENSG00000083799.17	CYLD	ENSG00000083799.17	1547.89	-0.486665	0.276801	-1.75818	0.0787175	0.335338
ENSG00000087152.15	ATXN7L3	ENSG00000087152.15	3013.09	0.487595	0.277334	1.75815	0.0787224	0.335338
ENSG00000103152.11	MPG	ENSG00000103152.11	412.9	0.522985	0.297445	1.75826	0.0787035	0.335338
ENSG00000121988.18	ZRANB3	ENSG00000121988.18	99.3775	-0.820988	0.466914	-1.75833	0.0786913	0.335338
ENSG00000070495.14	JMJD6	ENSG00000070495.14	369.67	0.508438	0.289321	1.75735	0.0788584	0.335635
ENSG00000091157.13	WDR7	ENSG00000091157.13	1669.36	-0.696269	0.396366	-1.75663	0.0789808	0.335635
ENSG00000135018.14	UBQLN1	ENSG00000135018.14	2851.99	-0.748379	0.426062	-1.7565	0.0790026	0.335635
ENSG00000137642.13	SORL1	ENSG00000137642.13	2795.36	-0.659134	0.375228	-1.75662	0.0789821	0.335635
ENSG00000148541.13	FAM13C	ENSG00000148541.13	854.333	-0.781075	0.444618	-1.75673	0.0789638	0.335635
ENSG00000158987.21	RAPGEF6	ENSG00000158987.21	360.221	-0.803016	0.456988	-1.75719	0.0788847	0.335635
ENSG00000185862.7	EVI2B	ENSG00000185862.7	79.756	-1.45326	0.826899	-1.75748	0.0788363	0.335635
ENSG00000187736.12	NHEJ1	ENSG00000187736.12	77.9855	-0.686959	0.390984	-1.757	0.0789179	0.335635
ENSG00000275496.4	CU633906.1	ENSG00000275496.4	112.975	-3.75549	2.13705	-1.75732	0.0788629	0.335635
ENSG00000286961.1		ENSG00000286961.1	91.2876	-0.838094	0.47701	-1.75697	0.0789221	0.335635
ENSG00000089558.9	KCNH4	ENSG00000089558.9	35.7815	1.46946	0.836878	1.75588	0.0791082	0.335904
ENSG00000196924.17	FLNA	ENSG00000196924.17	1326.78	0.893028	0.508573	1.75595	0.0790973	0.335904
ENSG00000166669.13	ATF7IP2	ENSG00000166669.13	192.187	0.870945	0.496132	1.75547	0.0791786	0.335938
ENSG00000198948.12	MFAP3L	ENSG00000198948.12	868.469	-0.870408	0.495762	-1.7557	0.0791402	0.335938
ENSG00000260966.1	AP001486.2	ENSG00000260966.1	437.642	-0.524895	0.299006	-1.75547	0.0791795	0.335938
ENSG00000002016.18	RAD52	ENSG00000002016.18	141.341	0.901191	0.513777	1.75405	0.0794216	0.336063
ENSG00000114923.17	SLC4A3	ENSG00000114923.17	1454.88	0.51236	0.29198	1.75478	0.0792976	0.336063
ENSG00000119772.16	DNMT3A	ENSG00000119772.16	526.916	0.590289	0.336432	1.75455	0.0793356	0.336063
ENSG00000135446.17	CDK4	ENSG00000135446.17	431.444	0.492782	0.280977	1.75382	0.0794619	0.336063
ENSG00000171492.14	LRRC8D	ENSG00000171492.14	880.773	-0.756625	0.4311	-1.7551	0.0792417	0.336063
ENSG00000175548.9	ALG10B	ENSG00000175548.9	110.959	-0.853731	0.486759	-1.75391	0.0794463	0.336063
ENSG00000178234.13	GALNT11	ENSG00000178234.13	1443.64	-0.581654	0.331527	-1.75447	0.0793507	0.336063
ENSG00000178691.11	SUZ12	ENSG00000178691.11	300.901	-0.609682	0.347416	-1.75491	0.0792755	0.336063
ENSG00000187840.5	EIF4EBP1	ENSG00000187840.5	62.3713	1.0952	0.624288	1.75432	0.0793761	0.336063
ENSG00000205403.13	CFI	ENSG00000205403.13	45.3649	1.56502	0.892084	1.75434	0.0793717	0.336063
ENSG00000279861.1	AC073548.1	ENSG00000279861.1	43.7864	1.65433	0.943203	1.75395	0.0794394	0.336063
ENSG00000280486.2	AC005329.3	ENSG00000280486.2	58.9242	1.7397	0.991781	1.75412	0.0794102	0.336063
ENSG00000159335.16	PTMS	ENSG00000159335.16	3941.59	-0.547591	0.312274	-1.75356	0.0795059	0.33616
ENSG00000131165.15	CHMP1A	ENSG00000131165.15	1350.25	0.357015	0.203684	1.75279	0.079638	0.336462
ENSG00000153012.12	LGI2	ENSG00000153012.12	195.234	-0.953074	0.543752	-1.75278	0.0796405	0.336462
ENSG00000174718.12	KIAA1551	ENSG00000174718.12	269.672	0.632319	0.360738	1.75285	0.0796278	0.336462
ENSG00000166860.3	ZBTB39	ENSG00000166860.3	103.938	-0.688422	0.392801	-1.7526	0.0796715	0.336503
ENSG00000285230.2	RALY-AS1	ENSG00000285230.2	48.5564	0.808177	0.461218	1.75227	0.0797281	0.336653
ENSG00000099364.16	FBXL19	ENSG00000099364.16	817.342	0.49301	0.281452	1.75167	0.0798308	0.336924
ENSG00000178026.13	LRRC75B	ENSG00000178026.13	176.571	0.903009	0.51552	1.75165	0.0798346	0.336924
ENSG00000123684.13	LPGAT1	ENSG00000123684.13	1702.61	-0.662518	0.378343	-1.7511	0.0799284	0.337031
ENSG00000139163.16	ETNK1	ENSG00000139163.16	791.023	-0.88964	0.50801	-1.75123	0.0799071	0.337031
ENSG00000154429.11	CCSAP	ENSG00000154429.11	1674.02	-0.652083	0.372404	-1.75101	0.0799445	0.337031
ENSG00000227232.5	WASH7P	ENSG00000227232.5	153.413	0.843509	0.48171	1.75107	0.0799334	0.337031
ENSG00000083838.16	ZNF446	ENSG00000083838.16	183.288	0.759796	0.434188	1.74993	0.0801311	0.337372
ENSG00000100324.14	TAB1	ENSG00000100324.14	668.005	0.404371	0.231078	1.74993	0.0801304	0.337372
ENSG00000149262.17	INTS4	ENSG00000149262.17	218.368	-0.619808	0.354164	-1.75006	0.0801082	0.337372
ENSG00000184313.20	MROH7	ENSG00000184313.20	139.52	0.973226	0.556121	1.75003	0.0801137	0.337372
ENSG00000268069.2	AC004466.1	ENSG00000268069.2	71.3602	1.21063	0.691651	1.75035	0.0800578	0.337372
ENSG00000069849.11	ATP1B3	ENSG00000069849.11	1254.21	-0.424215	0.242643	-1.74831	0.0804104	0.337426
ENSG00000073169.14	SELENOO	ENSG00000073169.14	263.266	0.961231	0.550064	1.74749	0.0805529	0.337426
ENSG00000102878.16	HSF4	ENSG00000102878.16	366.536	0.969465	0.554605	1.74803	0.0804591	0.337426
ENSG00000114125.14	RNF7	ENSG00000114125.14	789.793	0.431979	0.247036	1.74865	0.0803521	0.337426
ENSG00000117360.13	PRPF3	ENSG00000117360.13	509.078	0.535345	0.306313	1.7477	0.0805153	0.337426
ENSG00000129911.9	KLF16	ENSG00000129911.9	933.451	0.571522	0.326976	1.7479	0.0804808	0.337426
ENSG00000132467.4	UTP3	ENSG00000132467.4	288.592	-0.688681	0.394117	-1.7474	0.0805674	0.337426
ENSG00000137207.12	YIPF3	ENSG00000137207.12	1172.04	0.27483	0.157271	1.74749	0.0805517	0.337426
ENSG00000139180.11	NDUFA9	ENSG00000139180.11	902.114	-0.475325	0.271999	-1.74752	0.0805468	0.337426
ENSG00000144029.12	MRPS5	ENSG00000144029.12	741.405	0.393249	0.224757	1.74966	0.0801763	0.337426
ENSG00000167081.18	PBX3	ENSG00000167081.18	184.957	-0.622927	0.356159	-1.74901	0.0802885	0.337426
ENSG00000170348.9	TMED10	ENSG00000170348.9	2500.58	-0.434416	0.248398	-1.74887	0.0803138	0.337426
ENSG00000174013.8	FBXO45	ENSG00000174013.8	743.801	-0.57368	0.32826	-1.74764	0.0805266	0.337426
ENSG00000182180.14	MRPS16	ENSG00000182180.14	829.27	-0.383482	0.219221	-1.74929	0.0802407	0.337426
ENSG00000182827.9	ACBD3	ENSG00000182827.9	373.008	-0.73118	0.418262	-1.74814	0.0804399	0.337426
ENSG00000234882.1	EIF3EP1	ENSG00000234882.1	57.7908	0.877933	0.502376	1.74756	0.0805398	0.337426
ENSG00000271474.1	AC106881.1	ENSG00000271474.1	197.689	-0.52736	0.301603	-1.74852	0.0803735	0.337426
ENSG00000277531.2	PNMA8C	ENSG00000277531.2	1122.14	-0.65837	0.376593	-1.74823	0.0804246	0.337426
ENSG00000279253.1	AL121753.2	ENSG00000279253.1	33.4657	0.964265	0.55173	1.74771	0.0805141	0.337426
ENSG00000288075.1		ENSG00000288075.1	105.83	1.28057	0.732652	1.74785	0.0804901	0.337426
ENSG00000184076.13	UQCR10	ENSG00000184076.13	1858.12	0.516392	0.295763	1.74596	0.0808172	0.338384
ENSG00000106400.12	ZNHIT1	ENSG00000106400.12	939.11	0.564753	0.32351	1.74571	0.0808621	0.338483
ENSG00000157349.16	DDX19B	ENSG00000157349.16	242.901	-0.421183	0.241346	-1.74514	0.0809601	0.338756
ENSG00000163939.18	PBRM1	ENSG00000163939.18	466.587	-0.446042	0.255599	-1.74509	0.0809699	0.338756
ENSG00000099725.14	PRKY	ENSG00000099725.14	59.9117	5.62379	3.22361	1.74456	0.0810612	0.338782
ENSG00000108819.11	PPP1R9B	ENSG00000108819.11	4227.72	0.438732	0.251481	1.74459	0.0810555	0.338782
ENSG00000134910.14	STT3A	ENSG00000134910.14	582.995	-0.402881	0.230907	-1.74477	0.0810245	0.338782
ENSG00000198648.11	STK39	ENSG00000198648.11	1242.95	-0.5682	0.325668	-1.74472	0.0810336	0.338782
ENSG00000112576.12	CCND3	ENSG00000112576.12	1169.13	0.410157	0.235138	1.74433	0.0811018	0.338863
ENSG00000104980.8	TIMM44	ENSG00000104980.8	394.882	0.55844	0.320207	1.744	0.0811589	0.339013
ENSG00000151327.12	FAM177A1	ENSG00000151327.12	816.785	-0.490029	0.281022	-1.74374	0.0812046	0.339115
ENSG00000094631.21	HDAC6	ENSG00000094631.21	844.789	0.484493	0.277878	1.74354	0.0812391	0.33917
ENSG00000113594.10	LIFR	ENSG00000113594.10	1044.51	-0.889243	0.510135	-1.74315	0.0813068	0.339253
ENSG00000130592.15	LSP1	ENSG00000130592.15	48.3625	1.35474	0.777186	1.74313	0.0813107	0.339253
ENSG00000225138.8	SLC9A3-AS1	ENSG00000225138.8	356.29	0.997323	0.572282	1.74271	0.0813836	0.339253
ENSG00000236963.7	LINC01141	ENSG00000236963.7	81.7952	0.940712	0.539767	1.74281	0.0813665	0.339253
ENSG00000249709.8	ZNF564	ENSG00000249709.8	115.233	0.455334	0.261281	1.7427	0.0813865	0.339253
ENSG00000270647.6	TAF15	ENSG00000270647.6	1749.47	-0.411312	0.235997	-1.74287	0.0813559	0.339253
ENSG00000112038.18	OPRM1	ENSG00000112038.18	167.936	-1.36775	0.785019	-1.74231	0.0814535	0.339443
ENSG00000118162.14	KPTN	ENSG00000118162.14	151.444	0.518179	0.29746	1.74202	0.0815058	0.339572
ENSG00000049089.15	COL9A2	ENSG00000049089.15	1299.03	-0.899748	0.516546	-1.74185	0.0815341	0.339601
ENSG00000004534.15	RBM6	ENSG00000004534.15	1565.29	0.761155	0.437248	1.74079	0.081721	0.339668
ENSG00000068024.16	HDAC4	ENSG00000068024.16	575.674	0.397458	0.228311	1.74086	0.0817081	0.339668
ENSG00000107651.13	SEC23IP	ENSG00000107651.13	326.434	-0.527017	0.302714	-1.74098	0.0816877	0.339668
ENSG00000122550.18	KLHL7	ENSG00000122550.18	552.852	-0.7111	0.408465	-1.74091	0.0816998	0.339668
ENSG00000138780.14	GSTCD	ENSG00000138780.14	74.535	-0.921815	0.529377	-1.74132	0.0816274	0.339668
ENSG00000185475.11	TMEM179B	ENSG00000185475.11	237.482	0.66941	0.384571	1.74067	0.0817419	0.339668
ENSG00000204682.8	CASC10	ENSG00000204682.8	153.422	0.744168	0.427464	1.74089	0.0817024	0.339668
ENSG00000226403.2	AL392089.1	ENSG00000226403.2	40.7317	1.66039	0.953758	1.74089	0.081703	0.339668
ENSG00000234177.5	LINC01114	ENSG00000234177.5	57.1645	1.40054	0.804317	1.74128	0.0816337	0.339668
ENSG00000043514.17	TRIT1	ENSG00000043514.17	257.677	0.681879	0.391893	1.73996	0.0818655	0.339691
ENSG00000080345.18	RIF1	ENSG00000080345.18	810.161	-0.542022	0.311441	-1.74037	0.0817943	0.339691
ENSG00000083635.8	NUFIP1	ENSG00000083635.8	155.462	-0.785262	0.451257	-1.74017	0.08183	0.339691
ENSG00000100426.7	ZBED4	ENSG00000100426.7	145.911	0.672178	0.386287	1.7401	0.0818413	0.339691
ENSG00000130921.8	C12orf65	ENSG00000130921.8	311.442	0.443683	0.254994	1.73997	0.0818639	0.339691
ENSG00000198954.8	KIF1BP	ENSG00000198954.8	1089.83	-0.680602	0.391171	-1.73991	0.0818753	0.339691
ENSG00000176293.19	ZNF135	ENSG00000176293.19	248.65	0.58906	0.338633	1.73952	0.0819425	0.339881
ENSG00000161021.13	MAML1	ENSG00000161021.13	349.821	0.621501	0.35731	1.73939	0.081966	0.33989
ENSG00000163563.8	MNDA	ENSG00000163563.8	35.3199	-1.28678	0.739898	-1.73914	0.0820107	0.339987
ENSG00000244041.7	LINC01011	ENSG00000244041.7	103.099	0.627537	0.360936	1.73864	0.0820985	0.340262
ENSG00000138399.18	FASTKD1	ENSG00000138399.18	309.594	0.415261	0.238869	1.73844	0.0821329	0.340317
ENSG00000135063.19	FAM189A2	ENSG00000135063.19	360.74	1.17685	0.677026	1.73827	0.0821632	0.340354
ENSG00000033800.13	PIAS1	ENSG00000033800.13	775.571	-0.490232	0.282133	-1.7376	0.0822822	0.34067
ENSG00000082397.17	EPB41L3	ENSG00000082397.17	3328.48	-0.824319	0.474371	-1.73771	0.0822617	0.34067
ENSG00000166326.7	TRIM44	ENSG00000166326.7	2882.79	-0.469421	0.270227	-1.73714	0.0823625	0.340722
ENSG00000168264.10	IRF2BP2	ENSG00000168264.10	1286.52	-0.525753	0.302649	-1.73717	0.0823567	0.340722
ENSG00000171817.17	ZNF540	ENSG00000171817.17	478.299	0.606711	0.349241	1.73723	0.0823474	0.340722
ENSG00000174749.6	FAM241A	ENSG00000174749.6	99.7396	-0.873176	0.502681	-1.73704	0.0823804	0.340722
ENSG00000177519.4	RPRM	ENSG00000177519.4	307.112	0.69675	0.40123	1.73653	0.0824695	0.341002
ENSG00000221990.4	EXOC3-AS1	ENSG00000221990.4	100.647	0.596522	0.343585	1.73617	0.082534	0.34118
ENSG00000214160.10	ALG3	ENSG00000214160.10	146.353	0.541537	0.31194	1.73603	0.0825586	0.341194
ENSG00000106009.16	BRAT1	ENSG00000106009.16	370.673	0.659845	0.380123	1.73587	0.0825864	0.34122
ENSG00000196329.11	GIMAP5	ENSG00000196329.11	163.201	-1.61455	0.930395	-1.73534	0.0826801	0.34143
ENSG00000237753.2	AC079922.2	ENSG00000237753.2	63.5516	1.0657	0.614111	1.73535	0.0826792	0.34143
ENSG00000163933.10	RFT1	ENSG00000163933.10	206.855	0.542628	0.31289	1.73425	0.0828742	0.342143
ENSG00000183258.12	DDX41	ENSG00000183258.12	1114.02	0.339355	0.195694	1.73411	0.0828988	0.342156
ENSG00000182359.15	KBTBD3	ENSG00000182359.15	127.739	-0.612935	0.353538	-1.73372	0.0829679	0.342353
ENSG00000076924.12	XAB2	ENSG00000076924.12	464.481	0.465833	0.268852	1.73268	0.0831534	0.342906
ENSG00000174844.14	DNAH12	ENSG00000174844.14	26.5582	1.5894	0.917323	1.73265	0.0831579	0.342906
ENSG00000231551.8	AC245100.4	ENSG00000231551.8	33.2391	1.14061	0.658325	1.7326	0.0831664	0.342906
ENSG00000172058.15	SERF1A	ENSG00000172058.15	373.185	-0.986269	0.569282	-1.73248	0.0831884	0.342907
ENSG00000004975.12	DVL2	ENSG00000004975.12	276.137	0.58094	0.335432	1.73191	0.0832887	0.343119
ENSG00000136002.19	ARHGEF4	ENSG00000136002.19	3419.53	0.422826	0.244137	1.73192	0.0832878	0.343119
ENSG00000140525.17	FANCI	ENSG00000140525.17	60.3639	0.84744	0.489333	1.73183	0.0833042	0.343119
ENSG00000022355.18	GABRA1	ENSG00000022355.18	2354.11	-0.999242	0.577067	-1.73159	0.0833471	0.343181
ENSG00000160200.17	CBS	ENSG00000160200.17	502.88	1.35209	0.780958	1.73133	0.0833935	0.343181
ENSG00000170049.9	KCNAB3	ENSG00000170049.9	141.553	0.801488	0.462911	1.73141	0.0833794	0.343181
ENSG00000221909.3	FAM200A	ENSG00000221909.3	151.359	0.608918	0.351744	1.73114	0.0834271	0.343181
ENSG00000271976.1	AC012467.2	ENSG00000271976.1	143.089	0.47536	0.274585	1.73119	0.0834171	0.343181
ENSG00000168397.17	ATG4B	ENSG00000168397.17	891.9	0.369176	0.213293	1.73084	0.0834811	0.343315
ENSG00000169744.13	LDB2	ENSG00000169744.13	1620.28	-0.759775	0.439022	-1.73061	0.0835219	0.343394
ENSG00000017260.19	ATP2C1	ENSG00000017260.19	1914.59	-0.519304	0.300238	-1.72964	0.0836942	0.34366
ENSG00000160401.15	CFAP157	ENSG00000160401.15	80.8423	3.11138	1.79857	1.72992	0.0836452	0.34366
ENSG00000161714.12	PLCD3	ENSG00000161714.12	979.08	0.71724	0.414629	1.72983	0.0836598	0.34366
ENSG00000163040.14	CCDC74A	ENSG00000163040.14	184.566	0.834274	0.482322	1.7297	0.0836835	0.34366
ENSG00000234224.3	TMEM229A	ENSG00000234224.3	132.813	-0.829462	0.479499	-1.72985	0.0836572	0.34366
ENSG00000187051.9	RPS19BP1	ENSG00000187051.9	1185.61	0.57619	0.333196	1.72928	0.0837585	0.343746
ENSG00000204859.13	ZBTB48	ENSG00000204859.13	220.701	0.685363	0.396326	1.72929	0.0837566	0.343746
ENSG00000130035.8	GALNT8	ENSG00000130035.8	774.835	0.552428	0.319491	1.72908	0.083794	0.343777
ENSG00000171307.19	ZDHHC16	ENSG00000171307.19	437.964	0.413439	0.23917	1.72864	0.0838738	0.343777
ENSG00000180089.5	TMEM86B	ENSG00000180089.5	87.5296	0.992316	0.573967	1.72887	0.0838315	0.343777
ENSG00000197562.10	RAB40C	ENSG00000197562.10	881.701	0.628834	0.363765	1.72868	0.0838662	0.343777
ENSG00000250120.8	PCDHA10	ENSG00000250120.8	91.621	-2.39663	1.38628	-1.72882	0.0838408	0.343777
ENSG00000104903.5	LYL1	ENSG00000104903.5	37.0259	1.36774	0.791434	1.72818	0.083956	0.343849
ENSG00000158528.12	PPP1R9A	ENSG00000158528.12	1268.27	-0.649086	0.375589	-1.72818	0.0839555	0.343849
ENSG00000182901.16	RGS7	ENSG00000182901.16	917.588	-0.689802	0.399105	-1.72837	0.0839217	0.343849
ENSG00000120616.16	EPC1	ENSG00000120616.16	440.421	-0.396867	0.229687	-1.72786	0.0840132	0.343995
ENSG00000116898.12	MRPS15	ENSG00000116898.12	747.055	0.443979	0.257088	1.72696	0.0841756	0.344324
ENSG00000137504.13	CREBZF	ENSG00000137504.13	705.055	-0.551873	0.319525	-1.72717	0.084138	0.344324
ENSG00000140937.14	CDH11	ENSG00000140937.14	480.441	-0.492744	0.285329	-1.72693	0.08418	0.344324
ENSG00000156398.13	SFXN2	ENSG00000156398.13	51.9591	0.938083	0.543197	1.72697	0.0841737	0.344324
ENSG00000128271.22	ADORA2A	ENSG00000128271.22	235.131	1.40978	0.81658	1.72644	0.0842675	0.344366
ENSG00000131876.17	SNRPA1	ENSG00000131876.17	383.218	-0.468988	0.271621	-1.72663	0.0842348	0.344366
ENSG00000180777.14	ANKRD30B	ENSG00000180777.14	63.5581	1.43867	0.833338	1.72639	0.0842768	0.344366
ENSG00000271551.2	AL355297.4	ENSG00000271551.2	43.2854	0.829443	0.480433	1.72645	0.0842664	0.344366
ENSG00000105538.10	RASIP1	ENSG00000105538.10	161.923	-1.22591	0.710388	-1.7257	0.0844022	0.34479
ENSG00000084072.16	PPIE	ENSG00000084072.16	464.325	0.442829	0.256715	1.72498	0.0845311	0.344875
ENSG00000118363.12	SPCS2	ENSG00000118363.12	1180.71	-0.432807	0.250877	-1.72518	0.0844952	0.344875
ENSG00000120925.16	RNF170	ENSG00000120925.16	676.549	-0.374955	0.217328	-1.72529	0.0844745	0.344875
ENSG00000167785.9	ZNF558	ENSG00000167785.9	232.139	0.547791	0.317481	1.72543	0.0844501	0.344875
ENSG00000176783.15	RUFY1	ENSG00000176783.15	420.602	0.527827	0.305971	1.72509	0.0845115	0.344875
ENSG00000103145.10	HCFC1R1	ENSG00000103145.10	1375.04	0.644954	0.374035	1.72431	0.0846514	0.345142
ENSG00000151532.13	VTI1A	ENSG00000151532.13	209.992	-0.606344	0.351636	-1.72435	0.0846444	0.345142
ENSG00000281649.2	EBLN3P	ENSG00000281649.2	742.333	-0.75605	0.438479	-1.72426	0.0846615	0.345142
ENSG00000167460.17	TPM4	ENSG00000167460.17	2570.53	-0.607891	0.352592	-1.72406	0.0846968	0.345197
ENSG00000168314.17	MOBP	ENSG00000168314.17	21594.5	-1.50696	0.87449	-1.72324	0.0848448	0.345712
ENSG00000242686.4	AC107464.1	ENSG00000242686.4	32.2912	1.46075	0.847817	1.72295	0.0848978	0.34584
ENSG00000077097.15	TOP2B	ENSG00000077097.15	2292.62	-0.564033	0.32746	-1.72245	0.084988	0.346035
ENSG00000279207.1	AC015813.6	ENSG00000279207.1	227.977	-0.677683	0.393443	-1.72244	0.0849891	0.346035
ENSG00000113141.18	IK	ENSG00000113141.18	1333.26	-0.348763	0.202498	-1.7223	0.0850143	0.346049
ENSG00000173120.15	KDM2A	ENSG00000173120.15	1096.9	0.361211	0.20977	1.72194	0.0850809	0.346232
ENSG00000099999.15	RNF215	ENSG00000099999.15	488.083	0.545794	0.317011	1.72169	0.0851256	0.346293
ENSG00000163681.15	SLMAP	ENSG00000163681.15	579.908	-0.567042	0.329366	-1.72161	0.0851393	0.346293
ENSG00000131115.16	ZNF227	ENSG00000131115.16	211.493	0.399414	0.232038	1.72133	0.0851905	0.346412
ENSG00000198873.12	GRK5	ENSG00000198873.12	363.792	0.437036	0.253959	1.72089	0.0852709	0.346651
ENSG00000157379.14	DHRS1	ENSG00000157379.14	174.403	0.837585	0.486791	1.72063	0.0853186	0.346756
ENSG00000027697.14	IFNGR1	ENSG00000027697.14	750.137	-0.654815	0.380624	-1.72037	0.0853644	0.346846
ENSG00000163006.12	CCDC138	ENSG00000163006.12	74.6087	0.603019	0.350538	1.72027	0.0853842	0.346846
ENSG00000197136.4	PCNX3	ENSG00000197136.4	499.151	0.536059	0.311655	1.72004	0.0854255	0.346926
ENSG00000146263.11	MMS22L	ENSG00000146263.11	36.7191	-0.976433	0.567915	-1.71933	0.0855546	0.347361
ENSG00000149782.11	PLCB3	ENSG00000149782.11	158.194	0.831839	0.483881	1.7191	0.0855963	0.347442
ENSG00000118242.16	MREG	ENSG00000118242.16	95.3059	-0.670056	0.389818	-1.71889	0.0856338	0.347506
ENSG00000115561.16	CHMP3	ENSG00000115561.16	1820.24	-0.644578	0.37505	-1.71864	0.0856793	0.347528
ENSG00000138686.10	BBS7	ENSG00000138686.10	436.552	-0.842091	0.48998	-1.71862	0.0856829	0.347528
ENSG00000175220.12	ARHGAP1	ENSG00000175220.12	1371.72	0.616283	0.358791	1.71767	0.0858575	0.348044
ENSG00000181090.21	EHMT1	ENSG00000181090.21	433.264	0.608683	0.354387	1.71757	0.0858755	0.348044
ENSG00000253304.2	TMEM200B	ENSG00000253304.2	35.0633	1.24525	0.724982	1.71763	0.0858635	0.348044
ENSG00000089248.7	ERP29	ENSG00000089248.7	1322.82	-0.439947	0.256216	-1.71709	0.0859618	0.348206
ENSG00000135486.17	HNRNPA1	ENSG00000135486.17	7297.12	-0.454812	0.26486	-1.71718	0.0859463	0.348206
ENSG00000284691.1	AC073111.5	ENSG00000284691.1	360.241	0.490396	0.285614	1.71699	0.0859812	0.348206
ENSG00000183853.18	KIRREL1	ENSG00000183853.18	122.39	0.878068	0.511436	1.71687	0.0860037	0.348209
ENSG00000123560.14	PLP1	ENSG00000123560.14	69430	-0.965732	0.56278	-1.716	0.0861616	0.34827
ENSG00000124194.16	GDAP1L1	ENSG00000124194.16	675.591	0.653465	0.380819	1.71595	0.0861717	0.34827
ENSG00000124275.15	MTRR	ENSG00000124275.15	386.387	-0.645576	0.376158	-1.71624	0.0861182	0.34827
ENSG00000135040.16	NAA35	ENSG00000135040.16	358.572	-0.704134	0.410324	-1.71604	0.086154	0.34827
ENSG00000142235.10	LMTK3	ENSG00000142235.10	1102.79	0.462009	0.269194	1.71627	0.0861129	0.34827
ENSG00000144134.18	RABL2A	ENSG00000144134.18	480.774	0.640199	0.373069	1.71603	0.0861562	0.34827
ENSG00000198585.11	NUDT16	ENSG00000198585.11	2096.97	-0.726915	0.423532	-1.71632	0.0861039	0.34827
ENSG00000175137.11	SH3BP5L	ENSG00000175137.11	760.23	0.488684	0.284985	1.71477	0.0863875	0.349054
ENSG00000141577.14	CEP131	ENSG00000141577.14	113.266	0.652174	0.380416	1.71437	0.0864603	0.34907
ENSG00000160124.9	CCDC58	ENSG00000160124.9	100.158	0.598729	0.34926	1.71428	0.086478	0.34907
ENSG00000229358.3	DPY19L1P1	ENSG00000229358.3	32.5453	1.17855	0.687362	1.7146	0.0864195	0.34907
ENSG00000267809.1	NDUFV2P1	ENSG00000267809.1	51.7293	-1.15012	0.670908	-1.71427	0.0864792	0.34907
ENSG00000182810.6	DDX28	ENSG00000182810.6	131.141	-0.740462	0.431998	-1.71404	0.0865217	0.349153
ENSG00000035687.10	ADSS	ENSG00000035687.10	918.21	-0.65271	0.380854	-1.71381	0.0865637	0.349235
ENSG00000121690.11	DEPDC7	ENSG00000121690.11	40.976	1.32333	0.772246	1.71362	0.0865987	0.349244
ENSG00000258890.7	CEP95	ENSG00000258890.7	399.201	0.8426	0.491726	1.71356	0.0866099	0.349244
ENSG00000100379.17	KCTD17	ENSG00000100379.17	1309.46	0.487721	0.284855	1.71217	0.086865	0.349698
ENSG00000115365.12	LANCL1	ENSG00000115365.12	4310.48	-0.737317	0.430538	-1.71255	0.086796	0.349698
ENSG00000135966.13	TGFBRAP1	ENSG00000135966.13	396.081	-0.44935	0.262443	-1.71218	0.0868637	0.349698
ENSG00000160551.11	TAOK1	ENSG00000160551.11	2104.84	-0.59447	0.347214	-1.71211	0.0868761	0.349698
ENSG00000175564.13	UCP3	ENSG00000175564.13	25.3407	1.40003	0.817696	1.71217	0.0868652	0.349698
ENSG00000184402.15	SS18L1	ENSG00000184402.15	690.586	0.324626	0.189546	1.71265	0.0867767	0.349698
ENSG00000198746.13	GPATCH3	ENSG00000198746.13	195.884	-0.509854	0.297756	-1.71232	0.0868368	0.349698
ENSG00000101846.7	STS	ENSG00000101846.7	630.719	-0.741637	0.433262	-1.71175	0.0869421	0.349875
ENSG00000079387.14	SENP1	ENSG00000079387.14	152.215	-0.900876	0.526421	-1.71132	0.0870217	0.350107
ENSG00000107833.10	NPM3	ENSG00000107833.10	144.833	0.658162	0.384785	1.71047	0.0871792	0.35014
ENSG00000151292.17	CSNK1G3	ENSG00000151292.17	404.857	-0.634353	0.370781	-1.71086	0.0871075	0.35014
ENSG00000171223.6	JUNB	ENSG00000171223.6	829.689	-1.65533	0.96767	-1.71064	0.0871477	0.35014
ENSG00000181773.7	GPR3	ENSG00000181773.7	92.7048	-1.27384	0.744722	-1.7105	0.0871742	0.35014
ENSG00000214946.14	TBC1D26	ENSG00000214946.14	39.9806	2.03278	1.18834	1.7106	0.0871548	0.35014
ENSG00000242086.8	MUC20-OT1	ENSG00000242086.8	318.396	1.14732	0.670774	1.71045	0.0871835	0.35014
ENSG00000273604.2	EPOP	ENSG00000273604.2	495.573	0.774647	0.452888	1.71046	0.087181	0.35014
ENSG00000118523.6	CTGF	ENSG00000118523.6	504.922	-1.02596	0.599922	-1.71016	0.0872357	0.350261
ENSG00000070010.19	UFD1	ENSG00000070010.19	466.552	0.428332	0.250511	1.70984	0.0872961	0.350415
ENSG00000135048.14	TMEM2	ENSG00000135048.14	669.257	-0.756336	0.442388	-1.70967	0.0873275	0.350453
ENSG00000238098.9	ABCA17P	ENSG00000238098.9	74.4204	1.05067	0.614636	1.70942	0.0873739	0.350551
ENSG00000174640.14	SLCO2A1	ENSG00000174640.14	78.356	-1.27514	0.746055	-1.70918	0.0874175	0.350638
ENSG00000150907.9	FOXO1	ENSG00000150907.9	358.594	-0.773473	0.452637	-1.70881	0.0874854	0.350822
ENSG00000166170.9	BAG5	ENSG00000166170.9	799.115	-0.405738	0.237519	-1.70823	0.0875933	0.351078
ENSG00000261584.1	AL513548.1	ENSG00000261584.1	64.3863	1.52629	0.893441	1.70833	0.0875751	0.351078
ENSG00000134086.7	VHL	ENSG00000134086.7	504.746	-0.612893	0.358833	-1.70802	0.0876327	0.351148
ENSG00000145349.17	CAMK2D	ENSG00000145349.17	3081.02	-0.89513	0.524165	-1.70773	0.0876874	0.351228
ENSG00000227345.8	PARG	ENSG00000227345.8	268.75	-0.796396	0.466363	-1.70767	0.0876969	0.351228
ENSG00000100227.18	POLDIP3	ENSG00000100227.18	1128.2	0.401192	0.234996	1.70723	0.0877798	0.351472
ENSG00000055147.19	FAM114A2	ENSG00000055147.19	170.821	-0.534849	0.313339	-1.70694	0.0878341	0.351601
ENSG00000142544.7	CTU1	ENSG00000142544.7	43.8389	0.962763	0.564244	1.70629	0.0879545	0.351995
ENSG00000147437.10	GNRH1	ENSG00000147437.10	28.8256	1.5591	0.913823	1.70613	0.0879833	0.352021
ENSG00000147533.17	GOLGA7	ENSG00000147533.17	1666.96	-0.654712	0.383894	-1.70545	0.0881103	0.352353
ENSG00000273820.2	USP27X	ENSG00000273820.2	275.961	-0.746188	0.437519	-1.7055	0.0881019	0.352353
ENSG00000164398.14	ACSL6	ENSG00000164398.14	1923.82	-0.592348	0.347364	-1.70527	0.0881442	0.3524
ENSG00000130300.9	PLVAP	ENSG00000130300.9	39.1732	-2.10159	1.23293	-1.70455	0.0882779	0.352846
ENSG00000270866.1	AC067773.1	ENSG00000270866.1	138.421	0.737041	0.43243	1.70442	0.0883032	0.352859
ENSG00000175538.10	KCNE3	ENSG00000175538.10	48.9314	1.0832	0.635589	1.70425	0.0883343	0.352895
ENSG00000165487.14	MICU2	ENSG00000165487.14	585.415	-0.433676	0.254538	-1.70378	0.0884226	0.353078
ENSG00000180730.4	SHISA2	ENSG00000180730.4	36.7371	-1.36017	0.798346	-1.70374	0.0884304	0.353078
ENSG00000182504.11	CEP97	ENSG00000182504.11	374.489	-0.590346	0.346519	-1.70365	0.0884467	0.353078
ENSG00000150594.7	ADRA2A	ENSG00000150594.7	146.298	0.649499	0.3813	1.70338	0.0884964	0.3531
ENSG00000184508.11	HDDC3	ENSG00000184508.11	308.85	0.493836	0.289912	1.7034	0.0884929	0.3531
ENSG00000099194.6	SCD	ENSG00000099194.6	26070.8	-0.781105	0.458636	-1.7031	0.0885485	0.353219
ENSG00000145526.12	CDH18	ENSG00000145526.12	478.971	-1.04988	0.61664	-1.70259	0.0886456	0.353267
ENSG00000167685.15	ZNF444	ENSG00000167685.15	630.225	0.618821	0.363403	1.70285	0.0885955	0.353267
ENSG00000185219.17	ZNF445	ENSG00000185219.17	546.688	0.325868	0.191381	1.70272	0.0886209	0.353267
ENSG00000188321.13	ZNF559	ENSG00000188321.13	174.63	0.576422	0.338561	1.70257	0.0886493	0.353267
ENSG00000066735.14	KIF26A	ENSG00000066735.14	48.5715	1.11454	0.654698	1.70237	0.0886851	0.353317
ENSG00000136718.9	IMP4	ENSG00000136718.9	1169.44	0.359227	0.211029	1.70226	0.088706	0.353317
ENSG00000113657.13	DPYSL3	ENSG00000113657.13	3087.11	0.618325	0.363273	1.70209	0.0887382	0.353357
ENSG00000121281.12	ADCY7	ENSG00000121281.12	205.679	-0.701171	0.412048	-1.70167	0.0888167	0.353581
ENSG00000170293.9	CMTM8	ENSG00000170293.9	30.3286	0.899122	0.52843	1.7015	0.0888499	0.353625
ENSG00000179240.11	GVQW3	ENSG00000179240.11	306.817	0.605979	0.35618	1.70133	0.0888809	0.35366
ENSG00000072071.16	ADGRL1	ENSG00000072071.16	4425.28	0.424878	0.249859	1.70047	0.0890418	0.353824
ENSG00000082293.13	COL19A1	ENSG00000082293.13	29.5423	-1.60329	0.942664	-1.70081	0.0889783	0.353824
ENSG00000101138.12	CSTF1	ENSG00000101138.12	238.949	-0.508188	0.298828	-1.7006	0.0890177	0.353824
ENSG00000102471.14	NDFIP2	ENSG00000102471.14	1914.48	-0.761729	0.447997	-1.7003	0.0890749	0.353824
ENSG00000110906.13	KCTD10	ENSG00000110906.13	871.179	-0.449581	0.264435	-1.70016	0.0891008	0.353824
ENSG00000135338.14	LCA5	ENSG00000135338.14	154.753	-0.892141	0.524743	-1.70015	0.0891028	0.353824
ENSG00000158406.4	HIST1H4H	ENSG00000158406.4	49.6584	-0.883862	0.5198	-1.70039	0.0890578	0.353824
ENSG00000160271.16	RALGDS	ENSG00000160271.16	2354.19	0.751624	0.442041	1.70035	0.0890656	0.353824
ENSG00000165887.11	ANKRD2	ENSG00000165887.11	30.0789	-1.36137	0.800811	-1.69999	0.0891325	0.353824
ENSG00000171988.19	JMJD1C	ENSG00000171988.19	650.841	-0.522962	0.307638	-1.69993	0.089144	0.353824
ENSG00000185811.19	IKZF1	ENSG00000185811.19	32.0574	-1.57374	0.925912	-1.69967	0.0891936	0.353932
ENSG00000102554.14	KLF5	ENSG00000102554.14	82.1969	-1.0552	0.62102	-1.69914	0.0892931	0.354103
ENSG00000161940.11	BCL6B	ENSG00000161940.11	112.496	-1.77657	1.04556	-1.69916	0.0892892	0.354103
ENSG00000171385.9	KCND3	ENSG00000171385.9	1640.67	-0.54855	0.32285	-1.69908	0.0893033	0.354103
ENSG00000103091.15	WDR59	ENSG00000103091.15	628.599	0.629311	0.370456	1.69875	0.0893668	0.3542
ENSG00000134874.17	DZIP1	ENSG00000134874.17	1083.72	0.497815	0.293069	1.69862	0.08939	0.3542
ENSG00000204592.9	HLA-E	ENSG00000204592.9	4098.7	-1.18425	0.697235	-1.6985	0.0894134	0.3542
ENSG00000260404.3	AC110079.1	ENSG00000260404.3	49.1067	1.01712	0.59884	1.69848	0.0894167	0.3542
ENSG00000090266.13	NDUFB2	ENSG00000090266.13	1662.82	0.536665	0.315992	1.69835	0.0894422	0.354213
ENSG00000109762.16	SNX25	ENSG00000109762.16	322.369	-0.721782	0.425206	-1.69749	0.0896044	0.354691
ENSG00000184925.12	LCN12	ENSG00000184925.12	95.6242	1.35697	0.799405	1.69747	0.0896073	0.354691
ENSG00000178177.15	LCORL	ENSG00000178177.15	154.17	-0.736802	0.43411	-1.69727	0.0896458	0.354755
ENSG00000163697.17	APBB2	ENSG00000163697.17	1289.5	-0.482613	0.284376	-1.6971	0.0896787	0.354797
ENSG00000130224.15	LRCH2	ENSG00000130224.15	244.095	-0.616159	0.36318	-1.69657	0.0897784	0.355103
ENSG00000113441.16	LNPEP	ENSG00000113441.16	965.052	-0.568945	0.335375	-1.69645	0.0898012	0.355106
ENSG00000056972.20	TRAF3IP2	ENSG00000056972.20	176.205	0.909713	0.536327	1.69619	0.0898498	0.35521
ENSG00000063241.8	ISOC2	ENSG00000063241.8	461.213	0.46356	0.273524	1.69476	0.0901201	0.355548
ENSG00000075711.21	DLG1	ENSG00000075711.21	1951.6	-0.419781	0.247683	-1.69483	0.0901071	0.355548
ENSG00000103495.14	MAZ	ENSG00000103495.14	3067.26	0.417124	0.246166	1.69448	0.0901735	0.355548
ENSG00000143155.13	TIPRL	ENSG00000143155.13	851.497	-0.567649	0.334814	-1.69542	0.0899964	0.355548
ENSG00000144815.16	NXPE3	ENSG00000144815.16	868.493	-0.604064	0.356497	-1.69444	0.0901808	0.355548
ENSG00000155850.7	SLC26A2	ENSG00000155850.7	194.299	-1.46442	0.863695	-1.69553	0.0899746	0.355548
ENSG00000166295.9	ANAPC16	ENSG00000166295.9	786.955	0.38983	0.229942	1.69534	0.0900105	0.355548
ENSG00000168405.17	CMAHP	ENSG00000168405.17	54.831	1.2125	0.715571	1.69445	0.0901801	0.355548
ENSG00000183576.13	SETD3	ENSG00000183576.13	1401.28	-0.353721	0.208713	-1.69477	0.0901192	0.355548
ENSG00000183665.5	TRMT12	ENSG00000183665.5	142.249	-0.727892	0.429449	-1.69494	0.0900864	0.355548
ENSG00000267058.1	AC006213.2	ENSG00000267058.1	39.8651	-1.32403	0.781333	-1.69458	0.0901549	0.355548
ENSG00000273270.1	AC090114.2	ENSG00000273270.1	189.738	0.58614	0.345954	1.69427	0.0902139	0.355591
ENSG00000079616.12	KIF22	ENSG00000079616.12	341.583	0.472674	0.279083	1.69367	0.0903279	0.355864
ENSG00000186642.16	PDE2A	ENSG00000186642.16	4810.34	0.610638	0.360521	1.69377	0.0903098	0.355864
ENSG00000152977.10	ZIC1	ENSG00000152977.10	151.772	0.955728	0.564508	1.69303	0.09045	0.356171
ENSG00000214940.8	NPIPA8	ENSG00000214940.8	220.945	2.55267	1.50775	1.69303	0.0904504	0.356171
ENSG00000079819.19	EPB41L2	ENSG00000079819.19	2305.77	-0.499356	0.295025	-1.69259	0.0905339	0.356206
ENSG00000131323.14	TRAF3	ENSG00000131323.14	664.768	0.482339	0.28494	1.69277	0.0904991	0.356206
ENSG00000146007.11	ZMAT2	ENSG00000146007.11	1969.81	-0.623214	0.368244	-1.69239	0.0905711	0.356206
ENSG00000146576.13	C7orf26	ENSG00000146576.13	270.817	0.519007	0.306653	1.69249	0.0905525	0.356206
ENSG00000167930.17	FAM234A	ENSG00000167930.17	520.871	0.641864	0.379257	1.69243	0.0905649	0.356206
ENSG00000104131.13	EIF3J	ENSG00000104131.13	1007.49	-0.40377	0.238597	-1.69227	0.0905948	0.356212
ENSG00000047662.5	FAM184B	ENSG00000047662.5	147.53	0.900123	0.532364	1.6908	0.0908744	0.356958
ENSG00000115526.11	CHST10	ENSG00000115526.11	826.419	0.447964	0.264913	1.69098	0.0908402	0.356958
ENSG00000125744.12	RTN2	ENSG00000125744.12	751.91	0.435395	0.257479	1.69099	0.0908379	0.356958
ENSG00000139514.13	SLC7A1	ENSG00000139514.13	1103.5	-0.43154	0.255211	-1.69092	0.0908528	0.356958
ENSG00000198961.10	PJA2	ENSG00000198961.10	6595.97	-0.964935	0.570843	-1.69037	0.0909574	0.357197
ENSG00000166685.12	COG1	ENSG00000166685.12	1254.71	0.451644	0.267286	1.68974	0.0910781	0.357298
ENSG00000166848.7	TERF2IP	ENSG00000166848.7	6447.85	-0.492059	0.291193	-1.68981	0.0910652	0.357298
ENSG00000184385.2	UMODL1-AS1	ENSG00000184385.2	37.2465	1.33854	0.792203	1.68965	0.0910954	0.357298
ENSG00000243232.6	PCDHAC2	ENSG00000243232.6	950.79	-1.05369	0.62348	-1.69001	0.0910255	0.357298
ENSG00000244045.13	TMEM199	ENSG00000244045.13	429.918	-0.312049	0.184677	-1.6897	0.0910852	0.357298
ENSG00000156795.8	WDYHV1	ENSG00000156795.8	168.074	-0.697383	0.4128	-1.6894	0.0911431	0.35731
ENSG00000197771.12	MCMBP	ENSG00000197771.12	394.729	-0.510869	0.302387	-1.68945	0.0911323	0.35731
ENSG00000114812.13	VIPR1	ENSG00000114812.13	461.92	0.616996	0.365245	1.68926	0.0911687	0.357322
ENSG00000143420.18	ENSA	ENSG00000143420.18	5572.18	-0.403414	0.238854	-1.68896	0.0912273	0.357464
ENSG00000124787.14	RPP40	ENSG00000124787.14	87.333	-0.894183	0.529643	-1.68828	0.0913584	0.357827
ENSG00000245552.7	AP000787.1	ENSG00000245552.7	33.9372	-0.914015	0.541401	-1.68824	0.091365	0.357827
ENSG00000116209.12	TMEM59	ENSG00000116209.12	2570.72	-0.396241	0.234761	-1.68785	0.09144	0.357896
ENSG00000123505.17	AMD1	ENSG00000123505.17	2167.57	-0.576952	0.341807	-1.68795	0.0914217	0.357896
ENSG00000135999.12	EPC2	ENSG00000135999.12	410.787	-0.616448	0.365261	-1.68769	0.09147	0.357896
ENSG00000184486.10	POU3F2	ENSG00000184486.10	366.605	-0.911889	0.540321	-1.68768	0.0914723	0.357896
ENSG00000116586.11	LAMTOR2	ENSG00000116586.11	530.348	0.45907	0.272106	1.6871	0.0915839	0.357981
ENSG00000146352.13	CLVS2	ENSG00000146352.13	701.086	-0.876345	0.519429	-1.68713	0.0915778	0.357981
ENSG00000153914.16	SREK1	ENSG00000153914.16	652.184	-0.4506	0.267063	-1.68724	0.091557	0.357981
ENSG00000179163.11	FUCA1	ENSG00000179163.11	230.24	-0.518323	0.307165	-1.68744	0.0915182	0.357981
ENSG00000163702.20	IL17RC	ENSG00000163702.20	166.066	1.04738	0.621238	1.68596	0.0918043	0.358667
ENSG00000167434.10	CA4	ENSG00000167434.10	196.123	-0.990442	0.58743	-1.68606	0.0917842	0.358667
ENSG00000140598.15	EFL1	ENSG00000140598.15	172.524	-0.558006	0.33109	-1.68536	0.0919191	0.359027
ENSG00000101367.9	MAPRE1	ENSG00000101367.9	1013.13	-0.611687	0.36327	-1.68384	0.0922131	0.359554
ENSG00000105063.19	PPP6R1	ENSG00000105063.19	1921.52	0.383712	0.227919	1.68355	0.0922695	0.359554
ENSG00000116473.14	RAP1A	ENSG00000116473.14	836.156	-0.490244	0.291142	-1.68387	0.0922074	0.359554
ENSG00000130811.12	EIF3G	ENSG00000130811.12	941.623	0.347242	0.206154	1.68438	0.0921076	0.359554
ENSG00000136699.19	SMPD4	ENSG00000136699.19	823.633	0.507539	0.30145	1.68366	0.0922478	0.359554
ENSG00000136878.13	USP20	ENSG00000136878.13	741.769	0.35903	0.213226	1.6838	0.0922207	0.359554
ENSG00000159596.7	TMEM69	ENSG00000159596.7	226.844	-0.390513	0.231982	-1.68338	0.0923022	0.359554
ENSG00000213079.9	SCAF8	ENSG00000213079.9	455.644	-0.622757	0.369943	-1.68339	0.0922999	0.359554
ENSG00000213965.3	NUDT19	ENSG00000213965.3	126.847	0.55521	0.329801	1.68347	0.0922845	0.359554
ENSG00000247199.5	AC091948.1	ENSG00000247199.5	40.0363	0.917648	0.544778	1.68444	0.092096	0.359554
ENSG00000274333.4	CU633967.1	ENSG00000274333.4	62.4424	-2.9903	1.77573	-1.68398	0.0921859	0.359554
ENSG00000017427.16	IGF1	ENSG00000017427.16	110.438	-1.25827	0.747542	-1.6832	0.0923355	0.359572
ENSG00000116819.8	TFAP2E	ENSG00000116819.8	87.463	1.22393	0.727182	1.68312	0.0923517	0.359572
ENSG00000014123.10	UFL1	ENSG00000014123.10	466.635	-0.772376	0.459075	-1.68246	0.0924797	0.359842
ENSG00000143614.10	GATAD2B	ENSG00000143614.10	894.624	-0.366549	0.217868	-1.68243	0.0924845	0.359842
ENSG00000161267.12	BDH1	ENSG00000161267.12	777.177	0.439645	0.261341	1.68226	0.0925176	0.359842
ENSG00000162913.10	OBSCN-AS1	ENSG00000162913.10	66.6544	0.999827	0.594301	1.68236	0.092499	0.359842
ENSG00000278041.1	AL133325.3	ENSG00000278041.1	128.16	1.11552	0.66314	1.68218	0.0925339	0.359842
ENSG00000036257.13	CUL3	ENSG00000036257.13	1217.61	-0.556206	0.330714	-1.68183	0.0926014	0.360016
ENSG00000047056.16	WDR37	ENSG00000047056.16	598.749	-0.576315	0.342771	-1.68134	0.0926966	0.360228
ENSG00000115963.13	RND3	ENSG00000115963.13	241.287	-0.865353	0.514747	-1.68112	0.0927392	0.360228
ENSG00000179406.8	LINC00174	ENSG00000179406.8	99.6619	0.906611	0.539301	1.68109	0.0927464	0.360228
ENSG00000182698.12	RESP18	ENSG00000182698.12	43.3998	1.80463	1.07348	1.68111	0.0927425	0.360228
ENSG00000101266.19	CSNK2A1	ENSG00000101266.19	1740.3	-0.412716	0.24559	-1.6805	0.0928595	0.360578
ENSG00000147118.11	ZNF182	ENSG00000147118.11	181.191	0.428916	0.255251	1.68037	0.0928854	0.360578
ENSG00000169282.17	KCNAB1	ENSG00000169282.17	1104.35	-0.661928	0.393972	-1.68014	0.0929301	0.360578
ENSG00000172458.4	IL17D	ENSG00000172458.4	987.839	0.885021	0.526785	1.68004	0.0929495	0.360578
ENSG00000254004.7	ZNF260	ENSG00000254004.7	277.899	-0.595858	0.354629	-1.68023	0.0929123	0.360578
ENSG00000198722.14	UNC13B	ENSG00000198722.14	1054.76	0.435927	0.259522	1.67973	0.0930095	0.360723
ENSG00000147364.16	FBXO25	ENSG00000147364.16	543.344	-0.396542	0.236102	-1.67954	0.0930471	0.360781
ENSG00000198015.13	MRPL42	ENSG00000198015.13	686.787	-0.459827	0.273805	-1.6794	0.0930751	0.360802
ENSG00000109111.15	SUPT6H	ENSG00000109111.15	1430.28	0.282241	0.16808	1.67921	0.093112	0.360857
ENSG00000135750.15	KCNK1	ENSG00000135750.15	1070.76	-0.92246	0.549389	-1.67907	0.0931389	0.360874
ENSG00000130299.17	GTPBP3	ENSG00000130299.17	171.045	0.600879	0.357932	1.67875	0.0932008	0.361026
ENSG00000204852.16	TCTN1	ENSG00000204852.16	355.281	0.429424	0.255826	1.67858	0.0932345	0.361068
ENSG00000213397.10	HAUS7	ENSG00000213397.10	352.249	0.887663	0.529053	1.67783	0.0933796	0.361543
ENSG00000131773.14	KHDRBS3	ENSG00000131773.14	983.393	-0.604668	0.360441	-1.67758	0.0934298	0.361649
ENSG00000048707.15	VPS13D	ENSG00000048707.15	1522.06	-0.405156	0.24154	-1.67738	0.0934675	0.361707
ENSG00000183054.11	RGPD6	ENSG00000183054.11	1053.91	-0.695742	0.414831	-1.67717	0.0935092	0.361781
ENSG00000153989.8	NUS1	ENSG00000153989.8	798.389	-0.578836	0.345183	-1.6769	0.0935629	0.361885
ENSG00000167889.12	MGAT5B	ENSG00000167889.12	1438.67	0.523554	0.312289	1.67651	0.093639	0.361885
ENSG00000247400.4	DNAJC3-AS1	ENSG00000247400.4	88.8151	0.610866	0.364371	1.67649	0.0936416	0.361885
ENSG00000260563.3	AC132872.1	ENSG00000260563.3	122.218	0.957003	0.57085	1.67645	0.0936496	0.361885
ENSG00000274628.5	AL669942.1	ENSG00000274628.5	69.4205	1.90605	1.13678	1.67671	0.0936	0.361885
ENSG00000164638.10	SLC29A4	ENSG00000164638.10	565.44	0.701225	0.418409	1.67593	0.0937512	0.361946
ENSG00000166896.9	ATP23	ENSG00000166896.9	63.1272	0.960336	0.572962	1.67609	0.0937203	0.361946
ENSG00000187607.16	ZNF286A	ENSG00000187607.16	187.858	0.563799	0.336414	1.67591	0.0937564	0.361946
ENSG00000238083.7	LRRC37A2	ENSG00000238083.7	458.293	2.07167	1.23608	1.67599	0.09374	0.361946
ENSG00000127337.7	YEATS4	ENSG00000127337.7	138.591	-0.840587	0.501643	-1.67567	0.0938033	0.361953
ENSG00000242071.3	RPL7AP6	ENSG00000242071.3	261.669	0.538688	0.321476	1.67567	0.0938034	0.361953
ENSG00000136868.11	SLC31A1	ENSG00000136868.11	266.718	-0.542339	0.32375	-1.67518	0.0938996	0.362002
ENSG00000178078.11	STAP2	ENSG00000178078.11	32.8295	1.1672	0.696692	1.67534	0.0938678	0.362002
ENSG00000198821.10	CD247	ENSG00000198821.10	29.9076	1.05301	0.628613	1.67514	0.0939071	0.362002
ENSG00000275052.5	PPP4R3B	ENSG00000275052.5	1020.85	-0.508803	0.303719	-1.67524	0.0938868	0.362002
ENSG00000065526.11	SPEN	ENSG00000065526.11	1079.38	0.500044	0.298562	1.67484	0.0939653	0.362051
ENSG00000181029.9	TRAPPC5	ENSG00000181029.9	641.564	0.671045	0.40064	1.67493	0.0939474	0.362051
ENSG00000129292.20	PHF20L1	ENSG00000129292.20	793.89	-0.521237	0.311348	-1.67413	0.0941049	0.362254
ENSG00000163960.12	UBXN7	ENSG00000163960.12	569.571	-0.518097	0.309446	-1.67427	0.0940768	0.362254
ENSG00000173875.14	ZNF791	ENSG00000173875.14	381.697	-0.355627	0.212409	-1.67425	0.0940807	0.362254
ENSG00000259943.1	AL050341.2	ENSG00000259943.1	210.796	-0.440071	0.262869	-1.67411	0.0941089	0.362254
ENSG00000130734.10	ATG4D	ENSG00000130734.10	290.296	0.556157	0.332282	1.67375	0.0941797	0.362439
ENSG00000156232.7	WHAMM	ENSG00000156232.7	204.922	0.346104	0.206852	1.6732	0.0942883	0.36277
ENSG00000180900.19	SCRIB	ENSG00000180900.19	656.377	0.64803	0.387384	1.67284	0.0943595	0.362956
ENSG00000120526.11	NUDCD1	ENSG00000120526.11	190.611	-0.785126	0.469452	-1.67243	0.0944395	0.362998
ENSG00000120705.13	ETF1	ENSG00000120705.13	1205.06	-0.437985	0.262	-1.6717	0.0945839	0.362998
ENSG00000125991.19	ERGIC3	ENSG00000125991.19	1235.14	0.387479	0.231777	1.67177	0.094569	0.362998
ENSG00000143815.15	LBR	ENSG00000143815.15	242.034	-0.681128	0.407327	-1.67219	0.094487	0.362998
ENSG00000152409.9	JMY	ENSG00000152409.9	446.081	-0.667604	0.399388	-1.67157	0.0946096	0.362998
ENSG00000169964.8	TMEM42	ENSG00000169964.8	339.335	0.472307	0.282443	1.67222	0.0944809	0.362998
ENSG00000171094.18	ALK	ENSG00000171094.18	61.6011	-0.907854	0.543166	-1.67141	0.0946404	0.362998
ENSG00000182220.15	ATP6AP2	ENSG00000182220.15	3225.01	-0.699538	0.418423	-1.67184	0.0945553	0.362998
ENSG00000182287.15	AP1S2	ENSG00000182287.15	963.394	-0.796212	0.476287	-1.67171	0.094582	0.362998
ENSG00000182871.16	COL18A1	ENSG00000182871.16	448.631	1.10052	0.658445	1.6714	0.0946435	0.362998
ENSG00000188295.14	ZNF669	ENSG00000188295.14	36.1801	-1.19087	0.711973	-1.67264	0.0943988	0.362998
ENSG00000203950.6	RTL8A	ENSG00000203950.6	918.829	0.478895	0.286375	1.67227	0.0944717	0.362998
ENSG00000107290.14	SETX	ENSG00000107290.14	994.69	-0.485766	0.290671	-1.67119	0.094684	0.363065
ENSG00000186432.9	KPNA4	ENSG00000186432.9	1408.22	-0.540908	0.323699	-1.67102	0.0947172	0.363105
ENSG00000104856.14	RELB	ENSG00000104856.14	79.3272	-1.37474	0.822803	-1.6708	0.0947608	0.363113
ENSG00000160209.19	PDXK	ENSG00000160209.19	4568.49	0.408156	0.244291	1.67078	0.0947648	0.363113
ENSG00000140955.10	ADAD2	ENSG00000140955.10	39.2622	-1.42658	0.85438	-1.66973	0.0949732	0.363733
ENSG00000267470.6	ZNF571-AS1	ENSG00000267470.6	111.505	0.800402	0.479392	1.66962	0.0949949	0.363733
ENSG00000280294.1	AC011008.2	ENSG00000280294.1	139.112	0.830182	0.497163	1.66984	0.0949513	0.363733
ENSG00000105229.7	PIAS4	ENSG00000105229.7	245.991	0.651214	0.390065	1.6695	0.0950184	0.363735
ENSG00000174720.16	LARP7	ENSG00000174720.16	463.852	-0.556429	0.333356	-1.66917	0.0950831	0.363895
ENSG00000011600.11	TYROBP	ENSG00000011600.11	145.096	-1.15793	0.694089	-1.66828	0.0952605	0.363908
ENSG00000087448.11	KLHL42	ENSG00000087448.11	1141.25	-0.67946	0.407457	-1.66756	0.0954029	0.363908
ENSG00000101986.12	ABCD1	ENSG00000101986.12	55.8231	0.949637	0.569443	1.66766	0.0953835	0.363908
ENSG00000103528.17	SYT17	ENSG00000103528.17	1106.57	0.511749	0.30674	1.66835	0.0952472	0.363908
ENSG00000113522.14	RAD50	ENSG00000113522.14	625.638	-0.55395	0.332195	-1.66755	0.095406	0.363908
ENSG00000130032.16	PRRG3	ENSG00000130032.16	471.245	0.588647	0.352849	1.66827	0.0952623	0.363908
ENSG00000142186.17	SCYL1	ENSG00000142186.17	1152.49	0.391037	0.234456	1.66785	0.0953452	0.363908
ENSG00000147408.14	CSGALNACT1	ENSG00000147408.14	924.592	-0.42157	0.252761	-1.66786	0.0953436	0.363908
ENSG00000169902.15	TPST1	ENSG00000169902.15	361.91	0.724654	0.434556	1.66757	0.0954002	0.363908
ENSG00000171860.5	C3AR1	ENSG00000171860.5	46.823	-1.57207	0.942088	-1.66871	0.0951752	0.363908
ENSG00000198039.11	ZNF273	ENSG00000198039.11	223.842	0.59809	0.358496	1.66833	0.0952498	0.363908
ENSG00000204217.15	BMPR2	ENSG00000204217.15	2062.64	-0.701368	0.42024	-1.66897	0.0951237	0.363908
ENSG00000244119.1	PDCL3P4	ENSG00000244119.1	39.1336	1.37699	0.825102	1.66887	0.0951423	0.363908
ENSG00000283462.2	AC008505.1	ENSG00000283462.2	52.7826	-1.23732	0.741823	-1.66794	0.0953267	0.363908
ENSG00000151917.18	BEND6	ENSG00000151917.18	701.401	-0.745561	0.447168	-1.66729	0.0954562	0.364012
ENSG00000256683.7	ZNF350	ENSG00000256683.7	120.192	-0.597124	0.358184	-1.66709	0.0954968	0.36408
ENSG00000052802.13	MSMO1	ENSG00000052802.13	1429.46	-0.595226	0.357394	-1.66546	0.0958204	0.364747
ENSG00000103168.16	TAF1C	ENSG00000103168.16	542.435	0.736121	0.441944	1.66565	0.095784	0.364747
ENSG00000109919.10	MTCH2	ENSG00000109919.10	1200.82	-0.492559	0.295676	-1.66587	0.0957389	0.364747
ENSG00000119041.11	GTF3C3	ENSG00000119041.11	282.767	-0.541797	0.325291	-1.66558	0.0957978	0.364747
ENSG00000156374.16	PCGF6	ENSG00000156374.16	86.8327	-0.782293	0.469683	-1.66558	0.0957975	0.364747
ENSG00000166963.13	MAP1A	ENSG00000166963.13	18688.7	0.553544	0.332303	1.66578	0.0957567	0.364747
ENSG00000235453.10	SMIM27	ENSG00000235453.10	124.999	0.624911	0.375231	1.6654	0.095832	0.364747
ENSG00000198832.10	SELENOM	ENSG00000198832.10	932.469	0.682684	0.409971	1.6652	0.0958724	0.364814
ENSG00000079432.7	CIC	ENSG00000079432.7	1261.89	0.514679	0.309123	1.66497	0.0959192	0.364903
ENSG00000086015.21	MAST2	ENSG00000086015.21	808.819	0.398834	0.239601	1.66457	0.0959978	0.364903
ENSG00000100764.14	PSMC1	ENSG00000100764.14	1186.86	-0.36417	0.218773	-1.6646	0.0959919	0.364903
ENSG00000104976.12	SNAPC2	ENSG00000104976.12	236.141	0.451813	0.271439	1.66451	0.0960103	0.364903
ENSG00000134323.12	MYCN	ENSG00000134323.12	81.1457	-0.865229	0.519758	-1.66468	0.095977	0.364903
ENSG00000205930.10	C21orf62-AS1	ENSG00000205930.10	30.7215	1.00847	0.606081	1.66392	0.0961282	0.365264
ENSG00000263244.2	AC087190.3	ENSG00000263244.2	971.016	-0.657967	0.395604	-1.66319	0.0962736	0.365729
ENSG00000270504.1	AL391422.3	ENSG00000270504.1	35.22	1.17086	0.704124	1.66285	0.0963419	0.365884
ENSG00000284491.2	THSD8	ENSG00000284491.2	46.446	-1.10095	0.662121	-1.66276	0.0963602	0.365884
ENSG00000127423.10	AUNIP	ENSG00000127423.10	54.1291	-1.07168	0.64462	-1.6625	0.0964125	0.365995
ENSG00000174963.17	ZIC4	ENSG00000174963.17	42.692	1.17641	0.707752	1.66217	0.0964782	0.366158
ENSG00000223361.5	FTH1P10	ENSG00000223361.5	114.01	1.16073	0.6985	1.66175	0.0965629	0.366392
ENSG00000048405.10	ZNF800	ENSG00000048405.10	99.3288	-0.763727	0.459747	-1.66119	0.0966749	0.366527
ENSG00000136213.10	CHST12	ENSG00000136213.10	301.548	0.476981	0.287105	1.66135	0.0966434	0.366527
ENSG00000138944.8	SHISAL1	ENSG00000138944.8	2282.28	0.626457	0.377123	1.66115	0.0966833	0.366527
ENSG00000197142.10	ACSL5	ENSG00000197142.10	277.496	-1.87986	1.13168	-1.66111	0.0966906	0.366527
ENSG00000111641.11	NOP2	ENSG00000111641.11	247.452	0.908254	0.5469	1.66073	0.0967672	0.366731
ENSG00000167106.12	FAM102A	ENSG00000167106.12	2247.43	0.392513	0.236397	1.6604	0.0968338	0.366896
ENSG00000154654.15	NCAM2	ENSG00000154654.15	2642.52	-0.862195	0.519347	-1.66015	0.0968838	0.366916
ENSG00000198646.14	NCOA6	ENSG00000198646.14	873.258	0.472421	0.284566	1.66015	0.0968852	0.366916
ENSG00000149179.13	C11orf49	ENSG00000149179.13	1140.22	0.328264	0.197824	1.65937	0.0970403	0.367416
ENSG00000076685.18	NT5C2	ENSG00000076685.18	1035.31	0.369178	0.222559	1.65879	0.0971591	0.367729
ENSG00000128294.16	TPST2	ENSG00000128294.16	395.925	0.537526	0.324069	1.65868	0.0971806	0.367729
ENSG00000134627.12	PIWIL4	ENSG00000134627.12	48.7244	0.793301	0.478323	1.65851	0.0972152	0.367729
ENSG00000168291.13	PDHB	ENSG00000168291.13	1264.48	-0.353596	0.213192	-1.65858	0.0971997	0.367729
ENSG00000105793.15	GTPBP10	ENSG00000105793.15	335.265	-0.567506	0.34227	-1.65806	0.0973045	0.367852
ENSG00000110696.10	C11orf58	ENSG00000110696.10	1910.6	-0.477778	0.288165	-1.658	0.0973172	0.367852
ENSG00000130821.16	SLC6A8	ENSG00000130821.16	2095.83	0.587605	0.35441	1.65798	0.0973215	0.367852
ENSG00000267270.6	PARD6G-AS1	ENSG00000267270.6	40.1281	0.929784	0.560824	1.65789	0.0973399	0.367852
ENSG00000007384.15	RHBDF1	ENSG00000007384.15	150.664	1.21113	0.730627	1.65766	0.0973865	0.367865
ENSG00000116774.12	OLFML3	ENSG00000116774.12	101.557	-0.991471	0.598123	-1.65764	0.0973906	0.367865
ENSG00000167766.18	ZNF83	ENSG00000167766.18	814.448	0.729928	0.440371	1.65753	0.0974126	0.367865
ENSG00000007545.15	CRAMP1	ENSG00000007545.15	344.916	0.436235	0.263266	1.65701	0.0975173	0.367911
ENSG00000102172.16	SMS	ENSG00000102172.16	1442.68	-0.385906	0.232867	-1.6572	0.0974795	0.367911
ENSG00000138678.11	GPAT3	ENSG00000138678.11	31.6049	-1.38492	0.835768	-1.65706	0.097507	0.367911
ENSG00000181350.12	LRRC75A	ENSG00000181350.12	276.397	-0.645071	0.389281	-1.65708	0.0975024	0.367911
ENSG00000075073.15	TACR2	ENSG00000075073.15	27.2572	1.15156	0.695094	1.65669	0.0975816	0.367912
ENSG00000158526.8	TSR2	ENSG00000158526.8	2618.08	-0.484111	0.292225	-1.65664	0.0975926	0.367912
ENSG00000160213.7	CSTB	ENSG00000160213.7	1259.08	0.506842	0.305962	1.65655	0.0976098	0.367912
ENSG00000196943.14	NOP9	ENSG00000196943.14	743.853	-0.333865	0.201528	-1.65666	0.0975877	0.367912
ENSG00000114956.20	DGUOK	ENSG00000114956.20	685.947	0.529771	0.319922	1.65594	0.0977347	0.368122
ENSG00000141744.4	PNMT	ENSG00000141744.4	143.953	0.906487	0.547342	1.65616	0.0976892	0.368122
ENSG00000160062.15	ZBTB8A	ENSG00000160062.15	124.078	-0.468831	0.28311	-1.65601	0.0977208	0.368122
ENSG00000134440.12	NARS	ENSG00000134440.12	2460.75	-0.540197	0.326292	-1.65556	0.0978104	0.36832
ENSG00000105520.10	PLPPR2	ENSG00000105520.10	2502.9	0.440101	0.265885	1.65523	0.0978774	0.368485
ENSG00000164024.12	METAP1	ENSG00000164024.12	460.147	-0.559433	0.338074	-1.65477	0.0979721	0.368668
ENSG00000189369.9	GSPT2	ENSG00000189369.9	293.004	-0.575308	0.34766	-1.6548	0.0979647	0.368668
ENSG00000173153.14	ESRRA	ENSG00000173153.14	366.446	0.541675	0.327398	1.65449	0.0980289	0.368794
ENSG00000146731.11	CCT6A	ENSG00000146731.11	1777.95	-0.471811	0.285232	-1.65413	0.0981014	0.36898
ENSG00000261067.7	AC109460.3	ENSG00000261067.7	29.6826	1.20806	0.7304	1.65397	0.0981341	0.369016
ENSG00000102317.18	RBM3	ENSG00000102317.18	1232.35	-0.694458	0.419972	-1.65358	0.0982131	0.369226
ENSG00000161542.17	PRPSAP1	ENSG00000161542.17	554.46	0.376658	0.227863	1.653	0.09833	0.369491
ENSG00000205356.10	TECPR1	ENSG00000205356.10	931.003	0.374969	0.226832	1.65307	0.098317	0.369491
ENSG00000113384.14	GOLPH3	ENSG00000113384.14	802.562	-0.387268	0.234372	-1.65236	0.0984603	0.369806
ENSG00000158604.15	TMED4	ENSG00000158604.15	1152.32	-0.327413	0.198136	-1.65246	0.0984399	0.369806
ENSG00000264343.6	NOTCH2NL	ENSG00000264343.6	43.1331	-1.5702	0.950405	-1.65213	0.0985071	0.369895
ENSG00000092140.16	G2E3	ENSG00000092140.16	158.853	-0.777723	0.470928	-1.65147	0.098643	0.36996
ENSG00000095970.16	TREM2	ENSG00000095970.16	78.3483	-1.25328	0.758761	-1.65175	0.0985852	0.36996
ENSG00000111215.12	PRR4	ENSG00000111215.12	87.4377	0.854143	0.517225	1.6514	0.0986578	0.36996
ENSG00000131171.13	SH3BGRL	ENSG00000131171.13	1439.8	-0.735505	0.445424	-1.65125	0.0986882	0.36996
ENSG00000148339.12	SLC25A25	ENSG00000148339.12	693.321	-0.671521	0.406702	-1.65114	0.0987102	0.36996
ENSG00000165996.14	HACD1	ENSG00000165996.14	73.2748	-0.890838	0.539294	-1.65186	0.0985632	0.36996
ENSG00000183741.12	CBX6	ENSG00000183741.12	5525.16	0.395396	0.239437	1.65136	0.0986654	0.36996
ENSG00000254996.5	ANKHD1-EIF4EBP3	ENSG00000254996.5	113.587	0.928909	0.562521	1.65133	0.0986709	0.36996
ENSG00000183090.5	FREM3	ENSG00000183090.5	86.7043	-1.62717	0.985766	-1.65067	0.0988061	0.370145
ENSG00000185304.15	RGPD2	ENSG00000185304.15	45.2266	-3.15191	1.90935	-1.65077	0.098785	0.370145
ENSG00000027847.14	B4GALT7	ENSG00000027847.14	314.926	0.49487	0.299893	1.65015	0.0989115	0.370147
ENSG00000039650.12	PNKP	ENSG00000039650.12	214.458	0.482233	0.292381	1.64933	0.0990797	0.370147
ENSG00000102572.14	STK24	ENSG00000102572.14	1532.45	-0.348086	0.211056	-1.64926	0.0990951	0.370147
ENSG00000129946.10	SHC2	ENSG00000129946.10	977.439	0.818745	0.496346	1.64955	0.0990358	0.370147
ENSG00000131016.17	AKAP12	ENSG00000131016.17	2167.8	-0.691227	0.41913	-1.64919	0.099108	0.370147
ENSG00000132768.14	DPH2	ENSG00000132768.14	274.763	0.375375	0.227579	1.64942	0.0990607	0.370147
ENSG00000158717.11	RNF166	ENSG00000158717.11	221.146	0.610393	0.370116	1.64919	0.0991084	0.370147
ENSG00000159640.16	ACE	ENSG00000159640.16	72.1856	0.627731	0.380416	1.65012	0.0989193	0.370147
ENSG00000164687.11	FABP5	ENSG00000164687.11	755.387	0.641384	0.388736	1.64992	0.0989587	0.370147
ENSG00000165476.14	REEP3	ENSG00000165476.14	450.858	-1.05338	0.638362	-1.65013	0.0989167	0.370147
ENSG00000169291.10	SHE	ENSG00000169291.10	148.257	-1.29672	0.785912	-1.64995	0.0989525	0.370147
ENSG00000169714.16	CNBP	ENSG00000169714.16	3599.55	-0.371743	0.225271	-1.65021	0.0989007	0.370147
ENSG00000205339.10	IPO7	ENSG00000205339.10	1782.11	-0.53502	0.324301	-1.64976	0.0989911	0.370147
ENSG00000168778.12	TCTN2	ENSG00000168778.12	159.507	0.641297	0.389018	1.6485	0.0992492	0.370586
ENSG00000102054.17	RBBP7	ENSG00000102054.17	1206.7	-0.346978	0.210531	-1.64811	0.0993309	0.370804
ENSG00000180370.10	PAK2	ENSG00000180370.10	950.189	-0.504284	0.306022	-1.64787	0.0993797	0.370813
ENSG00000198917.13	SPOUT1	ENSG00000198917.13	454.372	0.464664	0.281972	1.64791	0.0993713	0.370813
ENSG00000267534.4	S1PR2	ENSG00000267534.4	33.2346	1.25583	0.762184	1.64768	0.099419	0.370873
ENSG00000090615.15	GOLGA3	ENSG00000090615.15	1524.09	0.376727	0.228791	1.6466	0.0996397	0.371088
ENSG00000107562.16	CXCL12	ENSG00000107562.16	242.392	0.911512	0.553403	1.6471	0.0995369	0.371088
ENSG00000117533.15	VAMP4	ENSG00000117533.15	752.026	-0.357231	0.216942	-1.64667	0.0996262	0.371088
ENSG00000125520.14	SLC2A4RG	ENSG00000125520.14	379.132	0.993108	0.602998	1.64695	0.0995683	0.371088
ENSG00000129534.14	MIS18BP1	ENSG00000129534.14	66.7504	-0.962376	0.584404	-1.64676	0.0996065	0.371088
ENSG00000161958.11	FGF11	ENSG00000161958.11	270.642	1.16976	0.710337	1.64677	0.0996046	0.371088
ENSG00000213719.8	CLIC1	ENSG00000213719.8	392.019	-1.30195	0.790531	-1.64694	0.0995711	0.371088
ENSG00000131351.15	HAUS8	ENSG00000131351.15	26.1101	1.19636	0.726811	1.64604	0.0997549	0.371389
ENSG00000134253.10	TRIM45	ENSG00000134253.10	97.3788	0.746744	0.453677	1.64598	0.0997672	0.371389
ENSG00000117228.10	GBP1	ENSG00000117228.10	180.836	2.31585	1.40738	1.64551	0.0998647	0.371665
ENSG00000012660.14	ELOVL5	ENSG00000012660.14	1346.46	-0.843852	0.512994	-1.64496	0.0999788	0.371678
ENSG00000099875.14	MKNK2	ENSG00000099875.14	684.96	0.792737	0.481797	1.64537	0.0998925	0.371678
ENSG00000129824.16	RPS4Y1	ENSG00000129824.16	936.608	5.72023	3.4771	1.64512	0.0999454	0.371678
ENSG00000159079.19	C21orf59	ENSG00000159079.19	641.152	0.428093	0.260231	1.64505	0.0999591	0.371678
ENSG00000257727.6	CNPY2	ENSG00000257727.6	943.343	0.431784	0.262494	1.64493	0.0999846	0.371678
ENSG00000144580.13	CNOT9	ENSG00000144580.13	636.514	0.339609	0.20649	1.64468	0.100037	0.371785
ENSG00000171992.13	SYNPO	ENSG00000171992.13	7470.89	0.556316	0.338319	1.64435	0.100104	0.371948
ENSG00000154328.16	NEIL2	ENSG00000154328.16	675.244	-0.3973	0.241656	-1.64408	0.10016	0.372071
ENSG00000090581.10	GNPTG	ENSG00000090581.10	1415.85	0.396156	0.240983	1.64392	0.100193	0.372105
ENSG00000172671.20	ZFAND4	ENSG00000172671.20	64.6075	-0.893341	0.543466	-1.64378	0.100221	0.372123
ENSG00000140694.17	PARN	ENSG00000140694.17	492.223	-0.380673	0.231702	-1.64294	0.100395	0.372521
ENSG00000228314.1	CYP4F29P	ENSG00000228314.1	67.1329	2.07107	1.2606	1.64293	0.100398	0.372521
ENSG00000256043.3	CTSO	ENSG00000256043.3	309.146	-0.822405	0.500562	-1.64296	0.100391	0.372521
ENSG00000100154.14	TTC28	ENSG00000100154.14	275.785	0.503292	0.306427	1.64245	0.100496	0.37271
ENSG00000185189.18	NRBP2	ENSG00000185189.18	1924.96	0.461167	0.280772	1.6425	0.100487	0.37271
ENSG00000119943.13	PYROXD2	ENSG00000119943.13	76.7139	1.09937	0.669442	1.64222	0.100545	0.372803
ENSG00000122641.11	INHBA	ENSG00000122641.11	45.2384	-1.73784	1.05846	-1.64185	0.100621	0.372988
ENSG00000130159.14	ECSIT	ENSG00000130159.14	596.159	0.461076	0.280882	1.64153	0.100688	0.372988
ENSG00000145819.18	ARHGAP26	ENSG00000145819.18	1507.71	-0.583212	0.355246	-1.64171	0.10065	0.372988
ENSG00000186660.15	ZFP91	ENSG00000186660.15	1298.13	-0.571842	0.34834	-1.64162	0.100669	0.372988
ENSG00000073803.14	MAP3K13	ENSG00000073803.14	716.682	-0.369091	0.224915	-1.64102	0.100793	0.373116
ENSG00000156531.16	PHF6	ENSG00000156531.16	314.493	-0.748989	0.456405	-1.64106	0.100785	0.373116
ENSG00000164405.11	UQCRQ	ENSG00000164405.11	2043.27	0.5982	0.364482	1.64123	0.100749	0.373116
ENSG00000139631.18	CSAD	ENSG00000139631.18	328.952	0.789346	0.481139	1.64058	0.100885	0.37337
ENSG00000064115.11	TM7SF3	ENSG00000064115.11	793.202	-0.40017	0.243954	-1.64035	0.100933	0.373375
ENSG00000166002.7	SMCO4	ENSG00000166002.7	52.5835	0.75356	0.459379	1.64039	0.100924	0.373375
ENSG00000235552.4	RPL6P27	ENSG00000235552.4	473.257	0.79537	0.484961	1.64007	0.100991	0.373501
ENSG00000127561.15	SYNGR3	ENSG00000127561.15	2481.83	0.686546	0.418849	1.63912	0.101187	0.37411
ENSG00000275074.2	NUDT18	ENSG00000275074.2	156.969	-0.792842	0.483719	-1.63905	0.101202	0.37411
ENSG00000115514.12	TXNDC9	ENSG00000115514.12	258.594	-0.765338	0.467042	-1.63869	0.101277	0.3743
ENSG00000123066.8	MED13L	ENSG00000123066.8	814.153	-0.549201	0.335184	-1.63851	0.101316	0.374357
ENSG00000175084.12	DES	ENSG00000175084.12	89.4776	1.8813	1.14832	1.63831	0.101356	0.37442
ENSG00000151474.23	FRMD4A	ENSG00000151474.23	711.372	0.427392	0.260933	1.63794	0.101434	0.374621
ENSG00000134899.21	ERCC5	ENSG00000134899.21	681.346	0.400003	0.244284	1.63745	0.101537	0.374861
ENSG00000267365.1	KCNJ2-AS1	ENSG00000267365.1	36.3899	-1.30967	0.799847	-1.6374	0.101546	0.374861
ENSG00000136305.11	CIDEB	ENSG00000136305.11	45.9178	0.941501	0.575165	1.63692	0.101647	0.375144
ENSG00000083099.11	LYRM2	ENSG00000083099.11	861.064	-0.493111	0.301304	-1.63659	0.101716	0.375227
ENSG00000277053.4	GTF2IP1	ENSG00000277053.4	4492.29	0.360665	0.220373	1.63661	0.101711	0.375227
ENSG00000187624.9	C17orf97	ENSG00000187624.9	175.925	-0.804671	0.491752	-1.63633	0.10177	0.375337
ENSG00000273188.1	AL022328.3	ENSG00000273188.1	41.2852	1.36629	0.835046	1.63619	0.101801	0.375365
ENSG00000117500.13	TMED5	ENSG00000117500.13	481.252	-0.754342	0.461157	-1.63576	0.10189	0.375608
ENSG00000173113.6	TRMT112	ENSG00000173113.6	1125.96	0.436734	0.26703	1.63552	0.10194	0.375705
ENSG00000072786.13	STK10	ENSG00000072786.13	110.538	0.799512	0.489019	1.63493	0.102063	0.375793
ENSG00000100982.12	PCIF1	ENSG00000100982.12	431.524	0.379971	0.232403	1.63497	0.102056	0.375793
ENSG00000104687.14	GSR	ENSG00000104687.14	636.097	-0.414038	0.253291	-1.63464	0.102125	0.375793
ENSG00000124177.15	CHD6	ENSG00000124177.15	764.236	-0.518336	0.317099	-1.63462	0.102129	0.375793
ENSG00000141013.17	GAS8	ENSG00000141013.17	430.137	0.717016	0.438569	1.6349	0.102071	0.375793
ENSG00000253868.4	FER1L6-AS2	ENSG00000253868.4	44.455	-1.01891	0.623214	-1.63493	0.102063	0.375793
ENSG00000261455.1	LINC01003	ENSG00000261455.1	80.9157	-0.857178	0.524342	-1.63477	0.102097	0.375793
ENSG00000105472.13	CLEC11A	ENSG00000105472.13	91.7503	0.882518	0.539948	1.63445	0.102164	0.375836
ENSG00000157827.20	FMNL2	ENSG00000157827.20	2883.83	-0.706738	0.432505	-1.63406	0.102247	0.375967
ENSG00000235501.6	AC105942.1	ENSG00000235501.6	219.279	0.639892	0.391587	1.6341	0.102237	0.375967
ENSG00000080166.16	DCT	ENSG00000080166.16	39.0478	-0.950891	0.582541	-1.63231	0.102613	0.376966
ENSG00000106012.18	IQCE	ENSG00000106012.18	795.679	0.46067	0.282213	1.63235	0.102607	0.376966
ENSG00000140543.14	DET1	ENSG00000140543.14	92.0366	-0.796829	0.488122	-1.63244	0.102588	0.376966
ENSG00000155975.10	VPS37A	ENSG00000155975.10	358.315	-0.551729	0.337939	-1.63263	0.102547	0.376966
ENSG00000007392.16	LUC7L	ENSG00000007392.16	1218.24	0.737331	0.451832	1.63187	0.102707	0.377208
ENSG00000112739.17	PRPF4B	ENSG00000112739.17	695.292	-0.49005	0.300316	-1.63178	0.102726	0.377208
ENSG00000100906.10	NFKBIA	ENSG00000100906.10	1100.53	-1.27645	0.782539	-1.63116	0.102856	0.377228
ENSG00000101888.11	NXT2	ENSG00000101888.11	87.1474	-0.894762	0.548561	-1.63111	0.102867	0.377228
ENSG00000152782.16	PANK1	ENSG00000152782.16	160.947	-0.803163	0.492332	-1.63134	0.102818	0.377228
ENSG00000172167.8	MTBP	ENSG00000172167.8	41.1022	1.14182	0.700038	1.63108	0.102874	0.377228
ENSG00000173638.19	SLC19A1	ENSG00000173638.19	344.088	0.852626	0.522687	1.63124	0.102841	0.377228
ENSG00000225663.8	MCRIP1	ENSG00000225663.8	1915.56	0.626242	0.383887	1.63132	0.102823	0.377228
ENSG00000140526.18	ABHD2	ENSG00000140526.18	1828.48	-0.561052	0.34406	-1.63068	0.102958	0.377449
ENSG00000160183.16	TMPRSS3	ENSG00000160183.16	45.8906	1.63229	1.0011	1.63049	0.102998	0.377508
ENSG00000143156.14	NME7	ENSG00000143156.14	172.012	-0.539768	0.331176	-1.62985	0.103132	0.377874
ENSG00000275835.5	TUBGCP5	ENSG00000275835.5	299.843	-0.651057	0.399472	-1.62979	0.103145	0.377874
ENSG00000118690.13	ARMC2	ENSG00000118690.13	63.6637	0.695513	0.426874	1.62932	0.103246	0.378083
ENSG00000122012.14	SV2C	ENSG00000122012.14	225.115	-1.12259	0.689003	-1.6293	0.103249	0.378083
ENSG00000277954.1	AC092376.2	ENSG00000277954.1	124.552	-0.661557	0.406082	-1.62912	0.103288	0.378137
ENSG00000137185.12	ZSCAN9	ENSG00000137185.12	105.167	0.933961	0.573411	1.62878	0.103359	0.378312
ENSG00000102383.14	ZDHHC15	ENSG00000102383.14	123.749	-0.869632	0.534021	-1.62846	0.103428	0.378475
ENSG00000005108.16	THSD7A	ENSG00000005108.16	217.604	-0.849465	0.522152	-1.62685	0.103768	0.379386
ENSG00000131409.13	LRRC4B	ENSG00000131409.13	1922.43	0.482682	0.296665	1.62703	0.103731	0.379386
ENSG00000133193.12	FAM104A	ENSG00000133193.12	470.401	-0.312093	0.191841	-1.62684	0.103772	0.379386
ENSG00000148291.10	SURF2	ENSG00000148291.10	318.103	0.604462	0.371534	1.62694	0.103751	0.379386
ENSG00000106415.13	GLCCI1	ENSG00000106415.13	312.94	-0.675377	0.415185	-1.62669	0.103803	0.379413
ENSG00000117425.14	PTCH2	ENSG00000117425.14	154.673	0.803772	0.4942	1.62641	0.103862	0.379494
ENSG00000171962.18	DRC3	ENSG00000171962.18	58.3543	1.42989	0.879193	1.62636	0.103873	0.379494
ENSG00000150893.11	FREM2	ENSG00000150893.11	62.3877	-1.36361	0.838547	-1.62616	0.103917	0.379512
ENSG00000184261.4	KCNK12	ENSG00000184261.4	382.838	0.457584	0.281397	1.62611	0.103925	0.379512
ENSG00000164830.18	OXR1	ENSG00000164830.18	1674.66	-1.28465	0.790199	-1.62573	0.104008	0.379727
ENSG00000250007.7	AC087457.1	ENSG00000250007.7	35.2899	-1.10612	0.680562	-1.6253	0.104098	0.379967
ENSG00000233426.3	EIF3FP3	ENSG00000233426.3	80.5688	-1.09939	0.67649	-1.62513	0.104134	0.380015
ENSG00000155961.5	RAB39B	ENSG00000155961.5	476.502	-0.738256	0.454334	-1.62492	0.10418	0.380093
ENSG00000204428.12	LY6G5C	ENSG00000204428.12	34.5446	1.03771	0.638763	1.62457	0.104255	0.38028
ENSG00000121774.18	KHDRBS1	ENSG00000121774.18	1467.31	-0.46706	0.287555	-1.62425	0.104323	0.380355
ENSG00000185651.14	UBE2L3	ENSG00000185651.14	2260.41	0.201403	0.123991	1.62433	0.104305	0.380355
ENSG00000178028.14	DMAP1	ENSG00000178028.14	687.204	0.398768	0.245551	1.62397	0.104381	0.38048
ENSG00000159885.14	ZNF222	ENSG00000159885.14	68.7934	0.606767	0.373663	1.62384	0.104411	0.380501
ENSG00000126883.17	NUP214	ENSG00000126883.17	589.214	0.423764	0.261002	1.6236	0.10446	0.380524
ENSG00000148572.16	NRBF2	ENSG00000148572.16	286.251	-0.720001	0.443465	-1.62358	0.104465	0.380524
ENSG00000102100.16	SLC35A2	ENSG00000102100.16	271.28	-0.518819	0.319594	-1.62337	0.10451	0.380602
ENSG00000162231.14	NXF1	ENSG00000162231.14	853.019	0.519288	0.319906	1.62326	0.104535	0.380604
ENSG00000010610.10	CD4	ENSG00000010610.10	201.905	-0.837356	0.515942	-1.62297	0.104597	0.380742
ENSG00000157259.8	GATAD1	ENSG00000157259.8	516.913	0.420592	0.259186	1.62275	0.104644	0.380827
ENSG00000120327.6	PCDHB14	ENSG00000120327.6	162.363	-0.640802	0.395027	-1.62217	0.104766	0.380924
ENSG00000137198.10	GMPR	ENSG00000137198.10	177.632	1.03452	0.637604	1.62251	0.104695	0.380924
ENSG00000138069.18	RAB1A	ENSG00000138069.18	2231.63	-0.515334	0.31768	-1.62218	0.104765	0.380924
ENSG00000186532.12	SMYD4	ENSG00000186532.12	189.135	0.483617	0.298093	1.62237	0.104725	0.380924
ENSG00000239704.11	CDRT4	ENSG00000239704.11	269.695	0.765692	0.472059	1.62202	0.104798	0.380954
ENSG00000169228.14	RAB24	ENSG00000169228.14	760.532	0.518711	0.319817	1.6219	0.104825	0.380965
ENSG00000197410.14	DCHS2	ENSG00000197410.14	122.963	-1.00543	0.619964	-1.62175	0.104857	0.380994
ENSG00000059573.9	ALDH18A1	ENSG00000059573.9	429.949	0.414023	0.255335	1.62149	0.104912	0.381015
ENSG00000063169.10	BICRA	ENSG00000063169.10	195.965	0.764898	0.471712	1.62154	0.104903	0.381015
ENSG00000166897.15	ELFN2	ENSG00000166897.15	1643	0.451193	0.278276	1.62139	0.104935	0.381015
ENSG00000277117.5	FP565260.3	ENSG00000277117.5	131.997	-1.4134	0.87178	-1.62128	0.104958	0.381015
ENSG00000070526.15	ST6GALNAC1	ENSG00000070526.15	51.5426	1.56977	0.968437	1.62093	0.105033	0.381199
ENSG00000144227.5	NXPH2	ENSG00000144227.5	164.124	-0.905429	0.558714	-1.62056	0.105112	0.381355
ENSG00000161677.11	JOSD2	ENSG00000161677.11	242.489	0.71314	0.440073	1.62051	0.105124	0.381355
ENSG00000073711.11	PPP2R3A	ENSG00000073711.11	221.776	-0.735424	0.453873	-1.62033	0.105161	0.381405
ENSG00000006015.17	REX1BD	ENSG00000006015.17	499.455	0.691355	0.426865	1.61961	0.105316	0.381718
ENSG00000142102.16	PGGHG	ENSG00000142102.16	165.922	1.14975	0.709902	1.61959	0.10532	0.381718
ENSG00000185565.12	LSAMP	ENSG00000185565.12	3732.82	-0.604228	0.373052	-1.61969	0.105299	0.381718
ENSG00000078043.16	PIAS2	ENSG00000078043.16	654.107	-0.315174	0.194673	-1.61899	0.105449	0.381859
ENSG00000111237.19	VPS29	ENSG00000111237.19	844.214	-0.597344	0.36898	-1.6189	0.105468	0.381859
ENSG00000124193.16	SRSF6	ENSG00000124193.16	1496.58	0.400959	0.247676	1.61888	0.105473	0.381859
ENSG00000128655.18	PDE11A	ENSG00000128655.18	71.094	-0.952195	0.58819	-1.61886	0.105478	0.381859
ENSG00000185386.15	MAPK11	ENSG00000185386.15	1239.11	0.649824	0.401393	1.61892	0.105464	0.381859
ENSG00000165502.7	RPL36AL	ENSG00000165502.7	1908.25	-0.64356	0.397568	-1.61874	0.105503	0.38186
ENSG00000206418.4	RAB12	ENSG00000206418.4	927.832	-0.606478	0.374746	-1.61837	0.105582	0.381975
ENSG00000237491.10	AL669831.5	ENSG00000237491.10	40.7892	0.7765	0.479772	1.61848	0.10556	0.381975
ENSG00000123411.15	IKZF4	ENSG00000123411.15	255.151	0.45251	0.279656	1.61809	0.105643	0.382107
ENSG00000104823.9	ECH1	ENSG00000104823.9	1238.74	0.390661	0.241465	1.61788	0.105689	0.382187
ENSG00000198855.7	FICD	ENSG00000198855.7	182.58	-0.605037	0.374056	-1.6175	0.10577	0.382393
ENSG00000177666.17	PNPLA2	ENSG00000177666.17	444.245	0.557615	0.344764	1.61738	0.105795	0.382398
ENSG00000273032.2	DGCR9	ENSG00000273032.2	500.555	0.600113	0.371113	1.61706	0.105865	0.382564
ENSG00000277879.1	AL391988.1	ENSG00000277879.1	46.0487	-0.922504	0.570696	-1.61646	0.105996	0.38295
ENSG00000267890.1	AC010624.2	ENSG00000267890.1	150.834	1.14178	0.706526	1.61605	0.106085	0.383183
ENSG00000140522.12	RLBP1	ENSG00000140522.12	129.114	1.29234	0.799866	1.6157	0.106159	0.3833
ENSG00000168566.13	SNRNP48	ENSG00000168566.13	151.05	0.603831	0.373733	1.61567	0.106165	0.3833
ENSG00000021300.14	PLEKHB1	ENSG00000021300.14	17120.3	-0.912915	0.565375	-1.61471	0.106374	0.383404
ENSG00000064652.11	SNX24	ENSG00000064652.11	293.408	-0.525248	0.325231	-1.615	0.10631	0.383404
ENSG00000087087.20	SRRT	ENSG00000087087.20	869.002	0.491497	0.304387	1.61471	0.106374	0.383404
ENSG00000123213.23	NLN	ENSG00000123213.23	500.79	-0.467923	0.289798	-1.61465	0.106386	0.383404
ENSG00000154642.11	C21orf91	ENSG00000154642.11	459.392	-1.03594	0.641546	-1.61476	0.106364	0.383404
ENSG00000169504.15	CLIC4	ENSG00000169504.15	1730.71	-0.874813	0.541742	-1.61482	0.106351	0.383404
ENSG00000197168.13	NEK5	ENSG00000197168.13	53.3903	1.33687	0.827642	1.61528	0.10625	0.383404
ENSG00000213366.13	GSTM2	ENSG00000213366.13	944.344	0.723929	0.448195	1.61521	0.106265	0.383404
ENSG00000075651.16	PLD1	ENSG00000075651.16	320.967	-1.15376	0.714728	-1.61426	0.106471	0.383499
ENSG00000125848.10	FLRT3	ENSG00000125848.10	218.375	-0.87157	0.539871	-1.61441	0.10644	0.383499
ENSG00000166352.16	C11orf74	ENSG00000166352.16	257.005	-0.431463	0.267293	-1.6142	0.106485	0.383499
ENSG00000174370.10	C11orf45	ENSG00000174370.10	29.8989	-1.05693	0.654918	-1.61384	0.106562	0.383602
ENSG00000198756.12	COLGALT2	ENSG00000198756.12	959.812	-0.46429	0.287687	-1.61387	0.106555	0.383602
ENSG00000134049.6	IER3IP1	ENSG00000134049.6	414.836	-0.59935	0.371451	-1.61354	0.106628	0.383621
ENSG00000179476.8	C14orf28	ENSG00000179476.8	84.3678	0.676279	0.419099	1.61365	0.106604	0.383621
ENSG00000263266.2	RPS7P1	ENSG00000263266.2	336.256	0.712072	0.441325	1.61349	0.106639	0.383621
ENSG00000086758.16	HUWE1	ENSG00000086758.16	2991.26	-0.313711	0.194446	-1.61336	0.106666	0.383626
ENSG00000100181.22	TPTEP1	ENSG00000100181.22	121.727	0.89667	0.555813	1.61326	0.106688	0.383626
ENSG00000022840.16	RNF10	ENSG00000022840.16	2343.46	0.247947	0.153815	1.61198	0.106965	0.383727
ENSG00000038358.15	EDC4	ENSG00000038358.15	645.856	0.377197	0.233846	1.61301	0.106742	0.383727
ENSG00000095906.17	NUBP2	ENSG00000095906.17	442.111	0.613175	0.380227	1.61265	0.106819	0.383727
ENSG00000123685.9	BATF3	ENSG00000123685.9	74.9439	0.827958	0.513509	1.61235	0.106885	0.383727
ENSG00000135974.10	C2orf49	ENSG00000135974.10	355.034	-0.626792	0.388777	-1.61221	0.106916	0.383727
ENSG00000136897.8	MRPL50	ENSG00000136897.8	457.668	-0.521321	0.323418	-1.61191	0.106981	0.383727
ENSG00000154114.12	TBCEL	ENSG00000154114.12	280.61	-0.599836	0.37199	-1.61251	0.106852	0.383727
ENSG00000167281.19	RBFOX3	ENSG00000167281.19	1833.06	0.540417	0.335085	1.61278	0.106792	0.383727
ENSG00000176393.11	RNPEP	ENSG00000176393.11	285.686	0.432658	0.268329	1.61242	0.106871	0.383727
ENSG00000276234.5	TADA2A	ENSG00000276234.5	376.369	-0.37244	0.231041	-1.61201	0.10696	0.383727
ENSG00000287215.1		ENSG00000287215.1	70.9714	-0.911942	0.565436	-1.61281	0.106785	0.383727
ENSG00000141179.14	PCTP	ENSG00000141179.14	142.423	-1.04296	0.6471	-1.61174	0.107019	0.383775
ENSG00000130723.20	PRRC2B	ENSG00000130723.20	5514.58	0.29071	0.180402	1.61146	0.10708	0.383807
ENSG00000177239.15	MAN1B1	ENSG00000177239.15	883.178	0.447804	0.277903	1.61137	0.1071	0.383807
ENSG00000178538.10	CA8	ENSG00000178538.10	282.915	-0.838266	0.520177	-1.6115	0.107071	0.383807
ENSG00000118985.16	ELL2	ENSG00000118985.16	1033.31	-0.631141	0.391786	-1.61093	0.107194	0.384059
ENSG00000221926.12	TRIM16	ENSG00000221926.12	201.278	0.462812	0.287336	1.6107	0.107245	0.384153
ENSG00000273420.1	AC008738.7	ENSG00000273420.1	399.616	1.00244	0.622514	1.6103	0.107331	0.384377
ENSG00000162692.12	VCAM1	ENSG00000162692.12	91.6799	-1.35599	0.842293	-1.60988	0.107424	0.384623
ENSG00000088682.14	COQ9	ENSG00000088682.14	757.199	0.37344	0.232004	1.60963	0.107479	0.384708
ENSG00000133895.15	MEN1	ENSG00000133895.15	493.754	0.390151	0.242414	1.60944	0.10752	0.384708
ENSG00000186976.15	EFCAB6	ENSG00000186976.15	57.265	0.703343	0.436993	1.60951	0.107505	0.384708
ENSG00000213762.12	ZNF134	ENSG00000213762.12	319.631	-0.478312	0.297245	-1.60915	0.107584	0.38485
ENSG00000137073.21	UBAP2	ENSG00000137073.21	443.347	0.337325	0.209667	1.60886	0.107647	0.384901
ENSG00000169957.10	ZNF768	ENSG00000169957.10	465.582	0.502079	0.312063	1.6089	0.107638	0.384901
ENSG00000071859.15	FAM50A	ENSG00000071859.15	825.695	0.464817	0.289016	1.60827	0.107775	0.385014
ENSG00000165029.16	ABCA1	ENSG00000165029.16	265.156	-0.984406	0.612043	-1.60839	0.107749	0.385014
ENSG00000169231.13	THBS3	ENSG00000169231.13	166.868	0.988817	0.614794	1.60837	0.107754	0.385014
ENSG00000203499.11	IQANK1	ENSG00000203499.11	25.2658	1.17002	0.727376	1.60855	0.107716	0.385014
ENSG00000152684.11	PELO	ENSG00000152684.11	232.504	-0.485347	0.301851	-1.60791	0.107856	0.385216
ENSG00000092929.11	UNC13D	ENSG00000092929.11	70.1435	1.15874	0.720728	1.60774	0.107893	0.385227
ENSG00000095485.18	CWF19L1	ENSG00000095485.18	319.463	-0.438565	0.272795	-1.60767	0.107907	0.385227
ENSG00000109738.11	GLRB	ENSG00000109738.11	947.33	-1.02307	0.636508	-1.60732	0.107984	0.385414
ENSG00000082701.15	GSK3B	ENSG00000082701.15	1594.55	-0.554881	0.345281	-1.60704	0.108045	0.385546
ENSG00000112425.15	EPM2A	ENSG00000112425.15	397.829	-0.633227	0.394141	-1.6066	0.108142	0.385806
ENSG00000101246.20	ARFRP1	ENSG00000101246.20	661.724	0.469103	0.292274	1.60501	0.108492	0.386727
ENSG00000107036.12	RIC1	ENSG00000107036.12	220.221	-0.614485	0.38286	-1.60499	0.108497	0.386727
ENSG00000153046.18	CDYL	ENSG00000153046.18	187.556	-0.537301	0.334722	-1.60521	0.108447	0.386727
ENSG00000186260.16	MKL2	ENSG00000186260.16	3012.1	-0.785498	0.489395	-1.60504	0.108485	0.386727
ENSG00000080709.15	KCNN2	ENSG00000080709.15	211.227	-0.459953	0.286787	-1.60381	0.108755	0.3868
ENSG00000111832.13	RWDD1	ENSG00000111832.13	767.444	-0.47185	0.294226	-1.6037	0.10878	0.3868
ENSG00000117054.13	ACADM	ENSG00000117054.13	604.038	-0.619244	0.386122	-1.60375	0.108769	0.3868
ENSG00000130518.17	IQCN	ENSG00000130518.17	42.9069	1.21341	0.756626	1.60371	0.108778	0.3868
ENSG00000153902.14	LGI4	ENSG00000153902.14	1306.15	0.693384	0.432328	1.60384	0.10875	0.3868
ENSG00000167858.13	TEKT1	ENSG00000167858.13	44.5124	1.84473	1.15008	1.604	0.108713	0.3868
ENSG00000183230.17	CTNNA3	ENSG00000183230.17	456.417	-1.13745	0.709112	-1.60405	0.108703	0.3868
ENSG00000197019.5	SERTAD1	ENSG00000197019.5	165.744	-1.37994	0.860063	-1.60446	0.108612	0.3868
ENSG00000239887.6	C1orf226	ENSG00000239887.6	78.9879	0.925075	0.576693	1.6041	0.108692	0.3868
ENSG00000240891.8	PLCXD2	ENSG00000240891.8	266.089	-1.03208	0.643569	-1.60368	0.108785	0.3868
ENSG00000279759.1	AC118344.2	ENSG00000279759.1	33.1003	1.33001	0.829326	1.60373	0.108775	0.3868
ENSG00000102710.20	SUPT20H	ENSG00000102710.20	354.739	0.46958	0.292874	1.60335	0.108857	0.386817
ENSG00000120948.17	TARDBP	ENSG00000120948.17	2179.13	-0.285636	0.178201	-1.60289	0.108959	0.386817
ENSG00000147419.18	CCDC25	ENSG00000147419.18	1055.8	-0.47338	0.295297	-1.60306	0.108921	0.386817
ENSG00000166068.13	SPRED1	ENSG00000166068.13	1220.62	-0.73516	0.458645	-1.6029	0.108957	0.386817
ENSG00000167384.10	ZNF180	ENSG00000167384.10	103.387	-0.657567	0.410234	-1.60291	0.108955	0.386817
ENSG00000167720.13	SRR	ENSG00000167720.13	263.065	-0.579679	0.361577	-1.6032	0.108891	0.386817
ENSG00000188242.4	AC010442.1	ENSG00000188242.4	135.594	0.525399	0.32777	1.60295	0.108946	0.386817
ENSG00000084234.17	APLP2	ENSG00000084234.17	6890.84	-0.365475	0.22806	-1.60254	0.109037	0.386922
ENSG00000160111.13	CPAMD8	ENSG00000160111.13	129.246	0.924486	0.57689	1.60254	0.109037	0.386922
ENSG00000165553.4	NGB	ENSG00000165553.4	199.543	0.968307	0.604593	1.60159	0.109247	0.387581
ENSG00000060762.19	MPC1	ENSG00000060762.19	1135.44	-0.421809	0.263392	-1.60145	0.109278	0.387605
ENSG00000198736.11	MSRB1	ENSG00000198736.11	226.882	0.677268	0.422988	1.60115	0.109343	0.387663
ENSG00000250208.6	FZD10-AS1	ENSG00000250208.6	35.4888	1.59668	0.997169	1.60121	0.10933	0.387663
ENSG00000251396.7	LINC01301	ENSG00000251396.7	53.8279	1.08554	0.678032	1.60102	0.109373	0.387682
ENSG00000102081.14	FMR1	ENSG00000102081.14	911.924	-0.640024	0.399827	-1.60075	0.109431	0.387717
ENSG00000109184.15	DCUN1D4	ENSG00000109184.15	937.6	-0.37887	0.236672	-1.60083	0.109415	0.387717
ENSG00000182255.7	KCNA4	ENSG00000182255.7	153.242	-1.08756	0.679471	-1.6006	0.109466	0.387751
ENSG00000126950.8	TMEM35A	ENSG00000126950.8	1060.19	-0.845407	0.52839	-1.59997	0.109606	0.387818
ENSG00000131051.24	RBM39	ENSG00000131051.24	2350.01	0.347933	0.217458	1.6	0.109598	0.387818
ENSG00000160999.10	SH2B2	ENSG00000160999.10	54.3445	0.844127	0.527535	1.60014	0.109569	0.387818
ENSG00000171813.14	PWWP2B	ENSG00000171813.14	240.255	0.618278	0.386428	1.59998	0.109602	0.387818
ENSG00000179859.9	RNF227	ENSG00000179859.9	137.228	0.427862	0.267352	1.60037	0.109517	0.387818
ENSG00000115548.17	KDM3A	ENSG00000115548.17	744.763	0.526944	0.329438	1.59952	0.109704	0.387883
ENSG00000145725.19	PPIP5K2	ENSG00000145725.19	384.664	-0.508684	0.318038	-1.59944	0.109722	0.387883
ENSG00000203930.12	LINC00632	ENSG00000203930.12	1329.55	-0.504495	0.315377	-1.59966	0.109675	0.387883
ENSG00000249743.6	AC116345.1	ENSG00000249743.6	38.6952	1.20362	0.752385	1.59974	0.109656	0.387883
ENSG00000146083.12	RNF44	ENSG00000146083.12	785.533	-0.373389	0.233466	-1.59933	0.109748	0.387889
ENSG00000093144.19	ECHDC1	ENSG00000093144.19	625.1	-0.562106	0.351654	-1.59846	0.10994	0.387965
ENSG00000134531.10	EMP1	ENSG00000134531.10	259.835	-1.31866	0.824924	-1.59852	0.109927	0.387965
ENSG00000140941.14	MAP1LC3B	ENSG00000140941.14	3853.7	-0.294276	0.184068	-1.59873	0.10988	0.387965
ENSG00000141294.10	LRRC46	ENSG00000141294.10	46.635	1.79737	1.12421	1.59879	0.109868	0.387965
ENSG00000147535.17	PLPP5	ENSG00000147535.17	231.186	0.507526	0.317445	1.59878	0.109869	0.387965
ENSG00000188483.8	IER5L	ENSG00000188483.8	123.549	0.897286	0.561209	1.59885	0.109855	0.387965
ENSG00000280433.1	FP565260.7	ENSG00000280433.1	716.877	-0.508397	0.318052	-1.59847	0.109938	0.387965
ENSG00000115841.20	RMDN2	ENSG00000115841.20	54.2812	-0.730689	0.457153	-1.59835	0.109966	0.387972
ENSG00000101350.8	KIF3B	ENSG00000101350.8	2209.61	-0.415196	0.259842	-1.59788	0.11007	0.388254
ENSG00000157890.17	MEGF11	ENSG00000157890.17	261.388	0.816456	0.511	1.59776	0.110096	0.388259
ENSG00000128534.8	LSM8	ENSG00000128534.8	442.996	-0.479038	0.299841	-1.59764	0.110123	0.388267
ENSG00000270111.3	AL583859.2	ENSG00000270111.3	75.4566	0.95561	0.598262	1.59731	0.110197	0.388442
ENSG00000055917.15	PUM2	ENSG00000055917.15	2011.32	-0.355951	0.222973	-1.59638	0.110403	0.388859
ENSG00000092964.18	DPYSL2	ENSG00000092964.18	14276.1	-0.413254	0.258882	-1.59631	0.110421	0.388859
ENSG00000141449.14	GREB1L	ENSG00000141449.14	119.892	-1.06234	0.66539	-1.59656	0.110363	0.388859
ENSG00000165495.16	PKNOX2	ENSG00000165495.16	620.26	0.428127	0.268247	1.59602	0.110485	0.388859
ENSG00000170456.16	DENND5B	ENSG00000170456.16	783.387	-0.645211	0.404215	-1.59621	0.110443	0.388859
ENSG00000172209.6	GPR22	ENSG00000172209.6	329.299	-0.987394	0.618594	-1.59619	0.110446	0.388859
ENSG00000224086.6	AC245452.1	ENSG00000224086.6	87.2408	0.833219	0.522063	1.59601	0.110486	0.388859
ENSG00000151468.11	CCDC3	ENSG00000151468.11	1249.92	-0.519827	0.325767	-1.5957	0.110556	0.388934
ENSG00000164442.10	CITED2	ENSG00000164442.10	343.577	-0.683043	0.428046	-1.59572	0.110551	0.388934
ENSG00000015475.18	BID	ENSG00000015475.18	399.577	0.42596	0.266967	1.59556	0.110588	0.388962
ENSG00000144028.15	SNRNP200	ENSG00000144028.15	1596.54	0.237142	0.148669	1.5951	0.110689	0.389191
ENSG00000162552.15	WNT4	ENSG00000162552.15	54.4418	0.827545	0.518822	1.59505	0.110702	0.389191
ENSG00000256422.6	LINC02552	ENSG00000256422.6	26.5185	-1.11355	0.698269	-1.59473	0.110773	0.389355
ENSG00000086827.9	ZW10	ENSG00000086827.9	135.322	-0.644333	0.404429	-1.59319	0.111117	0.390129
ENSG00000128274.17	A4GALT	ENSG00000128274.17	103.822	-1.42904	0.896988	-1.59316	0.111125	0.390129
ENSG00000128891.15	CCDC32	ENSG00000128891.15	393.794	0.43154	0.270824	1.59344	0.111062	0.390129
ENSG00000145416.13	2023-03-01	ENSG00000145416.13	401.392	-0.722444	0.453568	-1.5928	0.111204	0.390129
ENSG00000162076.13	FLYWCH2	ENSG00000162076.13	307.647	0.479795	0.301235	1.59276	0.111214	0.390129
ENSG00000197860.10	SGTB	ENSG00000197860.10	1312.68	-0.864335	0.542586	-1.59299	0.111162	0.390129
ENSG00000198833.7	UBE2J1	ENSG00000198833.7	772.869	-0.448461	0.281465	-1.59331	0.111091	0.390129
ENSG00000213658.11	LAT	ENSG00000213658.11	52.3639	1.38013	0.866428	1.5929	0.111183	0.390129
ENSG00000238227.8	TMEM250	ENSG00000238227.8	763.3	0.467251	0.293358	1.59277	0.111212	0.390129
ENSG00000181191.11	PJA1	ENSG00000181191.11	1069.21	-0.785214	0.493102	-1.5924	0.111295	0.39033
ENSG00000083067.22	TRPM3	ENSG00000083067.22	526.853	-0.731987	0.459896	-1.59164	0.111466	0.390413
ENSG00000112782.18	CLIC5	ENSG00000112782.18	126.307	1.14616	0.719931	1.59204	0.111375	0.390413
ENSG00000146535.14	GNA12	ENSG00000146535.14	1589.3	0.762616	0.479096	1.59178	0.111433	0.390413
ENSG00000158458.20	NRG2	ENSG00000158458.20	94.8764	0.654067	0.410855	1.59197	0.111392	0.390413
ENSG00000196782.12	MAML3	ENSG00000196782.12	76.2933	-0.969055	0.608822	-1.59169	0.111455	0.390413
ENSG00000231312.7	AC007388.1	ENSG00000231312.7	333.247	-0.499889	0.314039	-1.59181	0.111428	0.390413
ENSG00000225733.6	FGD5-AS1	ENSG00000225733.6	2774.79	-0.41558	0.261131	-1.59146	0.111506	0.390468
ENSG00000111554.14	MDM1	ENSG00000111554.14	156.052	-0.668044	0.419899	-1.59097	0.111617	0.390731
ENSG00000188659.9	SAXO2	ENSG00000188659.9	41.093	1.04284	0.655503	1.59091	0.11163	0.390731
ENSG00000132589.16	FLOT2	ENSG00000132589.16	1757.04	0.353211	0.222072	1.59053	0.111716	0.390772
ENSG00000163817.16	SLC6A20	ENSG00000163817.16	39.1235	1.61312	1.0141	1.59069	0.11168	0.390772
ENSG00000235597.2	LINC01102	ENSG00000235597.2	172.874	0.687227	0.43205	1.59062	0.111695	0.390772
ENSG00000206077.11	ZDHHC11B	ENSG00000206077.11	869.18	1.10258	0.693433	1.59003	0.111829	0.391082
ENSG00000108953.17	YWHAE	ENSG00000108953.17	16625	-0.264959	0.166711	-1.58933	0.111986	0.391201
ENSG00000141026.6	MED9	ENSG00000141026.6	583.189	0.388651	0.244526	1.58941	0.111969	0.391201
ENSG00000149658.18	YTHDF1	ENSG00000149658.18	807.979	0.448609	0.28222	1.58957	0.111931	0.391201
ENSG00000162852.14	CNST	ENSG00000162852.14	820.478	-0.618049	0.388775	-1.58973	0.111895	0.391201
ENSG00000166192.15	SENP8	ENSG00000166192.15	75.1096	-0.842648	0.530148	-1.58946	0.111957	0.391201
ENSG00000134817.10	APLNR	ENSG00000134817.10	1053.33	1.23244	0.775626	1.58896	0.11207	0.391411
ENSG00000120696.9	KBTBD7	ENSG00000120696.9	279.974	-0.657787	0.414049	-1.58867	0.112135	0.391552
ENSG00000015479.19	MATR3	ENSG00000015479.19	7216.51	-0.583634	0.367405	-1.58853	0.112166	0.391574
ENSG00000006459.11	KDM7A	ENSG00000006459.11	249.788	-0.554662	0.349248	-1.58816	0.11225	0.39171
ENSG00000115998.7	C2orf42	ENSG00000115998.7	200.919	-0.448927	0.282674	-1.58814	0.112254	0.39171
ENSG00000065809.13	FAM107B	ENSG00000065809.13	1906.53	-0.925899	0.58305	-1.58803	0.112281	0.391716
ENSG00000023171.18	GRAMD1B	ENSG00000023171.18	2031.55	0.423731	0.266924	1.58746	0.112409	0.392032
ENSG00000146469.13	VIP	ENSG00000146469.13	357.654	-0.902919	0.568801	-1.58741	0.11242	0.392032
ENSG00000144230.16	GPR17	ENSG00000144230.16	356.479	1.42103	0.895255	1.58729	0.112446	0.392037
ENSG00000130770.18	ATP5IF1	ENSG00000130770.18	2268.14	0.510531	0.321721	1.58688	0.112541	0.392167
ENSG00000148700.15	ADD3	ENSG00000148700.15	3552.59	-0.732831	0.461849	-1.58673	0.112573	0.392167
ENSG00000171016.12	PYGO1	ENSG00000171016.12	128.445	-0.984145	0.620285	-1.5866	0.112603	0.392167
ENSG00000173786.17	CNP	ENSG00000173786.17	17280.6	-0.784307	0.494337	-1.58658	0.112607	0.392167
ENSG00000226562.4	CYP4F26P	ENSG00000226562.4	35.3356	1.27793	0.805516	1.58648	0.112631	0.392167
ENSG00000268362.6	AC092279.1	ENSG00000268362.6	53.8116	0.97269	0.612904	1.58702	0.112509	0.392167
ENSG00000205903.7	ZNF316	ENSG00000205903.7	633.097	0.444955	0.280606	1.58569	0.112809	0.3927
ENSG00000172009.15	THOP1	ENSG00000172009.15	760.604	0.41324	0.260655	1.58539	0.112878	0.392856
ENSG00000137656.12	BUD13	ENSG00000137656.12	170.818	0.527095	0.332596	1.58479	0.113014	0.393242
ENSG00000134285.11	FKBP11	ENSG00000134285.11	202.816	0.61226	0.386398	1.58453	0.113072	0.393335
ENSG00000154305.18	MIA3	ENSG00000154305.18	782.164	-0.604993	0.38183	-1.58446	0.11309	0.393335
ENSG00000020129.16	NCDN	ENSG00000020129.16	11746.2	0.601082	0.379578	1.58355	0.113295	0.393461
ENSG00000102897.10	LYRM1	ENSG00000102897.10	546.876	-0.419187	0.264681	-1.58374	0.113252	0.393461
ENSG00000109270.13	LAMTOR3	ENSG00000109270.13	841.016	-0.575691	0.363563	-1.58347	0.113314	0.393461
ENSG00000155962.13	CLIC2	ENSG00000155962.13	107.514	-0.724327	0.457442	-1.58343	0.113324	0.393461
ENSG00000165704.15	HPRT1	ENSG00000165704.15	1351.17	-0.775641	0.489724	-1.58383	0.113232	0.393461
ENSG00000185596.16	WASH3P	ENSG00000185596.16	688.837	1.12169	0.708084	1.58411	0.113168	0.393461
ENSG00000205085.11	FAM71F2	ENSG00000205085.11	45.6982	1.17638	0.742706	1.58391	0.113214	0.393461
ENSG00000228801.6	AC064807.1	ENSG00000228801.6	72.9993	-0.621097	0.392218	-1.58355	0.113296	0.393461
ENSG00000005302.19	MSL3	ENSG00000005302.19	494.788	-0.38863	0.245476	-1.58317	0.113383	0.39358
ENSG00000272602.6	ZNF595	ENSG00000272602.6	135.766	-0.609224	0.384848	-1.58302	0.113416	0.39361
ENSG00000148331.12	ASB6	ENSG00000148331.12	661.387	0.405768	0.256356	1.58283	0.113459	0.393675
ENSG00000085491.17	SLC25A24	ENSG00000085491.17	70.7006	-1.067	0.674291	-1.5824	0.113557	0.393929
ENSG00000077312.9	SNRPA	ENSG00000077312.9	409.505	0.389562	0.246275	1.58181	0.113692	0.394311
ENSG00000138085.16	ATRAID	ENSG00000138085.16	535.374	0.371911	0.235219	1.58113	0.113849	0.394745
ENSG00000285966.1		ENSG00000285966.1	50.2771	0.849048	0.537015	1.58105	0.113867	0.394745
ENSG00000174405.13	LIG4	ENSG00000174405.13	460.592	-0.779126	0.49296	-1.58051	0.113991	0.395089
ENSG00000134986.13	NREP	ENSG00000134986.13	1674.01	0.512434	0.324296	1.58014	0.114074	0.395292
ENSG00000121864.10	ZNF639	ENSG00000121864.10	379.314	-0.432236	0.273601	-1.5798	0.114152	0.395476
ENSG00000234684.7	SDCBP2-AS1	ENSG00000234684.7	54.7421	0.901274	0.570601	1.57952	0.114217	0.395616
ENSG00000167978.17	SRRM2	ENSG00000167978.17	4001.81	0.496567	0.314401	1.57941	0.114242	0.395616
ENSG00000255920.3	CCND2-AS1	ENSG00000255920.3	44.5283	1.26843	0.803237	1.57915	0.114303	0.395739
ENSG00000113805.8	CNTN3	ENSG00000113805.8	389.823	-0.952589	0.603279	-1.57902	0.114332	0.395754
ENSG00000167967.16	E4F1	ENSG00000167967.16	302.835	0.472438	0.299223	1.57889	0.114362	0.395774
ENSG00000068654.16	POLR1A	ENSG00000068654.16	522.271	0.417521	0.264538	1.5783	0.114497	0.396153
ENSG00000180425.11	C11orf71	ENSG00000180425.11	287.441	-0.425678	0.26973	-1.57816	0.114528	0.396176
ENSG00000136450.13	SRSF1	ENSG00000136450.13	2058.49	-0.299144	0.189612	-1.57766	0.114644	0.396403
ENSG00000162687.17	KCNT2	ENSG00000162687.17	106.4	-1.08872	0.690055	-1.57773	0.114628	0.396403
ENSG00000172345.14	STARD5	ENSG00000172345.14	40.8306	0.880915	0.558559	1.57712	0.114768	0.396747
ENSG00000107521.19	HPS1	ENSG00000107521.19	630.312	0.401188	0.254417	1.5769	0.11482	0.396834
ENSG00000224945.1	AL353150.1	ENSG00000224945.1	55.2158	1.2338	0.782476	1.57679	0.114843	0.396834
ENSG00000106477.19	CEP41	ENSG00000106477.19	419.929	-0.455293	0.288799	-1.5765	0.11491	0.39698
ENSG00000121940.15	CLCC1	ENSG00000121940.15	535.969	-0.384465	0.243968	-1.57588	0.115054	0.397391
ENSG00000152778.9	IFIT5	ENSG00000152778.9	411.889	-0.48326	0.306753	-1.5754	0.115163	0.397596
ENSG00000186281.12	GPAT2	ENSG00000186281.12	59.1734	1.27839	0.811421	1.57549	0.115144	0.397596
ENSG00000125901.6	MRPS26	ENSG00000125901.6	717.809	0.639368	0.405878	1.57527	0.115194	0.397615
ENSG00000169181.13	GSG1L	ENSG00000169181.13	444.123	0.431204	0.273823	1.57476	0.115313	0.39794
ENSG00000131473.17	ACLY	ENSG00000131473.17	1392.12	-0.496846	0.31559	-1.57434	0.115409	0.398186
ENSG00000106080.10	FKBP14	ENSG00000106080.10	173.633	0.517745	0.32924	1.57255	0.115823	0.398237
ENSG00000133740.11	E2F5	ENSG00000133740.11	87.0609	-0.494157	0.313981	-1.57384	0.115524	0.398237
ENSG00000142765.18	SYTL1	ENSG00000142765.18	87.5724	0.980168	0.622931	1.57348	0.115608	0.398237
ENSG00000152382.6	TADA1	ENSG00000152382.6	307.338	-0.689411	0.438132	-1.57353	0.115597	0.398237
ENSG00000160963.14	COL26A1	ENSG00000160963.14	498.011	0.640188	0.407056	1.57273	0.115782	0.398237
ENSG00000164796.18	CSMD3	ENSG00000164796.18	318.887	-0.705356	0.448543	-1.57255	0.115823	0.398237
ENSG00000166342.19	NETO1	ENSG00000166342.19	601.037	-0.910556	0.57903	-1.57255	0.115822	0.398237
ENSG00000171103.11	TRMT61B	ENSG00000171103.11	135.197	-0.699137	0.444197	-1.57394	0.115502	0.398237
ENSG00000173145.11	NOC3L	ENSG00000173145.11	117.728	-0.518251	0.32934	-1.5736	0.115579	0.398237
ENSG00000186732.14	MPPED1	ENSG00000186732.14	1564.6	0.533522	0.338979	1.57391	0.115509	0.398237
ENSG00000196663.16	TECPR2	ENSG00000196663.16	1223	0.368511	0.234266	1.57305	0.115708	0.398237
ENSG00000197265.9	GTF2E2	ENSG00000197265.9	255.691	0.351609	0.223559	1.57278	0.11577	0.398237
ENSG00000198934.5	MAGEE1	ENSG00000198934.5	985.419	-0.884521	0.56217	-1.57341	0.115625	0.398237
ENSG00000204348.10	DXO	ENSG00000204348.10	259.982	0.456315	0.290045	1.57326	0.115659	0.398237
ENSG00000212916.4	MAP10	ENSG00000212916.4	52.3532	-1.20732	0.767493	-1.57307	0.115702	0.398237
ENSG00000241990.5	PRR34-AS1	ENSG00000241990.5	71.052	1.04599	0.664741	1.57353	0.115597	0.398237
ENSG00000007080.11	CCDC124	ENSG00000007080.11	835.972	0.459361	0.292156	1.57231	0.115878	0.398338
ENSG00000100784.12	RPS6KA5	ENSG00000100784.12	340.296	-0.516367	0.32847	-1.57203	0.115942	0.398388
ENSG00000260196.1	AC124798.1	ENSG00000260196.1	239.674	0.953304	0.606381	1.57212	0.115922	0.398388
ENSG00000186231.17	KLHL32	ENSG00000186231.17	488.084	-0.838289	0.533414	-1.57155	0.116054	0.398685
ENSG00000013293.6	SLC7A14	ENSG00000013293.6	1069.82	-0.925747	0.589187	-1.57123	0.11613	0.398805
ENSG00000067445.21	TRO	ENSG00000067445.21	962.444	0.452251	0.287894	1.57089	0.116208	0.398805
ENSG00000116337.18	AMPD2	ENSG00000116337.18	1845.93	0.424725	0.270375	1.57087	0.116212	0.398805
ENSG00000177150.13	FAM210A	ENSG00000177150.13	171.908	-0.544717	0.346762	-1.57087	0.116214	0.398805
ENSG00000280088.1	AC126474.2	ENSG00000280088.1	171.277	-0.489808	0.311792	-1.57094	0.116196	0.398805
ENSG00000100084.14	HIRA	ENSG00000100084.14	675.632	0.345787	0.220182	1.57046	0.116309	0.398971
ENSG00000187764.11	SEMA4D	ENSG00000187764.11	2559.71	-0.644702	0.410523	-1.57044	0.116312	0.398971
ENSG00000109586.12	GALNT7	ENSG00000109586.12	278.957	-0.631024	0.401877	-1.57019	0.11637	0.398999
ENSG00000171532.5	NEUROD2	ENSG00000171532.5	897.01	0.698142	0.444613	1.57022	0.116363	0.398999
ENSG00000057019.16	DCBLD2	ENSG00000057019.16	223.713	-0.507383	0.323221	-1.56977	0.116469	0.39907
ENSG00000179361.17	ARID3B	ENSG00000179361.17	63.7509	0.821598	0.5234	1.56973	0.116478	0.39907
ENSG00000181915.5	ADO	ENSG00000181915.5	699.091	-0.597252	0.380494	-1.56968	0.116491	0.39907
ENSG00000189091.13	SF3B3	ENSG00000189091.13	1214.4	-0.368812	0.234961	-1.56967	0.116491	0.39907
ENSG00000137955.16	RABGGTB	ENSG00000137955.16	679.928	-0.350771	0.223493	-1.56949	0.116534	0.399129
ENSG00000103326.12	CAPN15	ENSG00000103326.12	277.361	0.768846	0.490279	1.56818	0.116839	0.400009
ENSG00000127955.17	GNAI1	ENSG00000127955.17	1755.08	-0.668255	0.426165	-1.56807	0.116866	0.400009
ENSG00000196132.14	MYT1	ENSG00000196132.14	178.161	1.09538	0.698524	1.56813	0.11685	0.400009
ENSG00000100075.10	SLC25A1	ENSG00000100075.10	442.597	0.583674	0.372252	1.56795	0.116892	0.400013
ENSG00000170231.15	FABP6	ENSG00000170231.15	200.738	0.832987	0.531336	1.56772	0.116946	0.400112
ENSG00000141985.9	SH3GL1	ENSG00000141985.9	831.275	0.494572	0.315527	1.56745	0.11701	0.400245
ENSG00000183722.9	LHFPL6	ENSG00000183722.9	897.575	-0.425126	0.271256	-1.56725	0.117056	0.400317
ENSG00000181163.13	NPM1	ENSG00000181163.13	2952.5	-0.30672	0.195744	-1.56694	0.117128	0.400477
ENSG00000120833.14	SOCS2	ENSG00000120833.14	112.485	-0.55582	0.354854	-1.56633	0.117271	0.400879
ENSG00000119777.20	TMEM214	ENSG00000119777.20	540.577	0.421519	0.269193	1.56586	0.11738	0.401167
ENSG00000127445.13	PIN1	ENSG00000127445.13	2229.72	0.525454	0.335615	1.56565	0.117431	0.401251
ENSG00000163655.16	GMPS	ENSG00000163655.16	607.555	-0.555402	0.354766	-1.56554	0.117455	0.401251
ENSG00000196557.13	CACNA1H	ENSG00000196557.13	510.998	0.62883	0.401731	1.5653	0.117512	0.401304
ENSG00000274605.2	AL355338.1	ENSG00000274605.2	29.8516	1.0472	0.669023	1.56526	0.117521	0.401304
ENSG00000062582.14	MRPS24	ENSG00000062582.14	749.694	0.526594	0.336514	1.56485	0.117618	0.401549
ENSG00000157184.7	CPT2	ENSG00000157184.7	183.25	0.687959	0.439765	1.56438	0.117729	0.40184
ENSG00000068878.15	PSME4	ENSG00000068878.15	601.998	-0.619554	0.396123	-1.56405	0.117807	0.401935
ENSG00000108840.15	HDAC5	ENSG00000108840.15	1915.62	0.387955	0.248032	1.56414	0.117786	0.401935
ENSG00000106853.20	PTGR1	ENSG00000106853.20	260.117	-0.829951	0.530841	-1.56346	0.117943	0.402315
ENSG00000141933.9	TPGS1	ENSG00000141933.9	68.2175	0.861069	0.550854	1.56315	0.118017	0.402316
ENSG00000154447.15	SH3RF1	ENSG00000154447.15	637.364	-0.563154	0.36027	-1.56314	0.118019	0.402316
ENSG00000184271.17	POU6F1	ENSG00000184271.17	943.587	0.398543	0.254936	1.5633	0.117981	0.402316
ENSG00000100647.8	SUSD6	ENSG00000100647.8	545.644	-0.564081	0.360909	-1.56294	0.118066	0.402386
ENSG00000215193.12	PEX26	ENSG00000215193.12	1186.15	-0.327698	0.209681	-1.56284	0.118091	0.402386
ENSG00000026036.22	RTEL1-TNFRSF6B	ENSG00000026036.22	78.4086	0.971197	0.621557	1.56252	0.118165	0.402553
ENSG00000260032.2	NORAD	ENSG00000260032.2	14659.8	-0.46463	0.297415	-1.56223	0.118235	0.402706
ENSG00000063244.12	U2AF2	ENSG00000063244.12	1360.51	0.226542	0.145062	1.56169	0.118361	0.402876
ENSG00000130368.5	MAS1	ENSG00000130368.5	262.508	-1.15508	0.739561	-1.56185	0.118325	0.402876
ENSG00000167113.11	COQ4	ENSG00000167113.11	759.757	0.601096	0.384893	1.56172	0.118353	0.402876
ENSG00000136783.10	NIPSNAP3A	ENSG00000136783.10	319.249	-0.58591	0.375308	-1.56114	0.11849	0.403231
ENSG00000116731.22	PRDM2	ENSG00000116731.22	1685.8	0.411094	0.263382	1.56083	0.118564	0.403397
ENSG00000170638.9	TRABD	ENSG00000170638.9	151.993	0.831023	0.532463	1.56072	0.118591	0.403401
ENSG00000170364.12	SETMAR	ENSG00000170364.12	211.172	0.512954	0.328743	1.56035	0.118677	0.403608
ENSG00000272720.1	AL022322.1	ENSG00000272720.1	94.5815	1.10906	0.710883	1.56012	0.118731	0.403705
ENSG00000141401.12	IMPA2	ENSG00000141401.12	56.1176	0.983655	0.630662	1.55972	0.118827	0.403881
ENSG00000164898.13	FMC1	ENSG00000164898.13	188.456	0.657784	0.421741	1.55969	0.118833	0.403881
ENSG00000176728.9	TTTY14	ENSG00000176728.9	120.875	5.44074	3.48918	1.55932	0.118921	0.404093
ENSG00000185803.10	SLC52A2	ENSG00000185803.10	214.881	0.503438	0.323014	1.55856	0.1191	0.404529
ENSG00000261534.1	AL596244.1	ENSG00000261534.1	318.969	0.642385	0.412163	1.55857	0.119099	0.404529
ENSG00000013561.18	RNF14	ENSG00000013561.18	1022.85	-0.525456	0.337219	-1.55821	0.119184	0.404729
ENSG00000033122.20	LRRC7	ENSG00000033122.20	1019.16	-0.684034	0.439075	-1.5579	0.119258	0.404729
ENSG00000106069.22	CHN2	ENSG00000106069.22	774.505	-0.688318	0.441828	-1.55788	0.119261	0.404729
ENSG00000164253.14	WDR41	ENSG00000164253.14	578.349	-0.462078	0.296579	-1.55803	0.119227	0.404729
ENSG00000142046.15	TMEM91	ENSG00000142046.15	219.444	0.621367	0.398948	1.55752	0.119348	0.404941
ENSG00000143753.13	DEGS1	ENSG00000143753.13	1085.75	-0.425116	0.272976	-1.55734	0.11939	0.404996
ENSG00000180198.16	RCC1	ENSG00000180198.16	87.2272	0.84819	0.544799	1.55689	0.119497	0.405274
ENSG00000163132.8	MSX1	ENSG00000163132.8	145.218	-1.25164	0.80404	-1.55668	0.119545	0.405351
ENSG00000121871.4	SLITRK3	ENSG00000121871.4	361.067	-0.594653	0.382071	-1.55639	0.119614	0.405372
ENSG00000142507.10	PSMB6	ENSG00000142507.10	1186.75	-0.369132	0.23718	-1.55634	0.119628	0.405372
ENSG00000255152.8	MSH5-SAPCD1	ENSG00000255152.8	32.1336	1.54229	0.990961	1.55636	0.119624	0.405372
ENSG00000075142.13	SRI	ENSG00000075142.13	2338.56	-0.544843	0.350136	-1.55609	0.119687	0.4054
ENSG00000172466.16	ZNF24	ENSG00000172466.16	1397.03	-0.633179	0.406894	-1.55612	0.119678	0.4054
ENSG00000086061.16	DNAJA1	ENSG00000086061.16	3605.29	-0.754399	0.484887	-1.55583	0.11975	0.405439
ENSG00000148343.18	MIGA2	ENSG00000148343.18	519.116	0.41754	0.268364	1.55587	0.119738	0.405439
ENSG00000167363.14	FN3K	ENSG00000167363.14	736.628	-0.606323	0.389746	-1.55569	0.119782	0.405462
ENSG00000124406.16	ATP8A1	ENSG00000124406.16	3436.57	-0.719572	0.46261	-1.55546	0.119836	0.405559
ENSG00000100284.21	TOM1	ENSG00000100284.21	760.408	0.32455	0.208678	1.55527	0.119882	0.405629
ENSG00000196363.9	WDR5	ENSG00000196363.9	613.661	0.341275	0.219493	1.55483	0.119986	0.405893
ENSG00000275342.5	PRAG1	ENSG00000275342.5	215.494	-0.487174	0.313402	-1.55447	0.120072	0.4061
ENSG00000105404.11	RABAC1	ENSG00000105404.11	956.711	0.576586	0.371	1.55414	0.120151	0.406281
ENSG00000111371.16	SLC38A1	ENSG00000111371.16	1744.73	-0.643979	0.414398	-1.55401	0.120182	0.4063
ENSG00000234807.7	LINC01135	ENSG00000234807.7	78.2596	0.769669	0.495343	1.55381	0.120229	0.40634
ENSG00000261829.1	AC009407.1	ENSG00000261829.1	77.501	1.2967	0.834562	1.55375	0.120245	0.40634
ENSG00000134516.17	DOCK2	ENSG00000134516.17	37.0576	-1.32856	0.855346	-1.55324	0.120365	0.40636
ENSG00000136935.14	GOLGA1	ENSG00000136935.14	402.75	0.355065	0.228556	1.55351	0.120301	0.40636
ENSG00000152217.19	SETBP1	ENSG00000152217.19	269.012	-0.573433	0.369197	-1.55319	0.120378	0.40636
ENSG00000175224.16	ATG13	ENSG00000175224.16	2247.79	0.280937	0.180865	1.5533	0.120352	0.40636
ENSG00000285756.2		ENSG00000285756.2	187.575	-1.08023	0.69541	-1.55337	0.120334	0.40636
ENSG00000155966.14	AFF2	ENSG00000155966.14	370.733	-0.880642	0.567102	-1.55288	0.120451	0.406434
ENSG00000171204.12	TMEM126B	ENSG00000171204.12	633.352	-0.48851	0.314566	-1.55297	0.120431	0.406434
ENSG00000103769.10	RAB11A	ENSG00000103769.10	2749.84	-0.488272	0.314463	-1.55272	0.120491	0.40648
ENSG00000143157.11	POGK	ENSG00000143157.11	1515.96	-0.481735	0.310314	-1.55241	0.120564	0.406642
ENSG00000144224.17	UBXN4	ENSG00000144224.17	1403.47	-0.430674	0.277451	-1.55225	0.120602	0.406661
ENSG00000166171.13	DPCD	ENSG00000166171.13	408.957	0.548144	0.35317	1.55207	0.120646	0.406661
ENSG00000197442.10	MAP3K5	ENSG00000197442.10	804.364	-0.499936	0.322089	-1.55217	0.120621	0.406661
ENSG00000186111.9	PIP5K1C	ENSG00000186111.9	2575.82	0.425127	0.274001	1.55155	0.120769	0.40699
ENSG00000186806.5	VSIG10L	ENSG00000186806.5	85.1189	0.548042	0.35325	1.55143	0.1208	0.407007
ENSG00000148848.14	ADAM12	ENSG00000148848.14	45.6972	-0.965706	0.622779	-1.55064	0.120988	0.407468
ENSG00000162385.11	MAGOH	ENSG00000162385.11	212.638	-0.511313	0.329736	-1.55067	0.12098	0.407468
ENSG00000019991.18	HGF	ENSG00000019991.18	52.1615	1.03866	0.669888	1.55049	0.121023	0.407501
ENSG00000162408.11	NOL9	ENSG00000162408.11	462.605	-0.376709	0.242979	-1.55038	0.121051	0.40751
ENSG00000076826.9	CAMSAP3	ENSG00000076826.9	344.389	0.599823	0.386985	1.54999	0.121144	0.407735
ENSG00000205707.10	ETFRF1	ENSG00000205707.10	577.552	-0.669425	0.432045	-1.54943	0.121277	0.408098
ENSG00000160460.16	SPTBN4	ENSG00000160460.16	1213.23	0.43476	0.280633	1.54921	0.121331	0.408193
ENSG00000137513.10	NARS2	ENSG00000137513.10	149.808	-0.563122	0.363551	-1.54895	0.121393	0.408315
ENSG00000032219.19	ARID4A	ENSG00000032219.19	483.756	-0.540765	0.349188	-1.54864	0.121469	0.408399
ENSG00000136381.13	IREB2	ENSG00000136381.13	466.088	-0.550413	0.355407	-1.54868	0.121458	0.408399
ENSG00000159176.14	CSRP1	ENSG00000159176.14	9321.83	-0.585179	0.377929	-1.54838	0.12153	0.408416
ENSG00000166128.13	RAB8B	ENSG00000166128.13	601.387	-0.648406	0.418755	-1.54842	0.121522	0.408416
ENSG00000175691.9	ZNF77	ENSG00000175691.9	64.8386	-1.14723	0.740965	-1.5483	0.121551	0.408416
ENSG00000114423.22	CBLB	ENSG00000114423.22	147.369	0.568175	0.367073	1.54785	0.121658	0.408687
ENSG00000156017.13	CARNMT1	ENSG00000156017.13	222.52	-0.598625	0.386786	-1.54769	0.121697	0.408734
ENSG00000181827.14	RFX7	ENSG00000181827.14	254.817	-0.584406	0.377654	-1.54746	0.121751	0.40883
ENSG00000139675.12	HNRNPA1L2	ENSG00000139675.12	336.446	-0.45633	0.294933	-1.54723	0.121807	0.408844
ENSG00000174695.10	TMEM167A	ENSG00000174695.10	1614.13	-0.463017	0.299237	-1.54733	0.121785	0.408844
ENSG00000182836.10	PLCXD3	ENSG00000182836.10	757.983	-0.795077	0.513923	-1.54707	0.121845	0.408888
ENSG00000050426.16	LETMD1	ENSG00000050426.16	1084.9	0.301379	0.194869	1.54657	0.121966	0.408924
ENSG00000100058.12	CRYBB2P1	ENSG00000100058.12	350.703	-0.757153	0.489626	-1.54639	0.12201	0.408924
ENSG00000115380.20	EFEMP1	ENSG00000115380.20	1030.57	-0.919337	0.594478	-1.54646	0.121993	0.408924
ENSG00000130311.11	DDA1	ENSG00000130311.11	1200.44	0.403315	0.260802	1.54644	0.121998	0.408924
ENSG00000135537.17	AFG1L	ENSG00000135537.17	92.0874	0.545037	0.352412	1.54659	0.121963	0.408924
ENSG00000171984.15	C20orf196	ENSG00000171984.15	69.4723	0.551771	0.356796	1.54646	0.121993	0.408924
ENSG00000151304.6	SRFBP1	ENSG00000151304.6	60.4182	-1.06128	0.686392	-1.54617	0.122064	0.408933
ENSG00000245849.8	RAD51-AS1	ENSG00000245849.8	225.138	0.902662	0.583786	1.54622	0.122051	0.408933
ENSG00000120875.9	DUSP4	ENSG00000120875.9	176.113	-1.29272	0.836416	-1.54555	0.122213	0.409172
ENSG00000131711.15	MAP1B	ENSG00000131711.15	17144	-0.745649	0.482434	-1.5456	0.122201	0.409172
ENSG00000197989.14	SNHG12	ENSG00000197989.14	161.183	0.785023	0.50791	1.5456	0.122202	0.409172
ENSG00000196465.10	MYL6B	ENSG00000196465.10	2144.07	0.536325	0.347051	1.54538	0.122255	0.409229
ENSG00000196466.10	ZNF799	ENSG00000196466.10	52.3383	-0.748737	0.484544	-1.54524	0.122288	0.409253
ENSG00000157350.13	ST3GAL2	ENSG00000157350.13	470.079	0.330081	0.213632	1.54509	0.122324	0.409288
ENSG00000159713.11	TPPP3	ENSG00000159713.11	2140.07	-0.509072	0.329545	-1.54477	0.122402	0.409461
ENSG00000112983.17	BRD8	ENSG00000112983.17	817.476	0.292786	0.189601	1.54422	0.122535	0.409821
ENSG00000164221.13	CCDC112	ENSG00000164221.13	210.54	-0.639398	0.414182	-1.54376	0.122646	0.410106
ENSG00000033327.13	GAB2	ENSG00000033327.13	2009.46	-0.927798	0.601126	-1.54343	0.122726	0.410252
ENSG00000091428.18	RAPGEF4	ENSG00000091428.18	8379.62	0.911639	0.590843	1.54295	0.122844	0.410252
ENSG00000110931.19	CAMKK2	ENSG00000110931.19	3802.24	0.515585	0.334074	1.54333	0.122752	0.410252
ENSG00000112183.15	RBM24	ENSG00000112183.15	174.024	-0.737114	0.477722	-1.54298	0.122837	0.410252
ENSG00000174428.18	GTF2IRD2B	ENSG00000174428.18	284.309	0.522325	0.338477	1.54316	0.122792	0.410252
ENSG00000214717.12	ZBED1	ENSG00000214717.12	578.989	0.588494	0.381377	1.54308	0.122812	0.410252
ENSG00000248587.8	GDNF-AS1	ENSG00000248587.8	27.5737	1.30275	0.844423	1.54277	0.122886	0.410307
ENSG00000082269.16	FAM135A	ENSG00000082269.16	274.278	-0.625205	0.405349	-1.54239	0.122979	0.410531
ENSG00000156049.7	GNA14	ENSG00000156049.7	100.358	1.00177	0.649679	1.54194	0.123088	0.410552
ENSG00000205795.4	CYS1	ENSG00000205795.4	187.775	0.579666	0.375929	1.54196	0.123084	0.410552
ENSG00000215421.9	ZNF407	ENSG00000215421.9	169.347	-0.478752	0.310451	-1.54212	0.123044	0.410552
ENSG00000236882.8	LINC01554	ENSG00000236882.8	36.8324	1.58831	1.0299	1.54219	0.123027	0.410552
ENSG00000002933.9	TMEM176A	ENSG00000002933.9	225.169	1.0792	0.700343	1.54095	0.123329	0.410873
ENSG00000092531.10	SNAP23	ENSG00000092531.10	255.348	-0.676	0.438779	-1.54064	0.123405	0.410873
ENSG00000119669.5	IRF2BPL	ENSG00000119669.5	545.86	-0.444962	0.288677	-1.54138	0.123224	0.410873
ENSG00000167716.18	WDR81	ENSG00000167716.18	239.166	0.574025	0.372586	1.54065	0.123402	0.410873
ENSG00000175334.8	BANF1	ENSG00000175334.8	1600.78	0.361819	0.234776	1.54112	0.123287	0.410873
ENSG00000183023.18	SLC8A1	ENSG00000183023.18	1570.02	-0.909513	0.590345	-1.54065	0.123403	0.410873
ENSG00000204977.10	TRIM13	ENSG00000204977.10	369	-0.389815	0.252968	-1.54097	0.123325	0.410873
ENSG00000265241.6	RBM8A	ENSG00000265241.6	1526	-0.407549	0.264541	-1.54059	0.123417	0.410873
ENSG00000280128.1	AL662795.1	ENSG00000280128.1	700.015	0.425513	0.276186	1.54068	0.123395	0.410873
ENSG00000225439.3	BOLA3-AS1	ENSG00000225439.3	253.255	-0.539123	0.350002	-1.54034	0.123477	0.410989
ENSG00000213326.4	RPS7P11	ENSG00000213326.4	31.0366	1.19692	0.777249	1.53994	0.123575	0.411229
ENSG00000224597.10	SVIL-AS1	ENSG00000224597.10	223.783	0.457649	0.297223	1.53975	0.123621	0.411297
ENSG00000139436.21	GIT2	ENSG00000139436.21	785.706	0.368136	0.239128	1.53949	0.123684	0.41142
ENSG00000105717.14	PBX4	ENSG00000105717.14	36.3452	1.24348	0.807894	1.53917	0.123764	0.41159
ENSG00000122543.11	OCM	ENSG00000122543.11	41.3735	1.11627	0.725378	1.53888	0.123834	0.41159
ENSG00000182054.9	IDH2	ENSG00000182054.9	1395.58	0.586805	0.381324	1.53886	0.123839	0.41159
ENSG00000250988.7	SNHG21	ENSG00000250988.7	74.295	0.63361	0.41174	1.53886	0.123838	0.41159
ENSG00000165688.12	PMPCA	ENSG00000165688.12	625.403	0.262924	0.170881	1.53863	0.123894	0.411689
ENSG00000221886.4	ZBED8	ENSG00000221886.4	118.841	0.61451	0.399502	1.53819	0.124003	0.411963
ENSG00000167972.14	ABCA3	ENSG00000167972.14	2094.49	0.392114	0.254954	1.53798	0.124053	0.412046
ENSG00000181938.13	GINS3	ENSG00000181938.13	51.0214	-0.850598	0.55316	-1.53771	0.124121	0.412184
ENSG00000109680.11	TBC1D19	ENSG00000109680.11	84.1589	-0.8133	0.528953	-1.53757	0.124155	0.412211
ENSG00000119684.15	MLH3	ENSG00000119684.15	337.846	0.360601	0.234585	1.53719	0.124248	0.412239
ENSG00000156136.10	DCK	ENSG00000156136.10	434.954	-0.71992	0.468424	-1.5369	0.124318	0.412239
ENSG00000168769.13	TET2	ENSG00000168769.13	236.345	-0.533807	0.34731	-1.53697	0.1243	0.412239
ENSG00000227165.9	WDR11-AS1	ENSG00000227165.9	44.0951	-1.12102	0.729388	-1.53693	0.124311	0.412239
ENSG00000260118.1	AL157700.1	ENSG00000260118.1	33.9986	-1.36625	0.888778	-1.53723	0.124238	0.412239
ENSG00000272831.1	AC027644.3	ENSG00000272831.1	157.951	0.855037	0.55633	1.53693	0.124312	0.412239
ENSG00000226608.3	FTLP3	ENSG00000226608.3	59.984	1.57165	1.02286	1.53653	0.124409	0.412455
ENSG00000060656.20	PTPRU	ENSG00000060656.20	518.379	0.569468	0.370972	1.53507	0.124767	0.412868
ENSG00000087274.17	ADD1	ENSG00000087274.17	5031.11	-0.263153	0.171372	-1.53557	0.124645	0.412868
ENSG00000114127.10	XRN1	ENSG00000114127.10	271.318	-0.51236	0.333739	-1.53521	0.124732	0.412868
ENSG00000119707.14	RBM25	ENSG00000119707.14	1528.79	-0.388589	0.253138	-1.53508	0.124763	0.412868
ENSG00000135723.14	FHOD1	ENSG00000135723.14	189.322	0.550326	0.358463	1.53524	0.124726	0.412868
ENSG00000147475.17	ERLIN2	ENSG00000147475.17	544.5	-0.544524	0.354642	-1.53542	0.124681	0.412868
ENSG00000154001.14	PPP2R5E	ENSG00000154001.14	834.884	-0.581065	0.378378	-1.53567	0.124618	0.412868
ENSG00000198888.2	MT-ND1	ENSG00000198888.2	909285	-1.7991	1.17175	-1.5354	0.124687	0.412868
ENSG00000198960.11	ARMCX6	ENSG00000198960.11	249.033	-0.440067	0.28667	-1.5351	0.124759	0.412868
ENSG00000106780.9	MEGF9	ENSG00000106780.9	1603.56	-0.72507	0.472417	-1.53481	0.124831	0.412993
ENSG00000111203.13	ITFG2	ENSG00000111203.13	261.802	0.401593	0.261717	1.53446	0.124917	0.413109
ENSG00000149972.11	CNTN5	ENSG00000149972.11	303.784	-0.986045	0.642565	-1.53455	0.124896	0.413109
ENSG00000000457.14	SCYL3	ENSG00000000457.14	187.392	-0.507221	0.330799	-1.53332	0.125197	0.413142
ENSG00000060688.13	SNRNP40	ENSG00000060688.13	264.435	-0.34509	0.224979	-1.53387	0.125061	0.413142
ENSG00000102032.13	RENBP	ENSG00000102032.13	122.649	-0.91945	0.599553	-1.53356	0.125138	0.413142
ENSG00000105204.14	DYRK1B	ENSG00000105204.14	399.7	0.408178	0.266251	1.53305	0.125262	0.413142
ENSG00000116786.13	PLEKHM2	ENSG00000116786.13	2769.03	0.429483	0.28008	1.53343	0.12517	0.413142
ENSG00000140043.11	PTGR2	ENSG00000140043.11	301.751	-0.605366	0.394883	-1.53303	0.125269	0.413142
ENSG00000144736.14	SHQ1	ENSG00000144736.14	141.748	-0.454199	0.296147	-1.5337	0.125104	0.413142
ENSG00000162910.19	MRPL55	ENSG00000162910.19	509.871	0.491198	0.320321	1.53346	0.125163	0.413142
ENSG00000165280.16	VCP	ENSG00000165280.16	2986.41	-0.411615	0.268513	-1.53294	0.12529	0.413142
ENSG00000165832.6	TRUB1	ENSG00000165832.6	430.502	-0.917955	0.598634	-1.53342	0.125173	0.413142
ENSG00000174173.7	TRMT10C	ENSG00000174173.7	224.119	-0.56932	0.371132	-1.53401	0.125027	0.413142
ENSG00000187189.11	TSPYL4	ENSG00000187189.11	3727.69	-0.871343	0.568245	-1.53339	0.125179	0.413142
ENSG00000235098.8	ANKRD65	ENSG00000235098.8	460.463	0.771615	0.503146	1.53358	0.125133	0.413142
ENSG00000244187.8	TMEM141	ENSG00000244187.8	687.795	0.517023	0.337239	1.53311	0.12525	0.413142
ENSG00000179021.10	C3orf38	ENSG00000179021.10	207.17	-0.556078	0.362816	-1.53267	0.125357	0.413276
ENSG00000107362.13	ABHD17B	ENSG00000107362.13	529.384	-0.637986	0.416318	-1.53245	0.125412	0.413371
ENSG00000163703.17	CRELD1	ENSG00000163703.17	964.017	0.486103	0.317228	1.53234	0.125438	0.413371
ENSG00000145740.19	SLC30A5	ENSG00000145740.19	289.382	-0.485721	0.317002	-1.53223	0.125465	0.413376
ENSG00000279369.1	AC046185.3	ENSG00000279369.1	73.5366	0.828199	0.54059	1.53203	0.125516	0.413458
ENSG00000112039.4	FANCE	ENSG00000112039.4	42.2002	0.955626	0.624037	1.53136	0.125681	0.413829
ENSG00000172086.9	KRCC1	ENSG00000172086.9	298.303	-0.522709	0.341316	-1.53145	0.125657	0.413829
ENSG00000174145.8	NWD2	ENSG00000174145.8	303.496	-1.02755	0.671059	-1.53124	0.12571	0.413842
ENSG00000164309.15	CMYA5	ENSG00000164309.15	185.681	0.680392	0.444405	1.53102	0.125765	0.413936
ENSG00000141367.12	CLTC	ENSG00000141367.12	7108.05	-0.652972	0.426554	-1.53081	0.125817	0.414003
ENSG00000165731.20	RET	ENSG00000165731.20	104.883	-0.674099	0.440379	-1.53073	0.125837	0.414003
ENSG00000145088.9	EAF2	ENSG00000145088.9	64.6382	-0.784288	0.512577	-1.53009	0.125995	0.414436
ENSG00000164330.17	EBF1	ENSG00000164330.17	63.4145	0.934517	0.610927	1.52967	0.126098	0.414691
ENSG00000258636.2	AL121821.1	ENSG00000258636.2	47.1826	-1.0079	0.658978	-1.52949	0.126143	0.414752
ENSG00000275023.5	MLLT6	ENSG00000275023.5	2748.17	0.448358	0.293217	1.5291	0.12624	0.414984
ENSG00000113231.13	PDE8B	ENSG00000113231.13	1014.41	-0.390407	0.255384	-1.5287	0.126338	0.415052
ENSG00000149531.15	FRG1BP	ENSG00000149531.15	84.3295	1.35992	0.889507	1.52885	0.126303	0.415052
ENSG00000261188.1	Z95115.1	ENSG00000261188.1	182.402	0.516193	0.337645	1.5288	0.126313	0.415052
ENSG00000004961.15	HCCS	ENSG00000004961.15	322.21	-0.841818	0.551115	-1.52748	0.126641	0.415356
ENSG00000042286.15	AIFM2	ENSG00000042286.15	204.459	0.792984	0.519213	1.52728	0.126691	0.415356
ENSG00000047365.12	ARAP2	ENSG00000047365.12	1072.4	-0.603548	0.394996	-1.52799	0.126516	0.415356
ENSG00000135424.16	ITGA7	ENSG00000135424.16	672.724	0.641007	0.419692	1.52733	0.126679	0.415356
ENSG00000183751.15	TBL3	ENSG00000183751.15	270.04	0.486255	0.318371	1.52732	0.126681	0.415356
ENSG00000185883.12	ATP6V0C	ENSG00000185883.12	4828.49	-0.53437	0.3498	-1.52764	0.126601	0.415356
ENSG00000198721.12	ECI2	ENSG00000198721.12	520.78	0.557337	0.364879	1.52746	0.126648	0.415356
ENSG00000198908.12	BHLHB9	ENSG00000198908.12	648.767	-0.703408	0.460506	-1.52747	0.126645	0.415356
ENSG00000205765.9	C5orf51	ENSG00000205765.9	524.402	-0.445614	0.291715	-1.52757	0.12662	0.415356
ENSG00000284976.1	BX255925.3	ENSG00000284976.1	147.12	0.973678	0.637301	1.52782	0.126558	0.415356
ENSG00000271723.5	MROH7-TTC4	ENSG00000271723.5	44.0123	2.34091	1.53317	1.52685	0.126799	0.415622
ENSG00000049449.9	RCN1	ENSG00000049449.9	1118.72	-0.431436	0.282659	-1.52635	0.126922	0.415888
ENSG00000083520.15	DIS3	ENSG00000083520.15	451.079	-0.408679	0.26776	-1.52629	0.126938	0.415888
ENSG00000148399.13	DPH7	ENSG00000148399.13	368.065	0.738233	0.483704	1.52621	0.126958	0.415888
ENSG00000165168.7	CYBB	ENSG00000165168.7	121.65	-1.55091	1.0164	-1.52588	0.127039	0.415932
ENSG00000225746.12	MEG8	ENSG00000225746.12	176.605	0.59772	0.391721	1.52588	0.12704	0.415932
ENSG00000269609.6	RPARP-AS1	ENSG00000269609.6	346.608	0.531036	0.348029	1.52584	0.12705	0.415932
ENSG00000167723.14	TRPV3	ENSG00000167723.14	187.107	0.684778	0.448885	1.52551	0.127132	0.416117
ENSG00000042980.13	ADAM28	ENSG00000042980.13	74.4269	-1.27355	0.835178	-1.52489	0.127287	0.416308
ENSG00000087502.18	ERGIC2	ENSG00000087502.18	596.883	-0.402004	0.26365	-1.52477	0.127318	0.416308
ENSG00000126351.12	THRA	ENSG00000126351.12	6577.79	0.273575	0.179431	1.52468	0.12734	0.416308
ENSG00000169733.12	RFNG	ENSG00000169733.12	520.219	0.598678	0.392667	1.52465	0.127347	0.416308
ENSG00000185716.12	MOSMO	ENSG00000185716.12	544.76	-0.677498	0.444341	-1.52473	0.127328	0.416308
ENSG00000213563.7	C8orf82	ENSG00000213563.7	192.233	0.729396	0.478298	1.52498	0.127264	0.416308
ENSG00000104635.14	SLC39A14	ENSG00000104635.14	393.455	0.963144	0.631804	1.52444	0.1274	0.416394
ENSG00000108239.9	TBC1D12	ENSG00000108239.9	592.305	-0.771803	0.506432	-1.524	0.127509	0.416474
ENSG00000168490.14	PHYHIP	ENSG00000168490.14	9294.57	0.788779	0.517568	1.52401	0.127506	0.416474
ENSG00000257093.7	KIAA1147	ENSG00000257093.7	1735.41	-0.443975	0.291329	-1.52397	0.127517	0.416474
ENSG00000261478.1	AC013391.3	ENSG00000261478.1	78.4068	1.17385	0.770281	1.52392	0.127529	0.416474
ENSG00000184619.5	KRBA2	ENSG00000184619.5	54.032	0.837573	0.549804	1.5234	0.127658	0.416811
ENSG00000080224.17	EPHA6	ENSG00000080224.17	64.539	-1.42471	0.93541	-1.52308	0.127737	0.416814
ENSG00000185917.13	SETD4	ENSG00000185917.13	329.531	0.508111	0.333592	1.52315	0.127721	0.416814
ENSG00000266469.2	AC005288.1	ENSG00000266469.2	24.0764	-0.971868	0.638011	-1.52328	0.127689	0.416814
ENSG00000079462.7	PAFAH1B3	ENSG00000079462.7	329.076	0.517582	0.339899	1.52275	0.12782	0.416829
ENSG00000114686.9	MRPL3	ENSG00000114686.9	778.264	-0.538876	0.35386	-1.52285	0.127797	0.416829
ENSG00000174917.8	C19orf70	ENSG00000174917.8	911.825	0.578765	0.380059	1.52283	0.127801	0.416829
ENSG00000002834.18	LASP1	ENSG00000002834.18	2533.17	0.241273	0.158464	1.52257	0.127868	0.416897
ENSG00000214050.8	FBXO16	ENSG00000214050.8	100.932	-0.903662	0.593589	-1.52237	0.127916	0.416971
ENSG00000182831.12	C16orf72	ENSG00000182831.12	899.031	-0.704404	0.462737	-1.52226	0.127945	0.416979
ENSG00000156639.12	ZFAND3	ENSG00000156639.12	1132.33	-0.419497	0.275647	-1.52186	0.128044	0.417215
ENSG00000108961.14	RANGRF	ENSG00000108961.14	375.39	0.451098	0.296437	1.52173	0.128076	0.417235
ENSG00000133059.17	DSTYK	ENSG00000133059.17	1140.64	-0.41111	0.270251	-1.52122	0.128206	0.417401
ENSG00000168040.4	FADD	ENSG00000168040.4	138.998	0.454376	0.298691	1.52122	0.128204	0.417401
ENSG00000198836.10	OPA1	ENSG00000198836.10	1952.51	-0.62328	0.409678	-1.52139	0.128162	0.417401
ENSG00000112232.9	KHDRBS2	ENSG00000112232.9	109.756	-0.804943	0.529353	-1.52062	0.128356	0.417805
ENSG00000074660.16	SCARF1	ENSG00000074660.16	147.672	-1.06892	0.703163	-1.52016	0.12847	0.418014
ENSG00000260081.2	AF274858.1	ENSG00000260081.2	54.7786	0.697934	0.45912	1.52015	0.128472	0.418014
ENSG00000143515.18	ATP8B2	ENSG00000143515.18	425.687	0.420645	0.276811	1.51961	0.128609	0.418374
ENSG00000255618.2	LINC02440	ENSG00000255618.2	37.9829	1.01129	0.66556	1.51946	0.128647	0.418413
ENSG00000144407.9	PTH2R	ENSG00000144407.9	96.3609	-0.957889	0.63047	-1.51933	0.128681	0.418435
ENSG00000062282.15	DGAT2	ENSG00000062282.15	212.621	0.976579	0.643077	1.5186	0.128863	0.418941
ENSG00000272686.1	AC006333.2	ENSG00000272686.1	81.6701	-0.715827	0.471407	-1.51849	0.128891	0.418949
ENSG00000167173.19	C15orf39	ENSG00000167173.19	96.2311	0.897647	0.591236	1.51825	0.12895	0.419056
ENSG00000083812.12	ZNF324	ENSG00000083812.12	228.929	0.614396	0.404837	1.51764	0.129106	0.419396
ENSG00000100300.18	TSPO	ENSG00000100300.18	185.769	0.760457	0.501151	1.51742	0.12916	0.419396
ENSG00000143178.13	TBX19	ENSG00000143178.13	27.397	1.27952	0.843205	1.51745	0.129153	0.419396
ENSG00000166839.17	ANKDD1A	ENSG00000166839.17	372.861	0.533341	0.351462	1.51749	0.129143	0.419396
ENSG00000014824.14	SLC30A9	ENSG00000014824.14	1774.36	-0.712195	0.469561	-1.51673	0.129336	0.419852
ENSG00000197921.6	HES5	ENSG00000197921.6	100.495	1.4407	0.949918	1.51666	0.129353	0.419852
ENSG00000177613.9	CSTF2T	ENSG00000177613.9	532.317	-0.618309	0.407717	-1.51651	0.129389	0.419883
ENSG00000129562.11	DAD1	ENSG00000129562.11	1034.82	0.319499	0.210694	1.51641	0.129416	0.419886
ENSG00000152969.20	JAKMIP1	ENSG00000152969.20	1291.5	-0.536764	0.354039	-1.51612	0.12949	0.420038
ENSG00000037897.17	METTL1	ENSG00000037897.17	97.8924	0.621202	0.409868	1.51562	0.129616	0.420074
ENSG00000150667.8	FSIP1	ENSG00000150667.8	23.9831	-0.966695	0.63785	-1.51555	0.129633	0.420074
ENSG00000169871.13	TRIM56	ENSG00000169871.13	392.85	0.861921	0.56868	1.51565	0.129607	0.420074
ENSG00000174529.7	TMEM81	ENSG00000174529.7	102.889	0.65192	0.4301	1.51574	0.129585	0.420074
ENSG00000197249.13	SERPINA1	ENSG00000197249.13	40.4612	2.02077	1.33322	1.5157	0.129595	0.420074
ENSG00000114315.4	HES1	ENSG00000114315.4	270.939	-1.26348	0.8341	-1.51478	0.129829	0.42046
ENSG00000133195.11	SLC39A11	ENSG00000133195.11	319.411	-0.635216	0.419303	-1.51493	0.12979	0.42046
ENSG00000189343.7	RPS2P46	ENSG00000189343.7	106.213	0.580602	0.383294	1.51477	0.129831	0.42046
ENSG00000009709.12	PAX7	ENSG00000009709.12	55.5727	0.951215	0.628341	1.51385	0.130063	0.420469
ENSG00000085831.15	TTC39A	ENSG00000085831.15	63.416	-0.956575	0.631786	-1.51408	0.130005	0.420469
ENSG00000092148.13	HECTD1	ENSG00000092148.13	1570.18	-0.550923	0.363739	-1.51461	0.12987	0.420469
ENSG00000117308.15	GALE	ENSG00000117308.15	196.057	0.561519	0.37101	1.51349	0.130156	0.420469
ENSG00000145198.14	VWA5B2	ENSG00000145198.14	796.236	0.737342	0.487202	1.51342	0.130173	0.420469
ENSG00000160948.14	VPS28	ENSG00000160948.14	1349.37	0.499195	0.329716	1.51401	0.130022	0.420469
ENSG00000178222.13	RNF212	ENSG00000178222.13	67.3377	1.0184	0.672752	1.51378	0.130082	0.420469
ENSG00000186665.9	C17orf58	ENSG00000186665.9	210.83	0.546565	0.360944	1.51427	0.129959	0.420469
ENSG00000211454.14	AKR7L	ENSG00000211454.14	36.7336	1.07606	0.710659	1.51417	0.129983	0.420469
ENSG00000213923.12	CSNK1E	ENSG00000213923.12	1876.58	0.326345	0.215598	1.51367	0.130109	0.420469
ENSG00000238105.7	GOLGA2P5	ENSG00000238105.7	50.0569	1.30299	0.860476	1.51426	0.129959	0.420469
ENSG00000247157.7	LINC01252	ENSG00000247157.7	37.2113	1.3473	0.889873	1.51404	0.130016	0.420469
ENSG00000261801.6	LOXL1-AS1	ENSG00000261801.6	29.8293	1.02176	0.675142	1.51341	0.130177	0.420469
ENSG00000119862.13	LGALSL	ENSG00000119862.13	479.185	-0.531632	0.351321	-1.51324	0.130219	0.420521
ENSG00000127586.17	CHTF18	ENSG00000127586.17	95.1753	0.972409	0.64286	1.51263	0.130374	0.42085
ENSG00000153044.10	CENPH	ENSG00000153044.10	34.8793	0.982187	0.649289	1.51271	0.130353	0.42085
ENSG00000118689.15	FOXO3	ENSG00000118689.15	1338.75	-0.345755	0.228668	-1.51204	0.130524	0.42103
ENSG00000168234.13	TTC39C	ENSG00000168234.13	188.595	-0.581687	0.384675	-1.51215	0.130495	0.42103
ENSG00000185745.10	IFIT1	ENSG00000185745.10	846.463	-0.464125	0.306962	-1.51199	0.130535	0.42103
ENSG00000186340.15	THBS2	ENSG00000186340.15	646.008	-0.801928	0.530367	-1.51202	0.130528	0.42103
ENSG00000144451.19	SPAG16	ENSG00000144451.19	495.105	-0.49423	0.326899	-1.51187	0.130566	0.421044
ENSG00000213380.15	COG8	ENSG00000213380.15	420.874	0.470121	0.310977	1.51175	0.130596	0.421057
ENSG00000097033.14	SH3GLB1	ENSG00000097033.14	1066.57	-0.478408	0.316599	-1.51109	0.130766	0.421116
ENSG00000107951.14	MTPAP	ENSG00000107951.14	238.953	-0.465135	0.307841	-1.51096	0.1308	0.421116
ENSG00000143845.15	ETNK2	ENSG00000143845.15	275.65	0.716244	0.47398	1.51113	0.130756	0.421116
ENSG00000146094.14	DOK3	ENSG00000146094.14	58.0898	0.707482	0.468051	1.51155	0.130649	0.421116
ENSG00000170439.7	METTL7B	ENSG00000170439.7	39.2538	-1.2551	0.830636	-1.51102	0.130784	0.421116
ENSG00000186834.3	HEXIM1	ENSG00000186834.3	859.432	-0.38418	0.254225	-1.51118	0.130743	0.421116
ENSG00000198171.13	DDRGK1	ENSG00000198171.13	805.77	0.395959	0.261986	1.51137	0.130694	0.421116
ENSG00000105889.15	STEAP1B	ENSG00000105889.15	26.3704	-1.36322	0.902573	-1.51038	0.130948	0.421171
ENSG00000112893.9	MAN2A1	ENSG00000112893.9	754.903	-0.889674	0.589002	-1.51048	0.130922	0.421171
ENSG00000119431.9	HDHD3	ENSG00000119431.9	203.01	0.516089	0.341744	1.51016	0.131002	0.421171
ENSG00000119685.20	TTLL5	ENSG00000119685.20	354.371	0.343944	0.227676	1.51067	0.130872	0.421171
ENSG00000129245.12	FXR2	ENSG00000129245.12	1342.45	-0.35119	0.232477	-1.51064	0.130879	0.421171
ENSG00000164051.14	CCDC51	ENSG00000164051.14	154.662	0.441388	0.292275	1.51018	0.130998	0.421171
ENSG00000257704.4	INAFM1	ENSG00000257704.4	229.591	0.742016	0.491334	1.51021	0.13099	0.421171
ENSG00000154059.11	IMPACT	ENSG00000154059.11	415.763	-0.486937	0.322464	-1.51005	0.13103	0.421177
ENSG00000111452.13	ADGRD1	ENSG00000111452.13	45.5407	0.80912	0.535912	1.5098	0.131095	0.4213
ENSG00000050393.11	MCUR1	ENSG00000050393.11	753.7	-0.43163	0.285927	-1.50958	0.131151	0.421315
ENSG00000110013.13	SIAE	ENSG00000110013.13	626.292	-0.412937	0.273574	-1.50941	0.131193	0.421315
ENSG00000140807.7	NKD1	ENSG00000140807.7	373.343	0.72551	0.480705	1.50926	0.131231	0.421315
ENSG00000170191.5	NANP	ENSG00000170191.5	59.1505	-0.761597	0.504529	-1.50952	0.131166	0.421315
ENSG00000204323.5	SMIM5	ENSG00000204323.5	84.5436	1.28603	0.85206	1.50931	0.131219	0.421315
ENSG00000157470.12	FAM81A	ENSG00000157470.12	735.518	-0.598944	0.396873	-1.50915	0.131259	0.421319
ENSG00000172269.19	DPAGT1	ENSG00000172269.19	289.457	0.424546	0.281354	1.50894	0.131314	0.42141
ENSG00000110108.10	TMEM109	ENSG00000110108.10	506.336	-0.589863	0.390972	-1.50871	0.131373	0.421516
ENSG00000134569.10	LRP4	ENSG00000134569.10	1593.95	0.796687	0.528241	1.50819	0.131506	0.421858
ENSG00000175662.17	TOM1L2	ENSG00000175662.17	3577.74	0.290385	0.192553	1.50808	0.131535	0.421863
ENSG00000090013.11	BLVRB	ENSG00000090013.11	370.399	0.529405	0.351187	1.50747	0.131689	0.422076
ENSG00000102753.10	KPNA3	ENSG00000102753.10	893.555	-0.668519	0.443516	-1.50732	0.131729	0.422076
ENSG00000154803.13	FLCN	ENSG00000154803.13	636.081	0.612552	0.406308	1.50761	0.131656	0.422076
ENSG00000198523.6	PLN	ENSG00000198523.6	42.132	1.82818	1.21288	1.5073	0.131733	0.422076
ENSG00000273301.1	AC016717.2	ENSG00000273301.1	105.527	-1.08432	0.719346	-1.50737	0.131715	0.422076
ENSG00000205758.12	CRYZL1	ENSG00000205758.12	579.993	-0.421799	0.279887	-1.50703	0.131803	0.422214
ENSG00000111490.14	TBC1D30	ENSG00000111490.14	390.576	-0.586527	0.389367	-1.50636	0.131975	0.422289
ENSG00000123358.20	NR4A1	ENSG00000123358.20	685.475	-1.55089	1.02966	-1.50622	0.132012	0.422289
ENSG00000130024.15	PHF10	ENSG00000130024.15	1306.08	-0.532426	0.353342	-1.50683	0.131854	0.422289
ENSG00000132819.17	RBM38	ENSG00000132819.17	226.87	0.626111	0.415674	1.50626	0.132001	0.422289
ENSG00000148908.15	RGS10	ENSG00000148908.15	133.289	-1.08338	0.719024	-1.50673	0.131879	0.422289
ENSG00000205352.11	PRR13	ENSG00000205352.11	1186.77	-0.397526	0.263891	-1.5064	0.131965	0.422289
ENSG00000246985.8	SOCS2-AS1	ENSG00000246985.8	56.9078	0.777525	0.516101	1.50654	0.131929	0.422289
ENSG00000133083.14	DCLK1	ENSG00000133083.14	4764.52	-0.945037	0.627625	-1.50573	0.132135	0.422481
ENSG00000204564.12	C6orf136	ENSG00000204564.12	615.531	0.402637	0.267411	1.50569	0.132147	0.422481
ENSG00000260077.1	AC104794.2	ENSG00000260077.1	65.5388	0.772178	0.512846	1.50567	0.132151	0.422481
ENSG00000173226.17	IQCB1	ENSG00000173226.17	248.289	0.45187	0.300137	1.50554	0.132185	0.422503
ENSG00000101306.10	MYLK2	ENSG00000101306.10	60.0264	-1.42124	0.944458	-1.50482	0.132371	0.422688
ENSG00000144935.15	TRPC1	ENSG00000144935.15	401.733	-0.506291	0.33645	-1.5048	0.132375	0.422688
ENSG00000178252.18	WDR6	ENSG00000178252.18	1636.23	0.485631	0.322645	1.50516	0.132284	0.422688
ENSG00000198947.15	DMD	ENSG00000198947.15	710.928	-0.683546	0.454212	-1.5049	0.132349	0.422688
ENSG00000286977.1		ENSG00000286977.1	37.8008	1.45062	0.963884	1.50497	0.132332	0.422688
ENSG00000143630.10	HCN3	ENSG00000143630.10	167.206	0.653216	0.434127	1.50466	0.13241	0.422716
ENSG00000119714.11	GPR68	ENSG00000119714.11	76.7545	-0.83437	0.554571	-1.50453	0.132444	0.422739
ENSG00000108651.10	UTP6	ENSG00000108651.10	373.217	0.573003	0.380887	1.50439	0.132481	0.422742
ENSG00000125386.15	FAM193A	ENSG00000125386.15	510.204	0.386178	0.256712	1.50432	0.132498	0.422742
ENSG00000180776.15	ZDHHC20	ENSG00000180776.15	868.654	-0.742235	0.493615	-1.50367	0.132666	0.423166
ENSG00000197608.11	ZNF841	ENSG00000197608.11	149.934	0.550287	0.365979	1.5036	0.132684	0.423166
ENSG00000260418.1	AL023284.4	ENSG00000260418.1	91.9327	1.23632	0.822335	1.50342	0.13273	0.423226
ENSG00000164116.16	GUCY1A1	ENSG00000164116.16	445.88	-0.89563	0.595954	-1.50285	0.132878	0.423614
ENSG00000068366.20	ACSL4	ENSG00000068366.20	1211.2	-0.8966	0.596788	-1.50238	0.133	0.423618
ENSG00000102024.18	PLS3	ENSG00000102024.18	1231.65	-0.435877	0.290114	-1.50243	0.132985	0.423618
ENSG00000104969.10	SGTA	ENSG00000104969.10	1590.98	0.32986	0.219566	1.50233	0.133013	0.423618
ENSG00000162813.18	BPNT1	ENSG00000162813.18	276.518	-0.525065	0.349476	-1.50244	0.132985	0.423618
ENSG00000167881.15	SRP68	ENSG00000167881.15	1084	-0.206693	0.137583	-1.50231	0.133017	0.423618
ENSG00000281731.3	AC110079.2	ENSG00000281731.3	40.9688	0.854337	0.568713	1.50223	0.133038	0.423618
ENSG00000179981.10	TSHZ1	ENSG00000179981.10	549.496	-0.393001	0.261645	-1.50204	0.133087	0.423689
ENSG00000185615.15	PDIA2	ENSG00000185615.15	281.409	1.0175	0.677476	1.50189	0.133125	0.423724
ENSG00000158480.11	SPATA2	ENSG00000158480.11	857.966	0.423508	0.282106	1.50124	0.133294	0.424179
ENSG00000144231.11	POLR2D	ENSG00000144231.11	537.87	-0.389463	0.259454	-1.50109	0.133333	0.424218
ENSG00000106113.19	CRHR2	ENSG00000106113.19	33.4665	-1.05557	0.703518	-1.50041	0.133508	0.424468
ENSG00000144711.16	IQSEC1	ENSG00000144711.16	4564.64	0.31428	0.209498	1.50016	0.133572	0.424468
ENSG00000145451.13	GLRA3	ENSG00000145451.13	390.863	-0.982156	0.65472	-1.50012	0.133584	0.424468
ENSG00000147454.14	SLC25A37	ENSG00000147454.14	591.353	0.598194	0.398807	1.49996	0.133625	0.424468
ENSG00000166902.5	MRPL16	ENSG00000166902.5	517.674	0.390029	0.25993	1.50052	0.133481	0.424468
ENSG00000171680.22	PLEKHG5	ENSG00000171680.22	560.321	-0.442113	0.294657	-1.50043	0.133502	0.424468
ENSG00000172731.14	LRRC20	ENSG00000172731.14	837.948	0.378743	0.252489	1.50004	0.133604	0.424468
ENSG00000187800.13	PEAR1	ENSG00000187800.13	68.4493	1.12266	0.748263	1.50035	0.133523	0.424468
ENSG00000171476.22	HOPX	ENSG00000171476.22	3251.02	0.491913	0.328007	1.49971	0.133691	0.424593
ENSG00000198899.2	MT-ATP6	ENSG00000198899.2	813100	-1.73403	1.15634	-1.49959	0.133721	0.424605
ENSG00000008256.16	CYTH3	ENSG00000008256.16	880.549	0.448738	0.299372	1.49893	0.133892	0.424984
ENSG00000245149.4	RNF139-AS1	ENSG00000245149.4	55.3282	0.963683	0.642918	1.49892	0.133894	0.424984
ENSG00000196139.14	AKR1C3	ENSG00000196139.14	178.91	0.841025	0.561209	1.49859	0.133979	0.425084
ENSG00000197077.13	KIAA1671	ENSG00000197077.13	880.978	0.365838	0.244115	1.49863	0.133969	0.425084
ENSG00000168938.6	PPIC	ENSG00000168938.6	47.8043	0.897816	0.599183	1.4984	0.134029	0.425158
ENSG00000121900.19	TMEM54	ENSG00000121900.19	539.464	0.741698	0.495047	1.49824	0.134072	0.425211
ENSG00000145687.16	SSBP2	ENSG00000145687.16	873.685	-0.512509	0.342113	-1.49807	0.134116	0.425264
ENSG00000084463.8	WBP11	ENSG00000084463.8	1099.18	-0.466461	0.311426	-1.49782	0.134179	0.425297
ENSG00000102908.22	NFAT5	ENSG00000102908.22	456.296	-1.08906	0.727074	-1.49787	0.134168	0.425297
ENSG00000105397.14	TYK2	ENSG00000105397.14	589.909	0.527549	0.352246	1.49767	0.134218	0.425335
ENSG00000102547.19	CAB39L	ENSG00000102547.19	958.157	-0.495762	0.33106	-1.4975	0.134263	0.425393
ENSG00000141905.19	NFIC	ENSG00000141905.19	1297.35	-0.488004	0.325975	-1.49706	0.134378	0.425418
ENSG00000150768.15	DLAT	ENSG00000150768.15	552.449	-0.622348	0.415693	-1.49713	0.134359	0.425418
ENSG00000164106.8	SCRG1	ENSG00000164106.8	849.643	0.799524	0.53402	1.49718	0.134347	0.425418
ENSG00000279348.1	AC012513.3	ENSG00000279348.1	153.356	-0.64816	0.43291	-1.49722	0.134337	0.425418
ENSG00000168487.19	BMP1	ENSG00000168487.19	153.191	0.851257	0.56872	1.49679	0.134447	0.425553
ENSG00000241316.8	SUCLG2-AS1	ENSG00000241316.8	27.2801	-1.12862	0.754372	-1.4961	0.134627	0.426039
ENSG00000228436.3	AL139260.1	ENSG00000228436.3	29.2248	0.862196	0.576364	1.49592	0.134674	0.426072
ENSG00000268038.3	LINC01785	ENSG00000268038.3	44.1515	-1.57731	1.05445	-1.49586	0.134691	0.426072
ENSG00000234906.10	APOC2	ENSG00000234906.10	211.072	1.16458	0.778687	1.49557	0.134766	0.426225
ENSG00000163539.17	CLASP2	ENSG00000163539.17	4177.3	-0.573437	0.383492	-1.49531	0.134835	0.426357
ENSG00000230409.3	TCEA1P2	ENSG00000230409.3	93.8187	-1.04288	0.697531	-1.4951	0.134888	0.426363
ENSG00000233452.7	STXBP5-AS1	ENSG00000233452.7	136.108	-0.615098	0.411411	-1.49509	0.13489	0.426363
ENSG00000105639.18	JAK3	ENSG00000105639.18	176.123	0.814765	0.545048	1.49485	0.134954	0.426395
ENSG00000163349.22	HIPK1	ENSG00000163349.22	1113.82	-0.465766	0.311567	-1.49491	0.134937	0.426395
ENSG00000142453.11	CARM1	ENSG00000142453.11	719.471	0.343463	0.229862	1.49422	0.135118	0.426831
ENSG00000069974.16	RAB27A	ENSG00000069974.16	63.663	-0.921347	0.616868	-1.49359	0.135283	0.426846
ENSG00000153551.14	CMTM7	ENSG00000153551.14	35.7984	-1.15327	0.772257	-1.49338	0.135338	0.426846
ENSG00000154845.15	PPP4R1	ENSG00000154845.15	661.979	0.384837	0.25766	1.49358	0.135285	0.426846
ENSG00000165525.18	NEMF	ENSG00000165525.18	781.888	-0.592526	0.396638	-1.49387	0.135209	0.426846
ENSG00000167772.12	ANGPTL4	ENSG00000167772.12	369.951	1.28621	0.861214	1.49348	0.135311	0.426846
ENSG00000183520.12	UTP11	ENSG00000183520.12	390.438	-0.412686	0.276222	-1.49404	0.135166	0.426846
ENSG00000198455.4	ZXDB	ENSG00000198455.4	213.975	-0.544744	0.364767	-1.4934	0.135332	0.426846
ENSG00000270800.3	RPS10-NUDT3	ENSG00000270800.3	55.858	1.03301	0.691628	1.49359	0.135282	0.426846
ENSG00000167524.14	SGK494	ENSG00000167524.14	155.014	0.771176	0.5165	1.49308	0.135416	0.426926
ENSG00000215717.6	TMEM167B	ENSG00000215717.6	1023.07	-0.267447	0.179115	-1.49316	0.135395	0.426926
ENSG00000171357.6	LURAP1	ENSG00000171357.6	72.1932	-0.702421	0.470548	-1.49277	0.135496	0.427093
ENSG00000071575.11	TRIB2	ENSG00000071575.11	958.692	-0.536399	0.359584	-1.49172	0.135772	0.427433
ENSG00000153827.13	TRIP12	ENSG00000153827.13	1694.79	-0.41083	0.275389	-1.49182	0.135747	0.427433
ENSG00000162607.13	USP1	ENSG00000162607.13	380.732	-0.488894	0.327729	-1.49176	0.135761	0.427433
ENSG00000174579.4	MSL2	ENSG00000174579.4	336.511	-0.498568	0.334228	-1.4917	0.135778	0.427433
ENSG00000175029.17	CTBP2	ENSG00000175029.17	611.914	-0.272557	0.182658	-1.49217	0.135655	0.427433
ENSG00000196151.10	WDSUB1	ENSG00000196151.10	126.201	0.59834	0.401093	1.49177	0.135758	0.427433
ENSG00000198763.3	MT-ND2	ENSG00000198763.3	980803	-1.71627	1.15059	-1.49165	0.135792	0.427433
ENSG00000154146.13	NRGN	ENSG00000154146.13	16803.6	0.598511	0.401406	1.49103	0.135952	0.427854
ENSG00000065559.15	MAP2K4	ENSG00000065559.15	2507.51	-0.747924	0.502251	-1.48914	0.136449	0.428167
ENSG00000079739.17	PGM1	ENSG00000079739.17	605.643	-0.501584	0.336618	-1.49007	0.136206	0.428167
ENSG00000099958.14	DERL3	ENSG00000099958.14	50.9007	0.760445	0.510504	1.4896	0.13633	0.428167
ENSG00000104723.21	TUSC3	ENSG00000104723.21	1064.36	-0.751789	0.504884	-1.48903	0.136479	0.428167
ENSG00000105613.10	MAST1	ENSG00000105613.10	796.768	0.502747	0.337692	1.48877	0.136548	0.428167
ENSG00000106524.9	ANKMY2	ENSG00000106524.9	589.107	-0.506833	0.34009	-1.49029	0.136147	0.428167
ENSG00000110442.12	COMMD9	ENSG00000110442.12	809.898	0.336089	0.225484	1.49052	0.136087	0.428167
ENSG00000138080.14	EMILIN1	ENSG00000138080.14	94.0526	1.0821	0.726558	1.48935	0.136396	0.428167
ENSG00000163347.6	CLDN1	ENSG00000163347.6	48.2794	1.21216	0.813784	1.48953	0.136347	0.428167
ENSG00000164161.10	HHIP	ENSG00000164161.10	649.067	-1.10749	0.743101	-1.49037	0.136128	0.428167
ENSG00000170759.11	KIF5B	ENSG00000170759.11	3363.53	-0.790283	0.530516	-1.48965	0.136317	0.428167
ENSG00000172115.8	CYCS	ENSG00000172115.8	2764.63	-0.64914	0.435926	-1.48911	0.13646	0.428167
ENSG00000181315.11	ZNF322	ENSG00000181315.11	435.737	-0.473688	0.318127	-1.48899	0.13649	0.428167
ENSG00000186575.18	NF2	ENSG00000186575.18	1255	0.428492	0.287804	1.48883	0.136532	0.428167
ENSG00000188981.11	MSANTD1	ENSG00000188981.11	64.3597	0.927632	0.623109	1.48872	0.136562	0.428167
ENSG00000206573.9	THUMPD3-AS1	ENSG00000206573.9	298.283	0.529886	0.355668	1.48983	0.136268	0.428167
ENSG00000242125.3	SNHG3	ENSG00000242125.3	200.876	0.632303	0.424567	1.48929	0.136412	0.428167
ENSG00000262814.8	MRPL12	ENSG00000262814.8	521.684	0.466325	0.313191	1.48895	0.136501	0.428167
ENSG00000267059.2	AC005943.1	ENSG00000267059.2	84.5263	-4.1894	2.81324	-1.48917	0.136442	0.428167
ENSG00000089057.15	SLC23A2	ENSG00000089057.15	2267.17	-0.294413	0.197821	-1.48828	0.136677	0.428285
ENSG00000101442.10	ACTR5	ENSG00000101442.10	122.886	0.50048	0.336267	1.48834	0.136662	0.428285
ENSG00000122584.13	NXPH1	ENSG00000122584.13	384.942	-0.810098	0.544323	-1.48827	0.13668	0.428285
ENSG00000100532.12	CGRRF1	ENSG00000100532.12	227.329	-0.499219	0.335473	-1.4881	0.136723	0.428335
ENSG00000115255.11	REEP6	ENSG00000115255.11	190.753	0.618487	0.415891	1.48714	0.136979	0.428798
ENSG00000117758.14	STX12	ENSG00000117758.14	1877.69	-0.389122	0.261628	-1.48731	0.136933	0.428798
ENSG00000198727.2	MT-CYB	ENSG00000198727.2	682091	-1.62122	1.09012	-1.48719	0.136963	0.428798
ENSG00000214456.8	PLIN5	ENSG00000214456.8	144.835	1.04801	0.70462	1.48734	0.136926	0.428798
ENSG00000188517.16	COL25A1	ENSG00000188517.16	140.375	-1.60946	1.08233	-1.48703	0.137006	0.4288
ENSG00000156265.15	MAP3K7CL	ENSG00000156265.15	39.3698	0.991789	0.667016	1.4869	0.13704	0.428822
ENSG00000224940.8	PRRT4	ENSG00000224940.8	38.2738	0.780265	0.524802	1.48678	0.137073	0.42884
ENSG00000109956.13	B3GAT1	ENSG00000109956.13	6349.52	0.230356	0.154949	1.48666	0.137106	0.428858
ENSG00000160179.18	ABCG1	ENSG00000160179.18	300.406	-0.696084	0.468304	-1.48639	0.137175	0.428993
ENSG00000114779.19	ABHD14B	ENSG00000114779.19	239.824	0.722745	0.48639	1.48594	0.137296	0.429251
ENSG00000167562.12	ZNF701	ENSG00000167562.12	55.9468	-0.65264	0.439229	-1.48588	0.137312	0.429251
ENSG00000166446.15	CDYL2	ENSG00000166446.15	554.155	-0.55073	0.370784	-1.48531	0.137461	0.429488
ENSG00000168610.14	STAT3	ENSG00000168610.14	1239.4	-0.729909	0.491421	-1.4853	0.137464	0.429488
ENSG00000204116.11	CHIC1	ENSG00000204116.11	794.403	-0.55609	0.3744	-1.48528	0.137469	0.429488
ENSG00000183864.5	TOB2	ENSG00000183864.5	1041.31	0.595294	0.400835	1.48513	0.137509	0.429529
ENSG00000121749.15	TBC1D15	ENSG00000121749.15	474.158	-0.437831	0.294908	-1.48464	0.13764	0.429637
ENSG00000135547.9	HEY2	ENSG00000135547.9	120.615	0.767018	0.516683	1.4845	0.137675	0.429637
ENSG00000155189.12	AGPAT5	ENSG00000155189.12	789.637	-0.611474	0.411867	-1.48464	0.137639	0.429637
ENSG00000184517.12	ZFP1	ENSG00000184517.12	415.323	-0.564958	0.380491	-1.48481	0.137594	0.429637
ENSG00000197147.13	LRRC8B	ENSG00000197147.13	1709.74	-0.746393	0.502856	-1.48431	0.137727	0.429637
ENSG00000258702.3	AL137786.1	ENSG00000258702.3	174.252	0.90189	0.607603	1.48434	0.137718	0.429637
ENSG00000287725.1		ENSG00000287725.1	110.913	0.987996	0.665635	1.48429	0.137732	0.429637
ENSG00000030110.13	BAK1	ENSG00000030110.13	176.84	0.601107	0.405075	1.48394	0.137825	0.429696
ENSG00000111726.13	CMAS	ENSG00000111726.13	1680.38	-0.63664	0.42909	-1.4837	0.137889	0.429696
ENSG00000121542.12	SEC22A	ENSG00000121542.12	222.516	-0.411834	0.277546	-1.48384	0.137851	0.429696
ENSG00000122483.17	CCDC18	ENSG00000122483.17	34.8938	1.30559	0.880011	1.48361	0.137912	0.429696
ENSG00000162591.16	MEGF6	ENSG00000162591.16	81.7707	1.09332	0.736727	1.48402	0.137804	0.429696
ENSG00000183340.7	JRKL	ENSG00000183340.7	135.892	-0.509026	0.34308	-1.48369	0.13789	0.429696
ENSG00000109971.14	HSPA8	ENSG00000109971.14	13218.1	-0.90447	0.609785	-1.48326	0.138005	0.429901
ENSG00000119227.8	PIGZ	ENSG00000119227.8	312.463	0.628353	0.423693	1.48304	0.138065	0.430002
ENSG00000182944.17	EWSR1	ENSG00000182944.17	2448.87	0.2505	0.168952	1.48267	0.138162	0.430223
ENSG00000019485.13	PRDM11	ENSG00000019485.13	389.956	0.411414	0.277522	1.48246	0.138219	0.430315
ENSG00000115392.11	FANCL	ENSG00000115392.11	437.877	0.518107	0.349546	1.48223	0.138279	0.430409
ENSG00000198246.9	SLC29A3	ENSG00000198246.9	148.929	0.557702	0.376282	1.48214	0.138303	0.430409
ENSG00000288258.1		ENSG00000288258.1	57.9978	1.83487	1.23834	1.48172	0.138416	0.430675
ENSG00000142230.13	SAE1	ENSG00000142230.13	1493.27	-0.377505	0.254794	-1.48161	0.138445	0.430682
ENSG00000130962.17	PRRG1	ENSG00000130962.17	621.947	-0.904126	0.610555	-1.48083	0.138653	0.431114
ENSG00000157657.14	ZNF618	ENSG00000157657.14	112.285	0.515206	0.347902	1.48089	0.138635	0.431114
ENSG00000163273.4	NPPC	ENSG00000163273.4	31.539	-1.18284	0.798797	-1.48078	0.138665	0.431114
ENSG00000099995.19	SF3A1	ENSG00000099995.19	1006.14	-0.353435	0.238722	-1.48053	0.138732	0.431237
ENSG00000116771.6	AGMAT	ENSG00000116771.6	57.4024	-0.695113	0.469594	-1.48024	0.138808	0.431307
ENSG00000163430.12	FSTL1	ENSG00000163430.12	629.225	0.731693	0.494277	1.48033	0.138785	0.431307
ENSG00000158828.8	PINK1	ENSG00000158828.8	6910.88	-0.375609	0.253767	-1.48013	0.138838	0.431314
ENSG00000108830.10	RND2	ENSG00000108830.10	1063.33	-0.731517	0.494382	-1.47966	0.138964	0.431623
ENSG00000113318.11	MSH3	ENSG00000113318.11	200.586	-0.521721	0.352646	-1.47945	0.139021	0.431649
ENSG00000135625.8	EGR4	ENSG00000135625.8	117.071	-0.928541	0.627636	-1.47942	0.139027	0.431649
ENSG00000079459.13	FDFT1	ENSG00000079459.13	2003.67	-0.438746	0.296691	-1.4788	0.139195	0.432086
ENSG00000171425.10	ZNF581	ENSG00000171425.10	80.2783	0.651671	0.440707	1.4787	0.139222	0.432086
ENSG00000130244.12	FAM98C	ENSG00000130244.12	498.895	0.467749	0.316396	1.47837	0.13931	0.432275
ENSG00000112799.9	LY86	ENSG00000112799.9	52.7316	-1.34448	0.909643	-1.47803	0.139399	0.432469
ENSG00000007001.12	UPP2	ENSG00000007001.12	53.2748	0.705773	0.477644	1.47761	0.139512	0.432491
ENSG00000067365.14	METTL22	ENSG00000067365.14	119.775	0.535054	0.362139	1.47748	0.139547	0.432491
ENSG00000084710.14	EFR3B	ENSG00000084710.14	2376.57	-0.387303	0.262242	-1.47689	0.139705	0.432491
ENSG00000106089.12	STX1A	ENSG00000106089.12	3162.44	0.616855	0.417443	1.4777	0.139488	0.432491
ENSG00000116396.14	KCNC4	ENSG00000116396.14	825.198	0.398483	0.269802	1.47694	0.139691	0.432491
ENSG00000121058.5	COIL	ENSG00000121058.5	229.268	-0.403236	0.272938	-1.47739	0.139571	0.432491
ENSG00000154930.15	ACSS1	ENSG00000154930.15	1539.14	0.823808	0.557751	1.47702	0.139671	0.432491
ENSG00000166199.13	ALKBH3	ENSG00000166199.13	208.049	-0.456707	0.309111	-1.47748	0.139546	0.432491
ENSG00000167380.16	ZNF226	ENSG00000167380.16	389.147	0.401999	0.272133	1.47722	0.139617	0.432491
ENSG00000197386.12	HTT	ENSG00000197386.12	2152.73	0.251895	0.170468	1.47766	0.139498	0.432491
ENSG00000286403.1		ENSG00000286403.1	59.2843	1.35935	0.92038	1.47694	0.139691	0.432491
ENSG00000223812.8	AC073365.1	ENSG00000223812.8	126.931	0.865122	0.58582	1.47677	0.139737	0.432507
ENSG00000112667.12	DNPH1	ENSG00000112667.12	374.903	0.656184	0.44447	1.47633	0.139856	0.432648
ENSG00000151151.6	IPMK	ENSG00000151151.6	122.468	-0.688179	0.46618	-1.47621	0.139888	0.432648
ENSG00000182700.5	IGIP	ENSG00000182700.5	1438.21	-0.367997	0.249287	-1.4762	0.139891	0.432648
ENSG00000228903.7	RASA4CP	ENSG00000228903.7	173.464	0.513848	0.348047	1.47638	0.139843	0.432648
ENSG00000186094.17	AGBL4	ENSG00000186094.17	181.845	-0.805222	0.54556	-1.47596	0.139955	0.432762
ENSG00000165521.15	EML5	ENSG00000165521.15	103.419	-0.791443	0.536362	-1.47557	0.140058	0.432996
ENSG00000115289.14	PCGF1	ENSG00000115289.14	131.402	0.511879	0.347054	1.47493	0.140232	0.43345
ENSG00000028203.18	VEZT	ENSG00000028203.18	922.03	-0.481507	0.326527	-1.47463	0.140311	0.433527
ENSG00000184788.13	SATL1	ENSG00000184788.13	23.0001	1.01499	0.688303	1.47463	0.140312	0.433527
ENSG00000006451.8	RALA	ENSG00000006451.8	1146.47	-0.286	0.193975	-1.47442	0.140369	0.433621
ENSG00000095539.15	SEMA4G	ENSG00000095539.15	186.135	0.456514	0.309708	1.47401	0.140478	0.433704
ENSG00000148734.8	NPFFR1	ENSG00000148734.8	64.8087	-1.10236	0.747771	-1.47419	0.14043	0.433704
ENSG00000158769.18	F11R	ENSG00000158769.18	264.925	-1.17645	0.798098	-1.47407	0.140463	0.433704
ENSG00000179918.19	SEPHS2	ENSG00000179918.19	725.177	-0.532373	0.361225	-1.4738	0.140535	0.433798
ENSG00000167700.9	MFSD3	ENSG00000167700.9	243.262	0.565391	0.383759	1.4733	0.14067	0.434047
ENSG00000279117.1	AP001972.5	ENSG00000279117.1	2044.66	0.455753	0.309341	1.4733	0.14067	0.434047
ENSG00000116906.13	GNPAT	ENSG00000116906.13	708.204	0.218265	0.148158	1.47319	0.140699	0.434052
ENSG00000106246.17	PTCD1	ENSG00000106246.17	169.779	0.481451	0.32687	1.47291	0.140775	0.434201
ENSG00000100811.14	YY1	ENSG00000100811.14	1593.21	-0.283474	0.192501	-1.47258	0.140864	0.434392
ENSG00000182923.17	CEP63	ENSG00000182923.17	382.611	-0.385728	0.261977	-1.47237	0.14092	0.434482
ENSG00000164100.9	NDST3	ENSG00000164100.9	174.161	-1.02715	0.697832	-1.47191	0.141045	0.434781
ENSG00000079102.16	RUNX1T1	ENSG00000079102.16	479.693	0.516823	0.351383	1.47082	0.141339	0.435
ENSG00000125457.14	MIF4GD	ENSG00000125457.14	138.046	0.603049	0.410007	1.47083	0.141338	0.435
ENSG00000132846.6	ZBED3	ENSG00000132846.6	370.119	-0.883822	0.600916	-1.47079	0.141347	0.435
ENSG00000169019.11	COMMD8	ENSG00000169019.11	120.13	-0.697302	0.47391	-1.47138	0.141188	0.435
ENSG00000170325.14	PRDM10	ENSG00000170325.14	191.72	-0.70366	0.478437	-1.47075	0.14136	0.435
ENSG00000171159.5	C9orf16	ENSG00000171159.5	1988.7	0.475584	0.323364	1.47074	0.141361	0.435
ENSG00000172725.14	CORO1B	ENSG00000172725.14	326.713	0.50554	0.343556	1.47149	0.141158	0.435
ENSG00000204574.13	ABCF1	ENSG00000204574.13	622.543	-0.366424	0.249126	-1.47084	0.141335	0.435
ENSG00000272343.1	AC107952.2	ENSG00000272343.1	44.4861	1.08911	0.740317	1.47113	0.141255	0.435
ENSG00000089916.18	GPATCH2L	ENSG00000089916.18	565.76	-0.461145	0.313623	-1.47038	0.141459	0.435139
ENSG00000117791.16	2023-03-02	ENSG00000117791.16	276.572	-0.526304	0.358038	-1.46997	0.14157	0.435139
ENSG00000162377.6	COA7	ENSG00000162377.6	469.787	-0.635333	0.432167	-1.47011	0.141532	0.435139
ENSG00000176087.15	SLC35A4	ENSG00000176087.15	532.83	0.589129	0.400681	1.47032	0.141476	0.435139
ENSG00000185105.5	MYADML2	ENSG00000185105.5	59.7404	-0.95639	0.650498	-1.47024	0.141496	0.435139
ENSG00000198945.7	L3MBTL3	ENSG00000198945.7	148.176	-0.594683	0.404538	-1.47003	0.141553	0.435139
ENSG00000157193.18	LRP8	ENSG00000157193.18	930.453	-0.441637	0.300657	-1.46891	0.141858	0.435688
ENSG00000164188.8	RANBP3L	ENSG00000164188.8	339.577	-1.16138	0.790628	-1.46893	0.141852	0.435688
ENSG00000178573.7	MAF	ENSG00000178573.7	475.231	-0.761077	0.518067	-1.46907	0.141814	0.435688
ENSG00000183688.4	RFLNB	ENSG00000183688.4	175.409	-0.782899	0.532926	-1.46906	0.141817	0.435688
ENSG00000103855.18	CD276	ENSG00000103855.18	287.195	0.635127	0.432587	1.46821	0.142048	0.435754
ENSG00000105722.10	ERF	ENSG00000105722.10	532.459	-0.629338	0.428649	-1.46819	0.142053	0.435754
ENSG00000131748.16	STARD3	ENSG00000131748.16	668.014	0.356143	0.242601	1.46802	0.142098	0.435754
ENSG00000164742.16	ADCY1	ENSG00000164742.16	3637.76	0.665383	0.453225	1.46811	0.142075	0.435754
ENSG00000170837.3	GPR27	ENSG00000170837.3	573.725	-0.481777	0.328031	-1.46869	0.141917	0.435754
ENSG00000178796.13	RIIAD1	ENSG00000178796.13	56.0492	-0.742178	0.505528	-1.46812	0.142071	0.435754
ENSG00000185619.18	PCGF3	ENSG00000185619.18	738.213	0.293142	0.199662	1.46819	0.142052	0.435754
ENSG00000203685.10	STUM	ENSG00000203685.10	3844.49	0.559848	0.381325	1.46817	0.142059	0.435754
ENSG00000180921.7	FAM83H	ENSG00000180921.7	132.581	0.622816	0.424389	1.46756	0.142225	0.435889
ENSG00000225178.5	RPSAP58	ENSG00000225178.5	627.692	0.687177	0.46823	1.46761	0.142211	0.435889
ENSG00000253642.6	AF279873.3	ENSG00000253642.6	32.6002	-1.26738	0.863581	-1.46758	0.142217	0.435889
ENSG00000152455.16	SUV39H2	ENSG00000152455.16	51.3881	-0.589308	0.401651	-1.46721	0.142318	0.436009
ENSG00000170145.5	SIK2	ENSG00000170145.5	1061.52	-0.518308	0.353238	-1.46731	0.142293	0.436009
ENSG00000144848.11	ATG3	ENSG00000144848.11	638.998	-0.358906	0.244674	-1.46687	0.142411	0.43613
ENSG00000180423.4	HARBI1	ENSG00000180423.4	48.0729	-1.1581	0.78951	-1.46687	0.142413	0.43613
ENSG00000102996.5	MMP15	ENSG00000102996.5	183.957	0.63551	0.433347	1.46652	0.142508	0.436338
ENSG00000064225.12	ST3GAL6	ENSG00000064225.12	272.293	-0.398244	0.271584	-1.46637	0.142546	0.436371
ENSG00000129654.8	FOXJ1	ENSG00000129654.8	110.784	1.65186	1.12671	1.46609	0.142624	0.436527
ENSG00000198712.1	MT-CO2	ENSG00000198712.1	829558	-1.57442	1.07397	-1.46598	0.142654	0.436535
ENSG00000267909.3	CCDC177	ENSG00000267909.3	84.2455	-0.660509	0.450632	-1.46574	0.142719	0.436648
ENSG00000153404.14	PLEKHG4B	ENSG00000153404.14	36.0457	1.31152	0.894896	1.46556	0.142768	0.436715
ENSG00000173545.5	ZNF622	ENSG00000173545.5	353.918	-0.386293	0.263602	-1.46544	0.142801	0.436731
ENSG00000111875.8	ASF1A	ENSG00000111875.8	337.531	-0.542733	0.370513	-1.46482	0.142971	0.436756
ENSG00000115539.14	PDCL3	ENSG00000115539.14	245.712	-0.464768	0.317333	-1.46461	0.143028	0.436756
ENSG00000115904.12	SOS1	ENSG00000115904.12	675.651	-0.399754	0.272835	-1.46519	0.14287	0.436756
ENSG00000151012.13	SLC7A11	ENSG00000151012.13	961.872	-0.842633	0.575296	-1.46469	0.143005	0.436756
ENSG00000176396.11	EID2	ENSG00000176396.11	404.879	-0.575684	0.392957	-1.46501	0.142919	0.436756
ENSG00000180694.14	TMEM64	ENSG00000180694.14	257.771	-0.646114	0.440943	-1.4653	0.14284	0.436756
ENSG00000184840.12	TMED9	ENSG00000184840.12	971.015	0.283106	0.193294	1.46464	0.14302	0.436756
ENSG00000196642.19	RABL6	ENSG00000196642.19	1992.87	0.319814	0.218308	1.46497	0.142929	0.436756
ENSG00000173726.11	TOMM20	ENSG00000173726.11	6118.94	-0.557932	0.381035	-1.46425	0.143124	0.436967
ENSG00000185630.18	PBX1	ENSG00000185630.18	1556.72	-0.603552	0.412335	-1.46374	0.143265	0.437313
ENSG00000142920.17	AZIN2	ENSG00000142920.17	639.546	0.439657	0.300443	1.46336	0.143368	0.43746
ENSG00000171490.13	RSL1D1	ENSG00000171490.13	1120.19	-0.365676	0.249888	-1.46336	0.143368	0.43746
ENSG00000155034.19	FBXL18	ENSG00000155034.19	965.005	0.448921	0.306796	1.46325	0.143398	0.437467
ENSG00000005022.6	SLC25A5	ENSG00000005022.6	1888.2	-0.377167	0.257788	-1.46309	0.143443	0.437478
ENSG00000100142.15	POLR2F	ENSG00000100142.15	796.253	0.410322	0.280478	1.46294	0.143484	0.437478
ENSG00000215196.5	BASP1-AS1	ENSG00000215196.5	120.11	0.637672	0.435868	1.46299	0.143469	0.437478
ENSG00000074696.13	HACD3	ENSG00000074696.13	2946.9	-0.579398	0.396103	-1.46275	0.143537	0.437556
ENSG00000196569.12	LAMA2	ENSG00000196569.12	175.477	0.702434	0.48029	1.46252	0.143598	0.437659
ENSG00000120942.13	UBIAD1	ENSG00000120942.13	184.456	-0.518296	0.354428	-1.46235	0.143646	0.437709
ENSG00000277758.4	FO681492.1	ENSG00000277758.4	24.208	1.67745	1.14716	1.46226	0.14367	0.437709
ENSG00000241404.7	EGFL8	ENSG00000241404.7	250.921	0.86038	0.588438	1.46214	0.143703	0.437726
ENSG00000143429.10	AC116050.1	ENSG00000143429.10	74.0125	1.19777	0.819404	1.46176	0.143807	0.437875
ENSG00000220563.1	PKMP3	ENSG00000220563.1	78.8466	0.710558	0.486082	1.46181	0.143794	0.437875
ENSG00000078725.13	BRINP1	ENSG00000078725.13	1717.31	-0.485189	0.332135	-1.46082	0.144066	0.43797
ENSG00000089157.16	RPLP0	ENSG00000089157.16	5258.82	0.502576	0.343928	1.46128	0.143939	0.43797
ENSG00000104081.14	BMF	ENSG00000104081.14	27.9212	-1.0001	0.684491	-1.46109	0.143991	0.43797
ENSG00000156500.15	FAM122C	ENSG00000156500.15	76.2627	-0.995512	0.68138	-1.46102	0.144009	0.43797
ENSG00000157741.15	UBN2	ENSG00000157741.15	521.323	0.51504	0.352538	1.46095	0.14403	0.43797
ENSG00000162654.9	GBP4	ENSG00000162654.9	272.457	-1.52876	1.04656	-1.46075	0.144085	0.43797
ENSG00000185551.15	NR2F2	ENSG00000185551.15	888.923	-0.643465	0.440455	-1.46091	0.14404	0.43797
ENSG00000196376.11	SLC35F1	ENSG00000196376.11	1341.52	-0.328201	0.224629	-1.46108	0.143994	0.43797
ENSG00000224243.2	SOX1-OT	ENSG00000224243.2	65.2973	-0.992074	0.678833	-1.46144	0.143894	0.43797
ENSG00000100697.14	DICER1	ENSG00000100697.14	887.338	-0.591872	0.405317	-1.46027	0.144216	0.438035
ENSG00000114383.10	TUSC2	ENSG00000114383.10	1457.2	0.387071	0.265086	1.46017	0.144244	0.438035
ENSG00000117143.13	UAP1	ENSG00000117143.13	492.787	-0.441474	0.302266	-1.46055	0.14414	0.438035
ENSG00000140259.7	MFAP1	ENSG00000140259.7	369.92	-0.47763	0.327106	-1.46017	0.144243	0.438035
ENSG00000232903.2	LINC01166	ENSG00000232903.2	31.9895	-0.901357	0.617289	-1.46019	0.144239	0.438035
ENSG00000124795.17	DEK	ENSG00000124795.17	574.383	-0.55276	0.378604	-1.46	0.144291	0.438096
ENSG00000224531.6	SMIM13	ENSG00000224531.6	1336.4	-0.544624	0.373072	-1.45983	0.144336	0.438147
ENSG00000224924.7	LINC00320	ENSG00000224924.7	743.613	0.686426	0.470284	1.4596	0.1444	0.438259
ENSG00000085832.17	EPS15	ENSG00000085832.17	3064.52	-0.519387	0.355991	-1.45899	0.144568	0.438686
ENSG00000241489.8	AC244197.3	ENSG00000241489.8	71.8072	2.69565	1.84787	1.45879	0.144623	0.438768
ENSG00000117748.10	RPA2	ENSG00000117748.10	818.663	-0.530168	0.363463	-1.45866	0.14466	0.438797
ENSG00000025293.17	PHF20	ENSG00000025293.17	707.352	-0.431038	0.295597	-1.4582	0.144787	0.438891
ENSG00000074964.17	ARHGEF10L	ENSG00000074964.17	431.323	0.524946	0.360004	1.45817	0.144795	0.438891
ENSG00000111530.13	CAND1	ENSG00000111530.13	1664.91	-0.617523	0.4235	-1.45814	0.144801	0.438891
ENSG00000123739.11	PLA2G12A	ENSG00000123739.11	722.478	-0.385446	0.264309	-1.45832	0.144753	0.438891
ENSG00000203709.12	MIR29B2CHG	ENSG00000203709.12	160.17	1.01458	0.695916	1.4579	0.144867	0.439007
ENSG00000183943.6	PRKX	ENSG00000183943.6	215.352	0.900171	0.617536	1.45768	0.144929	0.439111
ENSG00000169249.12	ZRSR2	ENSG00000169249.12	284.998	0.696769	0.478086	1.45741	0.145002	0.439251
ENSG00000111647.13	UHRF1BP1L	ENSG00000111647.13	650.712	-0.751996	0.516054	-1.4572	0.14506	0.439342
ENSG00000105676.14	ARMC6	ENSG00000105676.14	388.37	0.393013	0.269854	1.45639	0.145285	0.439411
ENSG00000105696.9	TMEM59L	ENSG00000105696.9	6456.79	0.615145	0.422451	1.45613	0.145356	0.439411
ENSG00000129158.11	SERGEF	ENSG00000129158.11	987.469	0.430809	0.295683	1.457	0.145118	0.439411
ENSG00000130755.13	GMFG	ENSG00000130755.13	78.2077	0.82233	0.564638	1.45638	0.145287	0.439411
ENSG00000137996.12	RTCA	ENSG00000137996.12	561.859	-0.418995	0.287747	-1.45612	0.145358	0.439411
ENSG00000144283.21	PKP4	ENSG00000144283.21	6810.58	-0.741301	0.508914	-1.45663	0.145218	0.439411
ENSG00000159210.10	SNF8	ENSG00000159210.10	575.583	0.392883	0.269772	1.45635	0.145295	0.439411
ENSG00000160410.15	SHKBP1	ENSG00000160410.15	145.858	0.572444	0.393081	1.4563	0.145309	0.439411
ENSG00000163485.17	ADORA1	ENSG00000163485.17	1382.74	-0.253822	0.174261	-1.45657	0.145236	0.439411
ENSG00000178464.6	RPL10P16	ENSG00000178464.6	205.661	0.858018	0.589022	1.45668	0.145204	0.439411
ENSG00000120370.12	GORAB	ENSG00000120370.12	83.6811	-0.604168	0.415035	-1.4557	0.145474	0.439677
ENSG00000055732.13	MCOLN3	ENSG00000055732.13	34.2468	1.59824	1.09845	1.455	0.145669	0.439706
ENSG00000092445.12	TYRO3	ENSG00000092445.12	3364.53	0.464258	0.319006	1.45532	0.145579	0.439706
ENSG00000111335.12	OAS2	ENSG00000111335.12	171.086	-1.35025	0.927888	-1.45518	0.145618	0.439706
ENSG00000144048.10	DUSP11	ENSG00000144048.10	168.505	-0.495666	0.340576	-1.45538	0.145565	0.439706
ENSG00000160191.18	PDE9A	ENSG00000160191.18	244.425	0.511179	0.351327	1.455	0.14567	0.439706
ENSG00000167394.13	ZNF668	ENSG00000167394.13	141.813	0.536882	0.368848	1.45556	0.145513	0.439706
ENSG00000271971.1	AC120053.1	ENSG00000271971.1	38.2679	-1.0313	0.708811	-1.45497	0.145677	0.439706
ENSG00000164066.13	INTU	ENSG00000164066.13	388.868	0.522444	0.359102	1.45486	0.145707	0.439714
ENSG00000170074.19	FAM153A	ENSG00000170074.19	264.181	1.08266	0.744358	1.45449	0.145811	0.439944
ENSG00000160781.17	PAQR6	ENSG00000160781.17	14381.8	-1.38894	0.955173	-1.45412	0.145913	0.440085
ENSG00000236824.2	BCYRN1	ENSG00000236824.2	15846.7	-1.35753	0.933527	-1.45419	0.145893	0.440085
ENSG00000048991.16	R3HDM1	ENSG00000048991.16	2106.2	0.589299	0.405435	1.4535	0.146086	0.440524
ENSG00000119408.16	NEK6	ENSG00000119408.16	489.146	0.665489	0.457901	1.45335	0.146128	0.440567
ENSG00000184949.16	FAM227A	ENSG00000184949.16	82.5596	0.748267	0.514923	1.45316	0.146179	0.440637
ENSG00000259953.2	AL138756.1	ENSG00000259953.2	160.541	-0.595495	0.40987	-1.45289	0.146254	0.440782
ENSG00000078070.13	MCCC1	ENSG00000078070.13	479.665	0.280918	0.193438	1.45224	0.146436	0.441185
ENSG00000100731.16	PCNX1	ENSG00000100731.16	892.679	-0.446124	0.307204	-1.45221	0.146443	0.441185
ENSG00000164308.16	ERAP2	ENSG00000164308.16	97.4359	-1.69162	1.16496	-1.45208	0.146481	0.441214
ENSG00000185420.19	SMYD3	ENSG00000185420.19	279.04	-0.699412	0.481764	-1.45177	0.146565	0.441383
ENSG00000188157.15	AGRN	ENSG00000188157.15	1253.34	0.564167	0.388679	1.4515	0.146641	0.441529
ENSG00000073417.15	PDE8A	ENSG00000073417.15	742.112	-0.705089	0.485879	-1.45116	0.146734	0.441641
ENSG00000185298.13	CCDC137	ENSG00000185298.13	332.994	0.452681	0.311963	1.45107	0.14676	0.441641
ENSG00000287783.1		ENSG00000287783.1	29.2836	0.864659	0.595878	1.45107	0.146761	0.441641
ENSG00000144659.13	SLC25A38	ENSG00000144659.13	503.508	0.393485	0.271323	1.45024	0.14699	0.442081
ENSG00000168438.15	CDC40	ENSG00000168438.15	617.584	-0.592175	0.408273	-1.45044	0.146936	0.442081
ENSG00000197177.15	ADGRA1	ENSG00000197177.15	926.799	0.359616	0.247964	1.45027	0.146983	0.442081
ENSG00000116815.16	CD58	ENSG00000116815.16	32.0975	-0.917891	0.633018	-1.45002	0.147052	0.442183
ENSG00000178947.9	SMIM10L2A	ENSG00000178947.9	2244.03	0.338639	0.233601	1.44965	0.147157	0.442415
ENSG00000204310.13	AGPAT1	ENSG00000204310.13	2193.94	0.293801	0.202713	1.44934	0.147242	0.442504
ENSG00000248994.2	AC126768.2	ENSG00000248994.2	72.9546	0.841746	0.580771	1.44936	0.147237	0.442504
ENSG00000198837.10	DENND4B	ENSG00000198837.10	1106.79	0.282329	0.194817	1.4492	0.147282	0.44254
ENSG00000151952.16	TMEM132D	ENSG00000151952.16	458.25	-0.686266	0.473644	-1.44891	0.147364	0.44262
ENSG00000177464.5	GPR4	ENSG00000177464.5	188.653	-1.88884	1.30362	-1.44892	0.147361	0.44262
ENSG00000004766.17	VPS50	ENSG00000004766.17	623.866	-0.667803	0.461066	-1.44839	0.147508	0.442636
ENSG00000011009.11	LYPLA2	ENSG00000011009.11	640.633	0.457337	0.315835	1.44802	0.14761	0.442636
ENSG00000100209.10	HSCB	ENSG00000100209.10	119.837	0.654495	0.451785	1.44869	0.147425	0.442636
ENSG00000121716.20	PILRB	ENSG00000121716.20	460.019	0.904178	0.62423	1.44847	0.147486	0.442636
ENSG00000126106.14	TMEM53	ENSG00000126106.14	177.169	0.369848	0.255315	1.44859	0.147451	0.442636
ENSG00000158427.15	TMSB15B	ENSG00000158427.15	29.2791	0.790793	0.545957	1.44845	0.14749	0.442636
ENSG00000186184.18	POLR1D	ENSG00000186184.18	908.881	0.332091	0.229346	1.44799	0.147619	0.442636
ENSG00000196436.8	NPIPB15	ENSG00000196436.8	75.8355	2.83816	1.95993	1.44809	0.147591	0.442636
ENSG00000276168.1	RN7SL1	ENSG00000276168.1	895.111	-0.826467	0.570678	-1.44822	0.147555	0.442636
ENSG00000167085.11	PHB	ENSG00000167085.11	1091.8	0.247381	0.170891	1.4476	0.14773	0.442885
ENSG00000145495.16	2023-03-06	ENSG00000145495.16	3171.11	-0.48969	0.338332	-1.44737	0.147794	0.442994
ENSG00000116675.16	DNAJC6	ENSG00000116675.16	4337.51	-1.01925	0.704498	-1.44677	0.147961	0.44341
ENSG00000228486.10	C2orf92	ENSG00000228486.10	54.7952	1.11975	0.774085	1.44654	0.148026	0.443476
ENSG00000272079.2	AC004233.3	ENSG00000272079.2	54.8831	1.14201	0.789503	1.44649	0.148038	0.443476
ENSG00000125107.18	CNOT1	ENSG00000125107.18	1000.21	-0.28233	0.195231	-1.44613	0.148139	0.443611
ENSG00000184349.13	EFNA5	ENSG00000184349.13	270.922	-0.497467	0.343993	-1.44616	0.148133	0.443611
ENSG00000011295.16	TTC19	ENSG00000011295.16	1333.25	-0.41155	0.284675	-1.44568	0.148266	0.443754
ENSG00000073350.13	LLGL2	ENSG00000073350.13	75.8539	0.952228	0.658723	1.44557	0.148298	0.443754
ENSG00000104369.5	JPH1	ENSG00000104369.5	262.964	-0.585385	0.404942	-1.4456	0.148289	0.443754
ENSG00000183530.14	PRR14L	ENSG00000183530.14	550.985	0.507906	0.351332	1.44566	0.148273	0.443754
ENSG00000115364.14	MRPL19	ENSG00000115364.14	575.569	-0.491028	0.339807	-1.44502	0.148452	0.443842
ENSG00000135636.14	DYSF	ENSG00000135636.14	497.227	0.966726	0.669193	1.44461	0.148566	0.443842
ENSG00000144747.17	TMF1	ENSG00000144747.17	345.317	-0.54179	0.374973	-1.44488	0.148492	0.443842
ENSG00000163807.6	KIAA1143	ENSG00000163807.6	696.321	-0.557341	0.385801	-1.44463	0.148561	0.443842
ENSG00000163950.13	SLBP	ENSG00000163950.13	858.873	-0.406687	0.281473	-1.44485	0.1485	0.443842
ENSG00000165660.8	ABRAXAS2	ENSG00000165660.8	317.239	-0.455037	0.314942	-1.44483	0.148506	0.443842
ENSG00000178922.16	HYI	ENSG00000178922.16	359.344	0.71435	0.494507	1.44457	0.148579	0.443842
ENSG00000181852.18	RNF41	ENSG00000181852.18	1401.44	-0.397746	0.275239	-1.44509	0.148432	0.443842
ENSG00000253716.6	MINCR	ENSG00000253716.6	81.4669	0.748067	0.517883	1.44447	0.148606	0.443842
ENSG00000280798.1	LINC00294	ENSG00000280798.1	1086.34	0.330071	0.228453	1.44481	0.148512	0.443842
ENSG00000031003.10	FAM13B	ENSG00000031003.10	987.662	-0.708555	0.490624	-1.44419	0.148685	0.443995
ENSG00000015133.19	CCDC88C	ENSG00000015133.19	159.596	0.615905	0.426619	1.44369	0.148826	0.444265
ENSG00000188687.17	SLC4A5	ENSG00000188687.17	47.0402	0.946759	0.6558	1.44367	0.148832	0.444265
ENSG00000211448.12	DIO2	ENSG00000211448.12	1504.98	-0.935548	0.648144	-1.44343	0.1489	0.444387
ENSG00000103227.18	LMF1	ENSG00000103227.18	315.898	0.601174	0.416525	1.44331	0.148934	0.444405
ENSG00000107798.18	LIPA	ENSG00000107798.18	1241.28	-0.759609	0.526353	-1.44315	0.148977	0.444449
ENSG00000120915.14	EPHX2	ENSG00000120915.14	191.645	0.751439	0.520882	1.44263	0.149126	0.444809
ENSG00000078304.19	PPP2R5C	ENSG00000078304.19	2724.83	-0.401692	0.278546	-1.4421	0.149273	0.444925
ENSG00000109390.12	NDUFC1	ENSG00000109390.12	784.608	0.528511	0.366423	1.44235	0.149203	0.444925
ENSG00000115226.10	FNDC4	ENSG00000115226.10	1101.51	0.470496	0.326259	1.44209	0.149276	0.444925
ENSG00000185808.13	PIGP	ENSG00000185808.13	298.541	-0.44024	0.305265	-1.44215	0.149259	0.444925
ENSG00000236432.8	AC097662.1	ENSG00000236432.8	41.327	0.671614	0.465829	1.44176	0.14937	0.445122
ENSG00000197763.17	TXNRD3	ENSG00000197763.17	37.9802	0.824769	0.572317	1.44111	0.149555	0.44559
ENSG00000005249.13	PRKAR2B	ENSG00000005249.13	1267.08	-0.610887	0.42396	-1.44091	0.149611	0.445591
ENSG00000127990.19	SGCE	ENSG00000127990.19	577.641	-0.407962	0.283117	-1.44097	0.149593	0.445591
ENSG00000130948.10	HSD17B3	ENSG00000130948.10	46.3737	1.57448	1.09282	1.44075	0.149654	0.445636
ENSG00000248671.8	ALG1L9P	ENSG00000248671.8	99.3598	0.599783	0.416361	1.44054	0.149716	0.445736
ENSG00000092108.21	SCFD1	ENSG00000092108.21	553.557	-0.361011	0.250673	-1.44017	0.14982	0.445879
ENSG00000156313.14	RPGR	ENSG00000156313.14	144.689	0.685262	0.475793	1.44025	0.149796	0.445879
ENSG00000129197.14	RPAIN	ENSG00000129197.14	662.786	0.33776	0.234569	1.43992	0.149891	0.446009
ENSG00000166710.20	B2M	ENSG00000166710.20	6211.16	-0.653152	0.453668	-1.43971	0.149949	0.446096
ENSG00000146054.18	TRIM7	ENSG00000146054.18	30.7204	1.17764	0.818171	1.43935	0.150051	0.446316
ENSG00000087470.18	DNM1L	ENSG00000087470.18	2673.05	-0.469226	0.326083	-1.43898	0.150157	0.446466
ENSG00000198951.12	NAGA	ENSG00000198951.12	177.436	0.518174	0.360084	1.43904	0.15014	0.446466
ENSG00000059145.18	UNKL	ENSG00000059145.18	387.048	0.364168	0.253158	1.4385	0.150292	0.446493
ENSG00000064313.12	TAF2	ENSG00000064313.12	211.911	-0.674786	0.469168	-1.43826	0.15036	0.446493
ENSG00000147679.12	UTP23	ENSG00000147679.12	175.359	-0.529098	0.36783	-1.43843	0.150312	0.446493
ENSG00000149582.16	TMEM25	ENSG00000149582.16	1021.88	0.467112	0.324778	1.43825	0.150362	0.446493
ENSG00000225889.8	AC012368.1	ENSG00000225889.8	117.4	0.98456	0.684411	1.43855	0.150277	0.446493
ENSG00000232063.2	AL691447.2	ENSG00000232063.2	29.5567	-1.32118	0.918249	-1.4388	0.150207	0.446493
ENSG00000260398.1	AC068700.1	ENSG00000260398.1	47.2005	-0.850596	0.591289	-1.43855	0.150279	0.446493
ENSG00000104164.11	BLOC1S6	ENSG00000104164.11	1149.93	-0.537634	0.37386	-1.43806	0.150416	0.446569
ENSG00000147124.12	ZNF41	ENSG00000147124.12	193.794	-0.49079	0.341326	-1.43789	0.150465	0.446607
ENSG00000149823.9	VPS51	ENSG00000149823.9	1176.06	0.354015	0.246216	1.43782	0.150485	0.446607
ENSG00000160325.14	CACFD1	ENSG00000160325.14	262.803	0.60903	0.423742	1.43726	0.150643	0.446993
ENSG00000185730.8	ZNF696	ENSG00000185730.8	140.141	0.494068	0.343809	1.43704	0.150706	0.447097
ENSG00000116678.19	LEPR	ENSG00000116678.19	147.989	-0.794407	0.552883	-1.43685	0.150762	0.44718
ENSG00000108551.5	RASD1	ENSG00000108551.5	1068.23	0.897562	0.62478	1.43661	0.15083	0.447215
ENSG00000184254.17	ALDH1A3	ENSG00000184254.17	90.1674	-0.969913	0.675109	-1.43668	0.15081	0.447215
ENSG00000071054.16	MAP4K4	ENSG00000071054.16	7819.12	-0.869345	0.605191	-1.43648	0.150866	0.447239
ENSG00000157873.17	TNFRSF14	ENSG00000157873.17	238.333	0.768743	0.535254	1.43622	0.15094	0.447374
ENSG00000204569.10	PPP1R10	ENSG00000204569.10	761.079	0.447621	0.311698	1.43607	0.150982	0.447417
ENSG00000100889.12	PCK2	ENSG00000100889.12	98.4326	0.676884	0.471409	1.43587	0.151039	0.447423
ENSG00000184924.5	PTRHD1	ENSG00000184924.5	314.479	0.463176	0.32258	1.43585	0.151045	0.447423
ENSG00000198894.8	CIPC	ENSG00000198894.8	1571.24	-0.494534	0.344439	-1.43577	0.151068	0.447423
ENSG00000118096.8	IFT46	ENSG00000118096.8	451.312	0.339226	0.236365	1.43518	0.151236	0.447744
ENSG00000198862.14	LTN1	ENSG00000198862.14	412.128	-0.767346	0.534651	-1.43523	0.151222	0.447744
ENSG00000261542.1	AC011978.2	ENSG00000261542.1	30.291	-1.0176	0.709084	-1.43509	0.151261	0.447744
ENSG00000056097.16	ZFR	ENSG00000056097.16	2296.37	-0.438928	0.305892	-1.43491	0.151313	0.447815
ENSG00000112419.14	PHACTR2	ENSG00000112419.14	225.96	-0.74412	0.518696	-1.4346	0.151402	0.447951
ENSG00000164794.9	KCNV1	ENSG00000164794.9	847.858	-0.819516	0.57127	-1.43455	0.151415	0.447951
ENSG00000086504.17	MRPL28	ENSG00000086504.17	1174.9	0.431938	0.301157	1.43426	0.151498	0.448041
ENSG00000124164.15	VAPB	ENSG00000124164.15	2039.3	-0.35054	0.244407	-1.43425	0.151502	0.448041
ENSG00000118513.19	MYB	ENSG00000118513.19	35.1901	0.885396	0.617733	1.4333	0.151773	0.4485
ENSG00000137628.17	DDX60	ENSG00000137628.17	59.5727	1.06189	0.741073	1.43291	0.151883	0.4485
ENSG00000138138.13	ATAD1	ENSG00000138138.13	1256.13	-0.487828	0.340357	-1.43328	0.151777	0.4485
ENSG00000143919.15	CAMKMT	ENSG00000143919.15	129.901	-0.533258	0.372177	-1.43281	0.151912	0.4485
ENSG00000156958.15	GALK2	ENSG00000156958.15	174.093	-0.532466	0.371642	-1.43274	0.151932	0.4485
ENSG00000159733.13	ZFYVE28	ENSG00000159733.13	427.339	0.479502	0.33465	1.43285	0.151902	0.4485
ENSG00000171126.8	KCNG3	ENSG00000171126.8	44.3178	-1.16177	0.810942	-1.43262	0.151967	0.4485
ENSG00000182134.16	TDRKH	ENSG00000182134.16	294.054	-0.550278	0.384103	-1.43263	0.151963	0.4485
ENSG00000188153.13	COL4A5	ENSG00000188153.13	812.358	-1.02731	0.716753	-1.43328	0.151778	0.4485
ENSG00000272622.2	AC010735.2	ENSG00000272622.2	28.0899	0.815003	0.568612	1.43332	0.151766	0.4485
ENSG00000274376.4	ADAMTS7P1	ENSG00000274376.4	36.8635	1.0359	0.722945	1.43289	0.15189	0.4485
ENSG00000166428.13	PLD4	ENSG00000166428.13	45.7119	-1.29603	0.904749	-1.43247	0.152008	0.44854
ENSG00000133612.19	AGAP3	ENSG00000133612.19	4030.73	0.285711	0.199472	1.43234	0.152047	0.44857
ENSG00000198840.2	MT-ND3	ENSG00000198840.2	239580	-1.61267	1.126	-1.43222	0.152081	0.448589
ENSG00000054219.11	LY75	ENSG00000054219.11	26.9105	1.28797	0.899407	1.43202	0.152138	0.448674
ENSG00000150756.14	FAM173B	ENSG00000150756.14	208.172	0.442142	0.308794	1.43183	0.152191	0.448679
ENSG00000166006.13	KCNC2	ENSG00000166006.13	1605.88	-0.736151	0.514137	-1.43182	0.152196	0.448679
ENSG00000136932.13	TRMO	ENSG00000136932.13	131.969	-0.632091	0.441553	-1.43152	0.152282	0.44885
ENSG00000196878.15	LAMB3	ENSG00000196878.15	89.3767	-0.67988	0.475015	-1.43128	0.152349	0.44888
ENSG00000198416.9	ZNF658B	ENSG00000198416.9	81.4614	-0.997138	0.696662	-1.43131	0.152342	0.44888
ENSG00000162576.16	MXRA8	ENSG00000162576.16	145.172	0.892498	0.62361	1.43118	0.152379	0.448885
ENSG00000011677.13	GABRA3	ENSG00000011677.13	854.006	-0.738841	0.516381	-1.4308	0.152486	0.448891
ENSG00000109610.6	SOD3	ENSG00000109610.6	116.184	1.04479	0.730177	1.43087	0.152467	0.448891
ENSG00000138594.14	TMOD3	ENSG00000138594.14	337.342	-0.449984	0.314503	-1.43078	0.152493	0.448891
ENSG00000197081.14	IGF2R	ENSG00000197081.14	512.655	-0.443923	0.310234	-1.43093	0.15245	0.448891
ENSG00000124299.15	PEPD	ENSG00000124299.15	567.947	-0.355184	0.248305	-1.43043	0.152593	0.448935
ENSG00000132286.12	TIMM10B	ENSG00000132286.12	575.997	-0.339783	0.237508	-1.43062	0.15254	0.448935
ENSG00000242802.9	AP5Z1	ENSG00000242802.9	330.355	0.50309	0.351693	1.43048	0.15258	0.448935
ENSG00000157600.12	TMEM164	ENSG00000157600.12	456.006	0.548126	0.383318	1.42995	0.152731	0.449259
ENSG00000147121.16	KRBOX4	ENSG00000147121.16	375.562	0.303097	0.212058	1.42931	0.152915	0.449716
ENSG00000113532.13	ST8SIA4	ENSG00000113532.13	142.572	-0.58848	0.411961	-1.42848	0.153152	0.450211
ENSG00000176473.13	WDR25	ENSG00000176473.13	162.353	0.374183	0.261954	1.42843	0.153168	0.450211
ENSG00000231233.1	CFAP58-AS1	ENSG00000231233.1	32.5698	-1.15647	0.809535	-1.42856	0.15313	0.450211
ENSG00000186918.14	ZNF395	ENSG00000186918.14	566.061	0.632331	0.442721	1.42828	0.15321	0.450252
ENSG00000164494.12	PDSS2	ENSG00000164494.12	158.814	-0.48533	0.3399	-1.42786	0.153332	0.450528
ENSG00000167600.14	CYP2S1	ENSG00000167600.14	25.7869	0.871484	0.610471	1.42756	0.153419	0.450699
ENSG00000091127.14	PUS7	ENSG00000091127.14	129.276	0.570518	0.399676	1.42745	0.15345	0.450709
ENSG00000163635.18	ATXN7	ENSG00000163635.18	253.653	-0.505954	0.35447	-1.42735	0.153478	0.450709
ENSG00000100345.21	MYH9	ENSG00000100345.21	2095.82	-0.569088	0.398759	-1.42715	0.153537	0.450799
ENSG00000103194.15	USP10	ENSG00000103194.15	725.17	-0.518136	0.363267	-1.42632	0.153775	0.451224
ENSG00000105993.15	DNAJB6	ENSG00000105993.15	2473.43	-0.384848	0.269869	-1.42606	0.153852	0.451224
ENSG00000132965.9	ALOX5AP	ENSG00000132965.9	62.3873	-1.26026	0.883579	-1.42631	0.153779	0.451224
ENSG00000140067.6	FAM181A	ENSG00000140067.6	143.404	0.79584	0.558042	1.42613	0.153831	0.451224
ENSG00000161920.10	MED11	ENSG00000161920.10	177.906	0.554978	0.389129	1.4262	0.153809	0.451224
ENSG00000282034.1	AC106886.5	ENSG00000282034.1	764.605	0.55146	0.386678	1.42615	0.153826	0.451224
ENSG00000226476.5	LINC01748	ENSG00000226476.5	55.9463	0.703707	0.493547	1.42581	0.153922	0.451345
ENSG00000146006.8	LRRTM2	ENSG00000146006.8	1032.03	-0.707097	0.496058	-1.42543	0.154033	0.451512
ENSG00000164142.16	FAM160A1	ENSG00000164142.16	42.1456	1.01145	0.709581	1.42542	0.154035	0.451512
ENSG00000106683.15	LIMK1	ENSG00000106683.15	2444.57	0.430028	0.30173	1.42521	0.154097	0.45161
ENSG00000175106.16	TVP23C	ENSG00000175106.16	48.2557	0.742332	0.520912	1.42506	0.154139	0.451619
ENSG00000175899.14	A2M	ENSG00000175899.14	2574.06	-0.726873	0.510086	-1.425	0.154157	0.451619
ENSG00000139974.15	SLC38A6	ENSG00000139974.15	99.5904	0.755596	0.530551	1.42417	0.154397	0.452073
ENSG00000141424.13	SLC39A6	ENSG00000141424.13	781.975	-0.587298	0.412372	-1.4242	0.15439	0.452073
ENSG00000141854.9	MISP3	ENSG00000141854.9	305.326	0.591532	0.415327	1.42426	0.154372	0.452073
ENSG00000149131.15	SERPING1	ENSG00000149131.15	622.892	0.784874	0.551205	1.42392	0.154469	0.452201
ENSG00000162337.12	LRP5	ENSG00000162337.12	107.852	0.910155	0.639253	1.42378	0.15451	0.452239
ENSG00000171889.4	MIR31HG	ENSG00000171889.4	25.7167	-1.14387	0.803527	-1.42357	0.154572	0.452254
ENSG00000261799.1	AC007406.5	ENSG00000261799.1	121.543	-0.629003	0.441849	-1.42357	0.154571	0.452254
ENSG00000029534.20	ANK1	ENSG00000029534.20	189.779	-0.602532	0.423331	-1.42331	0.154645	0.452385
ENSG00000009830.11	POMT2	ENSG00000009830.11	380.392	0.478261	0.336062	1.42313	0.154697	0.452431
ENSG00000164344.16	KLKB1	ENSG00000164344.16	71.7765	0.901752	0.633669	1.42306	0.154718	0.452431
ENSG00000128191.16	DGCR8	ENSG00000128191.16	408.817	0.355747	0.250071	1.42258	0.154857	0.452756
ENSG00000149256.16	TENM4	ENSG00000149256.16	738.815	0.419313	0.294784	1.42244	0.154898	0.452792
ENSG00000286873.1		ENSG00000286873.1	32.3276	0.789209	0.554874	1.42232	0.154933	0.452811
ENSG00000170903.11	MSANTD4	ENSG00000170903.11	443.709	-0.445782	0.31344	-1.42222	0.154961	0.452811
ENSG00000155846.17	PPARGC1B	ENSG00000155846.17	190.826	-0.545233	0.383403	-1.42209	0.155	0.452842
ENSG00000074416.14	MGLL	ENSG00000074416.14	3883.12	0.497661	0.35	1.42189	0.155059	0.452923
ENSG00000124302.13	CHST8	ENSG00000124302.13	165.219	0.629679	0.442906	1.4217	0.155114	0.452923
ENSG00000162804.14	SNED1	ENSG00000162804.14	285.213	0.706941	0.497227	1.42177	0.155094	0.452923
ENSG00000105701.16	FKBP8	ENSG00000105701.16	8717.32	0.366734	0.258133	1.42072	0.155398	0.453375
ENSG00000150630.4	VEGFC	ENSG00000150630.4	37.9449	1.1491	0.808857	1.42065	0.15542	0.453375
ENSG00000162928.9	PEX13	ENSG00000162928.9	242.614	-0.4352	0.306354	-1.42058	0.155439	0.453375
ENSG00000167191.12	GPRC5B	ENSG00000167191.12	10355.7	-0.571601	0.402358	-1.42063	0.155425	0.453375
ENSG00000172172.8	MRPL13	ENSG00000172172.8	247.806	0.426254	0.300012	1.42079	0.155377	0.453375
ENSG00000224888.4	AC138028.2	ENSG00000224888.4	38.1133	1.32436	0.932232	1.42063	0.155423	0.453375
ENSG00000177963.14	RIC8A	ENSG00000177963.14	1115.08	0.242219	0.170524	1.42045	0.155478	0.453407
ENSG00000131724.11	IL13RA1	ENSG00000131724.11	354.047	-0.678339	0.477644	-1.42018	0.155556	0.453467
ENSG00000196387.9	ZNF140	ENSG00000196387.9	181.194	-0.511062	0.359837	-1.42026	0.155531	0.453467
ENSG00000196839.13	ADA	ENSG00000196839.13	90.0696	0.846147	0.595856	1.42005	0.155592	0.453491
ENSG00000198786.2	MT-ND5	ENSG00000198786.2	223212	-1.68747	1.18858	-1.41973	0.155687	0.453629
ENSG00000214562.14	NUTM2D	ENSG00000214562.14	153.806	0.910519	0.641348	1.41969	0.155697	0.453629
ENSG00000180098.9	TRNAU1AP	ENSG00000180098.9	220.319	0.509278	0.358825	1.41929	0.155813	0.453885
ENSG00000074317.11	SNCB	ENSG00000074317.11	6630.81	0.543585	0.383063	1.41905	0.155885	0.45396
ENSG00000285868.1		ENSG00000285868.1	29.063	-1.55678	1.09709	-1.41901	0.155896	0.45396
ENSG00000137414.6	FAM8A1	ENSG00000137414.6	1182.29	-0.468591	0.330292	-1.41872	0.155981	0.454056
ENSG00000167615.16	LENG8	ENSG00000167615.16	2031.79	0.779102	0.549232	1.41853	0.156037	0.454056
ENSG00000184208.12	C22orf46	ENSG00000184208.12	785.562	-0.765778	0.539847	-1.41851	0.156043	0.454056
ENSG00000237943.7	PRKCQ-AS1	ENSG00000237943.7	210.582	-0.675863	0.476397	-1.4187	0.155987	0.454056
ENSG00000023572.9	GLRX2	ENSG00000023572.9	317.183	-0.572334	0.403661	-1.41786	0.156232	0.454163
ENSG00000088179.9	PTPN4	ENSG00000088179.9	852.099	-0.570199	0.402055	-1.41821	0.156129	0.454163
ENSG00000110876.9	SELPLG	ENSG00000110876.9	185.537	-1.31398	0.926775	-1.4178	0.15625	0.454163
ENSG00000164162.14	ANAPC10	ENSG00000164162.14	150.775	-0.444828	0.313697	-1.41802	0.156186	0.454163
ENSG00000175582.19	RAB6A	ENSG00000175582.19	7113.4	-0.496729	0.350317	-1.41794	0.156207	0.454163
ENSG00000184922.14	FMNL1	ENSG00000184922.14	672.017	0.398909	0.28132	1.41799	0.156194	0.454163
ENSG00000065833.9	ME1	ENSG00000065833.9	556.77	-0.499157	0.352095	-1.41768	0.156285	0.454164
ENSG00000134369.15	NAV1	ENSG00000134369.15	1553	0.404213	0.285139	1.4176	0.156308	0.454164
ENSG00000106261.17	ZKSCAN1	ENSG00000106261.17	1636.32	-0.324766	0.229229	-1.41678	0.156548	0.45429
ENSG00000112139.16	MDGA1	ENSG00000112139.16	318.705	0.468072	0.330306	1.41708	0.156458	0.45429
ENSG00000119285.11	HEATR1	ENSG00000119285.11	236.018	0.418508	0.295394	1.41678	0.156547	0.45429
ENSG00000136237.19	RAPGEF5	ENSG00000136237.19	3114.77	-0.748589	0.528374	-1.41678	0.156547	0.45429
ENSG00000146072.6	TNFRSF21	ENSG00000146072.6	1132.09	-0.392286	0.276831	-1.41706	0.156466	0.45429
ENSG00000174574.16	AKIRIN1	ENSG00000174574.16	1327.86	-0.405644	0.286317	-1.41677	0.156551	0.45429
ENSG00000211460.12	TSN	ENSG00000211460.12	1200.17	-0.373185	0.263323	-1.41721	0.156421	0.45429
ENSG00000054965.10	FAM168A	ENSG00000054965.10	4223.9	0.27026	0.190849	1.41609	0.156749	0.454637
ENSG00000188735.13	TMEM120B	ENSG00000188735.13	335.791	0.424883	0.300011	1.41623	0.156709	0.454637
ENSG00000254901.8	BORCS8	ENSG00000254901.8	617.711	0.494463	0.34918	1.41607	0.156756	0.454637
ENSG00000133665.13	DYDC2	ENSG00000133665.13	74.7824	0.838705	0.592384	1.41581	0.15683	0.454771
ENSG00000204681.11	GABBR1	ENSG00000204681.11	9796.84	-0.374167	0.26431	-1.41564	0.156882	0.454837
ENSG00000171408.14	PDE7B	ENSG00000171408.14	348.886	-0.569358	0.402227	-1.41552	0.156917	0.454858
ENSG00000204685.7	STARD7-AS1	ENSG00000204685.7	67.7715	0.579731	0.409613	1.41531	0.156977	0.454947
ENSG00000104643.10	MTMR9	ENSG00000104643.10	1013.18	-0.6101	0.431137	-1.41509	0.157041	0.455051
ENSG00000203880.12	PCMTD2	ENSG00000203880.12	966.121	-0.443317	0.31331	-1.41495	0.157084	0.455093
ENSG00000023041.11	ZDHHC6	ENSG00000023041.11	450.63	0.29761	0.210428	1.41431	0.157272	0.455116
ENSG00000105968.18	H2AFV	ENSG00000105968.18	2615.24	-0.37099	0.262325	-1.41424	0.157292	0.455116
ENSG00000106290.15	TAF6	ENSG00000106290.15	879.786	0.33748	0.238575	1.41457	0.157195	0.455116
ENSG00000135845.10	PIGC	ENSG00000135845.10	268.072	0.247507	0.174989	1.41442	0.15724	0.455116
ENSG00000177409.12	SAMD9L	ENSG00000177409.12	127.665	1.15542	0.816804	1.41457	0.157196	0.455116
ENSG00000186001.14	LRCH3	ENSG00000186001.14	397.578	0.467571	0.330541	1.41456	0.157197	0.455116
ENSG00000215375.6	MYL5	ENSG00000215375.6	141.529	0.999023	0.706261	1.41452	0.157208	0.455116
ENSG00000104412.8	EMC2	ENSG00000104412.8	820.661	-0.35542	0.251379	-1.41388	0.157397	0.455336
ENSG00000170832.13	USP32	ENSG00000170832.13	1129.8	-0.791774	0.56027	-1.4132	0.157597	0.455752
ENSG00000204956.5	PCDHGA1	ENSG00000204956.5	22.4993	-1.39207	0.985121	-1.4131	0.157626	0.455752
ENSG00000249306.6	LINC01411	ENSG00000249306.6	118.081	-0.794976	0.562552	-1.41316	0.157609	0.455752
ENSG00000070476.15	ZXDC	ENSG00000070476.15	220.239	0.507619	0.359372	1.41252	0.157798	0.455964
ENSG00000085872.15	CHERP	ENSG00000085872.15	693.152	0.298342	0.211188	1.41268	0.157749	0.455964
ENSG00000137806.9	NDUFAF1	ENSG00000137806.9	381.997	-0.449978	0.318637	-1.4122	0.157892	0.455964
ENSG00000166333.13	ILK	ENSG00000166333.13	967.965	0.373435	0.26442	1.41228	0.157867	0.455964
ENSG00000196419.12	XRCC6	ENSG00000196419.12	2555.22	-0.375736	0.266016	-1.41246	0.157816	0.455964
ENSG00000205583.13	STAG3L1	ENSG00000205583.13	25.4664	1.21022	0.856994	1.41217	0.1579	0.455964
ENSG00000228474.6	OST4	ENSG00000228474.6	1178.5	0.518464	0.367047	1.41253	0.157795	0.455964
ENSG00000007047.15	MARK4	ENSG00000007047.15	1108.79	0.367534	0.260382	1.41152	0.158091	0.456022
ENSG00000041880.14	PARP3	ENSG00000041880.14	258.702	0.43204	0.306018	1.41181	0.158005	0.456022
ENSG00000163479.14	SSR2	ENSG00000163479.14	1217.47	0.270294	0.191481	1.4116	0.158068	0.456022
ENSG00000165416.14	SUGT1	ENSG00000165416.14	1302.45	-0.339363	0.240406	-1.41163	0.15806	0.456022
ENSG00000178860.8	MSC	ENSG00000178860.8	115.182	-0.683212	0.484016	-1.41155	0.158083	0.456022
ENSG00000235903.9	CPB2-AS1	ENSG00000235903.9	423.449	0.737484	0.522361	1.41183	0.158001	0.456022
ENSG00000184205.14	TSPYL2	ENSG00000184205.14	4467.44	-0.451818	0.320268	-1.41075	0.158318	0.456594
ENSG00000234616.8	JRK	ENSG00000234616.8	367.5	0.440841	0.312511	1.41064	0.158351	0.456605
ENSG00000136883.14	KIF12	ENSG00000136883.14	71.6051	0.76731	0.54406	1.41034	0.158439	0.456776
ENSG00000048052.21	HDAC9	ENSG00000048052.21	446.792	-0.701995	0.497807	-1.41018	0.158488	0.456832
ENSG00000148730.7	EIF4EBP2	ENSG00000148730.7	1544.14	-0.54678	0.387765	-1.41008	0.158516	0.456832
ENSG00000268043.7	NBPF12	ENSG00000268043.7	348.874	0.50793	0.360242	1.40997	0.158548	0.456844
ENSG00000154188.10	ANGPT1	ENSG00000154188.10	49.5117	-1.11794	0.793145	-1.4095	0.158686	0.457159
ENSG00000129596.5	CDO1	ENSG00000129596.5	688.229	0.384377	0.272742	1.40931	0.158744	0.457243
ENSG00000174384.9	PMS2P6	ENSG00000174384.9	55.4438	-0.980632	0.696143	-1.40866	0.158935	0.457709
ENSG00000120662.16	MTRF1	ENSG00000120662.16	102.186	0.518434	0.368178	1.40811	0.1591	0.458101
ENSG00000162434.13	JAK1	ENSG00000162434.13	1593.05	-0.353845	0.251318	-1.40796	0.159144	0.458146
ENSG00000129116.19	PALLD	ENSG00000129116.19	737.141	0.797336	0.566366	1.40781	0.159187	0.458188
ENSG00000136986.10	DERL1	ENSG00000136986.10	733.212	-0.502461	0.356944	-1.40767	0.159228	0.458223
ENSG00000062524.16	LTK	ENSG00000062524.16	30.8317	1.09907	0.780838	1.40755	0.159265	0.458237
ENSG00000262655.4	SPON1	ENSG00000262655.4	914.636	-0.816904	0.580409	-1.40746	0.15929	0.458237
ENSG00000120756.13	PLS1	ENSG00000120756.13	38.4692	-1.13277	0.804944	-1.40727	0.159348	0.458319
ENSG00000197563.11	PIGN	ENSG00000197563.11	196.952	-0.478066	0.33979	-1.40695	0.159443	0.458427
ENSG00000284977.2	AL160272.1	ENSG00000284977.2	57.6408	-0.958471	0.681225	-1.40698	0.159433	0.458427
ENSG00000251580.3	LINC02482	ENSG00000251580.3	80.9399	1.05439	0.749783	1.40626	0.159647	0.458849
ENSG00000260083.2	MIR762HG	ENSG00000260083.2	60.044	0.732419	0.52081	1.40631	0.159633	0.458849
ENSG00000066135.13	KDM4A	ENSG00000066135.13	479.634	-0.326205	0.232001	-1.40605	0.159709	0.458924
ENSG00000100297.16	MCM5	ENSG00000100297.16	100.649	0.804769	0.57248	1.40576	0.159795	0.458924
ENSG00000100918.13	REC8	ENSG00000100918.13	237.58	0.582274	0.414393	1.40513	0.159984	0.458924
ENSG00000101224.17	CDC25B	ENSG00000101224.17	669.758	0.4991	0.355171	1.40524	0.15995	0.458924
ENSG00000139921.13	TMX1	ENSG00000139921.13	207.289	-0.637209	0.453483	-1.40515	0.159978	0.458924
ENSG00000148362.11	PAXX	ENSG00000148362.11	560.157	0.763211	0.543167	1.40511	0.159987	0.458924
ENSG00000150093.19	ITGB1	ENSG00000150093.19	1367.65	-0.609194	0.43351	-1.40526	0.159944	0.458924
ENSG00000152990.14	ADGRA3	ENSG00000152990.14	820.525	-0.717342	0.510245	-1.40588	0.159761	0.458924
ENSG00000188191.15	PRKAR1B	ENSG00000188191.15	5675.13	0.567311	0.403704	1.40526	0.159943	0.458924
ENSG00000196503.4	ARL9	ENSG00000196503.4	54.8986	0.720229	0.512591	1.40507	0.159999	0.458924
ENSG00000197971.15	MBP	ENSG00000197971.15	341674	-1.28692	0.915566	-1.4056	0.159843	0.458924
ENSG00000280332.1	AC020917.4	ENSG00000280332.1	33.3704	0.9424	0.670743	1.40501	0.160019	0.458924
ENSG00000101361.17	NOP56	ENSG00000101361.17	1284.49	-0.299749	0.213412	-1.40456	0.160154	0.459092
ENSG00000103150.7	MLYCD	ENSG00000103150.7	164.487	0.346228	0.24651	1.40452	0.160164	0.459092
ENSG00000184786.6	TCTE3	ENSG00000184786.6	63.0024	-0.684185	0.48709	-1.40464	0.160129	0.459092
ENSG00000109062.12	SLC9A3R1	ENSG00000109062.12	1092.79	-0.673925	0.479919	-1.40425	0.160245	0.459095
ENSG00000164542.12	KIAA0895	ENSG00000164542.12	211.148	-0.77523	0.552069	-1.40423	0.160251	0.459095
ENSG00000174373.16	RALGAPA1	ENSG00000174373.16	883.73	-0.464472	0.330754	-1.40428	0.160234	0.459095
ENSG00000140323.6	DISP2	ENSG00000140323.6	976.226	0.478656	0.340905	1.40407	0.160297	0.459143
ENSG00000127588.5	GNG13	ENSG00000127588.5	57.1363	-0.977963	0.696582	-1.40394	0.160336	0.459171
ENSG00000064687.12	ABCA7	ENSG00000064687.12	155.807	0.641966	0.457428	1.40342	0.16049	0.459217
ENSG00000116096.6	SPR	ENSG00000116096.6	153.425	0.461194	0.328594	1.40354	0.160457	0.459217
ENSG00000135414.10	GDF11	ENSG00000135414.10	1046.07	-0.676922	0.482342	-1.40341	0.160496	0.459217
ENSG00000139263.11	LRIG3	ENSG00000139263.11	63.8488	0.872437	0.621504	1.40375	0.160393	0.459217
ENSG00000158161.16	EYA3	ENSG00000158161.16	314.694	0.395393	0.281731	1.40344	0.160486	0.459217
ENSG00000084652.16	TXLNA	ENSG00000084652.16	652.757	0.417202	0.297375	1.40295	0.160633	0.459362
ENSG00000111879.20	FAM184A	ENSG00000111879.20	416.406	-0.473736	0.337637	-1.40309	0.160589	0.459362
ENSG00000132952.12	USPL1	ENSG00000132952.12	369.791	-0.359576	0.256288	-1.40302	0.160612	0.459362
ENSG00000054803.4	CBLN4	ENSG00000054803.4	611.313	-0.770977	0.549655	-1.40266	0.160719	0.459492
ENSG00000146122.17	DAAM2	ENSG00000146122.17	5111.56	-0.760578	0.542262	-1.4026	0.160736	0.459492
ENSG00000100997.20	ABHD12	ENSG00000100997.20	2066.85	0.284679	0.20301	1.40229	0.160829	0.459677
ENSG00000118482.11	PHF3	ENSG00000118482.11	847.379	-0.500825	0.357175	-1.40218	0.16086	0.459683
ENSG00000121851.13	POLR3GL	ENSG00000121851.13	451.055	0.398957	0.284568	1.40197	0.160924	0.459729
ENSG00000240137.6	ERICH6-AS1	ENSG00000240137.6	59.5485	0.59967	0.427744	1.40194	0.160934	0.459729
ENSG00000127399.15	LRRC61	ENSG00000127399.15	150.031	0.543415	0.387663	1.40177	0.160984	0.459788
ENSG00000080503.24	SMARCA2	ENSG00000080503.24	2549.39	-0.460381	0.328495	-1.40148	0.161069	0.459836
ENSG00000105357.17	MYH14	ENSG00000105357.17	878.899	-0.591768	0.422211	-1.40159	0.161037	0.459836
ENSG00000109771.15	LRP2BP	ENSG00000109771.15	176.921	0.89927	0.641682	1.40143	0.161087	0.459836
ENSG00000002330.13	BAD	ENSG00000002330.13	1021.81	0.522072	0.372636	1.40102	0.161207	0.460096
ENSG00000280120.1	AC073857.1	ENSG00000280120.1	109.551	0.760952	0.543289	1.40064	0.161322	0.460342
ENSG00000070601.10	FRMPD1	ENSG00000070601.10	75.4012	0.468361	0.334455	1.40037	0.161402	0.460489
ENSG00000138587.6	MNS1	ENSG00000138587.6	49.5586	0.840702	0.600563	1.39986	0.161557	0.460847
ENSG00000096654.15	ZNF184	ENSG00000096654.15	257.717	-0.789493	0.564145	-1.39945	0.161678	0.46093
ENSG00000163754.17	GYG1	ENSG00000163754.17	576.711	-0.366305	0.261764	-1.39937	0.161701	0.46093
ENSG00000178896.9	EXOSC4	ENSG00000178896.9	143.323	0.598152	0.427435	1.3994	0.161694	0.46093
ENSG00000270580.5	AC139256.2	ENSG00000270580.5	56.3098	1.16878	0.83521	1.39938	0.161699	0.46093
ENSG00000103653.16	CSK	ENSG00000103653.16	382.36	0.357878	0.255867	1.39868	0.161908	0.461023
ENSG00000112237.13	CCNC	ENSG00000112237.13	494.531	-0.543823	0.388721	-1.39901	0.161811	0.461023
ENSG00000138182.14	KIF20B	ENSG00000138182.14	38.6699	-0.740212	0.529181	-1.39879	0.161876	0.461023
ENSG00000155052.14	CNTNAP5	ENSG00000155052.14	42.9233	-1.22824	0.878101	-1.39874	0.16189	0.461023
ENSG00000162769.13	FLVCR1	ENSG00000162769.13	159.157	-0.563806	0.403052	-1.39884	0.16186	0.461023
ENSG00000168393.13	DTYMK	ENSG00000168393.13	141.391	0.533764	0.381524	1.39903	0.161804	0.461023
ENSG00000158470.5	B4GALT5	ENSG00000158470.5	1160.06	-0.53225	0.380581	-1.39852	0.161957	0.461081
ENSG00000183914.14	DNAH2	ENSG00000183914.14	73.636	0.842309	0.602392	1.39828	0.16203	0.461208
ENSG00000102387.15	TAF7L	ENSG00000102387.15	36.1876	0.942301	0.674355	1.39734	0.162313	0.461764
ENSG00000102466.15	FGF14	ENSG00000102466.15	795.765	-0.588271	0.42114	-1.39685	0.162458	0.461764
ENSG00000109534.17	GAR1	ENSG00000109534.17	119.374	-0.494569	0.353973	-1.39719	0.162356	0.461764
ENSG00000111011.18	RSRC2	ENSG00000111011.18	1152.98	-0.388556	0.278129	-1.39704	0.162402	0.461764
ENSG00000113597.18	TRAPPC13	ENSG00000113597.18	409.685	-0.564136	0.403857	-1.39687	0.162452	0.461764
ENSG00000146426.18	TIAM2	ENSG00000146426.18	479.593	-0.72551	0.51934	-1.39698	0.162418	0.461764
ENSG00000165338.16	HECTD2	ENSG00000165338.16	357.581	-0.576758	0.412771	-1.39728	0.162329	0.461764
ENSG00000281692.2	PACRG-AS1	ENSG00000281692.2	34.7594	1.18653	0.849381	1.39693	0.162435	0.461764
ENSG00000105778.19	AVL9	ENSG00000105778.19	1031.49	-0.565573	0.405011	-1.39644	0.162582	0.462025
ENSG00000172602.11	RND1	ENSG00000172602.11	698.057	0.707021	0.506354	1.3963	0.162625	0.462025
ENSG00000196636.7	SDHAF3	ENSG00000196636.7	102.423	-0.639338	0.457901	-1.39624	0.162643	0.462025
ENSG00000259158.4	ADAM20P1	ENSG00000259158.4	33.2973	1.06038	0.759492	1.39616	0.162665	0.462025
ENSG00000142530.11	FAM71E1	ENSG00000142530.11	119.528	0.567217	0.406321	1.39598	0.16272	0.462097
ENSG00000173705.9	SUSD5	ENSG00000173705.9	221.744	-0.570245	0.408596	-1.39562	0.162829	0.462327
ENSG00000133104.14	SPART	ENSG00000133104.14	972.392	-0.5498	0.394028	-1.39533	0.162916	0.46249
ENSG00000154914.17	USP43	ENSG00000154914.17	139.864	0.560807	0.401957	1.39519	0.162958	0.462528
ENSG00000082497.12	SERTAD4	ENSG00000082497.12	117.791	-0.89496	0.641873	-1.39429	0.163229	0.462966
ENSG00000182973.18	CNOT10	ENSG00000182973.18	205.435	0.29489	0.211489	1.39435	0.163212	0.462966
ENSG00000232956.9	SNHG15	ENSG00000232956.9	263.831	0.503223	0.360886	1.39441	0.163195	0.462966
ENSG00000236668.2	AC006450.3	ENSG00000236668.2	67.3599	0.797198	0.571648	1.39456	0.163148	0.462966
ENSG00000178913.8	TAF7	ENSG00000178913.8	1642.4	-0.45021	0.322926	-1.39416	0.16327	0.463001
ENSG00000118503.15	TNFAIP3	ENSG00000118503.15	104.346	-1.46643	1.05216	-1.39373	0.163398	0.463281
ENSG00000116194.13	ANGPTL1	ENSG00000116194.13	42.88	-1.28309	0.920784	-1.39348	0.163476	0.463337
ENSG00000152082.14	MZT2B	ENSG00000152082.14	1357.35	0.713316	0.511866	1.39356	0.163451	0.463337
ENSG00000108375.12	RNF43	ENSG00000108375.12	58.0865	1.089	0.781699	1.39312	0.163585	0.463562
ENSG00000141441.16	GAREM1	ENSG00000141441.16	326.127	-0.591627	0.424738	-1.39292	0.163643	0.463585
ENSG00000205138.3	SDHAF1	ENSG00000205138.3	293.269	0.448494	0.321986	1.3929	0.163651	0.463585
ENSG00000149489.8	ROM1	ENSG00000149489.8	541.985	0.966681	0.694202	1.39251	0.163769	0.463837
ENSG00000218227.3	AC136632.1	ENSG00000218227.3	57.8819	2.24957	1.61579	1.39225	0.163848	0.463979
ENSG00000069020.18	MAST4	ENSG00000069020.18	619.136	-0.36134	0.259689	-1.39143	0.164094	0.464264
ENSG00000104231.11	ZFAND1	ENSG00000104231.11	420.293	-0.494102	0.355024	-1.39174	0.164001	0.464264
ENSG00000131779.11	PEX11B	ENSG00000131779.11	802.349	-0.456209	0.327833	-1.39159	0.164047	0.464264
ENSG00000136643.12	RPS6KC1	ENSG00000136643.12	822.508	-0.356798	0.256411	-1.39151	0.164072	0.464264
ENSG00000213967.11	ZNF726	ENSG00000213967.11	27.8947	-0.80109	0.575616	-1.39171	0.164011	0.464264
ENSG00000096401.8	CDC5L	ENSG00000096401.8	713.767	-0.424804	0.305498	-1.39053	0.164368	0.464696
ENSG00000106771.13	TMEM245	ENSG00000106771.13	1665.85	-0.420888	0.302721	-1.39035	0.164422	0.464696
ENSG00000110721.12	CHKA	ENSG00000110721.12	1163.8	0.653636	0.470068	1.39052	0.164372	0.464696
ENSG00000120458.11	MSANTD2	ENSG00000120458.11	184.018	0.530306	0.38145	1.39024	0.164457	0.464696
ENSG00000145354.12	CISD2	ENSG00000145354.12	718.241	-0.432757	0.311343	-1.38997	0.164539	0.464696
ENSG00000155629.15	PIK3AP1	ENSG00000155629.15	33.5868	-0.938917	0.675447	-1.39007	0.164508	0.464696
ENSG00000167771.6	RCOR2	ENSG00000167771.6	124.148	0.521905	0.375403	1.39025	0.164452	0.464696
ENSG00000176022.7	B3GALT6	ENSG00000176022.7	429.529	0.404472	0.29098	1.39003	0.164519	0.464696
ENSG00000178401.16	DNAJC22	ENSG00000178401.16	36.2733	-1.03867	0.746992	-1.39047	0.164386	0.464696
ENSG00000261221.3	ZNF865	ENSG00000261221.3	263.906	0.441036	0.317202	1.3904	0.164409	0.464696
ENSG00000128268.12	MGAT3	ENSG00000128268.12	1688.93	0.352864	0.253907	1.38974	0.164608	0.464706
ENSG00000167654.18	ATCAY	ENSG00000167654.18	4263.35	0.450396	0.324103	1.38967	0.16463	0.464706
ENSG00000184497.13	TMEM255B	ENSG00000184497.13	46.5717	0.721487	0.519165	1.38971	0.164618	0.464706
ENSG00000105221.18	AKT2	ENSG00000105221.18	1076.05	0.499509	0.359583	1.38913	0.164793	0.465084
ENSG00000121892.15	PDS5A	ENSG00000121892.15	951.839	-0.339367	0.244326	-1.38899	0.164836	0.465123
ENSG00000102290.22	PCDH11X	ENSG00000102290.22	293.861	-0.990426	0.713134	-1.38884	0.164883	0.465135
ENSG00000165861.14	ZFYVE1	ENSG00000165861.14	406.377	0.298897	0.215222	1.38878	0.164898	0.465135
ENSG00000112320.12	SOBP	ENSG00000112320.12	1492.41	0.357963	0.257791	1.38858	0.164961	0.465149
ENSG00000124160.12	NCOA5	ENSG00000124160.12	508.684	0.310805	0.223817	1.38866	0.164938	0.465149
ENSG00000189056.14	RELN	ENSG00000189056.14	662.53	-0.787276	0.567092	-1.38827	0.165055	0.46533
ENSG00000054118.15	THRAP3	ENSG00000054118.15	1439.15	-0.223456	0.161076	-1.38727	0.16536	0.466026
ENSG00000108387.15	2023-09-04	ENSG00000108387.15	13099.8	-0.860009	0.619917	-1.3873	0.165351	0.466026
ENSG00000103005.11	USB1	ENSG00000103005.11	556.04	0.27476	0.198146	1.38665	0.165548	0.466143
ENSG00000133794.17	ARNTL	ENSG00000133794.17	417.44	-0.481312	0.347038	-1.38691	0.165468	0.466143
ENSG00000184575.12	XPOT	ENSG00000184575.12	1265.09	-0.303435	0.218803	-1.38679	0.165505	0.466143
ENSG00000187715.13	KBTBD12	ENSG00000187715.13	84.4561	0.558962	0.40306	1.3868	0.165504	0.466143
ENSG00000256654.4	AC005906.2	ENSG00000256654.4	31.721	1.35473	0.976919	1.38674	0.165522	0.466143
ENSG00000100296.13	THOC5	ENSG00000100296.13	215.127	-0.442865	0.319442	-1.38637	0.165634	0.466303
ENSG00000107874.11	CUEDC2	ENSG00000107874.11	928.252	0.350921	0.253186	1.38602	0.16574	0.466354
ENSG00000151150.22	ANK3	ENSG00000151150.22	2966.28	-0.590407	0.425965	-1.38605	0.165733	0.466354
ENSG00000241769.7	LINC00893	ENSG00000241769.7	30.2646	1.24996	0.90181	1.38606	0.165728	0.466354
ENSG00000245317.2	AC008393.1	ENSG00000245317.2	31.7782	-1.07171	0.77334	-1.38582	0.165802	0.466445
ENSG00000022567.9	SLC45A4	ENSG00000022567.9	541.04	0.384346	0.277396	1.38555	0.165883	0.466522
ENSG00000204347.4	BTBD17	ENSG00000204347.4	33.0255	1.22633	0.885153	1.38544	0.165917	0.466522
ENSG00000266490.1	AC127024.5	ENSG00000266490.1	45.4008	0.874281	0.631031	1.38548	0.165905	0.466522
ENSG00000214413.8	BBIP1	ENSG00000214413.8	469.765	-0.434557	0.313773	-1.38494	0.166071	0.466873
ENSG00000172260.15	NEGR1	ENSG00000172260.15	2440.72	-0.795274	0.574419	-1.38448	0.166211	0.467183
ENSG00000120162.10	MOB3B	ENSG00000120162.10	470.575	-0.73198	0.528765	-1.38432	0.16626	0.46724
ENSG00000168807.16	SNTB2	ENSG00000168807.16	290.557	-0.467951	0.338063	-1.38421	0.166294	0.467252
ENSG00000161057.12	PSMC2	ENSG00000161057.12	953.198	-0.343904	0.248504	-1.3839	0.16639	0.467373
ENSG00000274828.1	AC068473.5	ENSG00000274828.1	133.105	0.633349	0.457662	1.38388	0.166395	0.467373
ENSG00000135842.17	FAM129A	ENSG00000135842.17	81.3321	0.806394	0.582866	1.3835	0.166512	0.467515
ENSG00000142621.19	FHAD1	ENSG00000142621.19	35.8314	0.982265	0.709978	1.38352	0.166507	0.467515
ENSG00000186615.11	KTN1-AS1	ENSG00000186615.11	29.8829	0.743693	0.537573	1.38343	0.166534	0.467515
ENSG00000100014.20	SPECC1L	ENSG00000100014.20	710.354	0.315972	0.22843	1.38323	0.166594	0.467603
ENSG00000090776.6	EFNB1	ENSG00000090776.6	215.061	-0.851417	0.615732	-1.38277	0.166735	0.467857
ENSG00000101310.17	SEC23B	ENSG00000101310.17	499.629	-0.587635	0.424978	-1.38274	0.166744	0.467857
ENSG00000095383.20	TBC1D2	ENSG00000095383.20	141.654	0.910617	0.659104	1.3816	0.167095	0.468502
ENSG00000111727.12	HCFC2	ENSG00000111727.12	256.34	-0.641596	0.464366	-1.38166	0.167076	0.468502
ENSG00000121964.14	GTDC1	ENSG00000121964.14	1296	-0.298521	0.216042	-1.38178	0.16704	0.468502
ENSG00000153982.11	GDPD1	ENSG00000153982.11	287.354	-0.728573	0.527313	-1.38167	0.167073	0.468502
ENSG00000162129.14	CLPB	ENSG00000162129.14	675.855	-0.290506	0.210281	-1.38152	0.16712	0.468502
ENSG00000117280.13	RAB29	ENSG00000117280.13	351.409	-0.516091	0.373721	-1.38095	0.167294	0.468823
ENSG00000176381.6	PRR18	ENSG00000176381.6	859.705	-0.844234	0.611302	-1.38104	0.167266	0.468823
ENSG00000092203.14	TOX4	ENSG00000092203.14	1208.2	-0.37564	0.272194	-1.38005	0.167573	0.469521
ENSG00000214491.8	SEC14L6	ENSG00000214491.8	104.793	-1.00278	0.726735	-1.37985	0.167633	0.469609
ENSG00000152700.14	SAR1B	ENSG00000152700.14	1002.05	-0.380092	0.275502	-1.37963	0.1677	0.469713
ENSG00000276791.1	AC092117.1	ENSG00000276791.1	56.9568	0.895023	0.648843	1.37941	0.167767	0.469819
ENSG00000147955.17	SIGMAR1	ENSG00000147955.17	772.975	0.311946	0.226191	1.37913	0.167855	0.469899
ENSG00000278970.2	HEIH	ENSG00000278970.2	544.184	0.37794	0.274042	1.37913	0.167854	0.469899
ENSG00000114656.12	KIAA1257	ENSG00000114656.12	74.6026	0.646723	0.469204	1.37834	0.168098	0.470465
ENSG00000187122.17	SLIT1	ENSG00000187122.17	2716.45	0.551295	0.399987	1.37828	0.168116	0.470465
ENSG00000237166.2	LINC01792	ENSG00000237166.2	48.9595	-1.41372	1.02596	-1.37795	0.16822	0.470673
ENSG00000173436.15	MINOS1	ENSG00000173436.15	1506.5	0.495001	0.359313	1.37763	0.168317	0.47078
ENSG00000197182.14	MIRLET7BHG	ENSG00000197182.14	35.3464	1.24291	0.90216	1.37771	0.168294	0.47078
ENSG00000106299.8	WASL	ENSG00000106299.8	1656.17	-0.472711	0.343185	-1.37742	0.168381	0.470794
ENSG00000287868.1		ENSG00000287868.1	28.864	1.17486	0.852902	1.37749	0.168362	0.470794
ENSG00000163093.12	BBS5	ENSG00000163093.12	313.805	0.339045	0.246172	1.37727	0.168428	0.470843
ENSG00000103932.12	RPAP1	ENSG00000103932.12	315.695	0.408787	0.296937	1.37668	0.168611	0.47103
ENSG00000115839.17	RAB3GAP1	ENSG00000115839.17	1538.41	-0.415975	0.302201	-1.37648	0.168673	0.47103
ENSG00000171533.11	MAP6	ENSG00000171533.11	2100.79	0.267016	0.193931	1.37686	0.168555	0.47103
ENSG00000173020.11	GRK2	ENSG00000173020.11	1949.79	0.322084	0.233976	1.37657	0.168646	0.47103
ENSG00000188747.8	NOXA1	ENSG00000188747.8	94.9409	0.932872	0.67772	1.37649	0.168672	0.47103
ENSG00000271869.1	AC026979.2	ENSG00000271869.1	29.1022	0.957826	0.695819	1.37655	0.168653	0.47103
ENSG00000101460.13	MAP1LC3A	ENSG00000101460.13	2039.84	0.46136	0.335479	1.37523	0.169061	0.471537
ENSG00000106305.10	AIMP2	ENSG00000106305.10	182.202	-0.37971	0.276083	-1.37535	0.169023	0.471537
ENSG00000136451.9	VEZF1	ENSG00000136451.9	571.922	-0.497025	0.361389	-1.37532	0.169033	0.471537
ENSG00000162139.10	NEU3	ENSG00000162139.10	292.765	-0.378678	0.275263	-1.37569	0.168916	0.471537
ENSG00000165650.12	PDZD8	ENSG00000165650.12	775.46	-0.496539	0.361021	-1.37537	0.169016	0.471537
ENSG00000269293.3	ZSCAN16-AS1	ENSG00000269293.3	224.835	0.690015	0.501663	1.37546	0.16899	0.471537
ENSG00000280077.1	AL353763.2	ENSG00000280077.1	118.602	0.665354	0.483751	1.37541	0.169005	0.471537
ENSG00000064787.13	BCAS1	ENSG00000064787.13	12052.7	-1.16483	0.847223	-1.37488	0.16917	0.4716
ENSG00000111845.5	PAK1IP1	ENSG00000111845.5	212.896	-0.490921	0.357093	-1.37477	0.169202	0.4716
ENSG00000119977.21	TCTN3	ENSG00000119977.21	337.57	0.305138	0.221922	1.37498	0.169139	0.4716
ENSG00000166912.17	MTMR10	ENSG00000166912.17	1293.73	-0.620208	0.451114	-1.37484	0.169182	0.4716
ENSG00000163412.13	EIF4E3	ENSG00000163412.13	1203.97	-0.46346	0.337182	-1.37451	0.169283	0.471744
ENSG00000111186.13	WNT5B	ENSG00000111186.13	85.3597	0.547105	0.398077	1.37437	0.169327	0.471784
ENSG00000010017.13	RANBP9	ENSG00000010017.13	1196.25	-0.43404	0.315908	-1.37394	0.16946	0.47191
ENSG00000114013.16	CD86	ENSG00000114013.16	47.439	-1.3559	0.986735	-1.37413	0.169403	0.47191
ENSG00000155367.15	PPM1J	ENSG00000155367.15	161.696	0.58834	0.428245	1.37384	0.169491	0.47191
ENSG00000166862.6	CACNG2	ENSG00000166862.6	80.1574	-0.972184	0.707601	-1.37392	0.169468	0.47191
ENSG00000064995.18	TAF11	ENSG00000064995.18	380.951	0.286552	0.208619	1.37357	0.169577	0.471984
ENSG00000176105.14	YES1	ENSG00000176105.14	419.035	-0.787555	0.573338	-1.37363	0.169556	0.471984
ENSG00000102984.15	ZNF821	ENSG00000102984.15	266.55	-0.390695	0.284523	-1.37316	0.169703	0.472011
ENSG00000126860.11	EVI2A	ENSG00000126860.11	1308.9	-0.993205	0.723249	-1.37325	0.169673	0.472011
ENSG00000130813.18	C19orf66	ENSG00000130813.18	831.439	0.470111	0.342299	1.37339	0.169631	0.472011
ENSG00000169836.5	TACR3	ENSG00000169836.5	82.1445	-1.62797	1.18565	-1.37307	0.16973	0.472011
ENSG00000185049.16	NELFA	ENSG00000185049.16	322.127	0.48268	0.351536	1.37306	0.169734	0.472011
ENSG00000163528.13	CHCHD4	ENSG00000163528.13	307.035	-0.418199	0.304675	-1.37261	0.169875	0.472237
ENSG00000204231.10	RXRB	ENSG00000204231.10	892.798	0.295063	0.214952	1.37269	0.169848	0.472237
ENSG00000236404.10	VLDLR-AS1	ENSG00000236404.10	66.6733	0.540632	0.393922	1.37243	0.169928	0.472303
ENSG00000068323.17	TFE3	ENSG00000068323.17	1372.12	0.266311	0.19412	1.37189	0.170099	0.472435
ENSG00000105327.17	BBC3	ENSG00000105327.17	82.2726	0.832031	0.606576	1.37168	0.170162	0.472435
ENSG00000169756.16	LIMS1	ENSG00000169756.16	189.323	-0.642716	0.468554	-1.3717	0.170156	0.472435
ENSG00000171634.18	BPTF	ENSG00000171634.18	940.295	-0.427668	0.311842	-1.37142	0.170243	0.472435
ENSG00000171951.5	SCG2	ENSG00000171951.5	3480.12	-0.908852	0.662621	-1.3716	0.170188	0.472435
ENSG00000173376.14	NDNF	ENSG00000173376.14	34.2561	-1.33114	0.970565	-1.37151	0.170216	0.472435
ENSG00000255136.3	AP001972.3	ENSG00000255136.3	86.8901	0.874076	0.637089	1.37198	0.170068	0.472435
ENSG00000260578.1	AC110597.1	ENSG00000260578.1	32.3916	0.899665	0.655677	1.37212	0.170028	0.472435
ENSG00000272894.5	AC004982.2	ENSG00000272894.5	46.5362	0.742853	0.54149	1.37187	0.170105	0.472435
ENSG00000178163.8	ZNF518B	ENSG00000178163.8	416.987	-0.441628	0.322052	-1.3713	0.170283	0.472441
ENSG00000273036.3	AL390726.5	ENSG00000273036.3	127.346	1.17008	0.853309	1.37123	0.170304	0.472441
ENSG00000145681.11	HAPLN1	ENSG00000145681.11	120.794	-0.898357	0.65544	-1.37062	0.170495	0.472888
ENSG00000126777.18	KTN1	ENSG00000126777.18	1996.1	-0.517513	0.377637	-1.3704	0.170563	0.472915
ENSG00000183186.8	C2CD4C	ENSG00000183186.8	566.513	0.497849	0.363289	1.37039	0.170564	0.472915
ENSG00000116251.11	RPL22	ENSG00000116251.11	4091.64	-0.45397	0.331333	-1.37013	0.170645	0.473014
ENSG00000122367.19	LDB3	ENSG00000122367.19	465.384	-0.682254	0.497997	-1.37	0.170688	0.473014
ENSG00000135968.20	GCC2	ENSG00000135968.20	893.263	-0.62423	0.455634	-1.37003	0.170679	0.473014
ENSG00000076513.17	ANKRD13A	ENSG00000076513.17	489.786	0.426943	0.311684	1.3698	0.17075	0.473103
ENSG00000071282.12	LMCD1	ENSG00000071282.12	116.279	0.601104	0.438907	1.36955	0.170828	0.473139
ENSG00000185989.11	RASA3	ENSG00000185989.11	704.45	0.384334	0.280642	1.36948	0.17085	0.473139
ENSG00000242419.5	PCDHGC4	ENSG00000242419.5	131.733	-1.19428	0.872078	-1.36947	0.170852	0.473139
ENSG00000167840.13	ZNF232	ENSG00000167840.13	135.004	0.729467	0.532804	1.36911	0.170965	0.473369
ENSG00000103064.15	SLC7A6	ENSG00000103064.15	305.712	0.488489	0.356841	1.36893	0.171022	0.473436
ENSG00000131508.16	UBE2D2	ENSG00000131508.16	1806.41	-0.298068	0.217766	-1.36876	0.171076	0.473436
ENSG00000140471.17	LINS1	ENSG00000140471.17	148.033	0.434538	0.317472	1.36875	0.171078	0.473436
ENSG00000114841.17	DNAH1	ENSG00000114841.17	277.067	0.565417	0.41313	1.36862	0.171119	0.473465
ENSG00000146021.15	KLHL3	ENSG00000146021.15	580.043	0.457319	0.334177	1.36849	0.171158	0.473491
ENSG00000168497.5	CAVIN2	ENSG00000168497.5	227.689	-1.18172	0.863742	-1.36814	0.171268	0.473714
ENSG00000072121.16	ZFYVE26	ENSG00000072121.16	293.27	0.477297	0.348936	1.36786	0.171355	0.473872
ENSG00000125845.7	BMP2	ENSG00000125845.7	54.5949	0.806263	0.589563	1.36756	0.171449	0.473979
ENSG00000132821.12	VSTM2L	ENSG00000132821.12	2184.37	0.418597	0.306094	1.36754	0.171455	0.473979
ENSG00000149599.15	DUSP15	ENSG00000149599.15	58.0433	0.730638	0.534305	1.36745	0.171483	0.473979
ENSG00000101290.14	CDS2	ENSG00000101290.14	3492.51	-0.484657	0.354532	-1.36703	0.171615	0.474096
ENSG00000118298.12	CA14	ENSG00000118298.12	183.999	-0.823245	0.602137	-1.36721	0.171561	0.474096
ENSG00000253797.2	UTP14C	ENSG00000253797.2	285.377	-0.784163	0.573622	-1.36704	0.171614	0.474096
ENSG00000122756.15	CNTFR	ENSG00000122756.15	760.35	0.661237	0.48375	1.3669	0.171657	0.474131
ENSG00000101695.9	RNF125	ENSG00000101695.9	107.588	-0.946667	0.692799	-1.36644	0.171802	0.474202
ENSG00000184857.8	TMEM186	ENSG00000184857.8	148.96	0.387958	0.283875	1.36665	0.171736	0.474202
ENSG00000187260.15	WDR86	ENSG00000187260.15	102.913	0.857267	0.627343	1.3665	0.171781	0.474202
ENSG00000255310.2	AF131215.5	ENSG00000255310.2	28.2815	-0.947135	0.693115	-1.36649	0.171785	0.474202
ENSG00000132680.11	KHDC4	ENSG00000132680.11	587	0.365513	0.267518	1.36631	0.171841	0.474229
ENSG00000012817.15	KDM5D	ENSG00000012817.15	357.922	4.60021	3.36766	1.36599	0.171941	0.474244
ENSG00000105556.11	MIER2	ENSG00000105556.11	267.659	0.594421	0.435182	1.36592	0.171966	0.474244
ENSG00000123444.14	KBTBD4	ENSG00000123444.14	353.42	-0.386048	0.282617	-1.36598	0.171947	0.474244
ENSG00000125970.12	RALY	ENSG00000125970.12	1206.41	-0.543543	0.397905	-1.36601	0.171935	0.474244
ENSG00000034713.8	GABARAPL2	ENSG00000034713.8	3474.59	-0.342111	0.250569	-1.36534	0.172147	0.474335
ENSG00000074266.21	EED	ENSG00000074266.21	205.487	0.395568	0.289688	1.3655	0.172097	0.474335
ENSG00000081377.17	CDC14B	ENSG00000081377.17	557.743	0.475901	0.348506	1.36555	0.172081	0.474335
ENSG00000137142.5	IGFBPL1	ENSG00000137142.5	147.025	0.558073	0.40866	1.36562	0.172059	0.474335
ENSG00000166603.5	MC4R	ENSG00000166603.5	40.648	-0.899833	0.659027	-1.3654	0.172129	0.474335
ENSG00000144908.13	ALDH1L1	ENSG00000144908.13	816.863	0.710518	0.520467	1.36516	0.172204	0.47441
ENSG00000151835.16	SACS	ENSG00000151835.16	1304.5	-0.806412	0.590809	-1.36493	0.172276	0.474525
ENSG00000134318.14	ROCK2	ENSG00000134318.14	1339.07	-0.387588	0.284031	-1.3646	0.172379	0.474674
ENSG00000269713.7	NBPF9	ENSG00000269713.7	246.694	0.581977	0.426492	1.36457	0.172389	0.474674
ENSG00000142694.6	EVA1B	ENSG00000142694.6	42.5322	1.35741	0.995138	1.36404	0.172556	0.474999
ENSG00000180638.17	SLC47A2	ENSG00000180638.17	56.6214	1.59578	1.16993	1.364	0.172567	0.474999
ENSG00000241231.2	AC022294.1	ENSG00000241231.2	149.175	1.78267	1.30705	1.36389	0.172602	0.475014
ENSG00000174721.10	FGFBP3	ENSG00000174721.10	132.879	0.599069	0.439312	1.36365	0.172677	0.475137
ENSG00000049540.17	ELN	ENSG00000049540.17	190.169	0.699625	0.513133	1.36344	0.172744	0.475175
ENSG00000272129.1	AL359715.3	ENSG00000272129.1	28.8365	-0.703803	0.516204	-1.36342	0.17275	0.475175
ENSG00000104356.11	POP1	ENSG00000104356.11	87.4951	0.657077	0.482027	1.36315	0.172834	0.475242
ENSG00000104833.12	TUBB4A	ENSG00000104833.12	14565.4	-0.586603	0.430309	-1.36321	0.172815	0.475242
ENSG00000139624.13	CERS5	ENSG00000139624.13	838.494	0.530281	0.389047	1.36302	0.172875	0.475272
ENSG00000266489.3	AC007922.3	ENSG00000266489.3	51.9197	2.79881	2.05375	1.36278	0.172951	0.4754
ENSG00000119283.15	TRIM67	ENSG00000119283.15	85.3868	0.700987	0.514836	1.36157	0.173333	0.476284
ENSG00000272578.5	AP000347.1	ENSG00000272578.5	42.6252	1.13908	0.836546	1.36165	0.173309	0.476284
ENSG00000170160.17	CCDC144A	ENSG00000170160.17	102.041	-1.49628	1.09946	-1.36092	0.173537	0.476709
ENSG00000267520.2	AC010733.2	ENSG00000267520.2	68.3901	-0.863314	0.634373	-1.36089	0.173547	0.476709
ENSG00000002586.20	CD99	ENSG00000002586.20	1173.8	0.978018	0.718786	1.36065	0.173623	0.476711
ENSG00000170425.3	ADORA2B	ENSG00000170425.3	100.855	0.888909	0.653317	1.36061	0.173638	0.476711
ENSG00000197580.12	BCO2	ENSG00000197580.12	129.022	0.600989	0.441658	1.36076	0.173591	0.476711
ENSG00000162623.16	TYW3	ENSG00000162623.16	357.332	-0.460948	0.33882	-1.36045	0.173688	0.476714
ENSG00000254612.2	AP001000.1	ENSG00000254612.2	121.001	-0.895227	0.658054	-1.36042	0.173699	0.476714
ENSG00000263069.6	AC124319.2	ENSG00000263069.6	62.7146	0.639022	0.469771	1.36028	0.17374	0.476746
ENSG00000069345.12	DNAJA2	ENSG00000069345.12	1696.91	-0.334332	0.24594	-1.3594	0.174019	0.476836
ENSG00000079482.13	OPHN1	ENSG00000079482.13	605.432	0.59615	0.438603	1.3592	0.174083	0.476836
ENSG00000083123.15	BCKDHB	ENSG00000083123.15	250.484	-0.516359	0.379894	-1.35922	0.174077	0.476836
ENSG00000084628.10	NKAIN1	ENSG00000084628.10	200.708	0.667271	0.490887	1.35932	0.174046	0.476836
ENSG00000102921.8	N4BP1	ENSG00000102921.8	483.841	-0.337484	0.248246	-1.35947	0.173997	0.476836
ENSG00000149016.16	TUT1	ENSG00000149016.16	217.634	0.468801	0.344949	1.35905	0.174132	0.476836
ENSG00000183283.16	DAZAP2	ENSG00000183283.16	3291.2	-0.320114	0.235524	-1.35915	0.174098	0.476836
ENSG00000197322.4	C17orf102	ENSG00000197322.4	54.415	-0.718729	0.528841	-1.35906	0.174126	0.476836
ENSG00000198663.16	C6orf89	ENSG00000198663.16	1865.34	-0.317935	0.233788	-1.35993	0.173853	0.476836
ENSG00000221838.10	AP4M1	ENSG00000221838.10	166.989	0.43871	0.322671	1.35962	0.17395	0.476836
ENSG00000232611.1	AL683813.1	ENSG00000232611.1	47.6791	0.688248	0.506285	1.35941	0.174018	0.476836
ENSG00000271425.9	NBPF10	ENSG00000271425.9	173.213	0.832267	0.612271	1.35931	0.174048	0.476836
ENSG00000148411.8	NACC2	ENSG00000148411.8	2708.37	0.590101	0.434275	1.35882	0.174205	0.476953
ENSG00000112473.18	SLC39A7	ENSG00000112473.18	754.32	-0.28133	0.207079	-1.35856	0.174285	0.477091
ENSG00000151413.17	NUBPL	ENSG00000151413.17	197.515	-0.519162	0.382199	-1.35836	0.174351	0.47719
ENSG00000198561.13	CTNND1	ENSG00000198561.13	1429.44	-0.35699	0.262849	-1.35816	0.174413	0.477255
ENSG00000228400.2	AC079154.1	ENSG00000228400.2	63.0608	0.736903	0.542602	1.35809	0.174435	0.477255
ENSG00000128609.15	NDUFA5	ENSG00000128609.15	3146.6	-0.575264	0.423774	-1.35748	0.174629	0.477704
ENSG00000264538.6	SUZ12P1	ENSG00000264538.6	357.139	0.507797	0.374133	1.35726	0.174699	0.477813
ENSG00000131097.7	HIGD1B	ENSG00000131097.7	171.871	1.10986	0.818115	1.3566	0.174908	0.478304
ENSG00000260244.1	AC104083.1	ENSG00000260244.1	488.486	-0.684262	0.504443	-1.35647	0.17495	0.478337
ENSG00000007168.13	PAFAH1B1	ENSG00000007168.13	5324.33	-0.612029	0.451343	-1.35602	0.175094	0.478477
ENSG00000100612.14	DHRS7	ENSG00000100612.14	760.91	-0.340411	0.251038	-1.35601	0.175095	0.478477
ENSG00000116016.14	EPAS1	ENSG00000116016.14	2460.98	-0.714283	0.526822	-1.35584	0.175152	0.478477
ENSG00000118402.6	ELOVL4	ENSG00000118402.6	556.174	-0.800446	0.590242	-1.35613	0.175057	0.478477
ENSG00000138772.13	ANXA3	ENSG00000138772.13	115.097	1.13973	0.840587	1.35587	0.17514	0.478477
ENSG00000113387.12	SUB1	ENSG00000113387.12	3639.57	-0.632163	0.466507	-1.3551	0.175386	0.478952
ENSG00000159256.13	MORC3	ENSG00000159256.13	401.558	-0.532353	0.39285	-1.3551	0.175384	0.478952
ENSG00000072210.19	ALDH3A2	ENSG00000072210.19	919.704	0.308145	0.227423	1.35494	0.175436	0.478994
ENSG00000107815.10	TWNK	ENSG00000107815.10	106.746	0.503204	0.371405	1.35486	0.175461	0.478994
ENSG00000006125.18	AP2B1	ENSG00000006125.18	6850.07	-0.366791	0.270781	-1.35457	0.175556	0.479051
ENSG00000074071.14	MRPS34	ENSG00000074071.14	626.076	0.372994	0.275466	1.35404	0.175722	0.479051
ENSG00000135083.15	CCNJL	ENSG00000135083.15	40.4136	0.809891	0.597998	1.35434	0.175629	0.479051
ENSG00000137075.18	RNF38	ENSG00000137075.18	814.724	-0.556972	0.411332	-1.35407	0.175715	0.479051
ENSG00000152763.17	WDR78	ENSG00000152763.17	69.5961	0.579328	0.427832	1.3541	0.175705	0.479051
ENSG00000155561.15	NUP205	ENSG00000155561.15	287.408	0.288139	0.212724	1.35452	0.175571	0.479051
ENSG00000177855.8	CACYBPP2	ENSG00000177855.8	37.3966	1.23013	0.908211	1.35446	0.175591	0.479051
ENSG00000179431.7	FJX1	ENSG00000179431.7	313.422	0.551327	0.407156	1.35409	0.175707	0.479051
ENSG00000197959.14	DNM3	ENSG00000197959.14	1959.96	-0.730004	0.53926	-1.35371	0.175828	0.479257
ENSG00000090097.21	PCBP4	ENSG00000090097.21	1626.84	0.516182	0.381537	1.3529	0.176088	0.479311
ENSG00000107140.16	TESK1	ENSG00000107140.16	864.7	0.330164	0.24403	1.35296	0.176068	0.479311
ENSG00000112624.12	BICRAL	ENSG00000112624.12	403.795	-0.541767	0.400365	-1.35318	0.175997	0.479311
ENSG00000132394.11	EEFSEC	ENSG00000132394.11	206.322	0.447649	0.330826	1.35312	0.176016	0.479311
ENSG00000166592.12	RRAD	ENSG00000166592.12	43.3305	1.27809	0.94448	1.35323	0.175984	0.479311
ENSG00000167103.12	PIP5KL1	ENSG00000167103.12	33.8438	0.864188	0.638492	1.35348	0.175901	0.479311
ENSG00000241370.5	RPP21	ENSG00000241370.5	343.761	0.477146	0.352672	1.35294	0.176073	0.479311
ENSG00000285188.1	AC008397.2	ENSG00000285188.1	110.579	0.913131	0.674916	1.35296	0.17607	0.479311
ENSG00000157326.19	DHRS4	ENSG00000157326.19	168.35	0.662327	0.489671	1.35259	0.176185	0.479493
ENSG00000198912.11	C1orf174	ENSG00000198912.11	216.15	-0.408942	0.302408	-1.35228	0.176285	0.479682
ENSG00000128944.13	KNSTRN	ENSG00000128944.13	184.147	0.553314	0.409227	1.3521	0.176345	0.47976
ENSG00000204084.13	INPP5B	ENSG00000204084.13	295.697	0.487541	0.360606	1.35201	0.176374	0.47976
ENSG00000116237.16	ICMT	ENSG00000116237.16	868.082	-0.295087	0.218355	-1.35141	0.176564	0.480019
ENSG00000143303.12	RRNAD1	ENSG00000143303.12	214.845	0.431225	0.319128	1.35126	0.176612	0.480019
ENSG00000166971.17	AKTIP	ENSG00000166971.17	1525.36	-0.334282	0.247347	-1.35147	0.176544	0.480019
ENSG00000169169.14	CPT1C	ENSG00000169169.14	971.858	0.415348	0.307375	1.35128	0.176607	0.480019
ENSG00000287720.1		ENSG00000287720.1	53.1888	0.902563	0.667952	1.35124	0.176619	0.480019
ENSG00000254092.2	AC015468.3	ENSG00000254092.2	85.8357	-0.83097	0.615044	-1.35107	0.176672	0.48008
ENSG00000114416.18	FXR1	ENSG00000114416.18	1432.68	-0.315932	0.233908	-1.35066	0.176803	0.480234
ENSG00000144485.11	HES6	ENSG00000144485.11	447.703	0.732217	0.542136	1.35061	0.176819	0.480234
ENSG00000196550.10	FAM72A	ENSG00000196550.10	24.1676	-0.965265	0.714659	-1.35066	0.176803	0.480234
ENSG00000010244.18	ZNF207	ENSG00000010244.18	1319.51	-0.267942	0.198575	-1.34932	0.177233	0.480498
ENSG00000133863.8	TEX15	ENSG00000133863.8	33.6273	-1.02184	0.75722	-1.34947	0.177187	0.480498
ENSG00000135835.12	KIAA1614	ENSG00000135835.12	118.354	0.687392	0.50932	1.34963	0.177135	0.480498
ENSG00000141503.17	MINK1	ENSG00000141503.17	3159.38	0.336881	0.249591	1.34973	0.177102	0.480498
ENSG00000144535.19	DIS3L2	ENSG00000144535.19	279.762	0.392628	0.290837	1.34999	0.177018	0.480498
ENSG00000170017.12	ALCAM	ENSG00000170017.12	2393.01	-0.545006	0.403805	-1.34968	0.17712	0.480498
ENSG00000172992.12	DCAKD	ENSG00000172992.12	866.911	0.335386	0.248487	1.34971	0.177108	0.480498
ENSG00000182601.7	HS3ST4	ENSG00000182601.7	815.636	0.560054	0.415077	1.34928	0.177248	0.480498
ENSG00000204264.11	PSMB8	ENSG00000204264.11	253.219	0.959295	0.710733	1.34973	0.177104	0.480498
ENSG00000219435.6	CATSPERZ	ENSG00000219435.6	32.8901	1.51987	1.12579	1.35005	0.177	0.480498
ENSG00000282164.3	PEG13	ENSG00000282164.3	321.229	-0.678351	0.502707	-1.3494	0.17721	0.480498
ENSG00000238194.2	AL121908.1	ENSG00000238194.2	79.7681	1.06345	0.788219	1.34918	0.177278	0.480499
ENSG00000130413.15	STK33	ENSG00000130413.15	99.6811	0.946664	0.701724	1.34905	0.177319	0.480529
ENSG00000185633.10	NDUFA4L2	ENSG00000185633.10	454.271	1.10728	0.820861	1.34892	0.177361	0.480561
ENSG00000172673.10	THEMIS	ENSG00000172673.10	50.402	-1.24177	0.92072	-1.3487	0.177434	0.480595
ENSG00000273238.2	AC116565.1	ENSG00000273238.2	489.575	0.468341	0.34725	1.34872	0.177428	0.480595
ENSG00000140691.16	ARMC5	ENSG00000140691.16	275.566	0.443576	0.329129	1.34773	0.177746	0.481028
ENSG00000163288.14	GABRB1	ENSG00000163288.14	42.2903	-1.28328	0.952148	-1.34777	0.177732	0.481028
ENSG00000178662.16	CSRNP3	ENSG00000178662.16	1047.6	-0.780723	0.579161	-1.34803	0.17765	0.481028
ENSG00000181045.15	SLC26A11	ENSG00000181045.15	422.979	0.42471	0.315141	1.34768	0.177761	0.481028
ENSG00000254427.2	AC103736.1	ENSG00000254427.2	33.8883	0.967016	0.71746	1.34783	0.177712	0.481028
ENSG00000264449.6	AP005433.1	ENSG00000264449.6	29.5429	1.00557	0.74617	1.34764	0.177775	0.481028
ENSG00000227354.7	RBM26-AS1	ENSG00000227354.7	76.9472	-0.733776	0.544595	-1.34738	0.177858	0.481171
ENSG00000243888.1	AL355140.1	ENSG00000243888.1	60.6936	1.61775	1.2009	1.34711	0.177943	0.481319
ENSG00000125703.15	ATG4C	ENSG00000125703.15	368.456	-0.682157	0.506499	-1.34681	0.178043	0.481368
ENSG00000165630.14	PRPF18	ENSG00000165630.14	171.961	-0.578096	0.429244	-1.34678	0.178052	0.481368
ENSG00000261971.8	MMP25-AS1	ENSG00000261971.8	80.382	0.681463	0.505968	1.34685	0.178028	0.481368
ENSG00000100461.18	RBM23	ENSG00000100461.18	918.081	-0.323599	0.240366	-1.34627	0.178215	0.481563
ENSG00000162241.12	SLC25A45	ENSG00000162241.12	114.645	0.566026	0.42039	1.34643	0.178164	0.481563
ENSG00000180801.14	ARSJ	ENSG00000180801.14	26.8858	-0.901329	0.669493	-1.34629	0.17821	0.481563
ENSG00000133687.16	TMTC1	ENSG00000133687.16	779.462	-0.64344	0.47813	-1.34574	0.178385	0.481943
ENSG00000136143.16	SUCLA2	ENSG00000136143.16	1009.55	-0.829528	0.61652	-1.3455	0.178464	0.482057
ENSG00000141622.14	RNF165	ENSG00000141622.14	598.243	0.359512	0.267211	1.34543	0.178488	0.482057
ENSG00000103187.8	COTL1	ENSG00000103187.8	1027.7	-0.47879	0.355977	-1.34501	0.178623	0.482074
ENSG00000113327.16	GABRG2	ENSG00000113327.16	2232.97	-0.883106	0.656433	-1.34531	0.178525	0.482074
ENSG00000128513.16	POT1	ENSG00000128513.16	205.262	-0.483592	0.359565	-1.34494	0.178645	0.482074
ENSG00000152578.13	GRIA4	ENSG00000152578.13	1415.16	-0.431427	0.320779	-1.34494	0.178646	0.482074
ENSG00000204179.10	PTPN20	ENSG00000204179.10	96.4123	-1.22451	0.910411	-1.34501	0.178623	0.482074
ENSG00000100288.19	CHKB	ENSG00000100288.19	440.093	0.624556	0.464464	1.34468	0.178728	0.482115
ENSG00000177675.8	CD163L1	ENSG00000177675.8	24.9165	0.970806	0.721999	1.34461	0.178752	0.482115
ENSG00000198286.9	CARD11	ENSG00000198286.9	33.6832	-1.25789	0.935497	-1.34462	0.178748	0.482115
ENSG00000166855.9	CLPX	ENSG00000166855.9	544.469	-0.302762	0.225305	-1.34379	0.179017	0.482749
ENSG00000136888.7	ATP6V1G1	ENSG00000136888.7	1259.83	-0.342002	0.254573	-1.34343	0.179132	0.482977
ENSG00000090661.12	CERS4	ENSG00000090661.12	592.876	0.355384	0.264731	1.34244	0.179454	0.483193
ENSG00000113648.16	H2AFY	ENSG00000113648.16	1678.03	-0.229476	0.170912	-1.34265	0.179385	0.483193
ENSG00000119487.17	MAPKAP1	ENSG00000119487.17	1354.81	0.2874	0.214005	1.34296	0.179285	0.483193
ENSG00000150712.11	MTMR12	ENSG00000150712.11	554.429	-0.455832	0.339475	-1.34276	0.179351	0.483193
ENSG00000169313.9	P2RY12	ENSG00000169313.9	194.643	-1.86248	1.38711	-1.3427	0.179369	0.483193
ENSG00000170089.15	AC106795.1	ENSG00000170089.15	564.222	-0.881271	0.656357	-1.34267	0.179379	0.483193
ENSG00000183527.12	PSMG1	ENSG00000183527.12	278.177	-0.477474	0.355666	-1.34248	0.179441	0.483193
ENSG00000256925.3	ADGRA1-AS1	ENSG00000256925.3	101.286	0.555002	0.413372	1.34262	0.179395	0.483193
ENSG00000137098.14	SPAG8	ENSG00000137098.14	98.7629	0.981986	0.731623	1.3422	0.179531	0.483317
ENSG00000127951.7	FGL2	ENSG00000127951.7	81.6093	-1.06142	0.791085	-1.34172	0.179686	0.483415
ENSG00000213465.8	ARL2	ENSG00000213465.8	1670.71	0.335499	0.250052	1.34172	0.179688	0.483415
ENSG00000262246.6	CORO7	ENSG00000262246.6	414.81	0.508285	0.378829	1.34173	0.179685	0.483415
ENSG00000268575.1	AL031282.2	ENSG00000268575.1	96.6039	-0.856668	0.63837	-1.34196	0.179608	0.483415
ENSG00000187815.10	ZFP69	ENSG00000187815.10	88.6661	0.546123	0.407124	1.34142	0.179785	0.483594
ENSG00000205084.11	TMEM231	ENSG00000205084.11	387.571	0.381859	0.284747	1.34105	0.179904	0.483832
ENSG00000072201.14	LNX1	ENSG00000072201.14	574.423	-0.761059	0.567726	-1.34054	0.18007	0.484034
ENSG00000106105.14	GARS	ENSG00000106105.14	1633.03	-0.435645	0.324959	-1.34062	0.180045	0.484034
ENSG00000107745.19	MICU1	ENSG00000107745.19	1437.72	0.288347	0.21508	1.34065	0.180034	0.484034
ENSG00000006062.17	MAP3K14	ENSG00000006062.17	167.485	0.672645	0.502272	1.3392	0.180504	0.484092
ENSG00000065243.20	PKN2	ENSG00000065243.20	319.17	-0.610448	0.455675	-1.33966	0.180357	0.484092
ENSG00000119661.15	DNAL1	ENSG00000119661.15	917.947	-0.362535	0.270488	-1.3403	0.180149	0.484092
ENSG00000124370.11	MCEE	ENSG00000124370.11	81.5441	0.492648	0.367729	1.3397	0.180341	0.484092
ENSG00000126756.12	UXT	ENSG00000126756.12	365.442	0.400804	0.299151	1.3398	0.180309	0.484092
ENSG00000136709.12	WDR33	ENSG00000136709.12	720.108	0.327034	0.244013	1.34023	0.180169	0.484092
ENSG00000139318.8	DUSP6	ENSG00000139318.8	831.538	-0.865167	0.645996	-1.33928	0.180481	0.484092
ENSG00000152413.15	HOMER1	ENSG00000152413.15	900.572	-0.75498	0.563728	-1.33926	0.180485	0.484092
ENSG00000154153.13	RETREG1	ENSG00000154153.13	991.448	-0.477479	0.356294	-1.34013	0.180204	0.484092
ENSG00000178187.7	ZNF454	ENSG00000178187.7	30.2889	-1.02104	0.762256	-1.3395	0.180407	0.484092
ENSG00000184481.17	FOXO4	ENSG00000184481.17	1394.82	-0.857468	0.640014	-1.33976	0.180322	0.484092
ENSG00000186448.15	ZNF197	ENSG00000186448.15	324.48	-0.357872	0.267143	-1.33963	0.180366	0.484092
ENSG00000196972.9	SMIM10L2B	ENSG00000196972.9	1287.34	0.358328	0.267395	1.34007	0.180223	0.484092
ENSG00000250303.4	AP002884.1	ENSG00000250303.4	302.503	0.477943	0.356896	1.33917	0.180517	0.484092
ENSG00000225206.10	MIR137HG	ENSG00000225206.10	163.155	0.633568	0.473254	1.33875	0.180652	0.484374
ENSG00000056586.16	RC3H2	ENSG00000056586.16	856.468	-0.511497	0.382169	-1.3384	0.180765	0.484438
ENSG00000105732.13	ZNF574	ENSG00000105732.13	179.715	-0.428773	0.320386	-1.3383	0.180798	0.484438
ENSG00000135953.11	MFSD9	ENSG00000135953.11	101.925	-0.469084	0.35045	-1.33852	0.180727	0.484438
ENSG00000172831.13	CES2	ENSG00000172831.13	927.464	-0.333465	0.249163	-1.33834	0.180785	0.484438
ENSG00000071127.17	WDR1	ENSG00000071127.17	1869.85	-0.331538	0.247764	-1.33812	0.180858	0.48446
ENSG00000124493.13	GRM4	ENSG00000124493.13	136.393	0.687534	0.513863	1.33797	0.180906	0.48446
ENSG00000171766.16	GATM	ENSG00000171766.16	2244.54	-0.634678	0.474376	-1.33792	0.180922	0.48446
ENSG00000174652.19	ZNF266	ENSG00000174652.19	336.408	-0.439941	0.328852	-1.33781	0.180958	0.48446
ENSG00000186056.10	MATN1-AS1	ENSG00000186056.10	26.662	-1.0782	0.805913	-1.33787	0.18094	0.48446
ENSG00000143971.9	ETAA1	ENSG00000143971.9	131.333	-0.50994	0.381204	-1.33771	0.180992	0.484468
ENSG00000087302.9	RTRAF	ENSG00000087302.9	1066.17	-0.286781	0.21443	-1.33741	0.181089	0.484485
ENSG00000158467.16	AHCYL2	ENSG00000158467.16	937.864	-0.505057	0.377622	-1.33747	0.18107	0.484485
ENSG00000185585.20	OLFML2A	ENSG00000185585.20	99.6596	0.78632	0.587928	1.33744	0.181078	0.484485
ENSG00000117602.12	RCAN3	ENSG00000117602.12	121.889	-0.616752	0.461208	-1.33725	0.18114	0.484539
ENSG00000131370.16	SH3BP5	ENSG00000131370.16	1532.59	-0.489672	0.366225	-1.33708	0.181196	0.484609
ENSG00000153406.13	NMRAL1	ENSG00000153406.13	559.89	0.597775	0.447154	1.33684	0.181274	0.484716
ENSG00000198799.12	LRIG2	ENSG00000198799.12	320.351	-0.432223	0.323334	-1.33677	0.181297	0.484716
ENSG00000079785.15	DDX1	ENSG00000079785.15	1401.63	-0.501202	0.374965	-1.33666	0.181332	0.484729
ENSG00000277476.1	AC005332.6	ENSG00000277476.1	126.819	0.707329	0.529256	1.33646	0.181399	0.484827
ENSG00000052126.14	PLEKHA5	ENSG00000052126.14	496.361	-0.533347	0.399213	-1.336	0.18155	0.485067
ENSG00000150175.13	FRMPD2B	ENSG00000150175.13	69.9414	-1.32152	0.989121	-1.33606	0.18153	0.485067
ENSG00000033170.16	FUT8	ENSG00000033170.16	789.825	-0.545496	0.408361	-1.33582	0.181609	0.485143
ENSG00000172318.5	B3GALT1	ENSG00000172318.5	306.861	-0.48675	0.36453	-1.33528	0.181785	0.485531
ENSG00000136193.17	SCRN1	ENSG00000136193.17	6276.68	-0.421823	0.316071	-1.33458	0.182013	0.485661
ENSG00000144290.17	SLC4A10	ENSG00000144290.17	1387.33	-1.0726	0.803582	-1.33477	0.181952	0.485661
ENSG00000162636.16	FAM102B	ENSG00000162636.16	854.393	-0.664246	0.497728	-1.33456	0.182022	0.485661
ENSG00000174243.10	DDX23	ENSG00000174243.10	784.729	0.273183	0.204665	1.33478	0.181949	0.485661
ENSG00000175066.16	GK5	ENSG00000175066.16	281.782	-0.465265	0.348509	-1.33502	0.181871	0.485661
ENSG00000266916.7	ZNF793-AS1	ENSG00000266916.7	61.5232	0.620145	0.464669	1.33459	0.18201	0.485661
ENSG00000287151.1		ENSG00000287151.1	121.205	-0.511846	0.383555	-1.33448	0.182047	0.485661
ENSG00000119402.17	FBXW2	ENSG00000119402.17	878.846	-0.322556	0.241805	-1.33395	0.182219	0.485693
ENSG00000158552.13	ZFAND2B	ENSG00000158552.13	459.284	0.440319	0.330103	1.33388	0.182242	0.485693
ENSG00000166289.6	PLEKHF1	ENSG00000166289.6	81.1338	1.03898	0.778821	1.33404	0.182192	0.485693
ENSG00000173452.13	TMEM196	ENSG00000173452.13	140.909	-0.806646	0.604544	-1.33431	0.182104	0.485693
ENSG00000235370.6	DNM1P51	ENSG00000235370.6	29.7821	1.12688	0.844808	1.33388	0.182242	0.485693
ENSG00000259032.2	ENSAP2	ENSG00000259032.2	26.3122	-1.26351	0.947121	-1.33405	0.182186	0.485693
ENSG00000111262.6	KCNA1	ENSG00000111262.6	495.903	-0.613942	0.460457	-1.33333	0.182423	0.486095
ENSG00000214022.11	REPIN1	ENSG00000214022.11	890.702	0.450475	0.33792	1.33308	0.182504	0.486183
ENSG00000273893.1	AL133520.1	ENSG00000273893.1	32.6359	0.782069	0.586679	1.33305	0.182517	0.486183
ENSG00000140443.15	IGF1R	ENSG00000140443.15	788.708	0.375311	0.281608	1.33274	0.182616	0.486234
ENSG00000144959.10	NCEH1	ENSG00000144959.10	1171.92	-0.761698	0.571541	-1.33271	0.182627	0.486234
ENSG00000269935.1	AC092720.2	ENSG00000269935.1	157.223	0.737421	0.553302	1.33276	0.182609	0.486234
ENSG00000024862.17	CCDC28A	ENSG00000024862.17	631.231	0.430864	0.32338	1.33238	0.182737	0.486281
ENSG00000106868.16	SUSD1	ENSG00000106868.16	171.805	-0.829748	0.622733	-1.33243	0.182719	0.486281
ENSG00000173349.6	SFT2D3	ENSG00000173349.6	100.24	0.515577	0.386954	1.3324	0.182729	0.486281
ENSG00000166426.8	CRABP1	ENSG00000166426.8	127.912	0.690149	0.518028	1.33226	0.182774	0.4863
ENSG00000198406.7	BZW1P2	ENSG00000198406.7	107.767	-1.32621	0.99553	-1.33217	0.182806	0.486302
ENSG00000122986.13	HVCN1	ENSG00000122986.13	133.407	0.77933	0.585102	1.33195	0.182875	0.486406
ENSG00000142784.16	WDTC1	ENSG00000142784.16	1214.26	0.358211	0.269011	1.33159	0.182996	0.486586
ENSG00000224982.4	TMEM233	ENSG00000224982.4	131.005	-0.94831	0.712178	-1.33156	0.183004	0.486586
ENSG00000139737.22	SLAIN1	ENSG00000139737.22	2117.91	-0.689801	0.518094	-1.33142	0.18305	0.486628
ENSG00000180346.3	TIGD2	ENSG00000180346.3	51.7573	-0.678017	0.509296	-1.33128	0.183096	0.486668
ENSG00000146950.13	SHROOM2	ENSG00000146950.13	431.615	0.343791	0.25831	1.33092	0.183214	0.486759
ENSG00000184500.15	PROS1	ENSG00000184500.15	192.315	0.558205	0.419419	1.3309	0.183222	0.486759
ENSG00000206337.11	HCP5	ENSG00000206337.11	62.5476	0.756972	0.568762	1.33091	0.183218	0.486759
ENSG00000136715.18	SAP130	ENSG00000136715.18	427.286	0.290205	0.218126	1.33045	0.18337	0.486992
ENSG00000198189.11	HSD17B11	ENSG00000198189.11	344.238	-0.415888	0.31259	-1.33046	0.183368	0.486992
ENSG00000119771.15	KLHL29	ENSG00000119771.15	336.093	0.523831	0.393838	1.33007	0.183496	0.48708
ENSG00000196368.5	NUDT11	ENSG00000196368.5	744.209	-0.696312	0.52346	-1.33021	0.183449	0.48708
ENSG00000260276.2	AC022167.2	ENSG00000260276.2	72.1535	-1.85144	1.39194	-1.33012	0.18348	0.48708
ENSG00000164841.5	TMEM74	ENSG00000164841.5	166.451	-0.755857	0.568446	-1.32969	0.18362	0.48733
ENSG00000082556.12	OPRK1	ENSG00000082556.12	187.991	-0.68011	0.511734	-1.32903	0.183838	0.487459
ENSG00000084453.16	SLCO1A2	ENSG00000084453.16	2876.15	-0.726477	0.546833	-1.32852	0.184007	0.487459
ENSG00000122912.15	SLC25A16	ENSG00000122912.15	396.183	-0.387305	0.291469	-1.32881	0.183912	0.487459
ENSG00000124181.14	PLCG1	ENSG00000124181.14	1295.01	0.348893	0.262622	1.3285	0.184014	0.487459
ENSG00000125826.20	RBCK1	ENSG00000125826.20	761.143	0.542844	0.408636	1.32843	0.184036	0.487459
ENSG00000136732.16	GYPC	ENSG00000136732.16	93.8083	0.709943	0.534213	1.32895	0.183864	0.487459
ENSG00000171243.8	SOSTDC1	ENSG00000171243.8	74.2295	-0.759873	0.571965	-1.32853	0.184003	0.487459
ENSG00000172915.18	NBEA	ENSG00000172915.18	1182.82	-0.92462	0.695822	-1.32882	0.183908	0.487459
ENSG00000196914.9	ARHGEF12	ENSG00000196914.9	2733.84	-0.472055	0.355302	-1.3286	0.183979	0.487459
ENSG00000198618.5	PPIAP22	ENSG00000198618.5	1502.24	-0.563112	0.423595	-1.32936	0.183728	0.487459
ENSG00000204991.11	SPIRE2	ENSG00000204991.11	402.368	0.464211	0.349229	1.32925	0.183767	0.487459
ENSG00000249898.8	MCPH1-AS1	ENSG00000249898.8	61.6997	-0.83329	0.62701	-1.32899	0.183851	0.487459
ENSG00000115159.16	GPD2	ENSG00000115159.16	1187.78	-0.406647	0.306181	-1.32813	0.184137	0.48753
ENSG00000146477.6	SLC22A3	ENSG00000146477.6	42.7782	1.04835	0.789349	1.32813	0.184136	0.48753
ENSG00000162511.8	LAPTM5	ENSG00000162511.8	534.15	-0.992055	0.746989	-1.32807	0.184154	0.48753
ENSG00000125775.15	SDCBP2	ENSG00000125775.15	252.564	0.461688	0.347722	1.32775	0.184261	0.487642
ENSG00000142178.9	SIK1	ENSG00000142178.9	69.827	3.34562	2.5197	1.32778	0.184249	0.487642
ENSG00000229119.3	AC026403.1	ENSG00000229119.3	63.6045	0.934685	0.704006	1.32767	0.184288	0.487642
ENSG00000130528.12	HRC	ENSG00000130528.12	32.4679	1.16397	0.876938	1.32732	0.184404	0.487844
ENSG00000141279.16	NPEPPS	ENSG00000141279.16	2061.3	-0.518314	0.390553	-1.32713	0.184467	0.487844
ENSG00000166546.14	BEAN1	ENSG00000166546.14	108.233	0.533663	0.402138	1.32706	0.184487	0.487844
ENSG00000198718.13	TOGARAM1	ENSG00000198718.13	559.183	-0.774252	0.583412	-1.32711	0.184472	0.487844
ENSG00000010295.19	IFFO1	ENSG00000010295.19	521.638	0.392669	0.296019	1.3265	0.184675	0.488204
ENSG00000106268.15	NUDT1	ENSG00000106268.15	118.736	-0.821313	0.619172	-1.32647	0.184685	0.488204
ENSG00000145390.11	USP53	ENSG00000145390.11	229.454	-0.556985	0.419953	-1.3263	0.184739	0.488268
ENSG00000075399.14	VPS9D1	ENSG00000075399.14	649.124	0.450129	0.339527	1.32575	0.184922	0.48867
ENSG00000134744.14	ZCCHC11	ENSG00000134744.14	358.469	0.51469	0.388297	1.32551	0.185003	0.488804
ENSG00000133315.11	MACROD1	ENSG00000133315.11	102.918	0.61448	0.463813	1.32485	0.185222	0.488983
ENSG00000166888.12	STAT6	ENSG00000166888.12	623.202	-0.416876	0.314698	-1.32469	0.185275	0.488983
ENSG00000171772.16	SYCE1	ENSG00000171772.16	201.912	0.957326	0.722699	1.32465	0.185286	0.488983
ENSG00000173141.5	MRPL57	ENSG00000173141.5	622.628	0.347598	0.262354	1.32492	0.185197	0.488983
ENSG00000181467.5	RAP2B	ENSG00000181467.5	628.122	-0.389053	0.293673	-1.32478	0.185243	0.488983
ENSG00000197713.15	RPE	ENSG00000197713.15	478.703	-0.50001	0.377423	-1.3248	0.185237	0.488983
ENSG00000272010.1	AC100814.1	ENSG00000272010.1	26.8202	-1.66207	1.2543	-1.32509	0.18514	0.488983
ENSG00000079313.15	REXO1	ENSG00000079313.15	778.792	0.436454	0.329585	1.32425	0.185419	0.489173
ENSG00000174886.13	NDUFA11	ENSG00000174886.13	1583.45	0.464746	0.350943	1.32428	0.18541	0.489173
ENSG00000138785.15	INTS12	ENSG00000138785.15	217.611	-0.34466	0.260309	-1.32404	0.18549	0.489278
ENSG00000115084.14	SLC35F5	ENSG00000115084.14	521.978	-0.440145	0.332481	-1.32382	0.185563	0.48939
ENSG00000082684.16	SEMA5B	ENSG00000082684.16	280.595	0.482631	0.364765	1.32313	0.185793	0.489421
ENSG00000102606.18	ARHGEF7	ENSG00000102606.18	2259.05	-0.367231	0.277431	-1.32368	0.185608	0.489421
ENSG00000112695.11	COX7A2	ENSG00000112695.11	2649.81	0.49876	0.376882	1.32338	0.185707	0.489421
ENSG00000163626.16	COX18	ENSG00000163626.16	275.867	-0.289784	0.219028	-1.32305	0.18582	0.489421
ENSG00000166181.13	API5	ENSG00000166181.13	1526.87	-0.349522	0.264135	-1.32327	0.185745	0.489421
ENSG00000182809.10	CRIP2	ENSG00000182809.10	2305.5	0.446771	0.337677	1.32307	0.185812	0.489421
ENSG00000274487.2	AC244154.1	ENSG00000274487.2	53.6672	1.14787	0.867283	1.32352	0.185662	0.489421
ENSG00000287115.1		ENSG00000287115.1	37.6557	0.897276	0.678027	1.32336	0.185715	0.489421
ENSG00000251369.8	ZNF550	ENSG00000251369.8	97.4854	-0.458397	0.346581	-1.32263	0.18596	0.489707
ENSG00000156467.9	UQCRB	ENSG00000156467.9	5700.02	-0.462227	0.349529	-1.32243	0.186025	0.489745
ENSG00000196954.14	CASP4	ENSG00000196954.14	53.9708	1.35881	1.02771	1.32217	0.186111	0.489745
ENSG00000198130.16	HIBCH	ENSG00000198130.16	322.054	0.50248	0.380015	1.32226	0.18608	0.489745
ENSG00000198879.11	SFMBT2	ENSG00000198879.11	353.515	-0.471754	0.356821	-1.3221	0.186134	0.489745
ENSG00000228109.1	MELTF-AS1	ENSG00000228109.1	99.8402	0.929087	0.702613	1.32233	0.186058	0.489745
ENSG00000285578.1		ENSG00000285578.1	77.9819	2.2238	1.68211	1.32203	0.186159	0.489745
ENSG00000184985.16	SORCS2	ENSG00000184985.16	589.811	0.548374	0.414942	1.32157	0.186312	0.490069
ENSG00000008869.12	HEATR5B	ENSG00000008869.12	588.19	-0.536899	0.406293	-1.32146	0.186349	0.490085
ENSG00000109113.20	RAB34	ENSG00000109113.20	343.273	0.802025	0.607383	1.32046	0.186682	0.490412
ENSG00000124155.18	PIGT	ENSG00000124155.18	855.644	-0.433495	0.328231	-1.3207	0.1866	0.490412
ENSG00000154957.14	ZNF18	ENSG00000154957.14	168.288	0.50039	0.378937	1.32051	0.186665	0.490412
ENSG00000164292.13	RHOBTB3	ENSG00000164292.13	1620.37	-0.776486	0.588118	-1.32029	0.186739	0.490412
ENSG00000168575.10	SLC20A2	ENSG00000168575.10	1147.08	-0.302612	0.229121	-1.32075	0.186583	0.490412
ENSG00000177807.10	KCNJ10	ENSG00000177807.10	4070.48	-0.668313	0.5062	-1.32025	0.186751	0.490412
ENSG00000185345.21	PRKN	ENSG00000185345.21	355.801	-0.609352	0.46148	-1.32043	0.186691	0.490412
ENSG00000254377.6	MIR124-2HG	ENSG00000254377.6	448.653	0.626302	0.474165	1.32085	0.186551	0.490412
ENSG00000272667.1	AC012306.2	ENSG00000272667.1	36.0358	0.906924	0.686858	1.3204	0.186703	0.490412
ENSG00000007062.11	PROM1	ENSG00000007062.11	146.14	0.758643	0.574663	1.32015	0.186784	0.490418
ENSG00000106144.20	CASP2	ENSG00000106144.20	176.153	0.443529	0.336033	1.3199	0.186868	0.490479
ENSG00000158008.10	EXTL1	ENSG00000158008.10	878.282	0.383592	0.290613	1.31994	0.186855	0.490479
ENSG00000059377.17	TBXAS1	ENSG00000059377.17	48.7464	-1.18604	0.899173	-1.31903	0.187158	0.490492
ENSG00000070761.8	CFAP20	ENSG00000070761.8	714.53	-0.453969	0.344186	-1.31896	0.187181	0.490492
ENSG00000121410.12	A1BG	ENSG00000121410.12	102.062	0.768794	0.582688	1.31939	0.187038	0.490492
ENSG00000140497.16	SCAMP2	ENSG00000140497.16	399.109	0.490114	0.371467	1.3194	0.187036	0.490492
ENSG00000147099.21	HDAC8	ENSG00000147099.21	396.418	0.297901	0.225791	1.31937	0.187046	0.490492
ENSG00000160602.14	NEK8	ENSG00000160602.14	34.2763	0.928709	0.704006	1.31918	0.187109	0.490492
ENSG00000168140.5	VASN	ENSG00000168140.5	133.66	0.956193	0.724949	1.31898	0.187176	0.490492
ENSG00000184992.12	BRI3BP	ENSG00000184992.12	899.425	-0.473224	0.358734	-1.31915	0.187119	0.490492
ENSG00000197852.12	FAM212B	ENSG00000197852.12	902.36	0.37957	0.287736	1.31916	0.187115	0.490492
ENSG00000267651.1	AC015961.1	ENSG00000267651.1	28.6365	-1.04025	0.788389	-1.31947	0.187013	0.490492
ENSG00000041353.10	RAB27B	ENSG00000041353.10	753.774	-1.01274	0.767908	-1.31883	0.187227	0.490532
ENSG00000075043.18	KCNQ2	ENSG00000075043.18	5090.51	0.46819	0.355079	1.31855	0.187319	0.490693
ENSG00000138600.10	SPPL2A	ENSG00000138600.10	278.864	-0.537939	0.408169	-1.31793	0.187527	0.490819
ENSG00000180008.9	SOCS4	ENSG00000180008.9	235.02	-0.566148	0.429565	-1.31796	0.187518	0.490819
ENSG00000188177.14	ZC3H6	ENSG00000188177.14	346.639	-0.350091	0.265663	-1.3178	0.18757	0.490819
ENSG00000196689.12	TRPV1	ENSG00000196689.12	191.723	0.509848	0.386748	1.3183	0.187404	0.490819
ENSG00000196912.12	ANKRD36B	ENSG00000196912.12	139.094	0.737587	0.559726	1.31776	0.187583	0.490819
ENSG00000237928.6	NFIA-AS2	ENSG00000237928.6	27.1522	1.08703	0.824837	1.31787	0.187547	0.490819
ENSG00000272977.1	AL008721.2	ENSG00000272977.1	55.9908	0.971379	0.736943	1.31812	0.187464	0.490819
ENSG00000267519.6	AC020916.1	ENSG00000267519.6	65.58	-1.31607	0.998828	-1.31762	0.187631	0.490827
ENSG00000276259.1	AC009118.3	ENSG00000276259.1	45.9983	0.988484	0.750232	1.31757	0.187647	0.490827
ENSG00000221823.11	PPP3R1	ENSG00000221823.11	6971.96	-0.537618	0.408134	-1.31726	0.187752	0.491019
ENSG00000064703.12	DDX20	ENSG00000064703.12	171.567	-0.426674	0.32395	-1.3171	0.187805	0.491034
ENSG00000144791.10	LIMD1	ENSG00000144791.10	162.476	0.787571	0.597986	1.31704	0.187825	0.491034
ENSG00000172461.11	FUT9	ENSG00000172461.11	1224.86	-0.577284	0.438343	-1.31697	0.18785	0.491034
ENSG00000167861.16	HID1	ENSG00000167861.16	1317.11	0.462355	0.351112	1.31683	0.187895	0.491072
ENSG00000134001.13	EIF2S1	ENSG00000134001.13	830.578	-0.427516	0.324745	-1.31647	0.188018	0.491232
ENSG00000277203.1	F8A1	ENSG00000277203.1	855.788	0.556418	0.422643	1.31652	0.187999	0.491232
ENSG00000198589.13	LRBA	ENSG00000198589.13	266.422	-0.36998	0.281114	-1.31612	0.188134	0.491454
ENSG00000006837.12	CDKL3	ENSG00000006837.12	59.4749	-0.549197	0.417389	-1.31579	0.188244	0.4915
ENSG00000060491.16	OGFR	ENSG00000060491.16	794.137	0.47903	0.364062	1.31579	0.188244	0.4915
ENSG00000081026.19	MAGI3	ENSG00000081026.19	505.714	-0.523186	0.397609	-1.31583	0.188231	0.4915
ENSG00000089597.18	GANAB	ENSG00000089597.18	2008.82	-0.261238	0.198654	-1.31504	0.188497	0.491567
ENSG00000113645.14	WWC1	ENSG00000113645.14	1077.7	0.396805	0.301689	1.31528	0.188416	0.491567
ENSG00000125445.11	MRPS7	ENSG00000125445.11	704.911	0.396057	0.301128	1.31525	0.188427	0.491567
ENSG00000129194.8	SOX15	ENSG00000129194.8	157.125	0.545936	0.415196	1.31489	0.188547	0.491567
ENSG00000139174.12	PRICKLE1	ENSG00000139174.12	545.86	-0.599617	0.455858	-1.31536	0.188389	0.491567
ENSG00000144821.10	MYH15	ENSG00000144821.10	87.7287	0.663113	0.504262	1.31502	0.188504	0.491567
ENSG00000177570.14	SAMD12	ENSG00000177570.14	1098.35	-0.421676	0.32069	-1.3149	0.188543	0.491567
ENSG00000229980.5	TOB1-AS1	ENSG00000229980.5	70.3645	0.685535	0.52132	1.315	0.18851	0.491567
ENSG00000255545.8	AP004608.1	ENSG00000255545.8	70.7865	0.774613	0.588845	1.31548	0.188349	0.491567
ENSG00000117868.17	ESYT2	ENSG00000117868.17	1309.83	-0.342848	0.260762	-1.31479	0.188579	0.49157
ENSG00000256667.6	KLRA1P	ENSG00000256667.6	38.9822	-0.71383	0.542992	-1.31462	0.188636	0.491638
ENSG00000118997.14	DNAH7	ENSG00000118997.14	139.588	0.644647	0.490567	1.31409	0.188817	0.491759
ENSG00000176148.16	TCP11L1	ENSG00000176148.16	231.398	-0.783255	0.596059	-1.31406	0.188827	0.491759
ENSG00000196937.11	FAM3C	ENSG00000196937.11	1648.68	-0.795283	0.605225	-1.31403	0.188837	0.491759
ENSG00000198498.10	TMA16	ENSG00000198498.10	101.819	-0.626833	0.476917	-1.31434	0.18873	0.491759
ENSG00000233830.2	EIF4HP1	ENSG00000233830.2	70.5847	-1.3083	0.995597	-1.31408	0.188818	0.491759
ENSG00000260804.3	LINC01963	ENSG00000260804.3	1136.57	-0.404607	0.308036	-1.31351	0.189012	0.492135
ENSG00000100726.15	TELO2	ENSG00000100726.15	346.127	0.512668	0.390548	1.31269	0.189288	0.492419
ENSG00000107819.13	SFXN3	ENSG00000107819.13	1309.97	0.35674	0.271796	1.31253	0.189343	0.492419
ENSG00000115306.16	SPTBN1	ENSG00000115306.16	16234.1	-0.379675	0.289198	-1.31285	0.189232	0.492419
ENSG00000118217.6	ATF6	ENSG00000118217.6	626.508	-0.444266	0.338476	-1.31255	0.189336	0.492419
ENSG00000132274.16	TRIM22	ENSG00000132274.16	194.719	-0.846735	0.645156	-1.31245	0.189368	0.492419
ENSG00000163016.10	ALMS1P1	ENSG00000163016.10	32.4306	0.818257	0.623328	1.31272	0.189276	0.492419
ENSG00000164930.12	FZD6	ENSG00000164930.12	67.5123	-0.697363	0.531284	-1.3126	0.189318	0.492419
ENSG00000176974.20	SHMT1	ENSG00000176974.20	157.746	0.687742	0.523951	1.31261	0.189315	0.492419
ENSG00000061936.9	SFSWAP	ENSG00000061936.9	732.215	0.568326	0.433384	1.31137	0.189733	0.49311
ENSG00000100285.10	NEFH	ENSG00000100285.10	1377.26	-0.842321	0.642293	-1.31143	0.189713	0.49311
ENSG00000114279.13	FGF12	ENSG00000114279.13	1667.91	-0.699188	0.533268	-1.31114	0.189811	0.49311
ENSG00000125652.8	ALKBH7	ENSG00000125652.8	316.393	0.604011	0.460717	1.31102	0.18985	0.49311
ENSG00000154473.18	BUB3	ENSG00000154473.18	795.993	-0.292571	0.223149	-1.3111	0.189823	0.49311
ENSG00000172348.14	RCAN2	ENSG00000172348.14	2927.47	-0.6355	0.484546	-1.31154	0.189677	0.49311
ENSG00000276293.4	PIP4K2B	ENSG00000276293.4	6258.64	0.281975	0.215069	1.31109	0.189826	0.49311
ENSG00000136826.15	KLF4	ENSG00000136826.15	111.883	-1.23251	0.940407	-1.31062	0.189987	0.493321
ENSG00000198355.5	PIM3	ENSG00000198355.5	595.403	-0.807564	0.616179	-1.3106	0.189993	0.493321
ENSG00000164403.14	SHROOM1	ENSG00000164403.14	359.074	-0.703716	0.537027	-1.31039	0.190063	0.493341
ENSG00000171169.9	NAIF1	ENSG00000171169.9	89.3118	0.509678	0.388924	1.31048	0.190033	0.493341
ENSG00000169908.12	TM4SF1	ENSG00000169908.12	757.491	-1.25064	0.954473	-1.3103	0.190095	0.493343
ENSG00000077380.15	DYNC1I2	ENSG00000077380.15	1730.78	-0.490093	0.374159	-1.30985	0.190246	0.493418
ENSG00000102977.16	ACD	ENSG00000102977.16	269.989	0.363505	0.277594	1.30949	0.19037	0.493418
ENSG00000135164.18	DMTF1	ENSG00000135164.18	1277.79	0.339487	0.259256	1.30947	0.190376	0.493418
ENSG00000139372.15	TDG	ENSG00000139372.15	260.707	-0.388413	0.296531	-1.30986	0.190245	0.493418
ENSG00000143850.16	PLEKHA6	ENSG00000143850.16	1572.13	0.287689	0.219682	1.30957	0.190341	0.493418
ENSG00000181789.14	COPG1	ENSG00000181789.14	1678.18	-0.314209	0.239955	-1.30945	0.190382	0.493418
ENSG00000228393.4	LINC01004	ENSG00000228393.4	53.2973	1.02001	0.778896	1.30955	0.190347	0.493418
ENSG00000260280.5	SLX1B-SULT1A4	ENSG00000260280.5	93.8683	2.91957	2.22972	1.30939	0.190403	0.493418
ENSG00000277462.2	ZNF670	ENSG00000277462.2	42.9352	-0.769357	0.587449	-1.30966	0.190311	0.493418
ENSG00000006744.19	ELAC2	ENSG00000006744.19	747.705	0.233627	0.178857	1.30622	0.191478	0.493549
ENSG00000076864.19	RAP1GAP	ENSG00000076864.19	3778.93	0.44988	0.344072	1.30752	0.191037	0.493549
ENSG00000085433.15	WDR47	ENSG00000085433.15	1974.5	-0.669205	0.51136	-1.30868	0.190644	0.493549
ENSG00000099840.13	IZUMO4	ENSG00000099840.13	253.004	0.762873	0.583781	1.30678	0.191288	0.493549
ENSG00000102385.12	DRP2	ENSG00000102385.12	746.934	0.434955	0.332823	1.30687	0.191258	0.493549
ENSG00000114302.16	PRKAR2A	ENSG00000114302.16	485.933	-0.405152	0.309923	-1.30726	0.191123	0.493549
ENSG00000120675.6	DNAJC15	ENSG00000120675.6	896.085	-0.59976	0.458972	-1.30675	0.191299	0.493549
ENSG00000120805.14	ARL1	ENSG00000120805.14	1499.68	-0.511708	0.39132	-1.30765	0.190993	0.493549
ENSG00000131459.13	GFPT2	ENSG00000131459.13	280.174	0.559283	0.427816	1.3073	0.191111	0.493549
ENSG00000132359.15	RAP1GAP2	ENSG00000132359.15	1968.97	0.483365	0.369759	1.30724	0.19113	0.493549
ENSG00000134852.15	CLOCK	ENSG00000134852.15	705.762	-0.585749	0.448084	-1.30723	0.191134	0.493549
ENSG00000139323.14	POC1B	ENSG00000139323.14	250.313	-0.630011	0.481333	-1.30889	0.190572	0.493549
ENSG00000151470.13	C4orf33	ENSG00000151470.13	208.812	-0.408208	0.312326	-1.30699	0.191215	0.493549
ENSG00000152944.9	MED21	ENSG00000152944.9	331.65	-0.435277	0.333278	-1.30605	0.191537	0.493549
ENSG00000156515.23	HK1	ENSG00000156515.23	3713.77	-0.330207	0.252708	-1.30667	0.191323	0.493549
ENSG00000157005.4	SST	ENSG00000157005.4	1171.14	-1.03531	0.791445	-1.30813	0.190829	0.493549
ENSG00000160051.11	IQCC	ENSG00000160051.11	72.646	0.558154	0.427203	1.30653	0.191372	0.493549
ENSG00000160888.7	IER2	ENSG00000160888.7	471.833	-0.785085	0.600809	-1.30671	0.19131	0.493549
ENSG00000163466.16	ARPC2	ENSG00000163466.16	2458.47	-0.361298	0.2761	-1.30858	0.190677	0.493549
ENSG00000165055.15	METTL2B	ENSG00000165055.15	526.181	-0.326871	0.249714	-1.30898	0.19054	0.493549
ENSG00000167904.15	TMEM68	ENSG00000167904.15	241.37	-0.390808	0.298758	-1.30811	0.190837	0.493549
ENSG00000168830.8	HTR1E	ENSG00000168830.8	42.4422	0.933411	0.714428	1.30651	0.191378	0.493549
ENSG00000171311.13	EXOSC1	ENSG00000171311.13	262.676	0.38513	0.29488	1.30606	0.191534	0.493549
ENSG00000181524.6	RPL24P4	ENSG00000181524.6	31.8395	1.09483	0.836582	1.30869	0.190639	0.493549
ENSG00000181894.15	ZNF329	ENSG00000181894.15	290.067	-0.559876	0.42793	-1.30833	0.19076	0.493549
ENSG00000182600.9	SNORC	ENSG00000182600.9	389.501	0.911601	0.69691	1.30806	0.190852	0.493549
ENSG00000182934.12	SRPRA	ENSG00000182934.12	1035.97	-0.431773	0.330415	-1.30676	0.191295	0.493549
ENSG00000185008.17	ROBO2	ENSG00000185008.17	676.682	-0.737838	0.56472	-1.30656	0.191363	0.493549
ENSG00000198938.2	MT-CO3	ENSG00000198938.2	1.31658e+06	-1.39364	1.06705	-1.30606	0.191531	0.493549
ENSG00000212127.5	TAS2R14	ENSG00000212127.5	30.7101	-1.03456	0.791384	-1.30728	0.191116	0.493549
ENSG00000213889.10	PPM1N	ENSG00000213889.10	24.5502	0.912418	0.698408	1.30643	0.191408	0.493549
ENSG00000214517.10	PPME1	ENSG00000214517.10	1882.75	-0.442151	0.338299	-1.30698	0.191219	0.493549
ENSG00000223482.8	NUTM2A-AS1	ENSG00000223482.8	432.834	0.507895	0.388857	1.30612	0.19151	0.493549
ENSG00000261167.1	AC107027.3	ENSG00000261167.1	45.4019	-0.706971	0.540683	-1.30755	0.191026	0.493549
ENSG00000286504.1		ENSG00000286504.1	35.8187	1.17751	0.901203	1.3066	0.191348	0.493549
ENSG00000127980.16	PEX1	ENSG00000127980.16	238.948	-0.588336	0.450506	-1.30594	0.191572	0.49356
ENSG00000162817.7	C1orf115	ENSG00000162817.7	3057.85	0.45661	0.349755	1.30551	0.191718	0.493857
ENSG00000131697.18	NPHP4	ENSG00000131697.18	193.633	0.511195	0.391768	1.30484	0.191946	0.494195
ENSG00000172936.14	MYD88	ENSG00000172936.14	132.624	0.807999	0.61917	1.30497	0.191902	0.494195
ENSG00000184731.6	FAM110C	ENSG00000184731.6	144.903	-0.762495	0.584369	-1.30482	0.191955	0.494195
ENSG00000244198.7	AC004889.1	ENSG00000244198.7	74.1325	-1.15809	0.887586	-1.30476	0.191973	0.494195
ENSG00000100311.17	PDGFB	ENSG00000100311.17	400.312	-0.504946	0.387144	-1.30428	0.192137	0.494298
ENSG00000166292.12	TMEM100	ENSG00000166292.12	98.1436	0.980212	0.751527	1.30429	0.192134	0.494298
ENSG00000166401.15	SERPINB8	ENSG00000166401.15	89.1476	-0.655123	0.502193	-1.30452	0.192055	0.494298
ENSG00000235437.8	LINC01278	ENSG00000235437.8	540.677	0.413411	0.31693	1.30442	0.192089	0.494298
ENSG00000152034.10	MCHR2	ENSG00000152034.10	61.002	-1.1129	0.853383	-1.3041	0.1922	0.494299
ENSG00000227825.4	SLC9A7P1	ENSG00000227825.4	43.1904	-1.2307	0.943703	-1.30412	0.192192	0.494299
ENSG00000287574.1		ENSG00000287574.1	29.113	0.704437	0.540209	1.30401	0.192231	0.4943
ENSG00000136141.15	LRCH1	ENSG00000136141.15	162.446	0.362783	0.278405	1.30308	0.192548	0.494868
ENSG00000157077.14	ZFYVE9	ENSG00000157077.14	952.35	-0.573653	0.440257	-1.303	0.192576	0.494868
ENSG00000228063.2	LYPLAL1-AS1	ENSG00000228063.2	27.912	-0.882433	0.67719	-1.30308	0.192547	0.494868
ENSG00000279168.2	AC105052.4	ENSG00000279168.2	106.739	1.08113	0.829649	1.30312	0.192533	0.494868
ENSG00000152061.23	RABGAP1L	ENSG00000152061.23	1397.53	-0.475138	0.3647	-1.30282	0.192637	0.494945
ENSG00000131002.12	TXLNGY	ENSG00000131002.12	189.78	4.50969	3.46201	1.30262	0.192704	0.494956
ENSG00000188730.5	VWC2	ENSG00000188730.5	289.053	-0.663807	0.509565	-1.30269	0.192679	0.494956
ENSG00000225791.7	TRAM2-AS1	ENSG00000225791.7	147.348	-0.53137	0.407971	-1.30247	0.192756	0.49501
ENSG00000167962.14	ZNF598	ENSG00000167962.14	240.443	0.44138	0.338926	1.30229	0.192817	0.495088
ENSG00000285219.2	AL591485.1	ENSG00000285219.2	115.602	-0.484121	0.371793	-1.30212	0.192874	0.495154
ENSG00000170485.17	NPAS2	ENSG00000170485.17	914.772	0.294673	0.226356	1.30181	0.192981	0.495348
ENSG00000167508.12	MVD	ENSG00000167508.12	717.458	0.4853	0.372841	1.30163	0.193044	0.49543
ENSG00000105058.12	FAM32A	ENSG00000105058.12	1278.11	0.258649	0.19873	1.30151	0.193084	0.495453
ENSG00000149428.19	HYOU1	ENSG00000149428.19	1954.61	-0.337995	0.259721	-1.30138	0.193129	0.495489
ENSG00000130177.16	CDC16	ENSG00000130177.16	1097.78	0.356723	0.274142	1.30124	0.193177	0.495534
ENSG00000110871.15	COQ5	ENSG00000110871.15	330.185	0.413641	0.317939	1.30101	0.193255	0.495574
ENSG00000165309.14	ARMC3	ENSG00000165309.14	49.6197	1.13582	0.873007	1.30105	0.193243	0.495574
ENSG00000227115.8	LINC01630	ENSG00000227115.8	101.308	-0.805302	0.619161	-1.30063	0.193384	0.495665
ENSG00000249896.2	LINC02495	ENSG00000249896.2	256.069	0.416514	0.320218	1.30072	0.193354	0.495665
ENSG00000284959.2	AC007262.2	ENSG00000284959.2	28.0194	0.900799	0.692583	1.30064	0.193383	0.495665
ENSG00000239445.6	ST3GAL6-AS1	ENSG00000239445.6	39.5516	-1.11591	0.858103	-1.30044	0.193449	0.495752
ENSG00000121671.12	CRY2	ENSG00000121671.12	1911.69	0.310045	0.23847	1.30014	0.193552	0.495855
ENSG00000134371.13	CDC73	ENSG00000134371.13	310.788	-0.549086	0.422308	-1.3002	0.193531	0.495855
ENSG00000178878.12	APOLD1	ENSG00000178878.12	1020.52	-1.64244	1.26336	-1.30005	0.193583	0.495855
ENSG00000198315.11	ZKSCAN8	ENSG00000198315.11	328.23	-0.562623	0.432861	-1.29978	0.193678	0.496019
ENSG00000145864.12	GABRB2	ENSG00000145864.12	2335.26	-0.864936	0.665801	-1.29909	0.193912	0.49638
ENSG00000153956.16	CACNA2D1	ENSG00000153956.16	1430.94	-0.748732	0.576349	-1.29909	0.193911	0.49638
ENSG00000163320.11	CGGBP1	ENSG00000163320.11	1105.75	-0.441863	0.340115	-1.29916	0.19389	0.49638
ENSG00000161217.12	PCYT1A	ENSG00000161217.12	739.103	-0.373464	0.287515	-1.29894	0.193966	0.496438
ENSG00000040341.18	STAU2	ENSG00000040341.18	1600.98	-0.545457	0.420432	-1.29737	0.194504	0.496507
ENSG00000101216.11	GMEB2	ENSG00000101216.11	255.82	0.39675	0.305781	1.2975	0.19446	0.496507
ENSG00000101353.14	MROH8	ENSG00000101353.14	74.9386	0.62954	0.485297	1.29723	0.194553	0.496507
ENSG00000103154.9	NECAB2	ENSG00000103154.9	2220.23	0.512574	0.395079	1.2974	0.194495	0.496507
ENSG00000104859.15	CLASRP	ENSG00000104859.15	431.375	0.617402	0.475754	1.29773	0.194379	0.496507
ENSG00000125817.8	CENPB	ENSG00000125817.8	2955.08	-0.858617	0.661268	-1.29844	0.194136	0.496507
ENSG00000126062.4	TMEM115	ENSG00000126062.4	490.798	0.332686	0.256221	1.29844	0.194138	0.496507
ENSG00000139998.15	RAB15	ENSG00000139998.15	2843.02	0.526371	0.405713	1.2974	0.194494	0.496507
ENSG00000149547.15	EI24	ENSG00000149547.15	1552.17	-0.205439	0.158298	-1.2978	0.194357	0.496507
ENSG00000169490.17	TM2D2	ENSG00000169490.17	669.507	-0.40929	0.315305	-1.29807	0.194262	0.496507
ENSG00000188933.16	USP32P1	ENSG00000188933.16	667.408	1.29508	0.997351	1.29852	0.194109	0.496507
ENSG00000188938.17	FAM120AOS	ENSG00000188938.17	974.09	0.230801	0.177855	1.29769	0.194392	0.496507
ENSG00000189419.8	SPATA41	ENSG00000189419.8	31.7753	0.700364	0.539698	1.2977	0.194392	0.496507
ENSG00000204899.6	MZT1	ENSG00000204899.6	499.055	-0.549478	0.423196	-1.2984	0.19415	0.496507
ENSG00000259583.3	AC015712.2	ENSG00000259583.3	199.318	-0.534263	0.411824	-1.29731	0.194525	0.496507
ENSG00000261409.1	AL035425.3	ENSG00000261409.1	42.9699	-0.989213	0.762022	-1.29814	0.194238	0.496507
ENSG00000273437.1	AC108673.3	ENSG00000273437.1	44.4446	1.24091	0.956395	1.29748	0.194465	0.496507
ENSG00000286760.1		ENSG00000286760.1	48.0109	-0.900822	0.694034	-1.29795	0.194304	0.496507
ENSG00000234444.10	ZNF736	ENSG00000234444.10	176.39	-0.507384	0.391235	-1.29688	0.194673	0.496732
ENSG00000156508.18	EEF1A1	ENSG00000156508.18	45623.3	-0.377615	0.2912	-1.29675	0.194716	0.496762
ENSG00000089123.16	TASP1	ENSG00000089123.16	121.936	-0.545406	0.420748	-1.29628	0.194879	0.496782
ENSG00000132329.11	RAMP1	ENSG00000132329.11	1087.51	0.504163	0.388859	1.29652	0.194797	0.496782
ENSG00000180440.4	SERTM1	ENSG00000180440.4	611.444	-0.971737	0.74959	-1.29636	0.194852	0.496782
ENSG00000187792.5	ZNF70	ENSG00000187792.5	72.0023	0.571856	0.441141	1.29631	0.194867	0.496782
ENSG00000198369.10	SPRED2	ENSG00000198369.10	832.695	-0.376702	0.290559	-1.29647	0.194813	0.496782
ENSG00000197024.9	ZNF398	ENSG00000197024.9	193.174	-0.424893	0.327804	-1.29618	0.194913	0.496789
ENSG00000043093.15	DCUN1D1	ENSG00000043093.15	664.632	-0.428681	0.33075	-1.29609	0.194945	0.496789
ENSG00000118640.11	VAMP8	ENSG00000118640.11	80.528	0.666114	0.514184	1.29548	0.195155	0.497245
ENSG00000080845.17	DLGAP4	ENSG00000080845.17	2049.63	0.274688	0.212108	1.29504	0.195307	0.497475
ENSG00000168268.11	NT5DC2	ENSG00000168268.11	273.445	0.60179	0.464686	1.29505	0.195304	0.497475
ENSG00000008441.16	NFIX	ENSG00000008441.16	2303.69	-0.417625	0.322521	-1.29488	0.195363	0.4975
ENSG00000147044.21	CASK	ENSG00000147044.21	832.531	-0.402803	0.311086	-1.29483	0.19538	0.4975
ENSG00000165259.14	HDX	ENSG00000165259.14	74.0704	-0.664279	0.513063	-1.29473	0.195413	0.497505
ENSG00000126903.16	SLC10A3	ENSG00000126903.16	98.3027	0.581616	0.449259	1.29461	0.195454	0.497532
ENSG00000141698.17	NT5C3B	ENSG00000141698.17	1214.09	0.287678	0.222271	1.29427	0.195573	0.497754
ENSG00000122585.8	NPY	ENSG00000122585.8	560.165	-0.934022	0.721828	-1.29397	0.195677	0.497823
ENSG00000129515.20	SNX6	ENSG00000129515.20	835.686	-0.530175	0.409744	-1.29392	0.195694	0.497823
ENSG00000264575.1	LINC00526	ENSG00000264575.1	65.2118	0.601804	0.465087	1.29396	0.19568	0.497823
ENSG00000155115.7	GTF3C6	ENSG00000155115.7	619.819	0.424428	0.328058	1.29376	0.195749	0.497884
ENSG00000140416.21	TPM1	ENSG00000140416.21	1977.96	0.39682	0.306793	1.29345	0.195857	0.497999
ENSG00000188994.13	ZNF292	ENSG00000188994.13	597.872	-0.439282	0.339607	-1.2935	0.195838	0.497999
ENSG00000079931.15	MOXD1	ENSG00000079931.15	556.132	-0.70213	0.543249	-1.29246	0.196197	0.498284
ENSG00000087206.17	UIMC1	ENSG00000087206.17	226.318	0.409359	0.316807	1.29214	0.196308	0.498284
ENSG00000117592.9	PRDX6	ENSG00000117592.9	2429.6	-0.524127	0.40557	-1.29232	0.196246	0.498284
ENSG00000151789.12	ZNF385D	ENSG00000151789.12	397.268	-0.644618	0.498881	-1.29213	0.196313	0.498284
ENSG00000169758.13	TMEM266	ENSG00000169758.13	126.424	0.579186	0.448106	1.29252	0.196177	0.498284
ENSG00000175221.15	MED16	ENSG00000175221.15	462.503	0.404779	0.313205	1.29238	0.196226	0.498284
ENSG00000177984.7	LCN15	ENSG00000177984.7	31.2244	1.13401	0.877575	1.29221	0.196283	0.498284
ENSG00000187416.12	LHFPL3	ENSG00000187416.12	102.18	-1.19592	0.925237	-1.29255	0.196166	0.498284
ENSG00000196365.12	LONP1	ENSG00000196365.12	992.79	0.261673	0.202393	1.2929	0.196045	0.498284
ENSG00000213462.5	ERV3-1	ENSG00000213462.5	207.297	-1.09567	0.847833	-1.29231	0.196248	0.498284
ENSG00000271978.1	AL359643.2	ENSG00000271978.1	27.7052	-0.875841	0.677666	-1.29244	0.196206	0.498284
ENSG00000175387.16	SMAD2	ENSG00000175387.16	951.003	-0.315206	0.244016	-1.29174	0.196447	0.498484
ENSG00000188611.15	ASAH2	ENSG00000188611.15	34.3071	-1.33736	1.0354	-1.29163	0.196485	0.498484
ENSG00000265491.5	RNF115	ENSG00000265491.5	1127.8	-0.248219	0.192174	-1.29163	0.196484	0.498484
ENSG00000066294.14	CD84	ENSG00000066294.14	35.2225	-1.74984	1.35503	-1.29137	0.196576	0.498634
ENSG00000159167.12	STC1	ENSG00000159167.12	57.1672	1.46224	1.13249	1.29117	0.196644	0.498661
ENSG00000198715.13	GLMP	ENSG00000198715.13	217.728	0.360295	0.279067	1.29107	0.19668	0.498661
ENSG00000260293.2	AC106820.4	ENSG00000260293.2	89.1627	0.67329	0.521478	1.29112	0.196662	0.498661
ENSG00000150776.18	NKAPD1	ENSG00000150776.18	416.758	-0.296662	0.22984	-1.29073	0.196797	0.498835
ENSG00000215883.10	CYB5RL	ENSG00000215883.10	103.296	0.488204	0.378251	1.29069	0.196811	0.498835
ENSG00000130449.6	ZSWIM6	ENSG00000130449.6	504.147	-0.596466	0.462189	-1.29052	0.196869	0.498901
ENSG00000131558.15	EXOC4	ENSG00000131558.15	1072.02	-0.321919	0.249483	-1.29034	0.196931	0.498981
ENSG00000117133.11	RPF1	ENSG00000117133.11	303.557	-0.329069	0.255079	-1.29007	0.197027	0.499144
ENSG00000137507.11	LRRC32	ENSG00000137507.11	653.94	-1.57919	1.22425	-1.28992	0.197078	0.499194
ENSG00000095951.17	HIVEP1	ENSG00000095951.17	314.339	-0.577844	0.44807	-1.28963	0.19718	0.499294
ENSG00000100664.11	EIF5	ENSG00000100664.11	4172.69	-0.394488	0.305883	-1.28967	0.197165	0.499294
ENSG00000101473.17	ACOT8	ENSG00000101473.17	612.075	0.375197	0.290992	1.28937	0.197269	0.499406
ENSG00000115233.12	PSMD14	ENSG00000115233.12	831.789	-0.33009	0.256019	-1.28932	0.197287	0.499406
ENSG00000162836.12	ACP6	ENSG00000162836.12	170.737	0.633512	0.491413	1.28916	0.197341	0.499463
ENSG00000166444.19	ST5	ENSG00000166444.19	595.855	0.485565	0.376696	1.28901	0.197394	0.499517
ENSG00000106483.12	SFRP4	ENSG00000106483.12	42.9918	0.924926	0.717828	1.28851	0.19757	0.499654
ENSG00000108788.11	MLX	ENSG00000108788.11	522.22	0.289976	0.225084	1.2883	0.197641	0.499654
ENSG00000123552.17	USP45	ENSG00000123552.17	105.985	-0.586399	0.455199	-1.28823	0.197667	0.499654
ENSG00000143819.12	EPHX1	ENSG00000143819.12	1480.21	0.558961	0.433895	1.28824	0.197663	0.499654
ENSG00000166436.16	TRIM66	ENSG00000166436.16	220.85	0.396539	0.307806	1.28828	0.19765	0.499654
ENSG00000188039.14	NWD1	ENSG00000188039.14	316.587	1.03746	0.805187	1.28847	0.197582	0.499654
ENSG00000213062.5	AL021068.1	ENSG00000213062.5	105.333	-0.539897	0.418959	-1.28866	0.197515	0.499654
ENSG00000268496.1	AC245884.9	ENSG00000268496.1	104.369	0.924729	0.717969	1.28798	0.197753	0.499792
ENSG00000104738.18	MCM4	ENSG00000104738.18	422.987	-0.491811	0.381948	-1.28764	0.197872	0.500012
ENSG00000135334.9	AKIRIN2	ENSG00000135334.9	938.693	-0.375298	0.291488	-1.28752	0.197913	0.500036
ENSG00000197429.11	IPP	ENSG00000197429.11	86.6507	-0.681046	0.529038	-1.28733	0.197979	0.500125
ENSG00000132305.20	IMMT	ENSG00000132305.20	1122.05	-0.424054	0.329542	-1.2868	0.198165	0.500515
ENSG00000085998.14	POMGNT1	ENSG00000085998.14	1471.74	0.231624	0.180074	1.28627	0.198348	0.500897
ENSG00000149346.15	SLX4IP	ENSG00000149346.15	161.807	-0.453545	0.352904	-1.28518	0.198729	0.501704
ENSG00000183597.16	TANGO2	ENSG00000183597.16	606.037	0.271743	0.211456	1.2851	0.198756	0.501704
ENSG00000184887.13	BTBD6	ENSG00000184887.13	1297.77	0.367501	0.285974	1.28509	0.198762	0.501704
ENSG00000165156.15	ZHX1	ENSG00000165156.15	777.13	-0.488093	0.379958	-1.2846	0.198934	0.501741
ENSG00000173041.12	ZNF680	ENSG00000173041.12	255.842	-0.81349	0.633213	-1.2847	0.198897	0.501741
ENSG00000188917.15	TRMT2B	ENSG00000188917.15	132.933	-0.485723	0.37809	-1.28468	0.198905	0.501741
ENSG00000234585.6	CCT6P3	ENSG00000234585.6	158.537	0.82533	0.642421	1.28472	0.198891	0.501741
ENSG00000249853.7	HS3ST5	ENSG00000249853.7	105.203	-0.61602	0.479489	-1.28474	0.198882	0.501741
ENSG00000140105.18	WARS	ENSG00000140105.18	1818.41	-0.831277	0.647313	-1.2842	0.199073	0.502013
ENSG00000124802.12	EEF1E1	ENSG00000124802.12	298.033	-0.519649	0.404727	-1.28395	0.19916	0.502073
ENSG00000175787.17	ZNF169	ENSG00000175787.17	166.143	0.50545	0.393648	1.28402	0.199136	0.502073
ENSG00000285382.1	FO393400.1	ENSG00000285382.1	28.8104	1.37608	1.07212	1.28352	0.199311	0.502375
ENSG00000109917.11	ZPR1	ENSG00000109917.11	736.17	-0.309187	0.24106	-1.28262	0.199627	0.502629
ENSG00000151490.14	PTPRO	ENSG00000151490.14	537.84	-0.868079	0.676685	-1.28284	0.199548	0.502629
ENSG00000164597.13	COG5	ENSG00000164597.13	404.369	-0.414107	0.322766	-1.28299	0.199494	0.502629
ENSG00000236682.2	AC068282.1	ENSG00000236682.2	110.313	0.760419	0.592841	1.28267	0.199607	0.502629
ENSG00000261371.6	PECAM1	ENSG00000261371.6	947.445	-1.03372	0.805956	-1.2826	0.199633	0.502629
ENSG00000271913.7	AL035530.2	ENSG00000271913.7	108.576	0.398424	0.310625	1.28265	0.199615	0.502629
ENSG00000286129.1		ENSG00000286129.1	65.3426	-0.801465	0.62473	-1.2829	0.199528	0.502629
ENSG00000100219.16	XBP1	ENSG00000100219.16	360.43	-0.385823	0.300855	-1.28242	0.199695	0.502706
ENSG00000007255.10	TRAPPC6A	ENSG00000007255.10	160.422	0.539506	0.420973	1.28157	0.199994	0.503097
ENSG00000089050.16	RBBP9	ENSG00000089050.16	249.687	-0.481748	0.375823	-1.28185	0.199896	0.503097
ENSG00000091844.8	RGS17	ENSG00000091844.8	178.318	-0.828127	0.646177	-1.28158	0.19999	0.503097
ENSG00000161904.12	LEMD2	ENSG00000161904.12	593.297	0.482038	0.376101	1.28167	0.199959	0.503097
ENSG00000174206.12	C12orf66	ENSG00000174206.12	123.167	-0.623373	0.486429	-1.28153	0.200008	0.503097
ENSG00000183644.13	C11orf88	ENSG00000183644.13	37.3512	1.9465	1.51914	1.28132	0.200082	0.503203
ENSG00000222011.9	FAM185A	ENSG00000222011.9	87.928	0.605086	0.472391	1.2809	0.200228	0.503491
ENSG00000013725.14	CD6	ENSG00000013725.14	33.3469	0.970963	0.758222	1.28058	0.200342	0.503558
ENSG00000104064.17	GABPB1	ENSG00000104064.17	112.96	-0.508294	0.396932	-1.28056	0.200349	0.503558
ENSG00000196290.15	NIF3L1	ENSG00000196290.15	294.33	-0.420093	0.328039	-1.28062	0.200328	0.503558
ENSG00000099624.8	ATP5F1D	ENSG00000099624.8	1388.29	0.525991	0.410892	1.28012	0.200503	0.503866
ENSG00000116539.13	ASH1L	ENSG00000116539.13	1540.46	-0.495203	0.386899	-1.27993	0.20057	0.503954
ENSG00000111450.14	STX2	ENSG00000111450.14	371.555	0.375514	0.293578	1.27909	0.200864	0.504172
ENSG00000121989.15	ACVR2A	ENSG00000121989.15	446.064	-0.580903	0.454074	-1.27931	0.200787	0.504172
ENSG00000133392.18	MYH11	ENSG00000133392.18	643.052	1.28682	1.00574	1.27948	0.200729	0.504172
ENSG00000144476.6	ACKR3	ENSG00000144476.6	163.873	0.63831	0.498882	1.27948	0.200728	0.504172
ENSG00000164082.15	GRM2	ENSG00000164082.15	300.601	0.625003	0.48852	1.27938	0.200763	0.504172
ENSG00000175893.11	ZDHHC21	ENSG00000175893.11	688.398	-0.486862	0.380608	-1.27917	0.200838	0.504172
ENSG00000214376.6	VSTM5	ENSG00000214376.6	117.279	-0.600117	0.469188	-1.27905	0.200878	0.504172
ENSG00000136068.14	FLNB	ENSG00000136068.14	1118.46	0.395765	0.309472	1.27884	0.200953	0.504245
ENSG00000259275.4	AC087477.2	ENSG00000259275.4	47.7227	0.964105	0.753918	1.27879	0.20097	0.504245
ENSG00000084623.11	EIF3I	ENSG00000084623.11	1539.48	0.225046	0.176036	1.27841	0.201106	0.504426
ENSG00000100439.10	ABHD4	ENSG00000100439.10	385.569	0.652074	0.510052	1.27845	0.201092	0.504426
ENSG00000172382.10	PRSS27	ENSG00000172382.10	29.6065	1.06716	0.834849	1.27826	0.201156	0.504473
ENSG00000125841.13	NRSN2	ENSG00000125841.13	3259.62	0.286664	0.224291	1.27809	0.201217	0.504494
ENSG00000263878.2	DLGAP1-AS4	ENSG00000263878.2	201.155	0.658354	0.51512	1.27806	0.201228	0.504494
ENSG00000232520.2	AC012507.2	ENSG00000232520.2	29.7175	0.897926	0.702687	1.27785	0.201303	0.504525
ENSG00000267680.5	ZNF224	ENSG00000267680.5	329.484	0.529329	0.414207	1.27793	0.201274	0.504525
ENSG00000188766.12	SPRED3	ENSG00000188766.12	288.959	0.518457	0.405757	1.27775	0.201337	0.504529
ENSG00000162746.14	FCRLB	ENSG00000162746.14	33.7571	0.991669	0.776248	1.27752	0.20142	0.504631
ENSG00000166747.12	AP1G1	ENSG00000166747.12	1320.55	-0.349458	0.273558	-1.27746	0.201441	0.504631
ENSG00000171793.16	CTPS1	ENSG00000171793.16	300.158	-0.355791	0.278549	-1.2773	0.201496	0.504689
ENSG00000109445.11	ZNF330	ENSG00000109445.11	258.285	-0.378523	0.2964	-1.27707	0.201578	0.504736
ENSG00000178397.13	FAM220A	ENSG00000178397.13	248.532	-1.53352	1.20077	-1.27711	0.201564	0.504736
ENSG00000004866.20	ST7	ENSG00000004866.20	362.884	-0.293765	0.23011	-1.27663	0.201734	0.504934
ENSG00000111481.10	COPZ1	ENSG00000111481.10	1399.09	0.201166	0.157594	1.27649	0.201784	0.504934
ENSG00000117620.15	SLC35A3	ENSG00000117620.15	263.824	-0.426383	0.334018	-1.27653	0.20177	0.504934
ENSG00000162998.5	FRZB	ENSG00000162998.5	237.711	0.629801	0.493291	1.27673	0.201696	0.504934
ENSG00000173548.8	SNX33	ENSG00000173548.8	338.331	0.719311	0.563583	1.27632	0.201843	0.505004
ENSG00000129951.18	PLPPR3	ENSG00000129951.18	232.931	0.659497	0.51686	1.27597	0.201967	0.505155
ENSG00000184100.6	BRD7P2	ENSG00000184100.6	46.8585	-1.01163	0.792808	-1.27601	0.201952	0.505155
ENSG00000180879.14	SSR4	ENSG00000180879.14	861.623	0.373789	0.293118	1.27521	0.202234	0.505663
ENSG00000272501.1	AL662844.4	ENSG00000272501.1	110.604	0.520029	0.407782	1.27526	0.202217	0.505663
ENSG00000186648.15	CARMIL3	ENSG00000186648.15	180.599	0.524011	0.410954	1.27511	0.202271	0.505677
ENSG00000083454.22	P2RX5	ENSG00000083454.22	222.099	0.603159	0.473331	1.27429	0.202562	0.506325
ENSG00000155011.9	DKK2	ENSG00000155011.9	31.5699	-1.10473	0.867099	-1.27405	0.202646	0.506378
ENSG00000167971.16	CASKIN1	ENSG00000167971.16	1806.05	0.458441	0.359823	1.27408	0.202637	0.506378
ENSG00000264112.1	AC015813.1	ENSG00000264112.1	299.687	0.678642	0.532796	1.27374	0.202756	0.506573
ENSG00000151743.11	AMN1	ENSG00000151743.11	803.453	-0.431363	0.338716	-1.27352	0.202832	0.506629
ENSG00000249115.9	HAUS5	ENSG00000249115.9	135.301	0.609748	0.478833	1.27341	0.202874	0.506629
ENSG00000276291.5	FRG1HP	ENSG00000276291.5	72.7039	-0.891074	0.699736	-1.27344	0.202861	0.506629
ENSG00000125304.10	TM9SF2	ENSG00000125304.10	1376.21	-0.428694	0.336689	-1.27326	0.202924	0.506675
ENSG00000116141.15	MARK1	ENSG00000116141.15	660.29	-0.52391	0.411501	-1.27317	0.202959	0.506682
ENSG00000111412.6	C12orf49	ENSG00000111412.6	961.492	-0.356371	0.279957	-1.27295	0.203036	0.506716
ENSG00000153317.15	ASAP1	ENSG00000153317.15	827.57	-0.49485	0.388728	-1.273	0.203019	0.506716
ENSG00000170881.4	RNF139	ENSG00000170881.4	402.386	-0.449402	0.353086	-1.27278	0.203095	0.506784
ENSG00000122679.8	RAMP3	ENSG00000122679.8	237.206	-1.07468	0.844507	-1.27256	0.203175	0.506826
ENSG00000214063.11	TSPAN4	ENSG00000214063.11	142.934	0.730196	0.573801	1.27256	0.203174	0.506826
ENSG00000284024.2	HSPA14	ENSG00000284024.2	195.532	-0.40932	0.321682	-1.27244	0.203217	0.50685
ENSG00000215845.11	TSTD1	ENSG00000215845.11	252.837	0.600463	0.471986	1.27221	0.2033	0.506977
ENSG00000101327.9	PDYN	ENSG00000101327.9	914.095	-1.37083	1.07769	-1.27201	0.203371	0.507076
ENSG00000138442.9	WDR12	ENSG00000138442.9	386.811	-0.568481	0.446967	-1.27186	0.203422	0.507123
ENSG00000153201.16	RANBP2	ENSG00000153201.16	1420.34	-0.499055	0.3925	-1.27148	0.203558	0.507384
ENSG00000154548.9	SRSF12	ENSG00000154548.9	239.605	-0.4325	0.340179	-1.27139	0.20359	0.507384
ENSG00000272631.1	AC067750.1	ENSG00000272631.1	39.5858	0.642349	0.505314	1.27119	0.203662	0.507484
ENSG00000133246.12	PRAM1	ENSG00000133246.12	39.9902	1.14192	0.898386	1.27108	0.203699	0.507498
ENSG00000197530.12	MIB2	ENSG00000197530.12	466.293	0.417096	0.328206	1.27083	0.203788	0.507638
ENSG00000114646.10	CSPG5	ENSG00000114646.10	2103.32	-0.527795	0.415545	-1.27013	0.20404	0.508006
ENSG00000134717.18	BTF3L4	ENSG00000134717.18	1000.84	-0.482778	0.380176	-1.26988	0.204127	0.508006
ENSG00000138663.9	COPS4	ENSG00000138663.9	793.562	-0.666971	0.525114	-1.27015	0.204032	0.508006
ENSG00000158050.5	DUSP2	ENSG00000158050.5	140.908	0.525109	0.41347	1.27001	0.204083	0.508006
ENSG00000233927.5	RPS28	ENSG00000233927.5	2564.46	0.793534	0.624828	1.27	0.204083	0.508006
ENSG00000266472.5	MRPS21	ENSG00000266472.5	1579.68	0.327678	0.258035	1.2699	0.204122	0.508006
ENSG00000115355.17	CCDC88A	ENSG00000115355.17	2622.88	-0.387429	0.305123	-1.26975	0.204174	0.508045
ENSG00000174567.8	GOLT1A	ENSG00000174567.8	53.1879	0.782293	0.616216	1.26951	0.204259	0.508176
ENSG00000170322.14	NFRKB	ENSG00000170322.14	267.504	0.382594	0.301403	1.26938	0.204307	0.508216
ENSG00000169905.12	TOR1AIP2	ENSG00000169905.12	806.648	-0.242524	0.19108	-1.26923	0.204359	0.50824
ENSG00000182484.15	WASH6P	ENSG00000182484.15	405.737	0.559478	0.440821	1.26917	0.20438	0.50824
ENSG00000050628.20	PTGER3	ENSG00000050628.20	300.346	-0.928565	0.731861	-1.26877	0.204522	0.508353
ENSG00000060558.4	GNA15	ENSG00000060558.4	77.1282	0.766929	0.604433	1.26884	0.204498	0.508353
ENSG00000130023.16	ERMARD	ENSG00000130023.16	267.051	0.463991	0.365726	1.26869	0.204553	0.508353
ENSG00000144867.12	SRPRB	ENSG00000144867.12	648.482	-0.226552	0.178571	-1.2687	0.20455	0.508353
ENSG00000101493.11	ZNF516	ENSG00000101493.11	272.35	0.47596	0.375199	1.26855	0.2046	0.50839
ENSG00000131375.10	CAPN7	ENSG00000131375.10	320.9	-0.353082	0.278371	-1.26839	0.20466	0.50846
ENSG00000113494.17	PRLR	ENSG00000113494.17	43.6716	-1.51643	1.19565	-1.26829	0.204695	0.508468
ENSG00000261408.7	TEN1-CDK3	ENSG00000261408.7	25.9115	1.15337	0.909486	1.26816	0.204742	0.508506
ENSG00000005381.8	MPO	ENSG00000005381.8	33.0271	0.871011	0.687089	1.26768	0.204911	0.508668
ENSG00000117154.12	IGSF21	ENSG00000117154.12	863.335	0.441752	0.348482	1.26765	0.204924	0.508668
ENSG00000163171.7	CDC42EP3	ENSG00000163171.7	287.59	-0.46706	0.368456	-1.26762	0.204935	0.508668
ENSG00000267221.3	C17orf113	ENSG00000267221.3	58.154	-0.659122	0.519866	-1.26787	0.204845	0.508668
ENSG00000100226.16	GTPBP1	ENSG00000100226.16	923.701	0.306053	0.241476	1.26742	0.205003	0.508754
ENSG00000141646.13	SMAD4	ENSG00000141646.13	639.229	-0.253302	0.199869	-1.26734	0.205034	0.508754
ENSG00000125375.15	ATP5S	ENSG00000125375.15	244.871	-0.383598	0.302723	-1.26716	0.205099	0.508836
ENSG00000117450.14	PRDX1	ENSG00000117450.14	4370.76	0.299504	0.236409	1.26689	0.205195	0.508996
ENSG00000152620.13	NADK2	ENSG00000152620.13	876.813	-0.478022	0.377356	-1.26677	0.205239	0.509026
ENSG00000105281.12	SLC1A5	ENSG00000105281.12	44.6895	-1.10603	0.873375	-1.26639	0.205374	0.509046
ENSG00000167371.21	PRRT2	ENSG00000167371.21	3422.7	0.50084	0.395468	1.26645	0.205352	0.509046
ENSG00000170385.10	SLC30A1	ENSG00000170385.10	524.71	-0.55338	0.436934	-1.26651	0.205332	0.509046
ENSG00000237517.9	DGCR5	ENSG00000237517.9	951.655	0.487077	0.38462	1.26639	0.205375	0.509046
ENSG00000163938.17	GNL3	ENSG00000163938.17	633.579	-0.417221	0.329502	-1.26622	0.205435	0.509116
ENSG00000137145.20	DENND4C	ENSG00000137145.20	152.389	-0.687732	0.543309	-1.26582	0.205577	0.509309
ENSG00000242247.11	ARFGAP3	ENSG00000242247.11	467.416	-0.33387	0.263756	-1.26583	0.205573	0.509309
ENSG00000119973.6	PRLHR	ENSG00000119973.6	34.0468	-1.01991	0.805965	-1.26545	0.205711	0.509563
ENSG00000113361.13	CDH6	ENSG00000113361.13	281.861	0.501117	0.396186	1.26485	0.205925	0.509761
ENSG00000113456.19	RAD1	ENSG00000113456.19	378.139	-0.456377	0.360875	-1.26464	0.206	0.509761
ENSG00000142528.16	ZNF473	ENSG00000142528.16	125.092	0.464165	0.367004	1.26474	0.205965	0.509761
ENSG00000168876.9	ANKRD49	ENSG00000168876.9	168.657	0.463534	0.366489	1.26479	0.205945	0.509761
ENSG00000197977.4	ELOVL2	ENSG00000197977.4	438.337	-0.700726	0.553925	-1.26502	0.205864	0.509761
ENSG00000267169.2	AC022098.1	ENSG00000267169.2	54.7395	0.968982	0.766237	1.2646	0.206015	0.509761
ENSG00000285053.1	TBCE	ENSG00000285053.1	56.408	-0.830797	0.656735	-1.26504	0.205857	0.509761
ENSG00000105443.15	CYTH2	ENSG00000105443.15	898.095	0.302944	0.23966	1.26406	0.206209	0.509922
ENSG00000143033.18	MTF2	ENSG00000143033.18	264.027	-0.468264	0.370429	-1.26411	0.20619	0.509922
ENSG00000143952.20	VPS54	ENSG00000143952.20	291.006	0.347757	0.27513	1.26397	0.206241	0.509922
ENSG00000167004.13	PDIA3	ENSG00000167004.13	2222.47	-0.31576	0.249834	-1.26388	0.206272	0.509922
ENSG00000181026.15	AEN	ENSG00000181026.15	164.104	0.461259	0.364843	1.26427	0.206134	0.509922
ENSG00000185418.16	TARSL2	ENSG00000185418.16	849.57	-0.34464	0.272666	-1.26396	0.206243	0.509922
ENSG00000127418.15	FGFRL1	ENSG00000127418.15	475.826	0.939779	0.743855	1.26339	0.206449	0.510121
ENSG00000130653.16	PNPLA7	ENSG00000130653.16	318.235	0.714444	0.565493	1.2634	0.206445	0.510121
ENSG00000175390.14	EIF3F	ENSG00000175390.14	1500.57	0.279723	0.221399	1.26343	0.206435	0.510121
ENSG00000131187.9	F12	ENSG00000131187.9	73.5981	0.725967	0.574905	1.26276	0.206676	0.510179
ENSG00000135127.11	BICDL1	ENSG00000135127.11	394.32	0.399403	0.316292	1.26277	0.206673	0.510179
ENSG00000143761.16	ARF1	ENSG00000143761.16	6676.45	0.292815	0.23188	1.26279	0.206665	0.510179
ENSG00000172361.6	CFAP53	ENSG00000172361.6	40.0324	1.13402	0.89772	1.26322	0.206509	0.510179
ENSG00000181215.15	C4orf50	ENSG00000181215.15	751.637	0.453266	0.358882	1.263	0.206591	0.510179
ENSG00000198363.18	ASPH	ENSG00000198363.18	1719.41	-0.395146	0.312937	-1.2627	0.206696	0.510179
ENSG00000211459.2	MT-RNR1	ENSG00000211459.2	908912	-1.40519	1.11252	-1.26307	0.206563	0.510179
ENSG00000151276.23	MAGI1	ENSG00000151276.23	1153.91	-0.336069	0.266181	-1.26256	0.206749	0.51023
ENSG00000110318.15	CEP126	ENSG00000110318.15	457.91	0.523613	0.414844	1.26219	0.20688	0.510367
ENSG00000197746.14	PSAP	ENSG00000197746.14	15368.7	-0.353568	0.280126	-1.26217	0.206887	0.510367
ENSG00000243199.1	AC115223.1	ENSG00000243199.1	124.21	0.512036	0.40569	1.26214	0.2069	0.510367
ENSG00000135521.9	LTV1	ENSG00000135521.9	254.579	-0.455571	0.360986	-1.26202	0.206943	0.510392
ENSG00000169554.21	ZEB2	ENSG00000169554.21	3710.69	-0.573623	0.454577	-1.26188	0.206991	0.510428
ENSG00000171444.18	MCC	ENSG00000171444.18	305.718	-0.559575	0.443474	-1.2618	0.207021	0.510428
ENSG00000149930.18	TAOK2	ENSG00000149930.18	1287.35	0.239706	0.189989	1.26168	0.207063	0.510452
ENSG00000244398.1	AC116533.1	ENSG00000244398.1	1768.83	-0.783955	0.621505	-1.26138	0.207171	0.510641
ENSG00000287527.1		ENSG00000287527.1	49.2973	-0.670144	0.531348	-1.26122	0.207231	0.510709
ENSG00000100036.13	SLC35E4	ENSG00000100036.13	115.341	0.46916	0.372128	1.26075	0.2074	0.511028
ENSG00000118894.15	EEF2KMT	ENSG00000118894.15	100.584	0.441989	0.350671	1.26041	0.207521	0.511028
ENSG00000136811.16	ODF2	ENSG00000136811.16	321.139	0.395949	0.314141	1.26042	0.207519	0.511028
ENSG00000163884.4	KLF15	ENSG00000163884.4	393.277	0.838697	0.665312	1.26061	0.20745	0.511028
ENSG00000188010.14	MORN2	ENSG00000188010.14	358.181	0.607684	0.482066	1.26058	0.207459	0.511028
ENSG00000155254.13	MARVELD1	ENSG00000155254.13	129.312	0.604604	0.479868	1.25994	0.207692	0.511305
ENSG00000204209.13	DAXX	ENSG00000204209.13	534.041	0.334564	0.265544	1.25992	0.207698	0.511305
ENSG00000269386.5	RAB11B-AS1	ENSG00000269386.5	71.0067	0.664134	0.527198	1.25974	0.207762	0.511386
ENSG00000103202.13	NME4	ENSG00000103202.13	901.535	0.636665	0.505631	1.25915	0.207977	0.511518
ENSG00000128228.5	SDF2L1	ENSG00000128228.5	99.25	0.65926	0.523488	1.25936	0.2079	0.511518
ENSG00000170802.16	FOXN2	ENSG00000170802.16	343.316	-0.715054	0.567838	-1.25926	0.207937	0.511518
ENSG00000176890.16	TYMS	ENSG00000176890.16	118.559	-1.07663	0.854996	-1.25923	0.207948	0.511518
ENSG00000198208.11	RPS6KL1	ENSG00000198208.11	665.068	0.429664	0.341203	1.25926	0.207935	0.511518
ENSG00000159692.15	CTBP1	ENSG00000159692.15	2374.57	0.258278	0.205144	1.25901	0.208026	0.51156
ENSG00000063322.15	MED29	ENSG00000063322.15	2009.48	0.28024	0.222629	1.25877	0.208112	0.511614
ENSG00000257337.7	AC068888.1	ENSG00000257337.7	498.431	-0.848901	0.674374	-1.2588	0.208103	0.511614
ENSG00000260534.1	AC100827.3	ENSG00000260534.1	67.0277	0.653321	0.519073	1.25863	0.208164	0.511662
ENSG00000113161.16	HMGCR	ENSG00000113161.16	1631.3	-0.575769	0.457746	-1.25783	0.208452	0.511723
ENSG00000116128.11	BCL9	ENSG00000116128.11	466.269	-0.350393	0.27844	-1.25842	0.208241	0.511723
ENSG00000119718.11	EIF2B2	ENSG00000119718.11	382.462	-0.288946	0.229632	-1.2583	0.208283	0.511723
ENSG00000126698.11	DNAJC8	ENSG00000126698.11	2068.79	-0.292612	0.232661	-1.25767	0.208509	0.511723
ENSG00000141505.12	ASGR1	ENSG00000141505.12	65.7519	0.83544	0.664186	1.25784	0.20845	0.511723
ENSG00000149923.14	PPP4C	ENSG00000149923.14	454.627	0.401173	0.318868	1.25812	0.20835	0.511723
ENSG00000150275.18	PCDH15	ENSG00000150275.18	187.462	0.698533	0.555378	1.25776	0.208478	0.511723
ENSG00000165806.20	CASP7	ENSG00000165806.20	110.473	-0.73425	0.583769	-1.25778	0.208473	0.511723
ENSG00000186310.10	NAP1L3	ENSG00000186310.10	3244.18	-0.573571	0.455906	-1.25809	0.208359	0.511723
ENSG00000270557.1	AC013731.1	ENSG00000270557.1	27.3325	1.14657	0.911562	1.25781	0.208462	0.511723
ENSG00000099251.14	HSD17B7P2	ENSG00000099251.14	49.7126	1.15178	0.916148	1.2572	0.20868	0.51204
ENSG00000164535.15	DAGLB	ENSG00000164535.15	537.478	0.407287	0.323979	1.25714	0.208703	0.51204
ENSG00000100314.4	CABP7	ENSG00000100314.4	340.757	0.826453	0.657515	1.25693	0.208778	0.512139
ENSG00000178307.9	TMEM11	ENSG00000178307.9	296.345	0.320961	0.255369	1.25685	0.208807	0.512139
ENSG00000064300.9	NGFR	ENSG00000064300.9	145.018	-1.78023	1.4174	-1.25598	0.209122	0.512247
ENSG00000067829.19	IDH3G	ENSG00000067829.19	987.896	0.335219	0.266904	1.25596	0.209132	0.512247
ENSG00000131467.11	PSME3	ENSG00000131467.11	1157.43	-0.282786	0.225169	-1.25589	0.209157	0.512247
ENSG00000153563.15	CD8A	ENSG00000153563.15	87.374	0.556694	0.443116	1.25632	0.209001	0.512247
ENSG00000161091.13	MFSD12	ENSG00000161091.13	846.73	0.425412	0.338633	1.25626	0.20902	0.512247
ENSG00000163875.15	MEAF6	ENSG00000163875.15	1422.25	-0.423167	0.336848	-1.25625	0.209024	0.512247
ENSG00000165060.14	FXN	ENSG00000165060.14	181.693	-0.340899	0.271447	-1.25586	0.209167	0.512247
ENSG00000175198.17	PCCA	ENSG00000175198.17	310.363	-0.291368	0.231964	-1.25609	0.209084	0.512247
ENSG00000198815.9	FOXJ3	ENSG00000198815.9	1212.53	-0.342392	0.27254	-1.2563	0.209008	0.512247
ENSG00000235314.1	LINC00957	ENSG00000235314.1	565.201	0.365086	0.29071	1.25584	0.209173	0.512247
ENSG00000115616.3	SLC9A2	ENSG00000115616.3	48.4926	-0.842094	0.67074	-1.25547	0.209308	0.512421
ENSG00000168243.11	GNG4	ENSG00000168243.11	1266.08	-0.533324	0.424792	-1.2555	0.209299	0.512421
ENSG00000124356.16	STAMBP	ENSG00000124356.16	675.168	-0.295095	0.235112	-1.25513	0.209433	0.512647
ENSG00000011052.21	NME1-NME2	ENSG00000011052.21	57.727	-1.54857	1.23397	-1.25494	0.2095	0.512733
ENSG00000160808.10	MYL3	ENSG00000160808.10	70.05	0.981797	0.782405	1.25484	0.209535	0.512741
ENSG00000099381.18	SETD1A	ENSG00000099381.18	311.897	0.335032	0.267075	1.25445	0.209679	0.513012
ENSG00000119917.14	IFIT3	ENSG00000119917.14	438.005	-0.738068	0.588539	-1.25407	0.209818	0.513038
ENSG00000147488.11	ST18	ENSG00000147488.11	626.194	-0.890003	0.709694	-1.25407	0.209818	0.513038
ENSG00000174453.10	VWC2L	ENSG00000174453.10	152.356	-0.662172	0.527909	-1.25433	0.209722	0.513038
ENSG00000205464.12	ATP6AP1L	ENSG00000205464.12	162.328	0.733837	0.585094	1.25422	0.209762	0.513038
ENSG00000138036.18	DYNC2LI1	ENSG00000138036.18	352.393	0.389879	0.310935	1.25389	0.209881	0.513093
ENSG00000197978.9	GOLGA6L9	ENSG00000197978.9	96.1054	0.817864	0.652386	1.25365	0.209969	0.513093
ENSG00000253982.2	AC100810.1	ENSG00000253982.2	422.838	0.530703	0.423277	1.2538	0.209916	0.513093
ENSG00000277449.1	CEBPB-AS1	ENSG00000277449.1	40.8565	-0.832943	0.664395	-1.25369	0.209956	0.513093
ENSG00000140988.16	RPS2	ENSG00000140988.16	5765.63	0.514174	0.410233	1.25337	0.210071	0.513136
ENSG00000141582.15	CBX4	ENSG00000141582.15	436.506	-0.344241	0.274679	-1.25325	0.210116	0.513136
ENSG00000173542.8	MOB1B	ENSG00000173542.8	770.594	-0.435609	0.347523	-1.25347	0.210036	0.513136
ENSG00000234745.11	HLA-B	ENSG00000234745.11	2692.82	-0.788666	0.629283	-1.25328	0.210105	0.513136
ENSG00000135108.14	FBXO21	ENSG00000135108.14	1528.55	-0.31851	0.254197	-1.253	0.210204	0.513196
ENSG00000184304.15	PRKD1	ENSG00000184304.15	173.35	0.397332	0.317087	1.25307	0.210181	0.513196
ENSG00000223496.3	EXOSC6	ENSG00000223496.3	1140	-0.354081	0.282633	-1.25279	0.210281	0.513304
ENSG00000172785.18	CBWD1	ENSG00000172785.18	312.882	-0.557065	0.44487	-1.2522	0.210498	0.513687
ENSG00000177731.16	FLII	ENSG00000177731.16	677.693	0.359683	0.287244	1.25219	0.210502	0.513687
ENSG00000153253.18	SCN3A	ENSG00000153253.18	673.23	-0.564309	0.450816	-1.25175	0.21066	0.513837
ENSG00000237289.9	CKMT1B	ENSG00000237289.9	1516.82	0.501716	0.400766	1.25189	0.210609	0.513837
ENSG00000268182.6	SMIM17	ENSG00000268182.6	241.605	-0.610379	0.487592	-1.25182	0.210634	0.513837
ENSG00000287757.1		ENSG00000287757.1	32.1785	-0.88733	0.709036	-1.25146	0.210767	0.514019
ENSG00000141127.15	PRPSAP2	ENSG00000141127.15	454.42	-0.289643	0.231488	-1.25122	0.210853	0.514149
ENSG00000107890.16	ANKRD26	ENSG00000107890.16	229.935	-0.468313	0.374443	-1.25069	0.211047	0.514543
ENSG00000225140.1	AL358216.1	ENSG00000225140.1	192.18	1.1147	0.89138	1.25053	0.211105	0.514606
ENSG00000087085.15	ACHE	ENSG00000087085.15	331.935	-0.660001	0.527953	-1.25011	0.211258	0.514822
ENSG00000151136.15	BTBD11	ENSG00000151136.15	316.301	-0.465249	0.372139	-1.2502	0.211226	0.514822
ENSG00000151893.15	CACUL1	ENSG00000151893.15	924.471	-0.317903	0.254348	-1.24988	0.211344	0.514954
ENSG00000197566.10	ZNF624	ENSG00000197566.10	76.8219	-0.733401	0.586842	-1.24974	0.211393	0.514995
ENSG00000198870.8	STKLD1	ENSG00000198870.8	46.1446	0.784063	0.62749	1.24952	0.211474	0.515112
ENSG00000197694.16	SPTAN1	ENSG00000197694.16	10666.9	0.341431	0.27338	1.24892	0.211694	0.515569
ENSG00000163947.11	ARHGEF3	ENSG00000163947.11	898.461	-0.554799	0.444258	-1.24882	0.21173	0.515579
ENSG00000143473.13	KCNH1	ENSG00000143473.13	554.77	-0.60325	0.483189	-1.24848	0.211857	0.515808
ENSG00000065357.20	DGKA	ENSG00000065357.20	367.716	0.480098	0.384688	1.24802	0.212024	0.516136
ENSG00000125779.22	PANK2	ENSG00000125779.22	643.778	-0.32087	0.257161	-1.24774	0.212127	0.516151
ENSG00000169851.15	PCDH7	ENSG00000169851.15	1575.94	-0.634256	0.508268	-1.24788	0.212076	0.516151
ENSG00000187244.11	BCAM	ENSG00000187244.11	372.401	-0.787136	0.63083	-1.24778	0.212112	0.516151
ENSG00000140459.18	CYP11A1	ENSG00000140459.18	34.272	1.02473	0.821478	1.24742	0.212244	0.516244
ENSG00000186188.10	FFAR4	ENSG00000186188.10	54.1584	-0.743914	0.596387	-1.24737	0.212263	0.516244
ENSG00000260879.1	AL359258.2	ENSG00000260879.1	22.9668	-1.66398	1.33386	-1.24749	0.212217	0.516244
ENSG00000179841.8	AKAP5	ENSG00000179841.8	951.216	-0.753361	0.604015	-1.24725	0.212304	0.516267
ENSG00000115977.19	AAK1	ENSG00000115977.19	2444.18	-0.376609	0.302016	-1.24698	0.212404	0.516352
ENSG00000116151.14	MORN1	ENSG00000116151.14	73.262	0.518733	0.416025	1.24688	0.212442	0.516352
ENSG00000142871.17	CYR61	ENSG00000142871.17	400.81	-1.36087	1.09155	-1.24673	0.212496	0.516352
ENSG00000159761.15	C16orf86	ENSG00000159761.15	43.1557	0.77767	0.623774	1.24672	0.212501	0.516352
ENSG00000184979.10	USP18	ENSG00000184979.10	61.9128	0.654289	0.524671	1.24705	0.212381	0.516352
ENSG00000184838.15	PRR16	ENSG00000184838.15	43.6591	-0.66333	0.532136	-1.24654	0.212565	0.51643
ENSG00000156687.11	UNC5D	ENSG00000156687.11	513.484	-0.629389	0.504978	-1.24637	0.212628	0.516504
ENSG00000183647.10	ZNF530	ENSG00000183647.10	30.3317	-0.693073	0.55636	-1.24573	0.212864	0.516997
ENSG00000196247.11	ZNF107	ENSG00000196247.11	76.7815	-0.806793	0.647778	-1.24548	0.212957	0.517143
ENSG00000155906.19	RMND1	ENSG00000155906.19	258.184	-0.381469	0.30636	-1.24517	0.21307	0.517341
ENSG00000130717.13	UCK1	ENSG00000130717.13	880.944	0.450755	0.362047	1.24502	0.213125	0.517395
ENSG00000198252.12	STYX	ENSG00000198252.12	124.508	-0.517717	0.41587	-1.2449	0.213168	0.517419
ENSG00000007171.18	NOS2	ENSG00000007171.18	61.4973	-0.545463	0.438284	-1.24454	0.213301	0.517427
ENSG00000100417.12	PMM1	ENSG00000100417.12	778.481	0.358465	0.287986	1.24473	0.21323	0.517427
ENSG00000198300.14	PEG3	ENSG00000198300.14	3931.09	-0.710549	0.570873	-1.24467	0.213253	0.517427
ENSG00000271895.2	AL109811.3	ENSG00000271895.2	256.352	0.761074	0.611502	1.2446	0.213279	0.517427
ENSG00000124562.10	SNRPC	ENSG00000124562.10	638.599	0.348016	0.279699	1.24425	0.213407	0.517606
ENSG00000075213.11	SEMA3A	ENSG00000075213.11	139.223	-0.620116	0.498505	-1.24395	0.213518	0.517725
ENSG00000186106.11	ANKRD46	ENSG00000186106.11	1166.76	-0.61101	0.491188	-1.24394	0.213521	0.517725
ENSG00000162063.13	CCNF	ENSG00000162063.13	122.834	0.494786	0.397864	1.24361	0.213644	0.517945
ENSG00000151414.15	NEK7	ENSG00000151414.15	741.471	-0.624649	0.502339	-1.24348	0.213691	0.51798
ENSG00000149564.12	ESAM	ENSG00000149564.12	476.65	-0.89386	0.718968	-1.24325	0.213774	0.518023
ENSG00000260001.6	TGFBR3L	ENSG00000260001.6	202.487	0.786133	0.632286	1.24332	0.213751	0.518023
ENSG00000163510.14	CWC22	ENSG00000163510.14	259.178	0.39553	0.318171	1.24314	0.213817	0.51805
ENSG00000215114.9	UBXN2B	ENSG00000215114.9	870.541	-0.518368	0.417133	-1.24269	0.213981	0.518338
ENSG00000215251.4	FASTKD5	ENSG00000215251.4	204.346	-0.550102	0.442689	-1.24264	0.214001	0.518338
ENSG00000272420.1	AL513477.2	ENSG00000272420.1	44.2884	0.976196	0.785657	1.24252	0.214044	0.518363
ENSG00000159842.15	ABR	ENSG00000159842.15	8587.86	0.263274	0.211926	1.24229	0.214129	0.518489
ENSG00000116005.12	PCYOX1	ENSG00000116005.12	1284.24	-0.479357	0.386125	-1.24145	0.214438	0.519
ENSG00000125971.16	DYNLRB1	ENSG00000125971.16	3436.05	0.388215	0.312696	1.24151	0.214417	0.519
ENSG00000171759.10	PAH	ENSG00000171759.10	59.5216	-0.659473	0.531164	-1.24156	0.214398	0.519
ENSG00000214736.7	TOMM6	ENSG00000214736.7	1191.19	0.382857	0.30842	1.24135	0.214477	0.519018
ENSG00000013288.9	MAN2B2	ENSG00000013288.9	852.923	0.316888	0.255353	1.24098	0.214613	0.519109
ENSG00000117118.9	SDHB	ENSG00000117118.9	928.809	-0.349366	0.281508	-1.24105	0.214586	0.519109
ENSG00000163378.14	EOGT	ENSG00000163378.14	169.456	-0.629551	0.50727	-1.24106	0.214585	0.519109
ENSG00000169223.15	LMAN2	ENSG00000169223.15	598.699	0.18839	0.151823	1.24085	0.214659	0.519143
ENSG00000196205.8	EEF1A1P5	ENSG00000196205.8	2292.18	-0.515646	0.41563	-1.24064	0.21474	0.519259
ENSG00000136240.10	KDELR2	ENSG00000136240.10	867.402	-0.231662	0.186778	-1.24031	0.214861	0.519451
ENSG00000181982.18	CCDC149	ENSG00000181982.18	521.959	-0.277286	0.223574	-1.24025	0.214885	0.519451
ENSG00000197536.11	C5orf56	ENSG00000197536.11	122.62	0.655761	0.528811	1.24007	0.214951	0.519533
ENSG00000136243.17	NUPL2	ENSG00000136243.17	293.824	0.336138	0.271177	1.23955	0.215142	0.519611
ENSG00000155816.20	FMN2	ENSG00000155816.20	970.257	-0.393398	0.317303	-1.23982	0.215043	0.519611
ENSG00000166689.16	PLEKHA7	ENSG00000166689.16	130.677	0.667314	0.538395	1.23945	0.215179	0.519611
ENSG00000174547.13	MRPL11	ENSG00000174547.13	263.002	0.396816	0.32009	1.2397	0.215086	0.519611
ENSG00000229043.3	AC091729.3	ENSG00000229043.3	89.6355	0.644707	0.520141	1.23949	0.215165	0.519611
ENSG00000240857.2	RDH14	ENSG00000240857.2	283.98	-0.521333	0.420562	-1.23961	0.21512	0.519611
ENSG00000123136.15	DDX39A	ENSG00000123136.15	293.878	0.488518	0.394257	1.23909	0.215314	0.519831
ENSG00000132801.7	ZSWIM3	ENSG00000132801.7	62.0941	0.441984	0.356718	1.23903	0.215335	0.519831
ENSG00000088205.13	DDX18	ENSG00000088205.13	602.621	-0.336936	0.27196	-1.23892	0.215375	0.519849
ENSG00000132563.16	REEP2	ENSG00000132563.16	3033.6	0.323879	0.261492	1.23858	0.2155	0.519992
ENSG00000168488.18	ATXN2L	ENSG00000168488.18	1091.23	0.340268	0.274711	1.23864	0.215479	0.519992
ENSG00000140750.17	ARHGAP17	ENSG00000140750.17	356.858	0.586689	0.473794	1.23828	0.215613	0.520077
ENSG00000159128.14	IFNGR2	ENSG00000159128.14	814.114	0.31909	0.257737	1.23805	0.215698	0.520077
ENSG00000169515.8	CCDC8	ENSG00000169515.8	81.3403	0.978146	0.789903	1.23831	0.215601	0.520077
ENSG00000177182.11	CLVS1	ENSG00000177182.11	281.838	-0.765009	0.617889	-1.2381	0.215678	0.520077
ENSG00000241468.7	ATP5MF	ENSG00000241468.7	2177.63	0.431026	0.348141	1.23808	0.215687	0.520077
ENSG00000081842.18	PCDHA6	ENSG00000081842.18	77.4048	1.76706	1.42753	1.23785	0.215773	0.5201
ENSG00000171488.15	LRRC8C	ENSG00000171488.15	325.88	-0.433035	0.349829	-1.23785	0.215772	0.5201
ENSG00000241685.10	ARPC1A	ENSG00000241685.10	1627.8	-0.273785	0.221208	-1.23768	0.215834	0.520169
ENSG00000158158.12	CNNM4	ENSG00000158158.12	277.115	0.469247	0.379176	1.23754	0.215886	0.520215
ENSG00000121413.12	ZSCAN18	ENSG00000121413.12	2142.49	0.334054	0.269958	1.23743	0.215928	0.520237
ENSG00000283646.2	LINC02009	ENSG00000283646.2	61.8273	0.8699	0.703093	1.23725	0.215995	0.520322
ENSG00000124120.11	TTPAL	ENSG00000124120.11	452.229	-0.433801	0.350681	-1.23702	0.216079	0.520443
ENSG00000183605.17	SFXN4	ENSG00000183605.17	257.05	0.425753	0.3444	1.23621	0.216379	0.521009
ENSG00000218426.5	AL590867.2	ENSG00000218426.5	205.33	0.733658	0.59346	1.23624	0.21637	0.521009
ENSG00000103381.12	CPPED1	ENSG00000103381.12	339.05	-0.422257	0.341699	-1.23576	0.216548	0.521181
ENSG00000181929.13	PRKAG1	ENSG00000181929.13	750.533	-0.304928	0.246751	-1.23577	0.216543	0.521181
ENSG00000196381.11	ZNF781	ENSG00000196381.11	98.7473	0.628526	0.508581	1.23584	0.216517	0.521181
ENSG00000186376.15	ZNF75D	ENSG00000186376.15	177.529	0.428377	0.346798	1.23524	0.216742	0.521569
ENSG00000131236.17	CAP1	ENSG00000131236.17	2836.82	-0.351575	0.284686	-1.23496	0.216846	0.52174
ENSG00000011021.23	CLCN6	ENSG00000011021.23	1304.84	-0.268032	0.217152	-1.23431	0.217088	0.522243
ENSG00000147065.17	MSN	ENSG00000147065.17	1455.03	-0.688127	0.557694	-1.23388	0.217248	0.522391
ENSG00000149679.11	CABLES2	ENSG00000149679.11	258.369	0.4258	0.345081	1.23391	0.217235	0.522391
ENSG00000160606.11	TLCD1	ENSG00000160606.11	90.5419	0.902773	0.731579	1.23401	0.2172	0.522391
ENSG00000103061.13	SLC7A6OS	ENSG00000103061.13	307.637	0.33066	0.268016	1.23373	0.217302	0.522443
ENSG00000077063.11	CTTNBP2	ENSG00000077063.11	477.232	-0.499657	0.405054	-1.23356	0.217369	0.522524
ENSG00000100241.21	SBF1	ENSG00000100241.21	2810.49	0.374583	0.303806	1.23297	0.217588	0.522973
ENSG00000152193.8	RNF219	ENSG00000152193.8	341.984	-0.42072	0.341284	-1.23276	0.217666	0.523081
ENSG00000173275.13	ZNF449	ENSG00000173275.13	154.535	-0.511589	0.415193	-1.23217	0.217885	0.523369
ENSG00000179314.14	WSCD1	ENSG00000179314.14	827.706	0.467581	0.379457	1.23224	0.21786	0.523369
ENSG00000234545.8	FAM133B	ENSG00000234545.8	357.97	-0.301487	0.24466	-1.23227	0.21785	0.523369
ENSG00000106804.7	C5	ENSG00000106804.7	98.1697	0.625222	0.507487	1.232	0.217951	0.52337
ENSG00000177427.13	MIEF2	ENSG00000177427.13	233.61	0.33321	0.270445	1.23208	0.217918	0.52337
ENSG00000169891.18	REPS2	ENSG00000169891.18	1628.48	-0.578512	0.469647	-1.2318	0.218024	0.523467
ENSG00000101638.13	ST8SIA5	ENSG00000101638.13	1042.54	0.460199	0.373638	1.23167	0.218072	0.523505
ENSG00000014138.9	POLA2	ENSG00000014138.9	119.014	0.530456	0.430741	1.2315	0.218137	0.523548
ENSG00000174307.7	PHLDA3	ENSG00000174307.7	761.446	0.561584	0.456036	1.23145	0.218156	0.523548
ENSG00000140488.16	CELF6	ENSG00000140488.16	463.748	0.383955	0.311843	1.23124	0.218232	0.523627
ENSG00000142875.19	PRKACB	ENSG00000142875.19	6357.01	-0.616306	0.500582	-1.23118	0.218256	0.523627
ENSG00000183196.10	CHST6	ENSG00000183196.10	367.745	0.618592	0.502473	1.2311	0.218287	0.523627
ENSG00000101049.17	SGK2	ENSG00000101049.17	104.403	-0.916526	0.744585	-1.23092	0.218352	0.523633
ENSG00000248124.7	RRN3P1	ENSG00000248124.7	114.701	0.560092	0.455022	1.23091	0.218356	0.523633
ENSG00000011376.12	LARS2	ENSG00000011376.12	527.329	0.40276	0.327273	1.23065	0.218452	0.523707
ENSG00000113790.11	EHHADH	ENSG00000113790.11	73.2821	-0.677923	0.550858	-1.23067	0.218447	0.523707
ENSG00000160216.19	AGPAT3	ENSG00000160216.19	2484.6	0.210775	0.171349	1.23009	0.218664	0.524137
ENSG00000132423.12	COQ3	ENSG00000132423.12	165.595	0.386108	0.31398	1.22972	0.218801	0.524229
ENSG00000136522.14	MRPL47	ENSG00000136522.14	389.524	-0.289768	0.235622	-1.2298	0.218771	0.524229
ENSG00000259826.1	AC072061.1	ENSG00000259826.1	44.2797	-0.635788	0.517005	-1.22975	0.21879	0.524229
ENSG00000087157.19	PGS1	ENSG00000087157.19	400.965	0.343582	0.27943	1.22958	0.218853	0.524255
ENSG00000104129.10	DNAJC17	ENSG00000104129.10	188.761	0.319533	0.259894	1.22947	0.218895	0.524255
ENSG00000160746.13	ANO10	ENSG00000160746.13	426.226	0.218937	0.17808	1.22943	0.218911	0.524255
ENSG00000070018.9	LRP6	ENSG00000070018.9	478.179	-0.422571	0.343796	-1.22913	0.219021	0.524364
ENSG00000104946.13	TBC1D17	ENSG00000104946.13	769.332	0.292974	0.238363	1.22911	0.21903	0.524364
ENSG00000116698.21	SMG7	ENSG00000116698.21	1433.53	-0.244683	0.199084	-1.22904	0.219055	0.524364
ENSG00000156983.16	BRPF1	ENSG00000156983.16	197.799	0.419713	0.34153	1.22892	0.219102	0.524398
ENSG00000184371.14	CSF1	ENSG00000184371.14	357.775	0.724831	0.589854	1.22883	0.219135	0.524399
ENSG00000151025.11	GPR158	ENSG00000151025.11	1025.53	-0.744883	0.606428	-1.22831	0.21933	0.524785
ENSG00000109466.14	KLHL2	ENSG00000109466.14	1559.77	-0.383273	0.312104	-1.22803	0.219435	0.524846
ENSG00000162236.12	STX5	ENSG00000162236.12	577.014	0.279785	0.227841	1.22798	0.219454	0.524846
ENSG00000162543.6	UBXN10	ENSG00000162543.6	110.473	-0.506145	0.412119	-1.22815	0.21939	0.524846
ENSG00000188647.13	PTAR1	ENSG00000188647.13	531.211	-0.579681	0.472155	-1.22773	0.219547	0.524981
ENSG00000244607.7	CCDC13	ENSG00000244607.7	80.0011	0.689846	0.561921	1.22766	0.219576	0.524981
ENSG00000204947.9	ZNF425	ENSG00000204947.9	101.066	-0.411465	0.335213	-1.22747	0.219645	0.525066
ENSG00000138378.19	STAT4	ENSG00000138378.19	209.469	-0.659332	0.53724	-1.22726	0.219726	0.525107
ENSG00000267673.6	FDX2	ENSG00000267673.6	714.867	0.439962	0.358494	1.22725	0.219728	0.525107
ENSG00000122696.14	SLC25A51	ENSG00000122696.14	105.855	-0.575057	0.46863	-1.2271	0.219784	0.525163
ENSG00000186469.8	GNG2	ENSG00000186469.8	3732.73	-0.77237	0.629619	-1.22673	0.219926	0.525422
ENSG00000279419.1	AC004925.1	ENSG00000279419.1	240.192	-0.785365	0.640366	-1.22643	0.220037	0.525608
ENSG00000282608.1	ADORA3	ENSG00000282608.1	71.7444	-1.17812	0.960793	-1.22619	0.220127	0.525744
ENSG00000128311.14	TST	ENSG00000128311.14	255.925	0.671332	0.547587	1.22598	0.220205	0.525853
ENSG00000108691.9	CCL2	ENSG00000108691.9	135.624	1.87495	1.52978	1.22564	0.220336	0.526087
ENSG00000100526.20	CDKN3	ENSG00000100526.20	38.701	0.723321	0.590277	1.22539	0.220427	0.526139
ENSG00000121898.13	CPXM2	ENSG00000121898.13	52.7388	-0.815821	0.665857	-1.22522	0.220493	0.526139
ENSG00000124507.11	PACSIN1	ENSG00000124507.11	7587.44	0.435312	0.355275	1.22528	0.22047	0.526139
ENSG00000154265.16	ABCA5	ENSG00000154265.16	620.18	-0.452463	0.369316	-1.22514	0.220523	0.526139
ENSG00000224812.3	TMEM72-AS1	ENSG00000224812.3	86.8576	0.726372	0.592873	1.22517	0.22051	0.526139
ENSG00000137310.12	TCF19	ENSG00000137310.12	49.0364	0.910005	0.742898	1.22494	0.220598	0.52624
ENSG00000088832.17	FKBP1A	ENSG00000088832.17	5929.63	-0.32884	0.268546	-1.22452	0.220756	0.526297
ENSG00000167258.14	CDK12	ENSG00000167258.14	271.679	-0.467151	0.381605	-1.22417	0.220886	0.526297
ENSG00000179935.10	LINC00652	ENSG00000179935.10	25.966	-0.951865	0.777426	-1.22438	0.220809	0.526297
ENSG00000186792.17	HYAL3	ENSG00000186792.17	116.362	0.742614	0.606494	1.22444	0.220787	0.526297
ENSG00000198865.10	CCDC152	ENSG00000198865.10	71.1338	-0.565687	0.462065	-1.22426	0.220855	0.526297
ENSG00000234456.8	MAGI2-AS3	ENSG00000234456.8	694.705	-0.411026	0.33564	-1.2246	0.220725	0.526297
ENSG00000248098.12	BCKDHA	ENSG00000248098.12	436.266	-0.339052	0.276932	-1.22432	0.220833	0.526297
ENSG00000256061.7	DNAAF4	ENSG00000256061.7	40.1502	-0.821101	0.670443	-1.22471	0.220683	0.526297
ENSG00000077152.11	UBE2T	ENSG00000077152.11	154.467	0.480898	0.392887	1.22401	0.220948	0.526365
ENSG00000137692.12	DCUN1D5	ENSG00000137692.12	347.584	-0.637702	0.521031	-1.22392	0.220981	0.526366
ENSG00000053501.13	USE1	ENSG00000053501.13	531.063	0.36808	0.300782	1.22374	0.221049	0.526445
ENSG00000168453.15	HR	ENSG00000168453.15	498.107	-0.542325	0.443231	-1.22357	0.221114	0.526445
ENSG00000172315.6	TP53RK	ENSG00000172315.6	202.514	-0.35668	0.291499	-1.22361	0.221101	0.526445
ENSG00000124541.7	RRP36	ENSG00000124541.7	407.012	-0.29316	0.239636	-1.22336	0.221194	0.526451
ENSG00000132300.19	PTCD3	ENSG00000132300.19	1037.64	0.222568	0.181948	1.22325	0.221236	0.526451
ENSG00000153823.18	PID1	ENSG00000153823.18	889.218	-0.542793	0.443774	-1.22313	0.221281	0.526451
ENSG00000184678.10	HIST2H2BE	ENSG00000184678.10	427.265	0.586803	0.479728	1.2232	0.221254	0.526451
ENSG00000268996.3	MAN1B1-AS1	ENSG00000268996.3	114.486	-0.590394	0.482686	-1.22314	0.221275	0.526451
ENSG00000138814.17	PPP3CA	ENSG00000138814.17	5563.6	-0.574196	0.469602	-1.22273	0.221433	0.526586
ENSG00000144840.9	RABL3	ENSG00000144840.9	445	-0.364532	0.298134	-1.22271	0.221439	0.526586
ENSG00000160094.15	ZNF362	ENSG00000160094.15	691.124	0.363116	0.296996	1.22263	0.22147	0.526586
ENSG00000198719.9	DLL1	ENSG00000198719.9	107.194	0.782082	0.639625	1.22272	0.221436	0.526586
ENSG00000155313.15	USP25	ENSG00000155313.15	772.471	-0.463231	0.378975	-1.22233	0.221584	0.526779
ENSG00000258311.5	AC009779.3	ENSG00000258311.5	70.256	-0.793942	0.649853	-1.22173	0.221811	0.52724
ENSG00000177469.13	CAVIN1	ENSG00000177469.13	1066.6	-0.681426	0.55782	-1.22159	0.221863	0.527285
ENSG00000038532.16	CLEC16A	ENSG00000038532.16	592.45	0.287594	0.235497	1.22122	0.222002	0.527537
ENSG00000134243.12	SORT1	ENSG00000134243.12	6918.09	-0.486301	0.398391	-1.22066	0.222214	0.52796
ENSG00000131652.14	THOC6	ENSG00000131652.14	86.4353	0.559576	0.458483	1.22049	0.222278	0.528034
ENSG00000196141.14	SPATS2L	ENSG00000196141.14	960.092	-0.230342	0.188784	-1.22013	0.222415	0.528281
ENSG00000099139.13	PCSK5	ENSG00000099139.13	114.319	0.535945	0.439302	1.21999	0.222468	0.528296
ENSG00000187595.16	ZNF385C	ENSG00000187595.16	40.4064	0.66761	0.547248	1.21994	0.222488	0.528296
ENSG00000135363.12	LMO2	ENSG00000135363.12	687.588	-0.697938	0.572415	-1.21929	0.222735	0.528399
ENSG00000140575.13	IQGAP1	ENSG00000140575.13	877.117	-0.41898	0.343648	-1.21921	0.222763	0.528399
ENSG00000144847.13	IGSF11	ENSG00000144847.13	541.12	-0.4724	0.387307	-1.2197	0.222577	0.528399
ENSG00000182718.16	ANXA2	ENSG00000182718.16	462.077	-0.825596	0.677016	-1.21946	0.222669	0.528399
ENSG00000185641.6	AC034236.1	ENSG00000185641.6	209.253	0.69032	0.566067	1.2195	0.222653	0.528399
ENSG00000231999.7	LRRC8C-DT	ENSG00000231999.7	198.926	-0.431221	0.353634	-1.2194	0.222693	0.528399
ENSG00000274460.1	AC092119.2	ENSG00000274460.1	36.5181	0.908922	0.745447	1.2193	0.222731	0.528399
ENSG00000176994.11	SMCR8	ENSG00000176994.11	331.976	-0.457416	0.375299	-1.2188	0.222918	0.528689
ENSG00000162944.11	RFTN2	ENSG00000162944.11	684.551	-0.598354	0.491015	-1.21861	0.222994	0.528789
ENSG00000221995.5	TIAF1	ENSG00000221995.5	239.301	0.784605	0.643989	1.21835	0.22309	0.528939
ENSG00000057757.10	PITHD1	ENSG00000057757.10	2771.42	-0.388553	0.318942	-1.21826	0.223126	0.528946
ENSG00000164978.18	NUDT2	ENSG00000164978.18	396.033	0.429144	0.352405	1.21776	0.223316	0.529317
ENSG00000071082.11	RPL31	ENSG00000071082.11	8799.18	0.583501	0.479241	1.21755	0.223394	0.529423
ENSG00000092850.12	TEKT2	ENSG00000092850.12	30.0456	0.934119	0.767433	1.2172	0.223528	0.529663
ENSG00000106948.16	AKNA	ENSG00000106948.16	272.954	0.43629	0.358469	1.21709	0.223568	0.529679
ENSG00000157240.4	FZD1	ENSG00000157240.4	179.95	-0.458697	0.377054	-1.21653	0.223784	0.530111
ENSG00000172005.11	MAL	ENSG00000172005.11	2086.03	-0.603962	0.496583	-1.21623	0.223896	0.530297
ENSG00000129535.12	NRL	ENSG00000129535.12	44.9952	0.534194	0.439295	1.21602	0.223976	0.530348
ENSG00000141569.12	TRIM65	ENSG00000141569.12	338.223	0.354308	0.291371	1.216	0.223984	0.530348
ENSG00000081052.12	COL4A4	ENSG00000081052.12	33.5145	0.777668	0.639996	1.21511	0.224323	0.530559
ENSG00000089327.15	FXYD5	ENSG00000089327.15	118.034	-0.724686	0.596559	-1.21478	0.224451	0.530559
ENSG00000119723.17	COQ6	ENSG00000119723.17	249.48	0.338473	0.278599	1.21491	0.224399	0.530559
ENSG00000122779.18	TRIM24	ENSG00000122779.18	390.585	-0.347293	0.285944	-1.21455	0.224538	0.530559
ENSG00000124789.11	NUP153	ENSG00000124789.11	390.592	-0.564151	0.464088	-1.21561	0.224133	0.530559
ENSG00000151320.11	AKAP6	ENSG00000151320.11	2730.2	-0.523756	0.431144	-1.21481	0.22444	0.530559
ENSG00000151572.18	ANO4	ENSG00000151572.18	308.735	-0.573247	0.471608	-1.21552	0.224169	0.530559
ENSG00000153822.13	KCNJ16	ENSG00000153822.13	207.232	-0.967064	0.796163	-1.21466	0.224497	0.530559
ENSG00000158623.14	COPG2	ENSG00000158623.14	346.769	-0.262769	0.216295	-1.21486	0.224418	0.530559
ENSG00000164574.16	GALNT10	ENSG00000164574.16	455.102	0.575857	0.474133	1.21455	0.224539	0.530559
ENSG00000188185.12	LINC00265	ENSG00000188185.12	68.9817	0.84626	0.696424	1.21515	0.224309	0.530559
ENSG00000188916.9	FAM196A	ENSG00000188916.9	99.641	-0.744355	0.61286	-1.21456	0.224534	0.530559
ENSG00000240764.3	PCDHGC5	ENSG00000240764.3	470.551	-1.54369	1.27058	-1.21495	0.224386	0.530559
ENSG00000253320.7	AZIN1-AS1	ENSG00000253320.7	134.312	0.634787	0.522377	1.21519	0.224294	0.530559
ENSG00000100220.12	RTCB	ENSG00000100220.12	697.712	-0.369572	0.304473	-1.21381	0.224822	0.530925
ENSG00000127578.7	WFIKKN1	ENSG00000127578.7	32.8218	1.07722	0.887449	1.21383	0.224811	0.530925
ENSG00000145014.17	TMEM44	ENSG00000145014.17	158.786	0.708431	0.583735	1.21362	0.224893	0.530925
ENSG00000155363.18	MOV10	ENSG00000155363.18	319.153	0.795278	0.655295	1.21362	0.224894	0.530925
ENSG00000161791.14	FMNL3	ENSG00000161791.14	483.72	-0.575642	0.474285	-1.2137	0.224861	0.530925
ENSG00000246379.8	AC007495.1	ENSG00000246379.8	53.1207	-0.555335	0.457434	-1.21402	0.224739	0.530925
ENSG00000104497.14	SNX16	ENSG00000104497.14	121.458	-0.622459	0.513084	-1.21317	0.225064	0.53117
ENSG00000287737.1		ENSG00000287737.1	40.3928	0.826943	0.681617	1.21321	0.225051	0.53117
ENSG00000106608.16	URGCP	ENSG00000106608.16	913.797	0.2989	0.246413	1.213	0.225128	0.531178
ENSG00000151914.20	DST	ENSG00000151914.20	7623.44	0.441624	0.36408	1.21299	0.225134	0.531178
ENSG00000108389.9	MTMR4	ENSG00000108389.9	1164.3	-0.404586	0.333675	-1.21252	0.225315	0.531367
ENSG00000143774.16	GUK1	ENSG00000143774.16	5915.99	0.467661	0.385749	1.21235	0.22538	0.531367
ENSG00000177990.12	DPY19L2	ENSG00000177990.12	160.401	0.469183	0.386969	1.21246	0.225338	0.531367
ENSG00000205279.8	CTXN3	ENSG00000205279.8	95.8845	-0.836951	0.690358	-1.21234	0.225381	0.531367
ENSG00000258017.2	AC011603.2	ENSG00000258017.2	31.5747	1.07375	0.885607	1.21245	0.22534	0.531367
ENSG00000103047.8	TANGO6	ENSG00000103047.8	187.654	-0.343763	0.283632	-1.212	0.225511	0.531517
ENSG00000259070.7	LINC00639	ENSG00000259070.7	102.452	-0.818857	0.675593	-1.21206	0.225491	0.531517
ENSG00000141433.13	ADCYAP1	ENSG00000141433.13	264.03	-0.669751	0.552766	-1.21163	0.225652	0.531692
ENSG00000166503.9	HDGFL3	ENSG00000166503.9	2417.62	-0.386596	0.319067	-1.21164	0.225649	0.531692
ENSG00000135638.14	EMX1	ENSG00000135638.14	254.288	0.508443	0.419709	1.21142	0.225736	0.531731
ENSG00000196756.13	SNHG17	ENSG00000196756.13	152.585	0.650898	0.537296	1.21143	0.225729	0.531731
ENSG00000105373.19	NOP53	ENSG00000105373.19	1184.83	-0.541021	0.446721	-1.21109	0.225859	0.531944
ENSG00000196208.14	GREB1	ENSG00000196208.14	316.926	-0.41428	0.342096	-1.211	0.225894	0.531947
ENSG00000102967.12	DHODH	ENSG00000102967.12	105.501	0.419739	0.34667	1.21077	0.225982	0.531997
ENSG00000125148.7	MT2A	ENSG00000125148.7	2803.53	-1.11738	0.922854	-1.21078	0.225979	0.531997
ENSG00000111711.10	GOLT1B	ENSG00000111711.10	545.849	-0.567148	0.46856	-1.2104	0.226124	0.532177
ENSG00000249915.8	PDCD6	ENSG00000249915.8	1285.65	-0.236677	0.195536	-1.2104	0.226125	0.532177
ENSG00000261033.1	AC005730.2	ENSG00000261033.1	42.4119	-0.583806	0.48242	-1.21016	0.226217	0.532314
ENSG00000048028.11	USP28	ENSG00000048028.11	206.768	0.444457	0.367327	1.20998	0.226288	0.532338
ENSG00000165443.12	PHYHIPL	ENSG00000165443.12	2827.68	-0.414106	0.342248	-1.20996	0.226294	0.532338
ENSG00000150753.12	CCT5	ENSG00000150753.12	1640.43	-0.44238	0.365736	-1.20956	0.226447	0.53262
ENSG00000214655.10	ZSWIM8	ENSG00000214655.10	794.815	0.346329	0.28637	1.20938	0.226517	0.532628
ENSG00000285628.1		ENSG00000285628.1	82.0259	2.23192	1.84541	1.20944	0.226494	0.532628
ENSG00000175264.8	CHST1	ENSG00000175264.8	1887.04	0.330736	0.273514	1.20921	0.226582	0.532701
ENSG00000213780.11	GTF2H4	ENSG00000213780.11	171.908	-0.387768	0.320704	-1.20911	0.226619	0.532711
ENSG00000123374.11	CDK2	ENSG00000123374.11	53.2463	1.04901	0.867674	1.209	0.226664	0.532738
ENSG00000188986.7	NELFB	ENSG00000188986.7	996.886	0.351929	0.29117	1.20867	0.226788	0.532951
ENSG00000151690.15	MFSD6	ENSG00000151690.15	2109.81	-0.594334	0.491764	-1.20858	0.226826	0.532961
ENSG00000000971.15	CFH	ENSG00000000971.15	246.029	0.894822	0.740565	1.2083	0.226933	0.533107
ENSG00000011422.12	PLAUR	ENSG00000011422.12	55.7806	-1.02632	0.849436	-1.20824	0.226955	0.533107
ENSG00000163923.10	RPL39L	ENSG00000163923.10	98.0104	0.687258	0.568933	1.20798	0.227056	0.533188
ENSG00000283440.1	LINC01260	ENSG00000283440.1	50.7967	0.844777	0.699295	1.20804	0.227031	0.533188
ENSG00000198886.2	MT-ND4	ENSG00000198886.2	1.48934e+06	-1.45167	1.20194	-1.20777	0.227137	0.533299
ENSG00000111816.8	FRK	ENSG00000111816.8	35.8622	-1.20517	0.99792	-1.20768	0.227171	0.533301
ENSG00000186166.9	CCDC84	ENSG00000186166.9	481.902	0.712231	0.589822	1.20753	0.227226	0.533351
ENSG00000088970.16	KIZ	ENSG00000088970.16	479.789	0.286638	0.237409	1.20736	0.227294	0.533432
ENSG00000164849.10	GPR146	ENSG00000164849.10	149.324	0.913661	0.756939	1.20705	0.227414	0.533566
ENSG00000183826.18	BTBD9	ENSG00000183826.18	1366.04	0.294476	0.243966	1.20704	0.227418	0.533566
ENSG00000102309.15	PIN4	ENSG00000102309.15	413.406	-0.370524	0.307052	-1.20671	0.227542	0.533778
ENSG00000165240.20	ATP7A	ENSG00000165240.20	75.7515	-0.653894	0.542017	-1.20641	0.22766	0.533953
ENSG00000185339.9	TCN2	ENSG00000185339.9	273.464	-0.894287	0.741413	-1.20619	0.227743	0.533953
ENSG00000186318.16	BACE1	ENSG00000186318.16	3103.66	-0.397066	0.329212	-1.20611	0.227775	0.533953
ENSG00000256029.6	AL590560.1	ENSG00000256029.6	232.587	0.384361	0.318642	1.20625	0.227722	0.533953
ENSG00000273173.5	SNURF	ENSG00000273173.5	39.626	-0.868649	0.720221	-1.20609	0.227784	0.533953
ENSG00000149970.16	CNKSR2	ENSG00000149970.16	2174.39	-0.570175	0.472922	-1.20564	0.227955	0.534196
ENSG00000152242.11	C18orf25	ENSG00000152242.11	396.757	-0.339679	0.281727	-1.2057	0.227933	0.534196
ENSG00000129250.12	KIF1C	ENSG00000129250.12	6820.39	-1.06445	0.883105	-1.20535	0.228068	0.534261
ENSG00000175785.13	PRIMA1	ENSG00000175785.13	232.048	1.05818	0.877984	1.20524	0.228112	0.534261
ENSG00000198911.12	SREBF2	ENSG00000198911.12	4716.96	0.24059	0.199618	1.20525	0.228105	0.534261
ENSG00000267532.5	MIR497HG	ENSG00000267532.5	162.774	0.751715	0.623714	1.20522	0.228117	0.534261
ENSG00000228794.9	LINC01128	ENSG00000228794.9	620.969	-0.488369	0.405369	-1.20475	0.2283	0.534612
ENSG00000166681.13	BEX3	ENSG00000166681.13	5821.06	-0.387412	0.321606	-1.20462	0.228351	0.534623
ENSG00000196639.6	HRH1	ENSG00000196639.6	257.034	-0.550107	0.456686	-1.20456	0.228372	0.534623
ENSG00000103160.12	HSDL1	ENSG00000103160.12	933.909	-0.402819	0.334495	-1.20426	0.22849	0.53482
ENSG00000092010.15	PSME1	ENSG00000092010.15	623.11	0.380428	0.31595	1.20408	0.22856	0.534891
ENSG00000105136.20	ZNF419	ENSG00000105136.20	280.989	0.502494	0.41779	1.20274	0.229075	0.534891
ENSG00000116478.12	HDAC1	ENSG00000116478.12	406.651	0.529282	0.440079	1.2027	0.229093	0.534891
ENSG00000117528.14	ABCD3	ENSG00000117528.14	677.865	-0.474672	0.394584	-1.20297	0.228988	0.534891
ENSG00000122557.10	HERPUD2	ENSG00000122557.10	425.492	-0.355074	0.295271	-1.20254	0.229155	0.534891
ENSG00000128872.10	TMOD2	ENSG00000128872.10	5766.65	-0.587157	0.48822	-1.20265	0.229112	0.534891
ENSG00000136810.13	TXN	ENSG00000136810.13	1381.41	0.358334	0.297887	1.20292	0.229008	0.534891
ENSG00000149716.12	ORAOV1	ENSG00000149716.12	312.366	0.442371	0.367508	1.2037	0.228704	0.534891
ENSG00000172663.9	TMEM134	ENSG00000172663.9	336.185	0.543045	0.451505	1.20274	0.229076	0.534891
ENSG00000186364.12	NUDT17	ENSG00000186364.12	91.4863	0.577712	0.480409	1.20254	0.229153	0.534891
ENSG00000186487.19	MYT1L	ENSG00000186487.19	2029.38	-0.619829	0.514994	-1.20356	0.228758	0.534891
ENSG00000186889.10	TMEM17	ENSG00000186889.10	139.141	-0.777676	0.646699	-1.20253	0.229158	0.534891
ENSG00000237296.9	SMG1P1	ENSG00000237296.9	42.1771	1.16565	0.968841	1.20313	0.228924	0.534891
ENSG00000243414.5	TICAM2	ENSG00000243414.5	34.2518	-1.86917	1.55356	-1.20315	0.228918	0.534891
ENSG00000245937.8	LINC01184	ENSG00000245937.8	530.384	-0.284267	0.236243	-1.20328	0.228868	0.534891
ENSG00000257815.6	LINC01481	ENSG00000257815.6	71.7919	0.561571	0.466767	1.20311	0.228935	0.534891
ENSG00000261115.6	TMEM178B	ENSG00000261115.6	1064.86	-0.608481	0.505749	-1.20313	0.228927	0.534891
ENSG00000277270.2	AL160412.1	ENSG00000277270.2	27.4087	-1.00103	0.831609	-1.20373	0.228694	0.534891
ENSG00000286125.1		ENSG00000286125.1	120.937	0.460935	0.382842	1.20398	0.228597	0.534891
ENSG00000072736.19	NFATC3	ENSG00000072736.19	363.639	0.414148	0.344449	1.20235	0.229229	0.534979
ENSG00000168748.14	CA7	ENSG00000168748.14	140.019	0.550658	0.458024	1.20225	0.229268	0.534993
ENSG00000101363.12	MANBAL	ENSG00000101363.12	1038.86	0.273157	0.22726	1.20196	0.229381	0.535098
ENSG00000171885.16	AQP4	ENSG00000171885.16	8725.82	-0.821656	0.68357	-1.20201	0.229361	0.535098
ENSG00000141934.10	PLPP2	ENSG00000141934.10	360.423	-0.735819	0.61228	-1.20177	0.229453	0.535189
ENSG00000080608.10	PUM3	ENSG00000080608.10	116.654	0.441006	0.367115	1.20128	0.229644	0.535527
ENSG00000229638.1	RPL4P4	ENSG00000229638.1	151.757	0.718887	0.598463	1.20122	0.229665	0.535527
ENSG00000140464.20	PML	ENSG00000140464.20	384.639	0.596788	0.496855	1.20113	0.2297	0.53553
ENSG00000274776.1	AC090241.3	ENSG00000274776.1	36.2205	0.700896	0.58359	1.20101	0.229748	0.535564
ENSG00000151882.11	CCL28	ENSG00000151882.11	44.6248	-0.717331	0.597536	-1.20048	0.229952	0.535805
ENSG00000197568.14	HHLA3	ENSG00000197568.14	255.549	0.473244	0.394163	1.20063	0.229895	0.535805
ENSG00000231246.2	AL445426.1	ENSG00000231246.2	27.4277	1.2359	1.02944	1.20055	0.229927	0.535805
ENSG00000115271.11	GCA	ENSG00000115271.11	459.198	-0.45011	0.375332	-1.19923	0.230437	0.53666
ENSG00000135829.17	DHX9	ENSG00000135829.17	1407.13	-0.477764	0.398365	-1.19931	0.230406	0.53666
ENSG00000152767.17	FARP1	ENSG00000152767.17	2252.38	0.243009	0.202631	1.19927	0.230424	0.53666
ENSG00000170917.14	NUDT6	ENSG00000170917.14	83.4753	0.519872	0.433551	1.1991	0.230488	0.53666
ENSG00000272425.1	AC009902.3	ENSG00000272425.1	35.1861	0.737086	0.614666	1.19916	0.230464	0.53666
ENSG00000270021.1	AC026691.1	ENSG00000270021.1	228.291	-1.12025	0.934452	-1.19883	0.230595	0.536831
ENSG00000110801.14	PSMD9	ENSG00000110801.14	396.971	0.285071	0.237911	1.19823	0.230828	0.537289
ENSG00000253910.2	PCDHGB2	ENSG00000253910.2	67.3164	-0.981595	0.819259	-1.19815	0.230859	0.537289
ENSG00000129968.15	ABHD17A	ENSG00000129968.15	1531.27	0.467157	0.389957	1.19797	0.230928	0.53736
ENSG00000179348.11	GATA2	ENSG00000179348.11	94.0448	-1.14831	0.958608	-1.1979	0.230957	0.53736
ENSG00000180667.10	YOD1	ENSG00000180667.10	239.647	-0.474183	0.395924	-1.19766	0.231048	0.537494
ENSG00000155265.11	GOLGA7B	ENSG00000155265.11	1685.26	0.296443	0.247554	1.19749	0.231116	0.537574
ENSG00000173273.16	TNKS	ENSG00000173273.16	1266.44	-0.340591	0.28446	-1.19732	0.231181	0.537608
ENSG00000261701.7	HPR	ENSG00000261701.7	132.175	-1.15189	0.962092	-1.19728	0.231199	0.537608
ENSG00000082258.13	CCNT2	ENSG00000082258.13	721.413	-0.356048	0.297603	-1.19638	0.231547	0.537806
ENSG00000111642.15	CHD4	ENSG00000111642.15	1838.54	-0.222357	0.185786	-1.19684	0.231368	0.537806
ENSG00000135392.16	DNAJC14	ENSG00000135392.16	550.996	-0.293728	0.245506	-1.19642	0.231533	0.537806
ENSG00000142675.18	CNKSR1	ENSG00000142675.18	55.0604	0.862614	0.721029	1.19637	0.231554	0.537806
ENSG00000158483.16	FAM86C1	ENSG00000158483.16	39.8955	-0.664241	0.555181	-1.19644	0.231525	0.537806
ENSG00000164707.15	SLC13A4	ENSG00000164707.15	64.1131	1.89404	1.58274	1.19668	0.231431	0.537806
ENSG00000166477.13	LEO1	ENSG00000166477.13	287.04	-0.509261	0.425597	-1.19658	0.23147	0.537806
ENSG00000178607.16	ERN1	ENSG00000178607.16	79.4111	-0.463306	0.387217	-1.1965	0.2315	0.537806
ENSG00000101311.15	FERMT1	ENSG00000101311.15	53.3494	0.932948	0.77991	1.19622	0.231609	0.537856
ENSG00000010671.15	BTK	ENSG00000010671.15	29.2705	-1.02283	0.855254	-1.19594	0.231722	0.53804
ENSG00000141552.17	ANAPC11	ENSG00000141552.17	715.088	0.415941	0.347939	1.19544	0.231915	0.538288
ENSG00000166263.13	STXBP4	ENSG00000166263.13	73.1115	0.564338	0.47209	1.1954	0.23193	0.538288
ENSG00000243302.3	AC018638.4	ENSG00000243302.3	40.1404	1.01688	0.850602	1.19549	0.231897	0.538288
ENSG00000130638.17	ATXN10	ENSG00000130638.17	2604.44	-0.448685	0.375421	-1.19515	0.232027	0.538337
ENSG00000146587.18	RBAK	ENSG00000146587.18	306.139	-0.380903	0.318746	-1.195	0.232086	0.538337
ENSG00000187626.9	ZKSCAN4	ENSG00000187626.9	83.0343	-0.473024	0.395821	-1.19505	0.232069	0.538337
ENSG00000267940.1	AC022762.2	ENSG00000267940.1	65.8551	0.68651	0.574411	1.19515	0.232027	0.538337
ENSG00000148516.21	ZEB1	ENSG00000148516.21	942.471	-0.547777	0.458428	-1.1949	0.232125	0.538348
ENSG00000092094.11	OSGEP	ENSG00000092094.11	526.094	0.483242	0.404567	1.19447	0.232295	0.538454
ENSG00000100033.16	PRODH	ENSG00000100033.16	1225.09	0.677805	0.567361	1.19466	0.232219	0.538454
ENSG00000107902.14	LHPP	ENSG00000107902.14	2881.81	-0.740604	0.620402	-1.19375	0.232576	0.538454
ENSG00000108771.13	DHX58	ENSG00000108771.13	226.99	0.633913	0.530996	1.19382	0.232549	0.538454
ENSG00000116874.11	WARS2	ENSG00000116874.11	111.116	-0.55758	0.466926	-1.19415	0.232419	0.538454
ENSG00000118733.16	OLFM3	ENSG00000118733.16	557.669	-0.80782	0.676523	-1.19408	0.232448	0.538454
ENSG00000142192.21	APP	ENSG00000142192.21	23821.6	-0.506991	0.424541	-1.19421	0.232396	0.538454
ENSG00000146592.17	CREB5	ENSG00000146592.17	564.459	-0.748361	0.626709	-1.19411	0.232434	0.538454
ENSG00000186567.13	CEACAM19	ENSG00000186567.13	99.2876	0.9818	0.822345	1.1939	0.232516	0.538454
ENSG00000187994.14	RINL	ENSG00000187994.14	122.915	0.420423	0.352172	1.1938	0.232556	0.538454
ENSG00000259295.6	CSPG4P12	ENSG00000259295.6	83.0403	0.605839	0.507239	1.19439	0.232327	0.538454
ENSG00000273507.5	AL354809.1	ENSG00000273507.5	103.065	-0.901517	0.754731	-1.19449	0.232287	0.538454
ENSG00000112964.14	GHR	ENSG00000112964.14	53.5945	-0.742831	0.622325	-1.19364	0.232619	0.538477
ENSG00000267248.3	AC025048.2	ENSG00000267248.3	37.1883	0.655001	0.548873	1.19336	0.23273	0.538655
ENSG00000181104.7	F2R	ENSG00000181104.7	38.3774	-0.827824	0.693893	-1.19301	0.232864	0.538808
ENSG00000259132.1	AL132780.3	ENSG00000259132.1	65.2322	-1.07632	0.902156	-1.19305	0.232849	0.538808
ENSG00000189171.14	S100A13	ENSG00000189171.14	1624.19	-0.748295	0.627308	-1.19287	0.232922	0.538864
ENSG00000196526.10	AFAP1	ENSG00000196526.10	620.519	-0.330104	0.276795	-1.19259	0.23303	0.539035
ENSG00000133103.17	COG6	ENSG00000133103.17	435.969	-0.433101	0.363229	-1.19236	0.233119	0.539128
ENSG00000247572.8	CKMT2-AS1	ENSG00000247572.8	90.4626	-0.611737	0.513066	-1.19232	0.233137	0.539128
ENSG00000074935.14	TUBE1	ENSG00000074935.14	274.505	0.449632	0.377229	1.19194	0.233286	0.539314
ENSG00000100823.12	APEX1	ENSG00000100823.12	1087.61	-0.28992	0.243251	-1.19185	0.233319	0.539314
ENSG00000105122.13	RASAL3	ENSG00000105122.13	34.8018	0.990649	0.831109	1.19196	0.233277	0.539314
ENSG00000067208.14	EVI5	ENSG00000067208.14	296.075	-0.50081	0.420447	-1.19114	0.2336	0.539326
ENSG00000124104.19	SNX21	ENSG00000124104.19	475.393	0.361829	0.303713	1.19135	0.233516	0.539326
ENSG00000124831.19	LRRFIP1	ENSG00000124831.19	930.789	0.343856	0.288672	1.19116	0.23359	0.539326
ENSG00000151967.18	SCHIP1	ENSG00000151967.18	948.97	-0.744184	0.624557	-1.19154	0.233442	0.539326
ENSG00000164576.12	SAP30L	ENSG00000164576.12	760.494	-0.317719	0.266766	-1.191	0.233652	0.539326
ENSG00000168301.13	KCTD6	ENSG00000168301.13	371.511	-0.314924	0.264425	-1.19098	0.233663	0.539326
ENSG00000181790.11	ADGRB1	ENSG00000181790.11	1337.14	0.312845	0.26263	1.1912	0.233575	0.539326
ENSG00000189127.8	ANKRD34B	ENSG00000189127.8	28.1917	-1.57577	1.32262	-1.1914	0.233496	0.539326
ENSG00000249751.4	ECSCR	ENSG00000249751.4	75.7827	-1.29525	1.08714	-1.19143	0.233485	0.539326
ENSG00000273456.1	AC064836.3	ENSG00000273456.1	39.5368	0.705774	0.592486	1.19121	0.233572	0.539326
ENSG00000102144.15	PGK1	ENSG00000102144.15	3877.04	-0.507293	0.42608	-1.1906	0.233809	0.539411
ENSG00000131845.14	ZNF304	ENSG00000131845.14	196.084	-0.41524	0.348784	-1.19054	0.233835	0.539411
ENSG00000167645.17	YIF1B	ENSG00000167645.17	398.088	0.33526	0.281602	1.19055	0.233831	0.539411
ENSG00000176454.14	LPCAT4	ENSG00000176454.14	1278.17	0.421194	0.353757	1.19063	0.233799	0.539411
ENSG00000138640.15	FAM13A	ENSG00000138640.15	621.751	-0.465133	0.390729	-1.19042	0.23388	0.539437
ENSG00000101190.13	TCFL5	ENSG00000101190.13	647.47	0.572656	0.481304	1.1898	0.234124	0.539922
ENSG00000021645.18	NRXN3	ENSG00000021645.18	1717.3	-0.685665	0.576333	-1.1897	0.234163	0.539933
ENSG00000166762.18	CATSPER2	ENSG00000166762.18	177.409	0.667461	0.561117	1.18952	0.234234	0.539982
ENSG00000241935.9	HOGA1	ENSG00000241935.9	72.3128	0.689029	0.579271	1.18948	0.234252	0.539982
ENSG00000157778.9	PSMG3	ENSG00000157778.9	575.488	0.432196	0.363408	1.18929	0.234327	0.540077
ENSG00000187123.15	LYPD6	ENSG00000187123.15	221.471	-0.542811	0.45646	-1.18918	0.23437	0.540099
ENSG00000230530.2	LIMD1-AS1	ENSG00000230530.2	38.7164	0.709109	0.596369	1.18904	0.234422	0.54014
ENSG00000152931.8	PART1	ENSG00000152931.8	418.28	-0.871383	0.732986	-1.18881	0.234513	0.540272
ENSG00000168944.15	CEP120	ENSG00000168944.15	228.813	-0.465796	0.392095	-1.18797	0.234846	0.540954
ENSG00000204520.13	MICA	ENSG00000204520.13	69.204	0.727099	0.612093	1.18789	0.234877	0.540954
ENSG00000196456.13	ZNF775	ENSG00000196456.13	129.294	0.471833	0.397336	1.18749	0.235035	0.541239
ENSG00000112787.13	FBRSL1	ENSG00000112787.13	755.067	0.461985	0.389158	1.18714	0.235172	0.541242
ENSG00000124207.17	CSE1L	ENSG00000124207.17	1010.13	-0.443538	0.373582	-1.18726	0.235127	0.541242
ENSG00000138604.10	GLCE	ENSG00000138604.10	576.731	-0.624818	0.526248	-1.18731	0.235106	0.541242
ENSG00000236438.7	FAM157A	ENSG00000236438.7	47.1208	1.02654	0.864659	1.18722	0.235141	0.541242
ENSG00000136628.18	EPRS	ENSG00000136628.18	1087.98	-0.370547	0.312162	-1.18703	0.235214	0.541261
ENSG00000114353.17	GNAI2	ENSG00000114353.17	3527.77	-0.333561	0.281082	-1.1867	0.235345	0.541485
ENSG00000166913.13	YWHAB	ENSG00000166913.13	10266.7	-0.532754	0.448979	-1.18659	0.235389	0.541507
ENSG00000060971.18	ACAA1	ENSG00000060971.18	1143	0.297388	0.250779	1.18586	0.235679	0.541951
ENSG00000120699.13	EXOSC8	ENSG00000120699.13	241.782	0.463339	0.390706	1.1859	0.235662	0.541951
ENSG00000138135.7	CH25H	ENSG00000138135.7	58.0113	-1.84205	1.55382	-1.1855	0.23582	0.541951
ENSG00000151806.14	GUF1	ENSG00000151806.14	570.97	-0.351609	0.29657	-1.18559	0.235786	0.541951
ENSG00000152102.18	FAM168B	ENSG00000152102.18	4002.12	-0.272899	0.230169	-1.18565	0.235761	0.541951
ENSG00000198483.13	ANKRD35	ENSG00000198483.13	213.403	0.609118	0.513761	1.18561	0.235778	0.541951
ENSG00000243335.9	KCTD7	ENSG00000243335.9	738.982	0.324998	0.274143	1.18551	0.235817	0.541951
ENSG00000152256.13	PDK1	ENSG00000152256.13	182.173	-0.397271	0.335223	-1.18509	0.23598	0.542241
ENSG00000100503.23	NIN	ENSG00000100503.23	700.448	-0.31769	0.268112	-1.18492	0.23605	0.542324
ENSG00000079841.18	RIMS1	ENSG00000079841.18	1689.04	0.47578	0.401662	1.18453	0.236203	0.542441
ENSG00000142347.19	MYO1F	ENSG00000142347.19	72.3093	0.945051	0.797751	1.18464	0.236158	0.542441
ENSG00000177034.16	MTX3	ENSG00000177034.16	592.523	-0.51465	0.434476	-1.18453	0.236203	0.542441
ENSG00000115267.8	IFIH1	ENSG00000115267.8	85.238	-0.808075	0.682246	-1.18443	0.236242	0.542443
ENSG00000270820.6	AC016727.1	ENSG00000270820.6	54.4037	0.701033	0.591911	1.18436	0.236272	0.542443
ENSG00000164022.17	AIMP1	ENSG00000164022.17	512.738	-0.294294	0.248525	-1.18417	0.236347	0.542459
ENSG00000196652.11	ZKSCAN5	ENSG00000196652.11	271.273	0.290595	0.245386	1.18424	0.236319	0.542459
ENSG00000152492.15	CCDC50	ENSG00000152492.15	719.858	-0.453038	0.38265	-1.18395	0.236434	0.542579
ENSG00000116991.10	SIPA1L2	ENSG00000116991.10	752.594	-0.316414	0.26729	-1.18379	0.236498	0.542647
ENSG00000157014.11	TATDN2	ENSG00000157014.11	1154.61	0.265929	0.224739	1.18328	0.236699	0.543031
ENSG00000127184.13	COX7C	ENSG00000127184.13	3978.08	0.405277	0.342659	1.18274	0.236912	0.543441
ENSG00000070214.16	SLC44A1	ENSG00000070214.16	3337.23	-0.551031	0.466032	-1.18239	0.237051	0.543465
ENSG00000122203.15	KIAA1191	ENSG00000122203.15	2777.13	0.215982	0.182708	1.18211	0.237161	0.543465
ENSG00000166819.12	PLIN1	ENSG00000166819.12	75.1272	-0.649413	0.549253	-1.18236	0.237064	0.543465
ENSG00000177301.15	KCNA2	ENSG00000177301.15	1672.74	-0.433516	0.366719	-1.18215	0.237148	0.543465
ENSG00000198160.14	MIER1	ENSG00000198160.14	442.514	-0.340387	0.287899	-1.18231	0.237082	0.543465
ENSG00000228058.2	LINC01736	ENSG00000228058.2	33.6521	-1.20417	1.01861	-1.18218	0.237136	0.543465
ENSG00000255150.2	EID3	ENSG00000255150.2	48.668	-0.650413	0.550188	-1.18217	0.23714	0.543465
ENSG00000250222.2	AC008443.5	ENSG00000250222.2	37.5253	0.961333	0.813332	1.18197	0.237219	0.543519
ENSG00000134996.12	OSTF1	ENSG00000134996.12	429.683	-0.424937	0.359576	-1.18177	0.237297	0.54362
ENSG00000157227.13	MMP14	ENSG00000157227.13	110.012	0.756579	0.640329	1.18155	0.237385	0.543745
ENSG00000184381.20	PLA2G6	ENSG00000184381.20	516.417	0.358028	0.303098	1.18123	0.237512	0.543956
ENSG00000141458.13	NPC1	ENSG00000141458.13	1004.18	-0.560497	0.474638	-1.1809	0.237644	0.544177
ENSG00000179915.23	NRXN1	ENSG00000179915.23	3505.79	-0.515271	0.436401	-1.18073	0.237711	0.544177
ENSG00000196591.12	HDAC2	ENSG00000196591.12	919.628	-0.390743	0.330911	-1.18081	0.237678	0.544177
ENSG00000070413.20	DGCR2	ENSG00000070413.20	2618.83	0.217277	0.184041	1.18059	0.237766	0.544226
ENSG00000164076.17	CAMKV	ENSG00000164076.17	4079.24	0.593712	0.502947	1.18047	0.237815	0.544259
ENSG00000105514.8	RAB3D	ENSG00000105514.8	644.13	0.383297	0.324804	1.18009	0.237965	0.544266
ENSG00000105605.7	CACNG7	ENSG00000105605.7	1601.68	0.238102	0.201791	1.17994	0.238022	0.544266
ENSG00000124767.7	GLO1	ENSG00000124767.7	2100.96	-0.394749	0.334539	-1.17998	0.238009	0.544266
ENSG00000143622.11	RIT1	ENSG00000143622.11	241.085	-0.412212	0.349349	-1.17994	0.238022	0.544266
ENSG00000176171.11	BNIP3	ENSG00000176171.11	2324.19	0.296669	0.251414	1.18	0.238001	0.544266
ENSG00000189180.16	ZNF33A	ENSG00000189180.16	535.372	-0.375784	0.318363	-1.18036	0.237855	0.544266
ENSG00000122565.19	CBX3	ENSG00000122565.19	1499.61	-0.263783	0.22359	-1.17976	0.238094	0.544351
ENSG00000133030.21	MPRIP	ENSG00000133030.21	4663.56	-0.265556	0.225151	-1.17945	0.238217	0.544554
ENSG00000171786.6	NHLH1	ENSG00000171786.6	29.953	-0.691104	0.586038	-1.17928	0.238286	0.544554
ENSG00000223546.7	LINC00630	ENSG00000223546.7	31.0929	-0.945465	0.801786	-1.1792	0.238319	0.544554
ENSG00000242779.7	ZNF702P	ENSG00000242779.7	84.8528	-0.710915	0.602852	-1.17925	0.238297	0.544554
ENSG00000185222.10	TCEAL9	ENSG00000185222.10	433.779	-0.382346	0.324348	-1.17881	0.238472	0.544808
ENSG00000196182.10	STK40	ENSG00000196182.10	513.352	0.430541	0.365272	1.17869	0.238523	0.544808
ENSG00000198162.12	MAN1A2	ENSG00000198162.12	988.96	-0.371939	0.315561	-1.17866	0.238533	0.544808
ENSG00000131732.12	ZCCHC9	ENSG00000131732.12	127.508	0.378587	0.3213	1.1783	0.238679	0.544985
ENSG00000184305.15	CCSER1	ENSG00000184305.15	32.4852	-0.96076	0.815326	-1.17838	0.238647	0.544985
ENSG00000083168.11	KAT6A	ENSG00000083168.11	670.984	-0.380204	0.322792	-1.17786	0.238852	0.544994
ENSG00000138449.10	SLC40A1	ENSG00000138449.10	196.479	0.703381	0.597214	1.17777	0.238888	0.544994
ENSG00000159248.5	GJD2	ENSG00000159248.5	65.1352	-0.900833	0.764862	-1.17777	0.238887	0.544994
ENSG00000187554.14	TLR5	ENSG00000187554.14	31.6727	0.899891	0.763853	1.1781	0.238759	0.544994
ENSG00000196696.12	AC009022.1	ENSG00000196696.12	141.483	0.630508	0.535196	1.17809	0.238761	0.544994
ENSG00000253352.9	TUG1	ENSG00000253352.9	2099.39	0.326238	0.27699	1.1778	0.238878	0.544994
ENSG00000168411.14	RFWD3	ENSG00000168411.14	129.863	-0.420371	0.356961	-1.17764	0.238941	0.545038
ENSG00000169247.12	SH3TC2	ENSG00000169247.12	236.995	-0.85598	0.726959	-1.17748	0.239004	0.545081
ENSG00000265018.6	AGAP12P	ENSG00000265018.6	66.6608	1.76322	1.49753	1.17742	0.239029	0.545081
ENSG00000065548.18	ZC3H15	ENSG00000065548.18	1262.4	-0.544852	0.462887	-1.17707	0.239166	0.545161
ENSG00000175970.11	UNC119B	ENSG00000175970.11	763.182	0.291354	0.247508	1.17715	0.239136	0.545161
ENSG00000212907.2	MT-ND4L	ENSG00000212907.2	85969.2	-1.46333	1.24311	-1.17716	0.239132	0.545161
ENSG00000106052.13	TAX1BP1	ENSG00000106052.13	1957.31	-0.455324	0.386887	-1.17689	0.239239	0.545166
ENSG00000108384.15	RAD51C	ENSG00000108384.15	422.938	0.389213	0.330736	1.17681	0.239271	0.545166
ENSG00000188486.3	H2AFX	ENSG00000188486.3	561.982	0.448399	0.381015	1.17685	0.239254	0.545166
ENSG00000276278.1	AC048382.6	ENSG00000276278.1	50.3262	0.712985	0.605949	1.17664	0.239338	0.545241
ENSG00000150455.13	TIRAP	ENSG00000150455.13	64.7053	0.455777	0.387413	1.17646	0.239409	0.545325
ENSG00000204442.4	FAM155A	ENSG00000204442.4	832.501	-0.487399	0.414378	-1.17622	0.239508	0.545471
ENSG00000145358.6	DDIT4L	ENSG00000145358.6	78.2809	0.882474	0.750332	1.17611	0.239551	0.545491
ENSG00000225830.13	ERCC6	ENSG00000225830.13	207.553	0.387923	0.329876	1.17597	0.239608	0.545545
ENSG00000186298.12	PPP1CC	ENSG00000186298.12	1336.61	-0.312019	0.265427	-1.17554	0.23978	0.545857
ENSG00000106484.16	MEST	ENSG00000106484.16	316.423	0.421167	0.358326	1.17537	0.239846	0.545929
ENSG00000169239.13	CA5B	ENSG00000169239.13	284.822	-0.506987	0.43142	-1.17516	0.239931	0.546036
ENSG00000197430.11	OPALIN	ENSG00000197430.11	3687.44	-0.613277	0.521901	-1.17508	0.239961	0.546036
ENSG00000001461.17	NIPAL3	ENSG00000001461.17	2628.31	-0.369848	0.314772	-1.17497	0.240006	0.546059
ENSG00000227953.7	LINC01341	ENSG00000227953.7	63.2089	0.90476	0.770169	1.17475	0.240093	0.54618
ENSG00000150551.11	LYPD1	ENSG00000150551.11	943.375	0.560378	0.477126	1.17449	0.240201	0.546336
ENSG00000165457.14	FOLR2	ENSG00000165457.14	31.3678	-1.25203	1.06609	-1.17441	0.24023	0.546336
ENSG00000162496.9	DHRS3	ENSG00000162496.9	501.632	0.630075	0.536625	1.17414	0.240338	0.546502
ENSG00000085644.14	ZNF213	ENSG00000085644.14	336.724	0.300392	0.255916	1.17379	0.240479	0.54667
ENSG00000105700.11	KXD1	ENSG00000105700.11	1148.88	0.360637	0.307242	1.17379	0.24048	0.54667
ENSG00000113621.14	TXNDC15	ENSG00000113621.14	1164.41	-0.305132	0.259997	-1.1736	0.240556	0.546765
ENSG00000159899.14	NPR2	ENSG00000159899.14	272.226	0.271216	0.23115	1.17333	0.240662	0.546928
ENSG00000184277.13	TM2D3	ENSG00000184277.13	1497.05	-0.409087	0.348741	-1.17304	0.24078	0.547118
ENSG00000011523.14	CEP68	ENSG00000011523.14	888.192	-0.41036	0.349936	-1.17267	0.240927	0.547219
ENSG00000053900.10	ANAPC4	ENSG00000053900.10	488.235	0.407133	0.347143	1.17281	0.240872	0.547219
ENSG00000074590.13	NUAK1	ENSG00000074590.13	1840.4	-0.505917	0.431411	-1.1727	0.240915	0.547219
ENSG00000137959.16	IFI44L	ENSG00000137959.16	336.526	-1.02278	0.872275	-1.17254	0.240979	0.547259
ENSG00000116752.6	BCAS2	ENSG00000116752.6	741.739	-0.505554	0.431194	-1.17245	0.241016	0.547264
ENSG00000123545.6	NDUFAF4	ENSG00000123545.6	710.846	-0.634508	0.541321	-1.17215	0.241138	0.547307
ENSG00000136819.15	C9orf78	ENSG00000136819.15	1256.44	-0.209933	0.179096	-1.17218	0.241125	0.547307
ENSG00000206557.6	TRIM71	ENSG00000206557.6	43.6725	0.536065	0.457305	1.17223	0.241107	0.547307
ENSG00000266921.2	AC006213.1	ENSG00000266921.2	32.4577	0.615458	0.525109	1.17206	0.241173	0.54731
ENSG00000072415.9	MPP5	ENSG00000072415.9	582.883	-0.397569	0.339235	-1.17196	0.241214	0.547324
ENSG00000189367.15	KIAA0408	ENSG00000189367.15	1270.86	-0.339356	0.289605	-1.17179	0.241282	0.5474
ENSG00000135341.18	MAP3K7	ENSG00000135341.18	737.75	-0.324158	0.276676	-1.17162	0.241351	0.547479
ENSG00000090061.17	CCNK	ENSG00000090061.17	353.112	-0.266963	0.227886	-1.17148	0.241407	0.54748
ENSG00000166173.11	LARP6	ENSG00000166173.11	1586.85	-0.411293	0.351099	-1.17144	0.24142	0.54748
ENSG00000175166.17	PSMD2	ENSG00000175166.17	1980.88	-0.288255	0.246092	-1.17133	0.241466	0.547505
ENSG00000023318.8	ERP44	ENSG00000023318.8	438.479	-0.360221	0.307598	-1.17108	0.241567	0.54758
ENSG00000168038.11	ULK4	ENSG00000168038.11	37.419	0.861932	0.736015	1.17108	0.241567	0.54758
ENSG00000105135.16	ILVBL	ENSG00000105135.16	495.383	0.299149	0.255538	1.17066	0.241735	0.547882
ENSG00000100628.12	ASB2	ENSG00000100628.12	36.0098	0.804818	0.687886	1.16999	0.242006	0.548418
ENSG00000116793.16	PHTF1	ENSG00000116793.16	330.159	0.385097	0.329235	1.16967	0.242133	0.548535
ENSG00000136160.17	EDNRB	ENSG00000136160.17	1176.94	-0.904383	0.773139	-1.16975	0.2421	0.548535
ENSG00000139684.14	ESD	ENSG00000139684.14	1030.4	-0.334379	0.285891	-1.1696	0.242161	0.548535
ENSG00000285847.2		ENSG00000285847.2	72.5153	0.563213	0.481668	1.1693	0.242284	0.548736
ENSG00000100228.12	RAB36	ENSG00000100228.12	366.23	0.344648	0.29488	1.16877	0.242495	0.548746
ENSG00000116288.13	PARK7	ENSG00000116288.13	3162.87	0.298684	0.255544	1.16882	0.242477	0.548746
ENSG00000124784.9	RIOK1	ENSG00000124784.9	224.584	-0.37281	0.3189	-1.16905	0.242384	0.548746
ENSG00000168887.11	C2orf68	ENSG00000168887.11	285.582	0.4621	0.395363	1.1688	0.242485	0.548746
ENSG00000241697.5	TMEFF1	ENSG00000241697.5	285.774	-1.4246	1.21884	-1.16882	0.242476	0.548746
ENSG00000255690.3	TRIL	ENSG00000255690.3	1406.29	-0.724657	0.620006	-1.16879	0.242488	0.548746
ENSG00000155229.21	MMS19	ENSG00000155229.21	795.784	0.216195	0.185022	1.16848	0.242612	0.548933
ENSG00000009335.18	UBE3C	ENSG00000009335.18	918.94	-0.379693	0.325	-1.16829	0.242692	0.549036
ENSG00000142731.11	PLK4	ENSG00000142731.11	31.3885	-0.645778	0.552942	-1.16789	0.242849	0.549315
ENSG00000162493.16	PDPN	ENSG00000162493.16	182.226	0.892335	0.764112	1.16781	0.242885	0.549316
ENSG00000187664.9	HAPLN4	ENSG00000187664.9	641.508	-0.65344	0.559599	-1.16769	0.242931	0.549342
ENSG00000078804.13	TP53INP2	ENSG00000078804.13	11561.8	-1.06107	0.908795	-1.16756	0.242983	0.549367
ENSG00000135801.9	TAF5L	ENSG00000135801.9	291.87	-0.265179	0.227135	-1.1675	0.24301	0.549367
ENSG00000137460.8	FHDC1	ENSG00000137460.8	29.3077	0.692895	0.593726	1.16703	0.243199	0.549495
ENSG00000140386.13	SCAPER	ENSG00000140386.13	462.993	-0.479955	0.411207	-1.16719	0.243135	0.549495
ENSG00000167088.11	SNRPD1	ENSG00000167088.11	708.755	-0.309795	0.26546	-1.16701	0.243205	0.549495
ENSG00000189043.10	NDUFA4	ENSG00000189043.10	7071.43	0.491179	0.420879	1.16703	0.243198	0.549495
ENSG00000143067.5	ZNF697	ENSG00000143067.5	109.422	-0.85128	0.729521	-1.1669	0.24325	0.549519
ENSG00000164061.5	BSN	ENSG00000164061.5	4181.08	0.485695	0.416262	1.1668	0.243291	0.549533
ENSG00000136877.15	FPGS	ENSG00000136877.15	252.166	0.485418	0.416106	1.16657	0.243383	0.549663
ENSG00000063660.9	GPC1	ENSG00000063660.9	2033.3	0.387358	0.332128	1.16629	0.243496	0.549788
ENSG00000179364.13	PACS2	ENSG00000179364.13	2651.51	0.386883	0.331728	1.16627	0.243507	0.549788
ENSG00000107185.10	RGP1	ENSG00000107185.10	567.503	-0.438637	0.376169	-1.16606	0.243589	0.549894
ENSG00000101346.14	POFUT1	ENSG00000101346.14	370.644	-0.32415	0.278034	-1.16586	0.24367	0.549921
ENSG00000182150.16	ERCC6L2	ENSG00000182150.16	404.757	-0.332828	0.285466	-1.16591	0.243651	0.549921
ENSG00000139926.15	FRMD6	ENSG00000139926.15	154.678	-0.467588	0.401168	-1.16557	0.24379	0.54996
ENSG00000163428.4	LRRC58	ENSG00000163428.4	565.879	-0.463982	0.39807	-1.16558	0.243785	0.54996
ENSG00000261572.1	AC097639.1	ENSG00000261572.1	33.9789	-0.590678	0.5067	-1.16574	0.243722	0.54996
ENSG00000101856.10	PGRMC1	ENSG00000101856.10	4228.99	-0.480881	0.412695	-1.16522	0.24393	0.550069
ENSG00000106526.10	ACTR3C	ENSG00000106526.10	47.3138	-0.726857	0.623948	-1.16493	0.244046	0.550069
ENSG00000117305.15	HMGCL	ENSG00000117305.15	319.073	0.442354	0.379709	1.16498	0.244027	0.550069
ENSG00000132199.20	ENOSF1	ENSG00000132199.20	356.958	0.63723	0.546945	1.16507	0.24399	0.550069
ENSG00000169047.5	IRS1	ENSG00000169047.5	174.165	-0.449528	0.385759	-1.16531	0.243895	0.550069
ENSG00000249992.2	TMEM158	ENSG00000249992.2	700.07	0.521163	0.447316	1.16509	0.243983	0.550069
ENSG00000234287.1	AC099560.2	ENSG00000234287.1	136.083	1.0535	0.904698	1.16448	0.244229	0.550404
ENSG00000125885.13	MCM8	ENSG00000125885.13	50.1741	0.659243	0.566551	1.16361	0.244584	0.551125
ENSG00000149050.10	ZNF214	ENSG00000149050.10	55.3017	0.534301	0.459298	1.1633	0.244709	0.551269
ENSG00000280047.1	AC091825.1	ENSG00000280047.1	122.741	0.442946	0.380774	1.16328	0.244717	0.551269
ENSG00000010165.20	METTL13	ENSG00000010165.20	321.763	-0.373569	0.321207	-1.16302	0.244822	0.55143
ENSG00000154016.13	GRAP	ENSG00000154016.13	108.995	-1.07916	0.928077	-1.16279	0.244915	0.551559
ENSG00000071991.9	CDH19	ENSG00000071991.9	165.89	-0.998523	0.859082	-1.16231	0.245108	0.551918
ENSG00000162702.8	ZNF281	ENSG00000162702.8	327.013	-0.535601	0.460926	-1.16201	0.245231	0.551961
ENSG00000185532.19	PRKG1	ENSG00000185532.19	209.608	-0.530473	0.456509	-1.16202	0.245227	0.551961
ENSG00000263335.1	AF001548.2	ENSG00000263335.1	30.6834	1.1034	0.949467	1.16213	0.245183	0.551961
ENSG00000132623.16	ANKEF1	ENSG00000132623.16	27.237	-0.757778	0.652257	-1.16178	0.245326	0.552095
ENSG00000107020.10	PLGRKT	ENSG00000107020.10	84.9755	0.407956	0.351232	1.1615	0.245439	0.552176
ENSG00000145920.15	CPLX2	ENSG00000145920.15	21895.9	0.477168	0.41082	1.1615	0.245438	0.552176
ENSG00000154222.14	CC2D1B	ENSG00000154222.14	442.353	0.373098	0.321239	1.16143	0.245465	0.552176
ENSG00000039523.20	RIPOR1	ENSG00000039523.20	1279.08	0.246115	0.211968	1.1611	0.245603	0.55233
ENSG00000138413.13	IDH1	ENSG00000138413.13	392.03	0.387147	0.333422	1.16113	0.245589	0.55233
ENSG00000055070.17	SZRD1	ENSG00000055070.17	949.868	-0.501294	0.432406	-1.15931	0.246328	0.552349
ENSG00000089169.15	RPH3A	ENSG00000089169.15	3651.38	0.44776	0.385778	1.16067	0.245778	0.552349
ENSG00000100124.15	ANKRD54	ENSG00000100124.15	654.04	0.339818	0.292965	1.15993	0.246079	0.552349
ENSG00000106330.12	MOSPD3	ENSG00000106330.12	184.298	0.509037	0.438887	1.15984	0.246115	0.552349
ENSG00000107742.13	SPOCK2	ENSG00000107742.13	8305.05	-0.21831	0.188081	-1.16073	0.245753	0.552349
ENSG00000110172.12	CHORDC1	ENSG00000110172.12	596.775	-0.5298	0.45699	-1.15932	0.246324	0.552349
ENSG00000137100.16	DCTN3	ENSG00000137100.16	1174.52	0.395112	0.340711	1.15967	0.246184	0.552349
ENSG00000145423.5	SFRP2	ENSG00000145423.5	165.246	-0.971421	0.837337	-1.16013	0.245995	0.552349
ENSG00000153560.12	UBP1	ENSG00000153560.12	1128.38	-0.376965	0.324911	-1.16021	0.245963	0.552349
ENSG00000153561.13	RMND5A	ENSG00000153561.13	1359.93	-0.350138	0.301889	-1.15982	0.246121	0.552349
ENSG00000155660.11	PDIA4	ENSG00000155660.11	447.697	-0.541749	0.467071	-1.15989	0.246096	0.552349
ENSG00000159348.13	CYB5R1	ENSG00000159348.13	579.502	-0.229494	0.197957	-1.15931	0.24633	0.552349
ENSG00000164086.10	DUSP7	ENSG00000164086.10	811.633	0.346365	0.298669	1.1597	0.246172	0.552349
ENSG00000164331.10	ANKRA2	ENSG00000164331.10	160.086	-0.523709	0.451122	-1.1609	0.245681	0.552349
ENSG00000166831.9	RBPMS2	ENSG00000166831.9	41.328	0.729807	0.628791	1.16065	0.245784	0.552349
ENSG00000182841.12	RRP7BP	ENSG00000182841.12	409.098	0.639859	0.551708	1.15978	0.24614	0.552349
ENSG00000183655.13	KLHL25	ENSG00000183655.13	182.913	0.49085	0.423309	1.15955	0.246231	0.552349
ENSG00000187773.8	FAM69C	ENSG00000187773.8	416.377	-0.612773	0.528343	-1.1598	0.24613	0.552349
ENSG00000213793.5	ZNF888	ENSG00000213793.5	34.3645	-0.591819	0.510035	-1.16035	0.245906	0.552349
ENSG00000228956.8	SATB1-AS1	ENSG00000228956.8	37.2835	0.566011	0.488075	1.15968	0.246179	0.552349
ENSG00000278299.5	TBC1D3C	ENSG00000278299.5	35.5971	0.947956	0.817706	1.15929	0.246339	0.552349
ENSG00000118369.13	USP35	ENSG00000118369.13	289.919	0.348617	0.300751	1.15915	0.246394	0.552393
ENSG00000128923.11	MINDY2	ENSG00000128923.11	642.763	-0.409938	0.353721	-1.15893	0.246484	0.552518
ENSG00000259969.1	AL049838.1	ENSG00000259969.1	417.435	0.522493	0.450935	1.15869	0.246583	0.552663
ENSG00000134480.15	CCNH	ENSG00000134480.15	626.448	-0.30153	0.26027	-1.15853	0.246649	0.552732
ENSG00000173258.13	ZNF483	ENSG00000173258.13	1751.8	-0.587474	0.507236	-1.15819	0.246788	0.552966
ENSG00000122862.5	SRGN	ENSG00000122862.5	338.611	-0.785082	0.677922	-1.15807	0.246835	0.552994
ENSG00000112699.11	GMDS	ENSG00000112699.11	184.932	-0.391401	0.338061	-1.15778	0.246953	0.55318
ENSG00000166987.15	MBD6	ENSG00000166987.15	375.229	0.499865	0.431775	1.1577	0.246988	0.55318
ENSG00000188566.13	NDOR1	ENSG00000188566.13	96.7849	0.521195	0.450345	1.15732	0.24714	0.553444
ENSG00000137285.10	TUBB2B	ENSG00000137285.10	4491.39	0.554136	0.478871	1.15717	0.247202	0.553491
ENSG00000167670.16	CHAF1A	ENSG00000167670.16	118.335	-0.371222	0.32082	-1.1571	0.247231	0.553491
ENSG00000085982.13	USP40	ENSG00000085982.13	476.417	0.476235	0.41166	1.15687	0.247327	0.553549
ENSG00000124374.9	PAIP2B	ENSG00000124374.9	4387.84	-1.0197	0.881492	-1.15678	0.247361	0.553549
ENSG00000179399.15	GPC5	ENSG00000179399.15	210.246	-0.734354	0.634743	-1.15693	0.247301	0.553549
ENSG00000117523.16	PRRC2C	ENSG00000117523.16	1719.65	-0.258014	0.223084	-1.15658	0.247444	0.553658
ENSG00000166508.17	MCM7	ENSG00000166508.17	996.574	-0.722576	0.624825	-1.15645	0.247499	0.553703
ENSG00000243749.1	TMEM35B	ENSG00000243749.1	75.4225	0.64381	0.557047	1.15576	0.247781	0.554197
ENSG00000258301.3	VASH1-AS1	ENSG00000258301.3	306	0.58353	0.504899	1.15574	0.24779	0.554197
ENSG00000171903.16	CYP4F11	ENSG00000171903.16	82.8394	0.830357	0.718536	1.15562	0.247835	0.554222
ENSG00000112249.14	ASCC3	ENSG00000112249.14	248.493	-0.433323	0.375	-1.15553	0.247874	0.554232
ENSG00000130706.13	ADRM1	ENSG00000130706.13	790.844	-0.283401	0.245316	-1.15525	0.24799	0.554412
ENSG00000196295.12	AC005154.1	ENSG00000196295.12	580.997	0.526047	0.45539	1.15516	0.248027	0.554416
ENSG00000196072.12	BLOC1S2	ENSG00000196072.12	1239.92	-0.325732	0.282097	-1.15468	0.248221	0.554773
ENSG00000154122.14	ANKH	ENSG00000154122.14	2328.4	-0.234816	0.203381	-1.15456	0.24827	0.554799
ENSG00000161265.15	U2AF1L4	ENSG00000161265.15	306.166	0.36114	0.312815	1.15448	0.248302	0.554799
ENSG00000103066.13	PLA2G15	ENSG00000103066.13	355.941	0.396691	0.343697	1.15419	0.248424	0.554859
ENSG00000130988.13	RGN	ENSG00000130988.13	374.508	-0.565263	0.489759	-1.15416	0.248433	0.554859
ENSG00000147789.15	ZNF7	ENSG00000147789.15	237.15	-0.304619	0.263931	-1.15416	0.248433	0.554859
ENSG00000102781.14	KATNAL1	ENSG00000102781.14	590.638	-0.361493	0.313324	-1.15374	0.248609	0.554963
ENSG00000120669.16	SOHLH2	ENSG00000120669.16	29.8639	1.36432	1.1823	1.15395	0.248522	0.554963
ENSG00000163638.13	ADAMTS9	ENSG00000163638.13	173.704	1.42075	1.23145	1.15373	0.248613	0.554963
ENSG00000176912.4	TYMSOS	ENSG00000176912.4	59.8248	-0.932787	0.808511	-1.15371	0.248619	0.554963
ENSG00000130714.16	POMT1	ENSG00000130714.16	667.925	0.345193	0.299252	1.15352	0.248697	0.555058
ENSG00000100485.12	SOS2	ENSG00000100485.12	635.561	-0.428254	0.371326	-1.15331	0.248783	0.555084
ENSG00000105829.13	BET1	ENSG00000105829.13	217.925	-0.356092	0.308776	-1.15324	0.248813	0.555084
ENSG00000166532.16	RIMKLB	ENSG00000166532.16	985.609	-0.412849	0.357949	-1.15337	0.248757	0.555084
ENSG00000102001.12	CACNA1F	ENSG00000102001.12	44.2165	-0.814679	0.706499	-1.15312	0.248861	0.555113
ENSG00000115252.18	PDE1A	ENSG00000115252.18	1618.74	-0.603675	0.523679	-1.15276	0.249011	0.555194
ENSG00000138111.14	MFSD13A	ENSG00000138111.14	321.54	0.406575	0.352717	1.15269	0.249036	0.555194
ENSG00000160285.15	LSS	ENSG00000160285.15	1421.21	0.49912	0.432975	1.15277	0.249004	0.555194
ENSG00000241015.2	TPM3P9	ENSG00000241015.2	71.0627	0.58589	0.508233	1.1528	0.248993	0.555194
ENSG00000245248.8	USP2-AS1	ENSG00000245248.8	40.6017	-0.556768	0.483095	-1.1525	0.249114	0.555291
ENSG00000117598.13	PLPPR5	ENSG00000117598.13	443.486	-0.486332	0.422017	-1.1524	0.249157	0.555307
ENSG00000147465.12	STAR	ENSG00000147465.12	97.9962	0.581855	0.504973	1.15225	0.249219	0.555316
ENSG00000198824.7	CHAMP1	ENSG00000198824.7	242.31	-0.54617	0.474015	-1.15222	0.24923	0.555316
ENSG00000112167.10	SAYSD1	ENSG00000112167.10	211.062	0.317954	0.275976	1.15211	0.249277	0.555342
ENSG00000165632.8	TAF3	ENSG00000165632.8	220.17	-0.362575	0.314826	-1.15167	0.249458	0.555668
ENSG00000173825.7	TIGD3	ENSG00000173825.7	30.8224	0.761637	0.661447	1.15147	0.249539	0.55577
ENSG00000129187.14	DCTD	ENSG00000129187.14	806.183	0.252337	0.219162	1.15137	0.249579	0.555781
ENSG00000140853.15	NLRC5	ENSG00000140853.15	125.894	1.10333	0.958531	1.15106	0.249706	0.555987
ENSG00000047932.14	GOPC	ENSG00000047932.14	819.946	-0.342994	0.298012	-1.15094	0.249757	0.556022
ENSG00000180354.16	MTURN	ENSG00000180354.16	50786.6	-0.966084	0.839466	-1.15083	0.249802	0.556045
ENSG00000119946.11	CNNM1	ENSG00000119946.11	745.784	0.349317	0.303595	1.1506	0.249896	0.556178
ENSG00000009954.11	BAZ1B	ENSG00000009954.11	1171.8	-0.267263	0.232664	-1.14871	0.250677	0.556489
ENSG00000018280.17	SLC11A1	ENSG00000018280.17	64.6592	1.44135	1.25412	1.14929	0.250435	0.556489
ENSG00000115145.10	STAM2	ENSG00000115145.10	388.683	-0.38066	0.331336	-1.14887	0.250611	0.556489
ENSG00000120889.13	TNFRSF10B	ENSG00000120889.13	148.742	0.840387	0.730975	1.14968	0.250276	0.556489
ENSG00000130021.14	PUDP	ENSG00000130021.14	195.985	-0.472041	0.410698	-1.14936	0.250407	0.556489
ENSG00000134594.5	RAB33A	ENSG00000134594.5	317.898	-0.595953	0.518593	-1.14917	0.250485	0.556489
ENSG00000149639.15	SOGA1	ENSG00000149639.15	1291.74	0.357355	0.311108	1.14865	0.250699	0.556489
ENSG00000163104.17	SMARCAD1	ENSG00000163104.17	390.028	-0.337567	0.293774	-1.14907	0.250526	0.556489
ENSG00000167676.4	PLIN4	ENSG00000167676.4	185.758	0.70799	0.616069	1.14921	0.250471	0.556489
ENSG00000169764.15	UGP2	ENSG00000169764.15	2781.84	-0.362519	0.315399	-1.1494	0.250392	0.556489
ENSG00000172939.9	OXSR1	ENSG00000172939.9	461.897	-0.31868	0.277403	-1.1488	0.250639	0.556489
ENSG00000176946.12	THAP4	ENSG00000176946.12	689.764	0.254081	0.221079	1.14928	0.250441	0.556489
ENSG00000178394.4	HTR1A	ENSG00000178394.4	46.415	-1.52042	1.32327	-1.14898	0.250562	0.556489
ENSG00000179796.12	LRRC3B	ENSG00000179796.12	459.796	0.501087	0.435968	1.14937	0.250404	0.556489
ENSG00000179950.14	PUF60	ENSG00000179950.14	1564.64	0.180796	0.157294	1.14942	0.250383	0.556489
ENSG00000182400.15	TRAPPC6B	ENSG00000182400.15	1459.44	-0.467398	0.406745	-1.14912	0.250507	0.556489
ENSG00000244480.1	AC005154.3	ENSG00000244480.1	29.2334	-0.813335	0.707979	-1.14881	0.250633	0.556489
ENSG00000247077.7	PGAM5	ENSG00000247077.7	577.192	-0.287895	0.250547	-1.14907	0.250527	0.556489
ENSG00000248890.2	HHIP-AS1	ENSG00000248890.2	45.97	0.738235	0.642079	1.14976	0.250243	0.556489
ENSG00000089818.18	NECAP1	ENSG00000089818.18	2982.49	-0.56398	0.491143	-1.1483	0.250844	0.556733
ENSG00000089335.21	ZNF302	ENSG00000089335.21	923.108	-0.299624	0.260981	-1.14807	0.25094	0.556825
ENSG00000150995.19	ITPR1	ENSG00000150995.19	1677.78	-0.569396	0.495976	-1.14803	0.250955	0.556825
ENSG00000094963.14	FMO2	ENSG00000094963.14	39.1134	0.826212	0.719781	1.14787	0.251024	0.5569
ENSG00000143578.16	CREB3L4	ENSG00000143578.16	40.0335	0.841365	0.73304	1.14778	0.251061	0.556905
ENSG00000048342.16	CC2D2A	ENSG00000048342.16	188.812	0.441358	0.384784	1.14703	0.25137	0.557087
ENSG00000107242.19	PIP5K1B	ENSG00000107242.19	436.759	-0.648324	0.564995	-1.14749	0.251181	0.557087
ENSG00000107897.19	ACBD5	ENSG00000107897.19	946.407	-0.42042	0.366497	-1.14713	0.251327	0.557087
ENSG00000125834.13	STK35	ENSG00000125834.13	606.735	0.244941	0.213499	1.14727	0.25127	0.557087
ENSG00000137161.17	CNPY3	ENSG00000137161.17	580.536	0.276576	0.241075	1.14726	0.251273	0.557087
ENSG00000143889.16	HNRNPLL	ENSG00000143889.16	424.687	-0.481884	0.420204	-1.14679	0.25147	0.557087
ENSG00000164751.15	PEX2	ENSG00000164751.15	461.233	0.363014	0.316537	1.14683	0.251451	0.557087
ENSG00000168259.16	DNAJC7	ENSG00000168259.16	2274.21	-0.204511	0.178349	-1.14669	0.251508	0.557087
ENSG00000168813.17	ZNF507	ENSG00000168813.17	330.22	-0.389226	0.339447	-1.14665	0.251528	0.557087
ENSG00000237732.9	AC010980.1	ENSG00000237732.9	31.9429	0.692728	0.604124	1.14667	0.25152	0.557087
ENSG00000273247.5	AC097376.2	ENSG00000273247.5	58.5558	0.535787	0.467076	1.14711	0.251336	0.557087
ENSG00000112234.9	FBXL4	ENSG00000112234.9	200.183	-0.50574	0.441135	-1.14645	0.251609	0.557088
ENSG00000116985.12	BMP8B	ENSG00000116985.12	99.1783	0.648379	0.565627	1.1463	0.25167	0.557088
ENSG00000117016.10	RIMS3	ENSG00000117016.10	4101.45	0.357558	0.311906	1.14636	0.251645	0.557088
ENSG00000129351.17	ILF3	ENSG00000129351.17	2334.74	-0.182626	0.159325	-1.14625	0.251693	0.557088
ENSG00000167807.15	AC011511.1	ENSG00000167807.15	27.864	0.797152	0.69546	1.14622	0.251703	0.557088
ENSG00000111224.14	PARP11	ENSG00000111224.14	135.178	-0.446688	0.389774	-1.14602	0.251787	0.55712
ENSG00000183955.13	KMT5A	ENSG00000183955.13	586.725	0.220645	0.192525	1.14606	0.251772	0.55712
ENSG00000136147.18	PHF11	ENSG00000136147.18	304.799	0.507554	0.442933	1.14589	0.251839	0.557157
ENSG00000025434.19	NR1H3	ENSG00000025434.19	162.833	0.460372	0.4018	1.14578	0.251888	0.557159
ENSG00000184083.12	FAM120C	ENSG00000184083.12	463.316	-0.353948	0.30893	-1.14572	0.25191	0.557159
ENSG00000083535.16	PIBF1	ENSG00000083535.16	126.47	0.451938	0.394518	1.14554	0.251984	0.557212
ENSG00000124224.17	PPP4R1L	ENSG00000124224.17	58.3383	0.559029	0.488052	1.14543	0.252032	0.557212
ENSG00000174276.7	ZNHIT2	ENSG00000174276.7	67.24	0.557199	0.486462	1.14541	0.252039	0.557212
ENSG00000101193.8	GID8	ENSG00000101193.8	817.579	-0.175093	0.152932	-1.14491	0.252247	0.557459
ENSG00000132664.12	POLR3F	ENSG00000132664.12	362.731	-0.234237	0.204594	-1.14489	0.252255	0.557459
ENSG00000163873.10	GRIK3	ENSG00000163873.10	776.756	0.404817	0.353585	1.14489	0.252253	0.557459
ENSG00000163714.18	U2SURP	ENSG00000163714.18	1120.32	-0.279198	0.243926	-1.1446	0.252374	0.557644
ENSG00000164054.15	SHISA5	ENSG00000164054.15	2178.59	0.309749	0.270693	1.14428	0.252507	0.55786
ENSG00000250320.6	AC113383.1	ENSG00000250320.6	38.7581	-0.561497	0.490955	-1.14368	0.252756	0.558332
ENSG00000103496.15	STX4	ENSG00000103496.15	575.045	0.327583	0.286561	1.14315	0.252975	0.558739
ENSG00000256576.2	LINC02361	ENSG00000256576.2	37.8235	0.771824	0.675377	1.14281	0.253119	0.558981
ENSG00000171116.7	HSFX1	ENSG00000171116.7	37.553	1.53208	1.34091	1.14256	0.253221	0.559128
ENSG00000008513.16	ST3GAL1	ENSG00000008513.16	507.231	0.374115	0.327625	1.1419	0.253495	0.5595
ENSG00000023892.11	DEF6	ENSG00000023892.11	56.9549	0.783196	0.685869	1.1419	0.253494	0.5595
ENSG00000203727.4	SAMD5	ENSG00000203727.4	67.9494	-0.548304	0.480116	-1.14202	0.253444	0.5595
ENSG00000089723.10	OTUB2	ENSG00000089723.10	106.045	0.546918	0.479054	1.14166	0.253594	0.559615
ENSG00000129071.9	MBD4	ENSG00000129071.9	461.925	-0.252199	0.220916	-1.14161	0.253617	0.559615
ENSG00000072818.12	ACAP1	ENSG00000072818.12	40.2332	0.857482	0.751263	1.14139	0.253709	0.559739
ENSG00000131771.14	PPP1R1B	ENSG00000131771.14	4230.58	0.464777	0.40756	1.14039	0.254124	0.560422
ENSG00000213424.9	KRT222	ENSG00000213424.9	488.937	-0.638303	0.559691	-1.14046	0.254096	0.560422
ENSG00000278867.1	AC090616.6	ENSG00000278867.1	37.5016	0.748388	0.656172	1.14054	0.254063	0.560422
ENSG00000115541.11	HSPE1	ENSG00000115541.11	1535.6	-0.397227	0.348485	-1.13987	0.25434	0.560644
ENSG00000125551.19	PLGLB2	ENSG00000125551.19	34.7991	0.696002	0.610674	1.13973	0.2544	0.560644
ENSG00000133884.10	DPF2	ENSG00000133884.10	697.428	0.312272	0.273985	1.13974	0.254394	0.560644
ENSG00000140839.11	CLEC18B	ENSG00000140839.11	34.404	1.0854	0.952258	1.13981	0.254364	0.560644
ENSG00000213064.10	SFT2D2	ENSG00000213064.10	585.368	-0.389106	0.341329	-1.13997	0.254297	0.560644
ENSG00000179546.4	HTR1D	ENSG00000179546.4	50.1221	-0.739432	0.648855	-1.1396	0.254455	0.560687
ENSG00000100926.15	TM9SF1	ENSG00000100926.15	224.491	0.906466	0.795702	1.1392	0.254618	0.560892
ENSG00000196872.12	KIAA1211L	ENSG00000196872.12	1282.45	0.407396	0.35761	1.13922	0.254612	0.560892
ENSG00000025039.15	RRAGD	ENSG00000025039.15	662.799	-0.30207	0.26525	-1.13881	0.254782	0.560942
ENSG00000141446.11	ESCO1	ENSG00000141446.11	185.189	-0.383703	0.336872	-1.13902	0.254696	0.560942
ENSG00000248092.8	NNT-AS1	ENSG00000248092.8	410.451	-0.442706	0.388737	-1.13883	0.254773	0.560942
ENSG00000270059.1	AC121493.1	ENSG00000270059.1	28.8693	-0.944608	0.829359	-1.13896	0.254719	0.560942
ENSG00000011201.12	ANOS1	ENSG00000011201.12	441.624	-0.579283	0.508797	-1.13853	0.254897	0.561119
ENSG00000181610.13	MRPS23	ENSG00000181610.13	861.167	-0.468026	0.411142	-1.13836	0.254972	0.561205
ENSG00000162735.18	PEX19	ENSG00000162735.18	1635.86	-0.227079	0.199542	-1.138	0.255121	0.561456
ENSG00000128692.8	EIF2S2P4	ENSG00000128692.8	67.3398	-0.926172	0.813983	-1.13783	0.255193	0.561491
ENSG00000260372.7	AQP4-AS1	ENSG00000260372.7	95.7123	0.950653	0.835524	1.13779	0.255207	0.561491
ENSG00000128242.13	GAL3ST1	ENSG00000128242.13	158.024	0.604927	0.531857	1.13739	0.255376	0.561786
ENSG00000242114.6	MTFP1	ENSG00000242114.6	102.769	0.653739	0.574912	1.13711	0.255492	0.561963
ENSG00000099785.10	2023-03-02	ENSG00000099785.10	1221.84	0.426875	0.375478	1.13688	0.255588	0.562018
ENSG00000130544.12	ZNF557	ENSG00000130544.12	96.2587	-0.440117	0.387122	-1.13689	0.255582	0.562018
ENSG00000100221.10	JOSD1	ENSG00000100221.10	1326.3	0.225085	0.198221	1.13553	0.256155	0.562206
ENSG00000103253.18	HAGHL	ENSG00000103253.18	264.89	0.567401	0.499383	1.1362	0.255871	0.562206
ENSG00000120907.18	ADRA1A	ENSG00000120907.18	43.0535	-0.950943	0.83809	-1.13466	0.25652	0.562206
ENSG00000121060.18	TRIM25	ENSG00000121060.18	341.602	0.392786	0.345759	1.13601	0.255952	0.562206
ENSG00000123570.4	RAB9B	ENSG00000123570.4	499.408	-0.479452	0.422223	-1.13554	0.256148	0.562206
ENSG00000130429.15	ARPC1B	ENSG00000130429.15	253.497	-0.732722	0.645388	-1.13532	0.256241	0.562206
ENSG00000130669.17	PAK4	ENSG00000130669.17	299.099	0.373144	0.328503	1.13589	0.256001	0.562206
ENSG00000134590.14	RTL8C	ENSG00000134590.14	4978.03	0.239159	0.210702	1.13506	0.25635	0.562206
ENSG00000138757.14	G3BP2	ENSG00000138757.14	3129.28	-0.801158	0.705298	-1.13591	0.255992	0.562206
ENSG00000143226.13	FCGR2A	ENSG00000143226.13	79.6539	-1.01253	0.89211	-1.13499	0.256381	0.562206
ENSG00000145715.15	RASA1	ENSG00000145715.15	692.455	-0.524571	0.461849	-1.13581	0.256038	0.562206
ENSG00000146278.11	PNRC1	ENSG00000146278.11	648.767	-0.316182	0.27851	-1.13526	0.256265	0.562206
ENSG00000148948.8	LRRC4C	ENSG00000148948.8	604.286	-0.547206	0.482252	-1.13469	0.256506	0.562206
ENSG00000150625.16	GPM6A	ENSG00000150625.16	20080.6	-0.548045	0.482379	-1.13613	0.255903	0.562206
ENSG00000157212.19	PAXIP1	ENSG00000157212.19	108.019	0.412996	0.36354	1.13604	0.255939	0.562206
ENSG00000167065.13	DUSP18	ENSG00000167065.13	68.8719	0.543223	0.478572	1.13509	0.256337	0.562206
ENSG00000172183.15	ISG20	ENSG00000172183.15	83.2893	-1.3781	1.21262	-1.13647	0.255761	0.562206
ENSG00000175040.6	CHST2	ENSG00000175040.6	681.571	0.269415	0.237423	1.13475	0.256482	0.562206
ENSG00000189042.13	ZNF567	ENSG00000189042.13	90.3112	-0.578405	0.509633	-1.13495	0.256398	0.562206
ENSG00000196705.8	ZNF431	ENSG00000196705.8	168.688	-0.426025	0.375236	-1.13535	0.256228	0.562206
ENSG00000205060.11	SLC35B4	ENSG00000205060.11	847.034	-0.422554	0.372374	-1.13476	0.256477	0.562206
ENSG00000211456.12	SACM1L	ENSG00000211456.12	882.646	-0.335019	0.29501	-1.13562	0.256117	0.562206
ENSG00000249937.8	LINC02223	ENSG00000249937.8	33.5928	0.765812	0.674033	1.13616	0.255888	0.562206
ENSG00000272750.1	AL592148.3	ENSG00000272750.1	25.9786	-0.75635	0.665472	-1.13656	0.255722	0.562206
ENSG00000152580.8	IGSF10	ENSG00000152580.8	74.8851	-0.750341	0.661405	-1.13446	0.2566	0.56224
ENSG00000196189.13	SEMA4A	ENSG00000196189.13	1002.89	0.318917	0.281121	1.13445	0.256606	0.56224
ENSG00000048828.17	FAM120A	ENSG00000048828.17	1135.24	-0.188635	0.166491	-1.13301	0.257212	0.562331
ENSG00000065518.8	NDUFB4	ENSG00000065518.8	1380.07	0.28442	0.25097	1.13328	0.257095	0.562331
ENSG00000075188.9	NUP37	ENSG00000075188.9	54.203	-0.511187	0.451149	-1.13308	0.257182	0.562331
ENSG00000101413.12	RPRD1B	ENSG00000101413.12	317.965	-0.420564	0.370964	-1.1337	0.256918	0.562331
ENSG00000109685.18	NSD2	ENSG00000109685.18	1284.27	0.201379	0.177631	1.13369	0.256923	0.562331
ENSG00000115414.19	FN1	ENSG00000115414.19	1366.75	0.620822	0.547512	1.1339	0.256838	0.562331
ENSG00000123191.14	ATP7B	ENSG00000123191.14	141.213	0.526114	0.464163	1.13347	0.257018	0.562331
ENSG00000125743.10	SNRPD2	ENSG00000125743.10	1532.38	0.344512	0.304016	1.1332	0.257128	0.562331
ENSG00000142676.14	RPL11	ENSG00000142676.14	6076.35	-0.505092	0.445617	-1.13347	0.257019	0.562331
ENSG00000150433.9	TMEM218	ENSG00000150433.9	130.951	0.463808	0.409358	1.13301	0.257208	0.562331
ENSG00000172995.16	ARPP21	ENSG00000172995.16	2493.97	0.512523	0.452262	1.13324	0.257112	0.562331
ENSG00000173599.15	PC	ENSG00000173599.15	947.394	0.323912	0.285679	1.13383	0.256864	0.562331
ENSG00000173641.17	HSPB7	ENSG00000173641.17	34.282	0.985672	0.869526	1.13357	0.256973	0.562331
ENSG00000183036.11	PCP4	ENSG00000183036.11	795.444	0.698333	0.616046	1.13357	0.256974	0.562331
ENSG00000198046.12	ZNF667	ENSG00000198046.12	620.708	0.325857	0.287408	1.13378	0.256889	0.562331
ENSG00000274049.4	INO80B-WBP1	ENSG00000274049.4	79.0483	-2.92424	2.58034	-1.13328	0.257097	0.562331
ENSG00000067248.10	DHX29	ENSG00000067248.10	335.211	-0.414555	0.36599	-1.1327	0.257342	0.562538
ENSG00000067177.15	PHKA1	ENSG00000067177.15	245.879	-0.69237	0.611392	-1.13245	0.257446	0.562664
ENSG00000175130.7	MARCKSL1	ENSG00000175130.7	6367.13	-0.41713	0.36839	-1.13231	0.257505	0.562664
ENSG00000204070.10	SYS1	ENSG00000204070.10	422.474	0.241233	0.213042	1.13233	0.257498	0.562664
ENSG00000184207.9	PGP	ENSG00000184207.9	897.975	0.319158	0.281983	1.13184	0.257704	0.56302
ENSG00000070182.21	SPTB	ENSG00000070182.21	888.417	0.293369	0.259336	1.13123	0.257957	0.563111
ENSG00000105607.13	GCDH	ENSG00000105607.13	245.446	0.378272	0.334318	1.13147	0.257856	0.563111
ENSG00000124214.19	STAU1	ENSG00000124214.19	1794.96	-0.205216	0.181397	-1.13131	0.257924	0.563111
ENSG00000138430.16	OLA1	ENSG00000138430.16	2043.72	-0.42522	0.375874	-1.13128	0.257936	0.563111
ENSG00000182050.13	MGAT4C	ENSG00000182050.13	207.764	-0.664536	0.587369	-1.13138	0.257896	0.563111
ENSG00000256463.8	SALL3	ENSG00000256463.8	176.076	0.718314	0.634882	1.13141	0.257881	0.563111
ENSG00000112290.13	WASF1	ENSG00000112290.13	2609.74	-0.565353	0.49986	-1.13102	0.258046	0.56315
ENSG00000158321.18	AUTS2	ENSG00000158321.18	917.932	-0.378691	0.334817	-1.13104	0.258039	0.56315
ENSG00000125870.11	SNRPB2	ENSG00000125870.11	534.487	-0.366687	0.324299	-1.13071	0.258179	0.563363
ENSG00000141510.17	TP53	ENSG00000141510.17	150.011	0.719296	0.636418	1.13023	0.258381	0.563664
ENSG00000183098.11	GPC6	ENSG00000183098.11	49.1636	-0.71482	0.632466	-1.13021	0.258387	0.563664
ENSG00000172432.19	GTPBP2	ENSG00000172432.19	366.628	-0.394116	0.348799	-1.12992	0.258508	0.563851
ENSG00000185272.14	RBM11	ENSG00000185272.14	138.233	-0.640123	0.5668	-1.12936	0.258745	0.56429
ENSG00000125686.12	MED1	ENSG00000125686.12	433.795	-0.333349	0.295218	-1.12916	0.258829	0.564397
ENSG00000148841.17	ITPRIP	ENSG00000148841.17	125.044	-0.88741	0.786014	-1.129	0.258897	0.564449
ENSG00000174485.15	DENND4A	ENSG00000174485.15	438.771	-0.358125	0.317223	-1.12894	0.258924	0.564449
ENSG00000065150.21	IPO5	ENSG00000065150.21	2157.8	-0.329304	0.291878	-1.12822	0.259225	0.564583
ENSG00000076108.11	BAZ2A	ENSG00000076108.11	843.489	-0.373625	0.331266	-1.12787	0.259375	0.564583
ENSG00000110046.13	ATG2A	ENSG00000110046.13	338.536	0.337653	0.299373	1.12787	0.259375	0.564583
ENSG00000118873.16	RAB3GAP2	ENSG00000118873.16	680.127	-0.410922	0.364245	-1.12815	0.259257	0.564583
ENSG00000136824.19	SMC2	ENSG00000136824.19	214.999	-0.531231	0.470781	-1.1284	0.25915	0.564583
ENSG00000144589.22	STK11IP	ENSG00000144589.22	182.979	0.401634	0.356055	1.12801	0.259316	0.564583
ENSG00000144909.8	OSBPL11	ENSG00000144909.8	231.63	-0.449605	0.398363	-1.12863	0.259053	0.564583
ENSG00000151665.13	PIGF	ENSG00000151665.13	216.082	0.315517	0.279717	1.12799	0.259326	0.564583
ENSG00000163611.11	SPICE1	ENSG00000163611.11	65.0012	0.485323	0.430267	1.12796	0.259338	0.564583
ENSG00000178971.16	CTC1	ENSG00000178971.16	302.426	0.234691	0.207962	1.12853	0.259096	0.564583
ENSG00000229927.2	RHEBP1	ENSG00000229927.2	104.957	-1.0302	0.913102	-1.12824	0.259216	0.564583
ENSG00000153574.9	RPIA	ENSG00000153574.9	135.698	0.448234	0.397457	1.12776	0.259423	0.56461
ENSG00000086300.15	SNX10	ENSG00000086300.15	1793.82	-0.581799	0.516233	-1.12701	0.259739	0.564949
ENSG00000135549.15	PKIB	ENSG00000135549.15	87.6759	-0.568585	0.504602	-1.1268	0.259827	0.564949
ENSG00000147174.11	GCNA	ENSG00000147174.11	67.741	0.653858	0.580114	1.12712	0.259692	0.564949
ENSG00000168754.15	FAM178B	ENSG00000168754.15	70.3499	0.648643	0.575565	1.12697	0.259756	0.564949
ENSG00000171867.17	PRNP	ENSG00000171867.17	13073.5	-0.424084	0.376348	-1.12684	0.25981	0.564949
ENSG00000188211.9	NCR3LG1	ENSG00000188211.9	84.5677	-0.933145	0.827881	-1.12715	0.25968	0.564949
ENSG00000205710.4	C17orf107	ENSG00000205710.4	85.4247	-0.711517	0.631297	-1.12707	0.259712	0.564949
ENSG00000073584.20	SMARCE1	ENSG00000073584.20	975.659	-0.26707	0.237065	-1.12657	0.259925	0.564988
ENSG00000109189.13	USP46	ENSG00000109189.13	1706.27	-0.441771	0.39216	-1.12651	0.259951	0.564988
ENSG00000128596.17	CCDC136	ENSG00000128596.17	867.155	-0.341702	0.303318	-1.12655	0.259935	0.564988
ENSG00000106018.14	VIPR2	ENSG00000106018.14	79.3572	0.588597	0.522549	1.1264	0.259998	0.565013
ENSG00000100814.18	CCNB1IP1	ENSG00000100814.18	458.541	0.34178	0.303489	1.12617	0.260094	0.565067
ENSG00000153130.17	SCOC	ENSG00000153130.17	2915.02	-0.599934	0.532694	-1.12623	0.26007	0.565067
ENSG00000068697.7	LAPTM4A	ENSG00000068697.7	1344.01	-0.331233	0.29436	-1.12526	0.260477	0.565488
ENSG00000071462.11	BUD23	ENSG00000071462.11	549.514	0.278801	0.247771	1.12524	0.260488	0.565488
ENSG00000130826.18	DKC1	ENSG00000130826.18	425.166	-0.269903	0.239847	-1.12531	0.260457	0.565488
ENSG00000169621.10	APLF	ENSG00000169621.10	25.9515	0.761248	0.676539	1.12521	0.2605	0.565488
ENSG00000198010.12	DLGAP2	ENSG00000198010.12	682.017	0.373261	0.331649	1.12547	0.260391	0.565488
ENSG00000236104.3	ZBTB22	ENSG00000236104.3	432.408	-0.349799	0.310854	-1.12528	0.260469	0.565488
ENSG00000168785.8	TSPAN5	ENSG00000168785.8	2205.73	-0.332754	0.295756	-1.12509	0.260549	0.565516
ENSG00000171448.9	ZBTB26	ENSG00000171448.9	139.591	-0.507193	0.450887	-1.12488	0.260641	0.565639
ENSG00000138795.10	LEF1	ENSG00000138795.10	147.519	0.792079	0.704366	1.12453	0.260789	0.565883
ENSG00000109084.14	TMEM97	ENSG00000109084.14	279.077	-0.434401	0.386424	-1.12416	0.260946	0.566147
ENSG00000014914.21	MTMR11	ENSG00000014914.21	113.554	0.649083	0.577521	1.12391	0.261051	0.566263
ENSG00000068028.17	RASSF1	ENSG00000068028.17	313.324	-0.64952	0.577935	-1.12386	0.261071	0.566263
ENSG00000120029.13	C10orf76	ENSG00000120029.13	502.448	0.253784	0.225928	1.12329	0.261312	0.566626
ENSG00000138758.11	2023-09-11	ENSG00000138758.11	2143.75	-0.286673	0.25532	-1.1228	0.261522	0.566626
ENSG00000139746.15	RBM26	ENSG00000139746.15	977.047	-0.335055	0.2984	-1.12284	0.261506	0.566626
ENSG00000166105.16	GLB1L3	ENSG00000166105.16	56.365	0.752262	0.669853	1.12303	0.261427	0.566626
ENSG00000167005.14	NUDT21	ENSG00000167005.14	1718.55	-0.530084	0.471947	-1.12319	0.261359	0.566626
ENSG00000198131.14	ZNF544	ENSG00000198131.14	331.734	-0.363498	0.32373	-1.12284	0.261504	0.566626
ENSG00000260805.2	AC092803.2	ENSG00000260805.2	47.5377	0.672723	0.599133	1.12283	0.261511	0.566626
ENSG00000274272.1	AC069281.2	ENSG00000274272.1	95.1538	0.8308	0.73968	1.12319	0.261358	0.566626
ENSG00000185238.13	PRMT3	ENSG00000185238.13	188.688	-0.395444	0.35225	-1.12262	0.261598	0.566636
ENSG00000267475.1	AC008736.1	ENSG00000267475.1	31.8185	-0.594835	0.52984	-1.12267	0.261578	0.566636
ENSG00000103343.13	ZNF174	ENSG00000103343.13	183.678	-0.456391	0.406603	-1.12245	0.261671	0.566717
ENSG00000075391.16	RASAL2	ENSG00000075391.16	862.226	-0.385894	0.343841	-1.1223	0.261733	0.566775
ENSG00000173706.14	HEG1	ENSG00000173706.14	546.7	-0.427666	0.381182	-1.12195	0.261885	0.566949
ENSG00000237765.7	FAM200B	ENSG00000237765.7	772.784	-0.239733	0.213671	-1.12197	0.261874	0.566949
ENSG00000111328.7	CDK2AP1	ENSG00000111328.7	2374.46	-0.455433	0.406081	-1.12153	0.262061	0.567253
ENSG00000120533.13	ENY2	ENSG00000120533.13	782.785	-0.244113	0.217681	-1.12143	0.262107	0.567276
ENSG00000037749.12	MFAP3	ENSG00000037749.12	92.2704	-0.798887	0.7129	-1.12062	0.262451	0.567428
ENSG00000065268.10	WDR18	ENSG00000065268.10	228.916	0.460437	0.41078	1.12089	0.262336	0.567428
ENSG00000155380.11	SLC16A1	ENSG00000155380.11	762.421	0.753617	0.672279	1.12099	0.262292	0.567428
ENSG00000164659.15	KIAA1324L	ENSG00000164659.15	580.555	-0.488888	0.43617	-1.12087	0.262345	0.567428
ENSG00000166664.13	CHRFAM7A	ENSG00000166664.13	95.1654	-0.921117	0.821853	-1.12078	0.262381	0.567428
ENSG00000185133.14	INPP5J	ENSG00000185133.14	232.051	-0.427943	0.381724	-1.12108	0.262254	0.567428
ENSG00000222041.11	CYTOR	ENSG00000222041.11	156.948	-0.820534	0.732234	-1.12059	0.262462	0.567428
ENSG00000233828.4	LINC01949	ENSG00000233828.4	28.7971	-1.16151	1.03642	-1.12069	0.262419	0.567428
ENSG00000241399.7	CD302	ENSG00000241399.7	235.292	-0.656082	0.585598	-1.12036	0.262559	0.567561
ENSG00000239969.5	AC091390.4	ENSG00000239969.5	39.0365	0.702116	0.626751	1.12025	0.262608	0.56759
ENSG00000288271.1		ENSG00000288271.1	40.9563	-1.25009	1.11599	-1.12016	0.262645	0.567593
ENSG00000144182.17	LIPT1	ENSG00000144182.17	59.8392	-0.542719	0.484779	-1.11952	0.262919	0.568033
ENSG00000182324.6	KCNJ14	ENSG00000182324.6	51.8053	-0.767354	0.685434	-1.11952	0.26292	0.568033
ENSG00000171160.18	MORN4	ENSG00000171160.18	881.134	0.312903	0.279531	1.11938	0.262976	0.568077
ENSG00000073111.14	MCM2	ENSG00000073111.14	66.8554	0.455553	0.407015	1.11925	0.263033	0.568122
ENSG00000087995.15	METTL2A	ENSG00000087995.15	178.453	-0.4128	0.368865	-1.11911	0.263093	0.568176
ENSG00000158292.7	GPR153	ENSG00000158292.7	346.563	0.477669	0.426887	1.11896	0.263157	0.568237
ENSG00000185515.14	BRCC3	ENSG00000185515.14	288.692	-0.36893	0.32974	-1.11885	0.263204	0.568261
ENSG00000070669.17	ASNS	ENSG00000070669.17	1210.02	0.397722	0.355609	1.11843	0.263385	0.568266
ENSG00000122642.11	FKBP9	ENSG00000122642.11	688.118	-0.327077	0.292396	-1.11861	0.263307	0.568266
ENSG00000139200.13	PIANP	ENSG00000139200.13	2948.6	0.378265	0.338197	1.11848	0.263364	0.568266
ENSG00000171067.11	C11orf24	ENSG00000171067.11	323.152	0.37645	0.336547	1.11857	0.263324	0.568266
ENSG00000198826.11	ARHGAP11A	ENSG00000198826.11	34.7702	-0.772927	0.690945	-1.11865	0.263289	0.568266
ENSG00000198216.12	CACNA1E	ENSG00000198216.12	2284.48	0.561172	0.502135	1.11757	0.26375	0.568977
ENSG00000106341.11	PPP1R17	ENSG00000106341.11	25.5914	-1.06718	0.955198	-1.11723	0.263896	0.569138
ENSG00000174106.3	LEMD3	ENSG00000174106.3	488.009	-0.338755	0.303203	-1.11726	0.263885	0.569138
ENSG00000213977.8	TAX1BP3	ENSG00000213977.8	500.51	0.472132	0.422646	1.11709	0.263957	0.569194
ENSG00000075407.18	ZNF37A	ENSG00000075407.18	498.098	0.294317	0.263771	1.11581	0.264505	0.569605
ENSG00000089048.14	ESF1	ENSG00000089048.14	259.175	-0.487416	0.436775	-1.11594	0.264447	0.569605
ENSG00000105784.15	RUNDC3B	ENSG00000105784.15	447.173	-0.506069	0.453247	-1.11654	0.26419	0.569605
ENSG00000108984.15	MAP2K6	ENSG00000108984.15	264.668	0.378232	0.338845	1.11624	0.264319	0.569605
ENSG00000118432.12	CNR1	ENSG00000118432.12	1444.17	-0.572522	0.512944	-1.11615	0.264358	0.569605
ENSG00000125247.15	TMTC4	ENSG00000125247.15	652.304	-0.6318	0.566209	-1.11584	0.264489	0.569605
ENSG00000128928.10	IVD	ENSG00000128928.10	1223.56	0.257306	0.230572	1.11595	0.264445	0.569605
ENSG00000169131.13	ZNF354A	ENSG00000169131.13	222.324	0.313049	0.280528	1.11593	0.264453	0.569605
ENSG00000170906.16	NDUFA3	ENSG00000170906.16	1690.48	0.474475	0.425169	1.11597	0.264437	0.569605
ENSG00000218418.2	AL591135.1	ENSG00000218418.2	38.9672	0.890885	0.798276	1.11601	0.264417	0.569605
ENSG00000169750.9	RAC3	ENSG00000169750.9	328.515	0.395906	0.35502	1.11517	0.26478	0.570119
ENSG00000127554.13	GFER	ENSG00000127554.13	362.05	0.332403	0.298107	1.11504	0.264831	0.570153
ENSG00000164604.12	GPR85	ENSG00000164604.12	476.684	-0.460517	0.413051	-1.11491	0.264887	0.570195
ENSG00000166407.14	LMO1	ENSG00000166407.14	42.896	0.660348	0.592485	1.11454	0.265048	0.570356
ENSG00000259972.3	AC009120.2	ENSG00000259972.3	206.068	0.713172	0.639908	1.11449	0.265069	0.570356
ENSG00000267321.3	LINC02001	ENSG00000267321.3	134.46	0.345262	0.309768	1.11458	0.26503	0.570356
ENSG00000135077.9	HAVCR2	ENSG00000135077.9	105.106	-0.733386	0.65816	-1.1143	0.265152	0.570427
ENSG00000148204.12	CRB2	ENSG00000148204.12	364.953	0.521386	0.467962	1.11416	0.265209	0.570427
ENSG00000263020.6	AL662899.2	ENSG00000263020.6	114.069	0.870701	0.781462	1.11419	0.265196	0.570427
ENSG00000064666.15	CNN2	ENSG00000064666.15	93.3479	-1.03706	0.931217	-1.11366	0.265425	0.570441
ENSG00000115464.15	USP34	ENSG00000115464.15	1768.66	-0.20537	0.1844	-1.11372	0.265398	0.570441
ENSG00000121578.13	B4GALT4	ENSG00000121578.13	194.402	-0.340593	0.305727	-1.11404	0.26526	0.570441
ENSG00000175756.13	AURKAIP1	ENSG00000175756.13	1136.39	0.374257	0.335982	1.11392	0.265314	0.570441
ENSG00000180357.9	ZNF609	ENSG00000180357.9	716.985	0.323682	0.290611	1.1138	0.265367	0.570441
ENSG00000197180.2	AC244090.1	ENSG00000197180.2	102.886	-0.652275	0.585755	-1.11356	0.265466	0.570441
ENSG00000280165.1	PCDH20	ENSG00000280165.1	301.82	-0.663585	0.595871	-1.11364	0.265434	0.570441
ENSG00000111775.3	COX6A1	ENSG00000111775.3	7963.17	0.451589	0.40558	1.11344	0.265519	0.570478
ENSG00000100796.17	PPP4R3A	ENSG00000100796.17	616.018	-0.20791	0.186818	-1.1129	0.265751	0.570685
ENSG00000160741.17	CRTC2	ENSG00000160741.17	484.507	-0.452406	0.406548	-1.1128	0.265795	0.570685
ENSG00000162600.12	OMA1	ENSG00000162600.12	133.603	0.503493	0.452364	1.11303	0.265697	0.570685
ENSG00000175215.11	CTDSP2	ENSG00000175215.11	1827.9	0.438816	0.394299	1.1129	0.26575	0.570685
ENSG00000196968.11	FUT11	ENSG00000196968.11	249.83	0.469358	0.421765	1.11284	0.265776	0.570685
ENSG00000253741.2	AC108002.1	ENSG00000253741.2	129.572	-0.554424	0.498304	-1.11262	0.265871	0.570772
ENSG00000126005.17	MMP24OS	ENSG00000126005.17	1408.41	0.369981	0.332571	1.11249	0.265929	0.57079
ENSG00000165672.7	PRDX3	ENSG00000165672.7	1493.79	-0.320881	0.288449	-1.11244	0.265951	0.57079
ENSG00000108960.9	MMD	ENSG00000108960.9	2866.11	-0.46672	0.419702	-1.11203	0.266126	0.570969
ENSG00000112186.12	CAP2	ENSG00000112186.12	3256.22	-0.585159	0.526273	-1.11189	0.266184	0.570969
ENSG00000161277.11	THAP8	ENSG00000161277.11	121.638	0.394836	0.355114	1.11186	0.2662	0.570969
ENSG00000188707.6	ZBED6CL	ENSG00000188707.6	37.6951	0.662983	0.596301	1.11183	0.266213	0.570969
ENSG00000230551.4	AC021078.1	ENSG00000230551.4	250.903	-0.458588	0.412344	-1.11215	0.266074	0.570969
ENSG00000124785.9	NRN1	ENSG00000124785.9	3489.02	-0.382582	0.34419	-1.11154	0.266335	0.571077
ENSG00000128581.17	IFT22	ENSG00000128581.17	710.825	-0.355042	0.319401	-1.11159	0.266316	0.571077
ENSG00000198771.11	RCSD1	ENSG00000198771.11	202.495	-0.428214	0.38535	-1.11123	0.266468	0.571283
ENSG00000046651.15	OFD1	ENSG00000046651.15	392.702	0.509768	0.459089	1.11039	0.26683	0.571742
ENSG00000100342.20	APOL1	ENSG00000100342.20	329.07	-1.34466	1.21106	-1.11032	0.266861	0.571742
ENSG00000133983.16	COX16	ENSG00000133983.16	593.07	0.369561	0.332794	1.11048	0.266792	0.571742
ENSG00000172053.18	QARS	ENSG00000172053.18	717.642	0.252902	0.22776	1.11039	0.266832	0.571742
ENSG00000184489.11	PTP4A3	ENSG00000184489.11	303.508	0.696154	0.626834	1.11059	0.266746	0.571742
ENSG00000142166.13	IFNAR1	ENSG00000142166.13	966.351	-0.284288	0.256222	-1.10954	0.267198	0.572012
ENSG00000146676.10	PURB	ENSG00000146676.10	1163.38	-0.250285	0.225526	-1.10978	0.267093	0.572012
ENSG00000165506.14	DNAAF2	ENSG00000165506.14	106.895	-0.517026	0.465821	-1.10992	0.267032	0.572012
ENSG00000174607.11	UGT8	ENSG00000174607.11	2012.54	-0.797044	0.718343	-1.10956	0.267189	0.572012
ENSG00000181472.5	ZBTB2	ENSG00000181472.5	158.535	-0.395996	0.356904	-1.10953	0.267202	0.572012
ENSG00000273001.1	AL731533.2	ENSG00000273001.1	44.1629	0.78818	0.71028	1.10967	0.267139	0.572012
ENSG00000101997.13	CCDC22	ENSG00000101997.13	190.297	0.331386	0.298732	1.10931	0.267297	0.572139
ENSG00000118496.5	FBXO30	ENSG00000118496.5	192.281	-0.513098	0.462696	-1.10893	0.26746	0.572411
ENSG00000110048.12	OSBP	ENSG00000110048.12	871.654	-0.261544	0.235896	-1.10873	0.267548	0.572523
ENSG00000092978.11	GPATCH2	ENSG00000092978.11	186.45	-0.380364	0.34321	-1.10826	0.267752	0.572804
ENSG00000155980.12	KIF5A	ENSG00000155980.12	26391.7	0.469401	0.423527	1.10831	0.267727	0.572804
ENSG00000095564.14	BTAF1	ENSG00000095564.14	393.324	-0.449947	0.40604	-1.10813	0.267804	0.572838
ENSG00000085377.14	PREP	ENSG00000085377.14	474.066	-0.416025	0.375589	-1.10766	0.268009	0.57307
ENSG00000132207.17	SLX1A	ENSG00000132207.17	190.601	1.04557	0.943963	1.10763	0.26802	0.57307
ENSG00000196155.13	PLEKHG4	ENSG00000196155.13	43.646	0.791365	0.71441	1.10772	0.267983	0.57307
ENSG00000061676.15	NCKAP1	ENSG00000061676.15	4077.96	-0.423717	0.38261	-1.10744	0.268105	0.573092
ENSG00000154027.19	AK5	ENSG00000154027.19	6988.7	-0.560674	0.506316	-1.10736	0.268138	0.573092
ENSG00000172780.16	RAB43	ENSG00000172780.16	125.524	1.68869	1.52476	1.10751	0.268074	0.573092
ENSG00000092529.24	CAPN3	ENSG00000092529.24	1329.25	-0.586988	0.530231	-1.10704	0.268276	0.573309
ENSG00000178449.9	COX14	ENSG00000178449.9	526.209	0.454675	0.410754	1.10693	0.268325	0.573338
ENSG00000118507.17	AKAP7	ENSG00000118507.17	432.596	0.301291	0.272213	1.10682	0.268372	0.573361
ENSG00000196169.15	KIF19	ENSG00000196169.15	159.801	1.08633	0.981602	1.10669	0.268428	0.573405
ENSG00000172795.16	DCP2	ENSG00000172795.16	569.915	-0.415755	0.375792	-1.10634	0.268578	0.573647
ENSG00000157181.16	ODR4	ENSG00000157181.16	363.285	-0.389244	0.351887	-1.10616	0.268656	0.573738
ENSG00000100109.17	TFIP11	ENSG00000100109.17	356.108	-0.240445	0.21739	-1.10606	0.268702	0.573758
ENSG00000002919.14	SNX11	ENSG00000002919.14	415.613	0.309426	0.280018	1.10502	0.269149	0.573976
ENSG00000047648.23	ARHGAP6	ENSG00000047648.23	291.419	-0.687549	0.622171	-1.10508	0.269125	0.573976
ENSG00000059728.11	MXD1	ENSG00000059728.11	297.671	-0.398711	0.360683	-1.10543	0.268972	0.573976
ENSG00000080815.19	PSEN1	ENSG00000080815.19	1477.27	-0.397118	0.359233	-1.10546	0.268961	0.573976
ENSG00000100023.19	PPIL2	ENSG00000100023.19	668.029	0.29289	0.265042	1.10507	0.269129	0.573976
ENSG00000103966.11	EHD4	ENSG00000103966.11	188.153	-0.734579	0.66484	-1.10489	0.269205	0.573976
ENSG00000122008.15	POLK	ENSG00000122008.15	258.276	-0.421209	0.380967	-1.10563	0.268886	0.573976
ENSG00000132170.21	PPARG	ENSG00000132170.21	53.4722	0.530736	0.480329	1.10494	0.269184	0.573976
ENSG00000136997.19	MYC	ENSG00000136997.19	35.7287	-0.680967	0.615881	-1.10568	0.268866	0.573976
ENSG00000152404.15	CWF19L2	ENSG00000152404.15	140.986	-0.463859	0.419789	-1.10498	0.269168	0.573976
ENSG00000152910.19	CNTNAP4	ENSG00000152910.19	1366.6	-0.420448	0.380557	-1.10482	0.269236	0.573976
ENSG00000218739.10	CEBPZOS	ENSG00000218739.10	1188.22	-0.25404	0.229852	-1.10523	0.26906	0.573976
ENSG00000231389.7	HLA-DPA1	ENSG00000231389.7	372.419	-0.837872	0.758512	-1.10463	0.269321	0.574082
ENSG00000106991.13	ENG	ENSG00000106991.13	745.88	-1.01514	0.919443	-1.10408	0.269559	0.57423
ENSG00000127527.14	EPS15L1	ENSG00000127527.14	630.112	0.23162	0.209807	1.10396	0.269609	0.57423
ENSG00000141385.9	AFG3L2	ENSG00000141385.9	980.264	-0.320608	0.290382	-1.10409	0.269555	0.57423
ENSG00000164619.10	BMPER	ENSG00000164619.10	180.617	-0.553347	0.501049	-1.10438	0.269429	0.57423
ENSG00000186814.14	ZSCAN30	ENSG00000186814.14	339.564	0.325627	0.294886	1.10425	0.269486	0.57423
ENSG00000244165.2	P2RY11	ENSG00000244165.2	172.505	0.55544	0.503169	1.10388	0.269643	0.57423
ENSG00000258986.7	TMEM179	ENSG00000258986.7	1003.59	0.29588	0.268009	1.10399	0.269595	0.57423
ENSG00000143318.13	CASQ1	ENSG00000143318.13	194.771	-0.570805	0.517145	-1.10376	0.269696	0.574267
ENSG00000076604.15	TRAF4	ENSG00000076604.15	308.041	0.562849	0.510009	1.10361	0.269764	0.574333
ENSG00000011454.17	RABGAP1	ENSG00000011454.17	1804.51	-0.217469	0.197145	-1.10309	0.269987	0.574518
ENSG00000108379.10	WNT3	ENSG00000108379.10	133.621	0.554032	0.5023	1.10299	0.270031	0.574518
ENSG00000118058.22	KMT2A	ENSG00000118058.22	1314.39	0.283017	0.256574	1.10306	0.27	0.574518
ENSG00000156642.17	NPTN	ENSG00000156642.17	4782.36	-0.616371	0.558723	-1.10318	0.269949	0.574518
ENSG00000164080.13	RAD54L2	ENSG00000164080.13	401.471	0.331724	0.300666	1.1033	0.269898	0.574518
ENSG00000127540.12	UQCR11	ENSG00000127540.12	1877.44	0.458688	0.415893	1.1029	0.270071	0.574526
ENSG00000163900.11	TMEM41A	ENSG00000163900.11	311.05	-0.224152	0.203304	-1.10255	0.270223	0.574696
ENSG00000255020.1	AF131216.3	ENSG00000255020.1	70.8577	-0.660839	0.599347	-1.1026	0.270202	0.574696
ENSG00000117069.15	ST6GALNAC5	ENSG00000117069.15	823.272	-0.630505	0.571988	-1.1023	0.27033	0.574772
ENSG00000247556.6	OIP5-AS1	ENSG00000247556.6	4421.74	-0.49674	0.450639	-1.1023	0.27033	0.574772
ENSG00000074319.13	TSG101	ENSG00000074319.13	746.046	-0.193471	0.17556	-1.10202	0.270453	0.574804
ENSG00000163755.9	HPS3	ENSG00000163755.9	208.232	-0.367385	0.33334	-1.10213	0.270403	0.574804
ENSG00000174748.21	RPL15	ENSG00000174748.21	13588.1	-0.263451	0.239046	-1.1021	0.27042	0.574804
ENSG00000163125.15	RPRD2	ENSG00000163125.15	810.515	-0.245196	0.222595	-1.10153	0.270665	0.575177
ENSG00000051825.15	MPHOSPH9	ENSG00000051825.15	113.484	0.643298	0.58416	1.10124	0.270794	0.575271
ENSG00000145741.15	BTF3	ENSG00000145741.15	2491.61	-0.198088	0.179887	-1.10118	0.270818	0.575271
ENSG00000269918.1	AF131215.6	ENSG00000269918.1	86.9695	0.579321	0.526064	1.10124	0.270793	0.575271
ENSG00000170088.14	TMEM192	ENSG00000170088.14	402.748	-0.296228	0.269068	-1.10094	0.270923	0.575417
ENSG00000111907.21	TPD52L1	ENSG00000111907.21	1003.11	0.489375	0.444743	1.10035	0.271179	0.575577
ENSG00000140564.12	FURIN	ENSG00000140564.12	903.998	-0.369747	0.336008	-1.10041	0.271153	0.575577
ENSG00000163444.12	TMEM183A	ENSG00000163444.12	1623.41	-0.344502	0.313047	-1.10048	0.271123	0.575577
ENSG00000188827.11	SLX4	ENSG00000188827.11	204.134	0.29108	0.264456	1.10068	0.271038	0.575577
ENSG00000286219.1		ENSG00000286219.1	131.635	-0.574523	0.522107	-1.10039	0.271161	0.575577
ENSG00000058091.17	CDK14	ENSG00000058091.17	2086.51	-0.585003	0.531741	-1.10016	0.271261	0.575675
ENSG00000092199.17	HNRNPC	ENSG00000092199.17	5582.46	-0.233217	0.212035	-1.0999	0.271375	0.575822
ENSG00000198692.10	EIF1AY	ENSG00000198692.10	186.043	4.1538	3.77673	1.09984	0.271402	0.575822
ENSG00000234465.11	PINLYP	ENSG00000234465.11	97.5122	0.654559	0.595275	1.09959	0.271511	0.575975
ENSG00000058404.20	CAMK2B	ENSG00000058404.20	5456.99	0.430348	0.391864	1.09821	0.272114	0.57614
ENSG00000081870.11	HSPB11	ENSG00000081870.11	278.711	-0.324381	0.295367	-1.09823	0.272103	0.57614
ENSG00000101871.14	MID1	ENSG00000101871.14	236.477	-0.533651	0.485449	-1.09929	0.27164	0.57614
ENSG00000107625.13	DDX50	ENSG00000107625.13	401.168	-0.314217	0.286148	-1.09809	0.272165	0.57614
ENSG00000114857.18	NKTR	ENSG00000114857.18	1041.48	0.34657	0.315384	1.09888	0.271819	0.57614
ENSG00000165948.11	IFI27L1	ENSG00000165948.11	206.503	0.570897	0.519898	1.09809	0.272164	0.57614
ENSG00000172687.13	ZNF738	ENSG00000172687.13	98.8315	-0.561697	0.511523	-1.09809	0.272167	0.57614
ENSG00000183250.12	LINC01547	ENSG00000183250.12	104.909	0.53153	0.483892	1.09845	0.27201	0.57614
ENSG00000196998.19	WDR45	ENSG00000196998.19	688.012	0.290528	0.26432	1.09915	0.271703	0.57614
ENSG00000198169.9	ZNF251	ENSG00000198169.9	334.253	0.377538	0.343567	1.09888	0.271821	0.57614
ENSG00000198551.10	ZNF627	ENSG00000198551.10	159.513	-0.513538	0.467556	-1.09835	0.272054	0.57614
ENSG00000221883.3	ARIH2OS	ENSG00000221883.3	39.1754	0.621077	0.565058	1.09914	0.271708	0.57614
ENSG00000224660.2	SH3BP5-AS1	ENSG00000224660.2	113.671	0.589718	0.536745	1.09869	0.271902	0.57614
ENSG00000226287.8	TMEM191A	ENSG00000226287.8	67.6729	0.596989	0.543558	1.0983	0.272075	0.57614
ENSG00000285331.2	AC010999.3	ENSG00000285331.2	98.2837	-0.39571	0.360266	-1.09838	0.272037	0.57614
ENSG00000286084.2		ENSG00000286084.2	86.8253	-0.588217	0.53557	-1.0983	0.272073	0.57614
ENSG00000172159.16	FRMD3	ENSG00000172159.16	217.184	-0.441105	0.40175	-1.09796	0.272222	0.576181
ENSG00000080839.12	RBL1	ENSG00000080839.12	72.9655	-0.668552	0.608955	-1.09787	0.272262	0.576189
ENSG00000120694.20	HSPH1	ENSG00000120694.20	4154.2	-0.509536	0.464278	-1.09748	0.272431	0.576317
ENSG00000126368.6	NR1D1	ENSG00000126368.6	667.438	0.662915	0.603954	1.09763	0.272368	0.576317
ENSG00000248673.2	LINC01331	ENSG00000248673.2	28.854	0.857943	0.781707	1.09752	0.272412	0.576317
ENSG00000185453.13	ZSWIM9	ENSG00000185453.13	528.476	-0.432461	0.394084	-1.09738	0.272474	0.576332
ENSG00000092098.17	RNF31	ENSG00000092098.17	348.734	0.327262	0.298386	1.09677	0.27274	0.57655
ENSG00000113575.10	PPP2CA	ENSG00000113575.10	4329.62	-0.338866	0.309024	-1.09657	0.27283	0.57655
ENSG00000136870.10	ZNF189	ENSG00000136870.10	630.444	-0.425639	0.388123	-1.09666	0.27279	0.57655
ENSG00000152359.15	POC5	ENSG00000152359.15	89.7418	0.456832	0.416584	1.09662	0.27281	0.57655
ENSG00000169087.11	HSPBAP1	ENSG00000169087.11	137.104	0.483016	0.440333	1.09693	0.27267	0.57655
ENSG00000175745.14	NR2F1	ENSG00000175745.14	1501.17	0.262036	0.238956	1.09659	0.272821	0.57655
ENSG00000272150.5	NBPF25P	ENSG00000272150.5	49.3192	0.785399	0.716023	1.09689	0.272689	0.57655
ENSG00000175701.10	SMIM37	ENSG00000175701.10	258.854	0.636458	0.580737	1.09595	0.273101	0.576969
ENSG00000213123.11	TCTEX1D2	ENSG00000213123.11	219.032	-0.462912	0.422368	-1.09599	0.273082	0.576969
ENSG00000101335.10	MYL9	ENSG00000101335.10	655.536	0.819754	0.748401	1.09534	0.273368	0.577456
ENSG00000197296.6	FITM2	ENSG00000197296.6	328.316	-0.363283	0.331701	-1.09521	0.273424	0.577497
ENSG00000100280.16	AP1B1	ENSG00000100280.16	1673.71	0.211617	0.193293	1.0948	0.273605	0.577528
ENSG00000101464.10	PIGU	ENSG00000101464.10	351.825	0.303953	0.277606	1.09491	0.273557	0.577528
ENSG00000136546.16	SCN7A	ENSG00000136546.16	77.2839	-0.605721	0.553266	-1.09481	0.2736	0.577528
ENSG00000138160.6	KIF11	ENSG00000138160.6	28.5321	-0.711165	0.649605	-1.09477	0.273619	0.577528
ENSG00000156603.18	MED19	ENSG00000156603.18	215.615	-0.370581	0.338478	-1.09485	0.273584	0.577528
ENSG00000205683.11	DPF3	ENSG00000205683.11	148.923	-0.579898	0.529801	-1.09456	0.27371	0.577643
ENSG00000177551.5	NHLH2	ENSG00000177551.5	34.903	-0.67272	0.614946	-1.09395	0.273977	0.577747
ENSG00000196459.14	TRAPPC2	ENSG00000196459.14	444.967	-0.291833	0.266681	-1.09431	0.273818	0.577747
ENSG00000251450.2	RASGRF2-AS1	ENSG00000251450.2	57.0783	0.652043	0.595911	1.09419	0.27387	0.577747
ENSG00000260306.1	AC092375.2	ENSG00000260306.1	28.3996	1.02994	0.941457	1.09399	0.27396	0.577747
ENSG00000260583.1	AP000223.1	ENSG00000260583.1	28.4787	-0.902489	0.824812	-1.09418	0.273878	0.577747
ENSG00000269313.5	MAGIX	ENSG00000269313.5	79.4181	0.463557	0.423726	1.094	0.273955	0.577747
ENSG00000164237.9	CMBL	ENSG00000164237.9	460.371	0.275757	0.252129	1.09371	0.274082	0.577892
ENSG00000139343.10	SNRPF	ENSG00000139343.10	388.49	0.375792	0.343647	1.09354	0.274156	0.577917
ENSG00000183091.19	NEB	ENSG00000183091.19	46.5169	0.681866	0.623599	1.09344	0.274202	0.577917
ENSG00000261934.2	PCDHGA9	ENSG00000261934.2	95.4582	-1.05023	0.960452	-1.09348	0.274185	0.577917
ENSG00000081014.11	AP4E1	ENSG00000081014.11	140.798	-0.342388	0.313227	-1.0931	0.27435	0.578107
ENSG00000121057.13	AKAP1	ENSG00000121057.13	939.185	0.24011	0.219667	1.09307	0.274365	0.578107
ENSG00000139364.10	TMEM132B	ENSG00000139364.10	1675.95	-0.33062	0.3025	-1.09296	0.274412	0.578129
ENSG00000198182.13	ZNF607	ENSG00000198182.13	147.275	0.3637	0.332824	1.09277	0.274495	0.578227
ENSG00000232859.9	LYRM9	ENSG00000232859.9	1126.24	0.49164	0.45003	1.09246	0.27463	0.578436
ENSG00000131462.8	TUBG1	ENSG00000131462.8	527.07	-0.346704	0.317389	-1.09236	0.274674	0.578453
ENSG00000196743.9	GM2A	ENSG00000196743.9	815.238	-0.393242	0.360028	-1.09225	0.274722	0.578478
ENSG00000149591.17	TAGLN	ENSG00000149591.17	1146.72	0.970612	0.889027	1.09177	0.274935	0.578768
ENSG00000204366.4	ZBTB12	ENSG00000204366.4	62.1895	0.592804	0.542948	1.09182	0.27491	0.578768
ENSG00000249042.6	AC008771.1	ENSG00000249042.6	389.67	-0.580774	0.531995	-1.09169	0.274969	0.578768
ENSG00000115368.10	WDR75	ENSG00000115368.10	445.856	0.322191	0.295196	1.09145	0.275076	0.578849
ENSG00000233928.6	AL591501.1	ENSG00000233928.6	57.8139	-0.519604	0.476073	-1.09144	0.27508	0.578849
ENSG00000101265.16	RASSF2	ENSG00000101265.16	3414.01	-0.593206	0.543714	-1.09102	0.275262	0.579078
ENSG00000196628.18	TCF4	ENSG00000196628.18	2527.19	-0.284111	0.260398	-1.09107	0.275244	0.579078
ENSG00000104957.14	CCDC130	ENSG00000104957.14	334.644	0.41568	0.38114	1.09062	0.275439	0.579331
ENSG00000116273.6	PHF13	ENSG00000116273.6	345.564	-0.277851	0.254791	-1.0905	0.275491	0.579331
ENSG00000233967.7	AL359715.1	ENSG00000233967.7	36.2604	0.686774	0.629736	1.09057	0.27546	0.579331
ENSG00000196305.17	IARS	ENSG00000196305.17	1123.08	-0.453705	0.416089	-1.0904	0.275535	0.579347
ENSG00000134802.17	SLC43A3	ENSG00000134802.17	112.198	0.620162	0.568916	1.09008	0.27568	0.579575
ENSG00000143862.8	ARL8A	ENSG00000143862.8	1898.92	-0.246152	0.225889	-1.08971	0.275843	0.579841
ENSG00000165511.6	C10orf25	ENSG00000165511.6	40.0281	-0.64361	0.590749	-1.08948	0.275941	0.579972
ENSG00000051382.8	PIK3CB	ENSG00000051382.8	903.603	-0.417565	0.38366	-1.08837	0.276431	0.580847
ENSG00000174953.14	DHX36	ENSG00000174953.14	591.986	-0.451196	0.414554	-1.08839	0.276423	0.580847
ENSG00000186638.16	KIF24	ENSG00000186638.16	37.4631	0.672388	0.617843	1.08828	0.27647	0.580854
ENSG00000109911.19	ELP4	ENSG00000109911.19	305.901	-0.399456	0.367107	-1.08812	0.276543	0.58093
ENSG00000170989.9	S1PR1	ENSG00000170989.9	1045.35	-0.64672	0.59447	-1.08789	0.276642	0.581061
ENSG00000176095.12	IP6K1	ENSG00000176095.12	1688.93	0.26716	0.245678	1.08744	0.276842	0.581355
ENSG00000205581.11	HMGN1	ENSG00000205581.11	1428.74	0.291383	0.26796	1.08741	0.276855	0.581355
ENSG00000104728.16	ARHGEF10	ENSG00000104728.16	578.447	0.531125	0.488546	1.08715	0.276969	0.581364
ENSG00000114023.15	FAM162A	ENSG00000114023.15	1429.83	-0.209824	0.192997	-1.08719	0.276953	0.581364
ENSG00000170458.14	CD14	ENSG00000170458.14	114.097	1.0039	0.923298	1.0873	0.276903	0.581364
ENSG00000075420.13	FNDC3B	ENSG00000075420.13	118.121	0.455901	0.419385	1.08707	0.277006	0.581365
ENSG00000100307.13	CBX7	ENSG00000100307.13	3135	0.24444	0.224903	1.08687	0.277094	0.581397
ENSG00000113240.13	CLK4	ENSG00000113240.13	487.046	0.34659	0.31888	1.0869	0.277083	0.581397
ENSG00000185985.10	SLITRK2	ENSG00000185985.10	829.337	-0.363921	0.334887	-1.0867	0.277171	0.581482
ENSG00000176723.10	ZNF843	ENSG00000176723.10	60.7192	-0.526461	0.484576	-1.08644	0.277286	0.581648
ENSG00000072778.20	ACADVL	ENSG00000072778.20	2371.35	0.363792	0.335176	1.08538	0.277755	0.5818
ENSG00000113658.18	SMAD5	ENSG00000113658.18	373.907	-0.483231	0.445054	-1.08578	0.277576	0.5818
ENSG00000116117.18	PARD3B	ENSG00000116117.18	163.349	0.595788	0.548739	1.08574	0.277593	0.5818
ENSG00000116704.8	SLC35D1	ENSG00000116704.8	178.024	0.423471	0.390134	1.08545	0.277722	0.5818
ENSG00000136891.14	TEX10	ENSG00000136891.14	163.36	-0.379166	0.349397	-1.0852	0.277833	0.5818
ENSG00000164241.13	C5orf63	ENSG00000164241.13	37.0518	0.792671	0.730418	1.08523	0.27782	0.5818
ENSG00000167779.9	IGFBP6	ENSG00000167779.9	207.865	0.480854	0.442984	1.08549	0.277706	0.5818
ENSG00000175782.10	SLC35E3	ENSG00000175782.10	352.258	-0.230103	0.211954	-1.08563	0.277644	0.5818
ENSG00000178568.15	ERBB4	ENSG00000178568.15	1012.55	-0.532711	0.490874	-1.08523	0.277821	0.5818
ENSG00000205763.13	RP9P	ENSG00000205763.13	252.885	0.507287	0.467169	1.08587	0.277534	0.5818
ENSG00000231824.4	AKAIN1	ENSG00000231824.4	28.3849	-1.31402	1.21079	-1.08526	0.277807	0.5818
ENSG00000256092.2	AC137767.1	ENSG00000256092.2	27.5007	0.877673	0.808254	1.08589	0.277529	0.5818
ENSG00000272505.1	AC104964.4	ENSG00000272505.1	157.701	0.617622	0.568698	1.08603	0.277466	0.5818
ENSG00000115129.14	TP53I3	ENSG00000115129.14	70.5612	0.545207	0.502583	1.08481	0.278007	0.582086
ENSG00000101160.14	CTSZ	ENSG00000101160.14	662.158	-0.353782	0.326286	-1.08427	0.278245	0.582207
ENSG00000156966.7	B3GNT7	ENSG00000156966.7	168.523	0.869599	0.801772	1.0846	0.278101	0.582207
ENSG00000198732.10	SMOC1	ENSG00000198732.10	1122.37	0.656811	0.605727	1.08434	0.278216	0.582207
ENSG00000253485.2	PCDHGA5	ENSG00000253485.2	37.583	-1.06839	0.985325	-1.0843	0.278231	0.582207
ENSG00000272335.1	AC093297.2	ENSG00000272335.1	382.92	-0.271709	0.250593	-1.08427	0.278247	0.582207
ENSG00000256646.7	AC010132.3	ENSG00000256646.7	354.05	-0.623612	0.575251	-1.08407	0.278334	0.582313
ENSG00000165714.11	BORCS5	ENSG00000165714.11	267.236	-0.366869	0.338496	-1.08382	0.278444	0.582467
ENSG00000103423.14	DNAJA3	ENSG00000103423.14	717.465	-0.33084	0.305501	-1.08294	0.278834	0.583143
ENSG00000163520.14	FBLN2	ENSG00000163520.14	209.419	0.560605	0.517675	1.08293	0.27884	0.583143
ENSG00000139579.13	NABP2	ENSG00000139579.13	713.295	0.263729	0.243625	1.08252	0.279021	0.58329
ENSG00000226419.8	SLC16A1-AS1	ENSG00000226419.8	57.8789	0.837753	0.773774	1.08268	0.278949	0.58329
ENSG00000249348.1	UGDH-AS1	ENSG00000249348.1	27.5313	-0.768809	0.710189	-1.08254	0.279012	0.58329
ENSG00000162989.5	KCNJ3	ENSG00000162989.5	951.929	-0.515051	0.475909	-1.08225	0.279143	0.583393
ENSG00000163590.14	PPM1L	ENSG00000163590.14	1222.18	-0.461828	0.426715	-1.08229	0.279125	0.583393
ENSG00000109794.13	FAM149A	ENSG00000109794.13	566.396	0.445071	0.411345	1.08199	0.279257	0.583555
ENSG00000164885.13	CDK5	ENSG00000164885.13	1018.65	0.36465	0.337121	1.08166	0.279404	0.583785
ENSG00000138623.10	SEMA7A	ENSG00000138623.10	573.873	-0.473608	0.438051	-1.08117	0.279622	0.584011
ENSG00000165572.8	KBTBD6	ENSG00000165572.8	852.358	-0.380632	0.352042	-1.08121	0.279604	0.584011
ENSG00000182481.9	KPNA2	ENSG00000182481.9	601.554	-0.429466	0.397187	-1.08127	0.279577	0.584011
ENSG00000120519.14	SLC10A7	ENSG00000120519.14	64.8941	-0.489438	0.452766	-1.081	0.279699	0.584096
ENSG00000183578.8	TNFAIP8L3	ENSG00000183578.8	442.899	-0.482193	0.446138	-1.08082	0.279779	0.584186
ENSG00000169242.12	EFNA1	ENSG00000169242.12	334.039	0.862408	0.797995	1.08072	0.279822	0.584199
ENSG00000135272.10	MDFIC	ENSG00000135272.10	93.2601	-0.668633	0.618948	-1.08027	0.28002	0.584537
ENSG00000184220.12	CMSS1	ENSG00000184220.12	568.578	-0.392509	0.363482	-1.07986	0.280205	0.584846
ENSG00000181826.10	RELL1	ENSG00000181826.10	223.646	-0.705034	0.652946	-1.07977	0.280243	0.584849
ENSG00000184182.18	UBE2F	ENSG00000184182.18	722.877	-0.224256	0.207714	-1.07964	0.280303	0.584897
ENSG00000006530.18	AGK	ENSG00000006530.18	675.436	-0.399133	0.369795	-1.07934	0.280438	0.584986
ENSG00000136457.10	CHAD	ENSG00000136457.10	101.6	0.691676	0.640858	1.0793	0.280456	0.584986
ENSG00000204713.11	TRIM27	ENSG00000204713.11	668.587	0.269049	0.249264	1.07937	0.280421	0.584986
ENSG00000117020.18	AKT3	ENSG00000117020.18	2497.36	-0.394493	0.36558	-1.07909	0.280548	0.585026
ENSG00000182890.5	GLUD2	ENSG00000182890.5	94.0287	-0.775362	0.718482	-1.07917	0.280513	0.585026
ENSG00000108518.7	PFN1	ENSG00000108518.7	2144.18	-0.393242	0.364488	-1.07889	0.280636	0.585056
ENSG00000213189.5	BTF3L4P2	ENSG00000213189.5	52.4583	-0.774209	0.717589	-1.0789	0.280631	0.585056
ENSG00000100151.16	PICK1	ENSG00000100151.16	565.504	0.414211	0.383983	1.07872	0.280712	0.585116
ENSG00000170502.13	NUDT9	ENSG00000170502.13	596.44	-0.295141	0.273618	-1.07866	0.280738	0.585116
ENSG00000261609.7	GAN	ENSG00000261609.7	27.7354	-0.794602	0.736777	-1.07848	0.280818	0.585205
ENSG00000132622.11	HSPA12B	ENSG00000132622.11	154.923	-0.87491	0.811401	-1.07827	0.280913	0.585252
ENSG00000168404.13	MLKL	ENSG00000168404.13	138.023	-1.31041	1.21529	-1.07827	0.280914	0.585252
ENSG00000133789.15	SWAP70	ENSG00000133789.15	426.985	-0.404511	0.375187	-1.07816	0.280963	0.585277
ENSG00000197903.7	HIST1H2BK	ENSG00000197903.7	23.633	0.675885	0.627114	1.07777	0.281136	0.58553
ENSG00000232112.3	TMA7	ENSG00000232112.3	2316.86	0.4215	0.391103	1.07772	0.281157	0.58553
ENSG00000102910.14	LONP2	ENSG00000102910.14	1613.98	-0.175352	0.162744	-1.07747	0.281271	0.58569
ENSG00000076201.15	PTPN23	ENSG00000076201.15	657.645	0.292895	0.271909	1.07718	0.281399	0.585709
ENSG00000132321.17	IQCA1	ENSG00000132321.17	346.538	-0.372838	0.346197	-1.07695	0.2815	0.585709
ENSG00000183666.17	GUSBP1	ENSG00000183666.17	171.89	0.82677	0.767639	1.07703	0.281467	0.585709
ENSG00000214944.9	ARHGEF28	ENSG00000214944.9	258.321	-0.490631	0.455402	-1.07736	0.28132	0.585709
ENSG00000266256.3	LINC00683	ENSG00000266256.3	53.776	0.356193	0.33068	1.07715	0.281413	0.585709
ENSG00000267855.6	NDUFA7	ENSG00000267855.6	563.293	0.479968	0.445607	1.07711	0.281431	0.585709
ENSG00000158864.12	NDUFS2	ENSG00000158864.12	1927.37	-0.270152	0.250878	-1.07682	0.281559	0.585754
ENSG00000156076.10	WIF1	ENSG00000156076.10	763.5	-0.87988	0.817322	-1.07654	0.281686	0.585866
ENSG00000232434.2	AJM1	ENSG00000232434.2	553.464	0.389565	0.361862	1.07656	0.281678	0.585866
ENSG00000125484.12	GTF3C4	ENSG00000125484.12	434.483	-0.346384	0.321868	-1.07617	0.281851	0.585903
ENSG00000153896.18	ZNF599	ENSG00000153896.18	62.2224	0.468677	0.435472	1.07625	0.281815	0.585903
ENSG00000183386.10	FHL3	ENSG00000183386.10	136.996	0.397686	0.369523	1.07621	0.281832	0.585903
ENSG00000268713.1	AC005261.3	ENSG00000268713.1	77.326	0.790602	0.734557	1.0763	0.281794	0.585903
ENSG00000147403.16	RPL10	ENSG00000147403.16	6301.57	0.411248	0.382276	1.07579	0.282022	0.586106
ENSG00000278540.5	ACACA	ENSG00000278540.5	1579.19	0.330796	0.30748	1.07583	0.282003	0.586106
ENSG00000138942.16	RNF185	ENSG00000138942.16	875.628	-0.169367	0.157465	-1.07559	0.28211	0.586213
ENSG00000198901.14	PRC1	ENSG00000198901.14	140.164	-0.426953	0.397044	-1.07533	0.282228	0.586381
ENSG00000149571.12	KIRREL3	ENSG00000149571.12	759.045	0.396575	0.368826	1.07524	0.282269	0.58639
ENSG00000165609.13	NUDT5	ENSG00000165609.13	359.586	-0.263262	0.244908	-1.07494	0.282399	0.586584
ENSG00000022976.15	ZNF839	ENSG00000022976.15	190.483	0.215473	0.200478	1.0748	0.282465	0.586645
ENSG00000133943.20	DGLUCY	ENSG00000133943.20	1055.91	0.311175	0.289582	1.07457	0.282569	0.586783
ENSG00000250091.3	DNAH10OS	ENSG00000250091.3	295.914	0.367066	0.341624	1.07447	0.282611	0.586794
ENSG00000110768.12	GTF2H1	ENSG00000110768.12	597.114	-0.441449	0.410997	-1.07409	0.282781	0.586998
ENSG00000130733.10	YIPF2	ENSG00000130733.10	354.041	0.26729	0.248853	1.07409	0.282783	0.586998
ENSG00000156026.14	MCU	ENSG00000156026.14	284.007	0.269855	0.251271	1.07396	0.282839	0.587039
ENSG00000237350.1	CDC42P6	ENSG00000237350.1	46.1656	-0.855792	0.79718	-1.07352	0.283036	0.587371
ENSG00000135047.15	CTSL	ENSG00000135047.15	787.43	-0.277422	0.258456	-1.07338	0.283101	0.587429
ENSG00000173848.19	NET1	ENSG00000173848.19	780.216	-0.538707	0.501995	-1.07313	0.283212	0.587583
ENSG00000111144.10	LTA4H	ENSG00000111144.10	492.239	0.243587	0.227089	1.07265	0.283428	0.587703
ENSG00000119508.18	NR4A3	ENSG00000119508.18	222.371	-1.17824	1.0985	-1.07259	0.283454	0.587703
ENSG00000160208.13	RRP1B	ENSG00000160208.13	409.687	0.250277	0.233282	1.07285	0.283337	0.587703
ENSG00000168538.16	TRAPPC11	ENSG00000168538.16	543.719	-0.385808	0.359655	-1.07272	0.283398	0.587703
ENSG00000187079.17	TEAD1	ENSG00000187079.17	487.019	-0.483908	0.451121	-1.07268	0.283415	0.587703
ENSG00000184436.12	THAP7	ENSG00000184436.12	393.599	0.295498	0.275524	1.0725	0.283497	0.587714
ENSG00000132773.12	TOE1	ENSG00000132773.12	126.968	-0.397255	0.370449	-1.07236	0.283558	0.587764
ENSG00000260645.2	AL359715.2	ENSG00000260645.2	27.3507	0.814663	0.759791	1.07222	0.283621	0.58782
ENSG00000171004.18	HS6ST2	ENSG00000171004.18	378.094	-0.757154	0.706211	-1.07214	0.283659	0.587822
ENSG00000224848.2	AL589843.1	ENSG00000224848.2	54.2558	0.691166	0.644868	1.07179	0.283813	0.588064
ENSG00000101751.10	POLI	ENSG00000101751.10	338.445	0.337023	0.314511	1.07158	0.283909	0.588181
ENSG00000166012.17	TAF1D	ENSG00000166012.17	1361.43	0.365775	0.341366	1.0715	0.283943	0.588181
ENSG00000224404.2	Z68323.1	ENSG00000224404.2	196.465	-0.572758	0.534609	-1.07136	0.284009	0.58824
ENSG00000108443.14	RPS6KB1	ENSG00000108443.14	440.686	-0.364007	0.339838	-1.07112	0.284115	0.588308
ENSG00000243709.1	LEFTY1	ENSG00000243709.1	28.1083	1.00608	0.939243	1.07116	0.284096	0.588308
ENSG00000012963.15	UBR7	ENSG00000012963.15	872.121	-0.323415	0.301985	-1.07096	0.284185	0.588341
ENSG00000139218.18	SCAF11	ENSG00000139218.18	574.121	-0.305154	0.284945	-1.07092	0.284205	0.588341
ENSG00000204370.12	SDHD	ENSG00000204370.12	745.144	-0.402338	0.375729	-1.07082	0.28425	0.588359
ENSG00000121753.12	ADGRB2	ENSG00000121753.12	3453.14	0.368338	0.344024	1.07068	0.284315	0.588416
ENSG00000171863.15	RPS7	ENSG00000171863.15	4687.4	0.395638	0.369688	1.0702	0.284531	0.588787
ENSG00000153930.12	ANKFN1	ENSG00000153930.12	26.1159	-0.764603	0.71454	-1.07006	0.284591	0.588835
ENSG00000198785.6	GRIN3A	ENSG00000198785.6	355.789	-0.699916	0.654203	-1.06988	0.284675	0.588933
ENSG00000112584.13	FAM120B	ENSG00000112584.13	598.565	-0.23587	0.22049	-1.06975	0.28473	0.58897
ENSG00000153015.16	CWC27	ENSG00000153015.16	367.864	-0.29215	0.273206	-1.06934	0.284916	0.589278
ENSG00000152348.16	ATG10	ENSG00000152348.16	117.137	-0.405426	0.37919	-1.06919	0.284984	0.589343
ENSG00000276077.4	CU633904.1	ENSG00000276077.4	69.7359	-2.83667	2.65335	-1.06909	0.28503	0.589361
ENSG00000119203.14	CPSF3	ENSG00000119203.14	309.506	-0.247813	0.231908	-1.06858	0.285257	0.589676
ENSG00000278834.1	AC073508.3	ENSG00000278834.1	65.9445	-0.40497	0.378971	-1.0686	0.285249	0.589676
ENSG00000163803.13	PLB1	ENSG00000163803.13	86.9146	0.48167	0.450863	1.06833	0.285372	0.589837
ENSG00000108055.9	SMC3	ENSG00000108055.9	495.114	-0.470099	0.440201	-1.06792	0.285557	0.590144
ENSG00000115762.16	PLEKHB2	ENSG00000115762.16	3840.92	-0.326147	0.305431	-1.06783	0.285599	0.590153
ENSG00000091073.19	DTX2	ENSG00000091073.19	72.5052	-0.695103	0.651176	-1.06746	0.285765	0.590267
ENSG00000095319.14	NUP188	ENSG00000095319.14	320.289	0.384709	0.360377	1.06752	0.285739	0.590267
ENSG00000161513.12	FDXR	ENSG00000161513.12	108.122	0.470198	0.440454	1.06753	0.285732	0.590267
ENSG00000173546.7	CSPG4	ENSG00000173546.7	558.988	0.787572	0.737866	1.06736	0.285807	0.590278
ENSG00000227502.3	LINC01268	ENSG00000227502.3	34.5651	0.957644	0.897288	1.06727	0.285852	0.590295
ENSG00000143924.19	EML4	ENSG00000143924.19	291.218	0.325094	0.304661	1.06707	0.285941	0.590401
ENSG00000138698.14	RAP1GDS1	ENSG00000138698.14	2191.15	-0.394257	0.369555	-1.06684	0.286042	0.590534
ENSG00000146267.12	FAXC	ENSG00000146267.12	904.882	-0.494719	0.463843	-1.06657	0.286168	0.590694
ENSG00000180287.16	PLD5	ENSG00000180287.16	195.621	-0.38475	0.360757	-1.06651	0.286194	0.590694
ENSG00000254746.6	AC103855.2	ENSG00000254746.6	78.3162	0.508898	0.477296	1.06621	0.286328	0.590894
ENSG00000074842.7	MYDGF	ENSG00000074842.7	427.06	0.313541	0.294105	1.06608	0.286386	0.590935
ENSG00000213023.11	SYT3	ENSG00000213023.11	416.88	0.421506	0.395407	1.066	0.286422	0.590935
ENSG00000175854.12	SWI5	ENSG00000175854.12	247.797	0.396167	0.37167	1.06591	0.286464	0.590945
ENSG00000247315.4	ZCCHC3	ENSG00000247315.4	376.554	0.226911	0.212903	1.0658	0.286515	0.590975
ENSG00000230316.7	FEZF1-AS1	ENSG00000230316.7	34.8368	0.77901	0.731391	1.06511	0.286828	0.591542
ENSG00000144674.16	GOLGA4	ENSG00000144674.16	988.616	-0.453322	0.425789	-1.06466	0.287028	0.591879
ENSG00000092621.12	PHGDH	ENSG00000092621.12	1751.3	-0.471676	0.443168	-1.06433	0.28718	0.592116
ENSG00000151338.18	MIPOL1	ENSG00000151338.18	48.2345	-0.644823	0.605929	-1.06419	0.287243	0.59217
ENSG00000010539.11	ZNF200	ENSG00000010539.11	94.9223	0.414552	0.389758	1.06361	0.287503	0.592378
ENSG00000119318.13	RAD23B	ENSG00000119318.13	2093.49	-0.348231	0.327411	-1.06359	0.287514	0.592378
ENSG00000119522.16	DENND1A	ENSG00000119522.16	793.063	0.207101	0.194757	1.06338	0.287609	0.592378
ENSG00000135317.13	SNX14	ENSG00000135317.13	668.395	-0.302999	0.28494	-1.06338	0.28761	0.592378
ENSG00000148358.19	GPR107	ENSG00000148358.19	1552.25	-0.244256	0.229704	-1.06335	0.287621	0.592378
ENSG00000179820.16	MYADM	ENSG00000179820.16	1103.01	-0.455768	0.428619	-1.06334	0.287628	0.592378
ENSG00000197093.11	GAL3ST4	ENSG00000197093.11	119.375	0.512665	0.482007	1.0636	0.287508	0.592378
ENSG00000198522.14	GPN1	ENSG00000198522.14	368.819	-0.294708	0.277182	-1.06323	0.287679	0.592378
ENSG00000248905.9	FMN1	ENSG00000248905.9	175.529	-0.638554	0.600547	-1.06329	0.287652	0.592378
ENSG00000118898.16	PPL	ENSG00000118898.16	382.517	-0.498045	0.468592	-1.06285	0.287848	0.59242
ENSG00000142684.9	ZNF593	ENSG00000142684.9	139.457	0.616392	0.579842	1.06303	0.287766	0.59242
ENSG00000146833.15	TRIM4	ENSG00000146833.15	212.192	0.301919	0.284051	1.0629	0.287826	0.59242
ENSG00000231584.8	FAHD2CP	ENSG00000231584.8	679.565	0.508113	0.478004	1.06299	0.287787	0.59242
ENSG00000004455.17	AK2	ENSG00000004455.17	877.807	0.267495	0.251786	1.06239	0.288058	0.5927
ENSG00000184056.14	VPS33B	ENSG00000184056.14	296.96	0.323499	0.304496	1.06241	0.288051	0.5927
ENSG00000106123.12	EPHB6	ENSG00000106123.12	1501.18	0.370583	0.348948	1.062	0.288236	0.592989
ENSG00000077458.13	FAM76B	ENSG00000077458.13	135.518	-0.446829	0.420801	-1.06185	0.288303	0.59305
ENSG00000066777.9	ARFGEF1	ENSG00000066777.9	621.467	-0.372961	0.351394	-1.06138	0.288518	0.593195
ENSG00000105251.10	SHD	ENSG00000105251.10	85.5087	0.577809	0.544483	1.06121	0.288596	0.593195
ENSG00000130822.15	PNCK	ENSG00000130822.15	1149.15	0.464124	0.437263	1.06143	0.288495	0.593195
ENSG00000163872.16	YEATS2	ENSG00000163872.16	879.216	0.25069	0.236229	1.06122	0.288591	0.593195
ENSG00000169442.9	CD52	ENSG00000169442.9	42.1104	-0.630845	0.594273	-1.06154	0.288444	0.593195
ENSG00000261351.2	AC116913.1	ENSG00000261351.2	58.2571	0.59724	0.562759	1.06127	0.288567	0.593195
ENSG00000067992.15	PDK3	ENSG00000067992.15	1106.39	-0.496711	0.46811	-1.0611	0.288645	0.593218
ENSG00000132561.14	MATN2	ENSG00000132561.14	501.926	0.458558	0.43231	1.06072	0.288819	0.593481
ENSG00000186205.13	2023-03-01	ENSG00000186205.13	246.823	-0.442802	0.41748	-1.06065	0.288847	0.593481
ENSG00000272944.1	AC079834.2	ENSG00000272944.1	29.2694	-0.775795	0.731627	-1.06037	0.288976	0.593669
ENSG00000114573.10	ATP6V1A	ENSG00000114573.10	4289.51	-0.747689	0.705198	-1.06025	0.289029	0.593702
ENSG00000078596.11	ITM2A	ENSG00000078596.11	805.131	-0.592726	0.559189	-1.05998	0.289156	0.593735
ENSG00000177426.20	TGIF1	ENSG00000177426.20	90.8406	0.771627	0.727969	1.05997	0.289157	0.593735
ENSG00000276900.1	AC023157.3	ENSG00000276900.1	38.4998	-0.569649	0.537398	-1.06001	0.289139	0.593735
ENSG00000158882.15	TOMM40L	ENSG00000158882.15	676.419	0.280698	0.264858	1.05981	0.289233	0.593797
ENSG00000172890.13	NADSYN1	ENSG00000172890.13	490.549	0.50781	0.479182	1.05974	0.289262	0.593797
ENSG00000119411.11	BSPRY	ENSG00000119411.11	61.7083	0.584023	0.551319	1.05932	0.289455	0.594116
ENSG00000086619.14	ERO1B	ENSG00000086619.14	218.442	-0.379287	0.35809	-1.0592	0.28951	0.594154
ENSG00000169519.21	METTL15	ENSG00000169519.21	178.512	-0.368037	0.347545	-1.05896	0.289617	0.594297
ENSG00000189195.13	BTBD8	ENSG00000189195.13	1006.96	-0.468124	0.442164	-1.05871	0.289731	0.594455
ENSG00000172794.20	RAB37	ENSG00000172794.20	166.585	0.389679	0.368174	1.05841	0.289869	0.594661
ENSG00000204815.10	TTC25	ENSG00000204815.10	79.4739	0.532607	0.503417	1.05798	0.290063	0.594982
ENSG00000162244.12	RPL29	ENSG00000162244.12	4632.74	0.440582	0.416609	1.05755	0.290263	0.595238
ENSG00000224281.5	SLC25A5-AS1	ENSG00000224281.5	82.7337	0.429583	0.406189	1.0576	0.29024	0.595238
ENSG00000186710.11	CFAP73	ENSG00000186710.11	25.3783	1.35341	1.27991	1.05743	0.290314	0.595268
ENSG00000139973.16	SYT16	ENSG00000139973.16	1322.48	-0.641433	0.606683	-1.05728	0.290385	0.595322
ENSG00000143653.10	SCCPDH	ENSG00000143653.10	992.924	-0.2721	0.257396	-1.05713	0.290453	0.595322
ENSG00000173065.13	FAM222B	ENSG00000173065.13	396.102	0.254854	0.241077	1.05714	0.290446	0.595322
ENSG00000245067.7	IGFBP7-AS1	ENSG00000245067.7	37.6401	0.90823	0.859355	1.05687	0.290569	0.595484
ENSG00000103335.22	PIEZO1	ENSG00000103335.22	335.882	0.628541	0.594812	1.0567	0.290647	0.595566
ENSG00000132964.12	CDK8	ENSG00000132964.12	260.721	-0.316721	0.299781	-1.05651	0.290737	0.595674
ENSG00000205363.5	C15orf59	ENSG00000205363.5	1587.65	0.271223	0.256794	1.05619	0.290881	0.59582
ENSG00000258056.2	AC009779.2	ENSG00000258056.2	162.342	0.497653	0.471179	1.05619	0.290883	0.59582
ENSG00000162374.17	ELAVL4	ENSG00000162374.17	1691.04	-0.459121	0.434786	-1.05597	0.290981	0.595946
ENSG00000132718.9	SYT11	ENSG00000132718.9	9535.31	-0.445847	0.422267	-1.05584	0.291041	0.595965
ENSG00000171873.8	ADRA1D	ENSG00000171873.8	67.7035	0.502691	0.476154	1.05573	0.29109	0.595965
ENSG00000182670.13	TTC3	ENSG00000182670.13	6575.35	0.350553	0.332056	1.05571	0.291103	0.595965
ENSG00000260426.1	AC008060.4	ENSG00000260426.1	46.5635	1.61361	1.5287	1.05554	0.291177	0.596041
ENSG00000174672.16	BRSK2	ENSG00000174672.16	1313.34	0.297617	0.281996	1.0554	0.291245	0.596101
ENSG00000196284.16	SUPT3H	ENSG00000196284.16	119.591	0.451978	0.428288	1.05531	0.291283	0.596103
ENSG00000087303.18	NID2	ENSG00000087303.18	43.944	0.827895	0.784764	1.05496	0.291443	0.596125
ENSG00000120437.9	ACAT2	ENSG00000120437.9	741.515	-0.385603	0.365497	-1.05501	0.291421	0.596125
ENSG00000196935.9	SRGAP1	ENSG00000196935.9	228.368	0.430817	0.408312	1.05512	0.291371	0.596125
ENSG00000237949.2	LINC00844	ENSG00000237949.2	842.554	0.482574	0.45742	1.05499	0.291429	0.596125
ENSG00000106588.11	PSMA2	ENSG00000106588.11	617.279	0.181349	0.171917	1.05486	0.291488	0.596138
ENSG00000177054.14	ZDHHC13	ENSG00000177054.14	173.772	-0.401024	0.380225	-1.0547	0.291562	0.596138
ENSG00000258441.1	LINC00641	ENSG00000258441.1	1922.57	-0.426484	0.404352	-1.05474	0.291546	0.596138
ENSG00000158560.14	DYNC1I1	ENSG00000158560.14	2000.44	-0.616908	0.585034	-1.05448	0.291663	0.596268
ENSG00000064726.10	BTBD1	ENSG00000064726.10	1804.31	-0.344286	0.326526	-1.05439	0.291703	0.596274
ENSG00000250166.3	AC087241.1	ENSG00000250166.3	36.0601	0.696102	0.660402	1.05406	0.291856	0.596511
ENSG00000177425.11	PAWR	ENSG00000177425.11	118.947	-0.464437	0.44066	-1.05396	0.291903	0.596529
ENSG00000162946.22	DISC1	ENSG00000162946.22	141.731	0.509181	0.483266	1.05363	0.292054	0.596762
ENSG00000180917.17	CMTR2	ENSG00000180917.17	126.386	-0.541944	0.514652	-1.05303	0.292327	0.597166
ENSG00000225190.11	PLEKHM1	ENSG00000225190.11	399.726	0.365992	0.347537	1.0531	0.292294	0.597166
ENSG00000198932.13	GPRASP1	ENSG00000198932.13	2505.23	-0.494429	0.469687	-1.05268	0.292488	0.597419
ENSG00000198839.10	ZNF277	ENSG00000198839.10	186.713	-0.42936	0.407961	-1.05245	0.292592	0.597555
ENSG00000224032.7	EPB41L4A-AS1	ENSG00000224032.7	1210.7	-0.388118	0.368861	-1.05221	0.292705	0.597708
ENSG00000171466.10	ZNF562	ENSG00000171466.10	291.822	-0.252172	0.239683	-1.05211	0.29275	0.597725
ENSG00000196455.8	PIK3R4	ENSG00000196455.8	343.921	-0.379	0.360286	-1.05194	0.292826	0.597804
ENSG00000234608.8	MAPKAPK5-AS1	ENSG00000234608.8	421.47	0.258607	0.24586	1.05185	0.29287	0.597816
ENSG00000162572.21	SCNN1D	ENSG00000162572.21	189.317	0.594145	0.564936	1.0517	0.292936	0.597875
ENSG00000178445.9	GLDC	ENSG00000178445.9	279.094	0.324669	0.308885	1.0511	0.293213	0.598308
ENSG00000267160.1	AC091152.2	ENSG00000267160.1	24.837	-0.670625	0.638036	-1.05108	0.293223	0.598308
ENSG00000087884.14	AAMDC	ENSG00000087884.14	135.51	0.539582	0.513422	1.05095	0.29328	0.598346
ENSG00000234912.12	SNHG20	ENSG00000234912.12	242.072	0.42363	0.403134	1.05084	0.293331	0.598375
ENSG00000166596.15	CFAP52	ENSG00000166596.15	57.5765	0.862515	0.820932	1.05065	0.293418	0.598429
ENSG00000218283.2	MORF4L1P1	ENSG00000218283.2	491.241	-0.665243	0.633191	-1.05062	0.293433	0.598429
ENSG00000109265.14	KIAA1211	ENSG00000109265.14	105.438	-0.961056	0.914859	-1.0505	0.29349	0.598469
ENSG00000162976.13	PQLC3	ENSG00000162976.13	113.557	0.402098	0.382817	1.05037	0.29355	0.598515
ENSG00000003096.14	KLHL13	ENSG00000003096.14	169.267	-0.776398	0.739303	-1.05018	0.293637	0.598519
ENSG00000088812.18	ATRN	ENSG00000088812.18	1692.95	-0.434501	0.413861	-1.04987	0.293777	0.598519
ENSG00000132406.12	TMEM128	ENSG00000132406.12	307.051	-0.342751	0.326396	-1.05011	0.293668	0.598519
ENSG00000142794.18	NBPF3	ENSG00000142794.18	115.809	-0.56078	0.534113	-1.04993	0.293752	0.598519
ENSG00000148737.17	TCF7L2	ENSG00000148737.17	199.026	-0.536886	0.511361	-1.04991	0.293757	0.598519
ENSG00000168071.22	CCDC88B	ENSG00000168071.22	161.181	0.583682	0.55583	1.05011	0.293668	0.598519
ENSG00000198056.15	PRIM1	ENSG00000198056.15	38.5113	-0.609944	0.581041	-1.04974	0.293836	0.598561
ENSG00000101945.16	SUV39H1	ENSG00000101945.16	158.275	-0.399819	0.381028	-1.04932	0.294032	0.598885
ENSG00000237188.5	AC242426.2	ENSG00000237188.5	27.15	-0.938878	0.895058	-1.04896	0.294198	0.599145
ENSG00000105677.12	TMEM147	ENSG00000105677.12	640.134	0.238712	0.227589	1.04887	0.294236	0.599148
ENSG00000132436.11	FIGNL1	ENSG00000132436.11	166.364	-0.448746	0.427989	-1.0485	0.294409	0.599422
ENSG00000174502.19	SLC26A9	ENSG00000174502.19	33.0713	0.913408	0.871339	1.04828	0.294509	0.59955
ENSG00000153904.20	DDAH1	ENSG00000153904.20	4145.06	-0.419339	0.400094	-1.0481	0.294592	0.599615
ENSG00000166598.15	HSP90B1	ENSG00000166598.15	5389.51	-0.289491	0.276219	-1.04805	0.294616	0.599615
ENSG00000058600.16	POLR3E	ENSG00000058600.16	364.288	0.26583	0.253769	1.04753	0.294856	0.599626
ENSG00000081923.14	ATP8B1	ENSG00000081923.14	52.374	-0.736754	0.703333	-1.04752	0.294861	0.599626
ENSG00000087258.15	GNAO1	ENSG00000087258.15	8163.21	-0.235792	0.225115	-1.04743	0.294903	0.599626
ENSG00000138606.19	SHF	ENSG00000138606.19	442.404	0.242915	0.231853	1.04771	0.294771	0.599626
ENSG00000143740.14	SNAP47	ENSG00000143740.14	935.247	0.263932	0.251933	1.04763	0.29481	0.599626
ENSG00000167523.13	SPATA33	ENSG00000167523.13	188.152	-0.336164	0.320786	-1.04794	0.294666	0.599626
ENSG00000168675.18	LDLRAD4	ENSG00000168675.18	1284.1	-0.37296	0.356115	-1.0473	0.29496	0.599626
ENSG00000181322.14	NME9	ENSG00000181322.14	53.8943	0.570925	0.544887	1.04779	0.294737	0.599626
ENSG00000198093.11	ZNF649	ENSG00000198093.11	121.425	-0.465934	0.444889	-1.0473	0.294959	0.599626
ENSG00000145919.11	BOD1	ENSG00000145919.11	570.203	-0.244564	0.233546	-1.04718	0.295017	0.599666
ENSG00000188290.10	HES4	ENSG00000188290.10	131.452	0.797516	0.762056	1.04653	0.295316	0.600195
ENSG00000140688.17	C16orf58	ENSG00000140688.17	1265.28	0.26231	0.250673	1.04642	0.295365	0.60022
ENSG00000126259.19	KIRREL2	ENSG00000126259.19	41.9113	0.545706	0.52157	1.04628	0.295434	0.600282
ENSG00000131941.8	RHPN2	ENSG00000131941.8	148.304	0.617162	0.589922	1.04618	0.29548	0.6003
ENSG00000004700.16	RECQL	ENSG00000004700.16	198.405	-0.374966	0.358593	-1.04566	0.295719	0.600474
ENSG00000035403.17	VCL	ENSG00000035403.17	471.02	0.395337	0.378103	1.04558	0.295754	0.600474
ENSG00000047315.16	POLR2B	ENSG00000047315.16	1113.94	-0.409738	0.391789	-1.04581	0.295648	0.600474
ENSG00000105695.15	MAG	ENSG00000105695.15	2781.15	-0.631163	0.603561	-1.04573	0.295685	0.600474
ENSG00000260329.1	AC007541.1	ENSG00000260329.1	32.6536	0.565229	0.54044	1.04587	0.295622	0.600474
ENSG00000136758.18	YME1L1	ENSG00000136758.18	961.629	-0.302366	0.289248	-1.04535	0.29586	0.600613
ENSG00000062096.15	ARSF	ENSG00000062096.15	53.9733	-0.585879	0.56151	-1.0434	0.296764	0.600697
ENSG00000103274.11	NUBP1	ENSG00000103274.11	144.354	0.336489	0.322119	1.04461	0.296204	0.600697
ENSG00000103994.17	ZNF106	ENSG00000103994.17	1792.63	-0.266654	0.255419	-1.04399	0.296491	0.600697
ENSG00000114316.13	USP4	ENSG00000114316.13	903.324	0.179918	0.172398	1.04362	0.29666	0.600697
ENSG00000114374.13	USP9Y	ENSG00000114374.13	446.008	3.68975	3.53447	1.04393	0.296516	0.600697
ENSG00000115241.11	PPM1G	ENSG00000115241.11	939.216	-0.183271	0.175623	-1.04355	0.296696	0.600697
ENSG00000125810.10	CD93	ENSG00000125810.10	147.172	-1.06189	1.01769	-1.04343	0.29675	0.600697
ENSG00000126785.13	RHOJ	ENSG00000126785.13	337.459	-0.666288	0.63838	-1.04372	0.296616	0.600697
ENSG00000132541.11	RIDA	ENSG00000132541.11	779.441	0.469778	0.449614	1.04485	0.296094	0.600697
ENSG00000135823.14	STX6	ENSG00000135823.14	977.643	-0.297482	0.284976	-1.04388	0.296539	0.600697
ENSG00000140632.17	GLYR1	ENSG00000140632.17	1781.19	-0.294955	0.28266	-1.0435	0.296718	0.600697
ENSG00000162981.14	FAM84A	ENSG00000162981.14	944.683	-0.449762	0.430852	-1.04389	0.296536	0.600697
ENSG00000173171.14	MTX1	ENSG00000173171.14	246.668	0.321746	0.308315	1.04356	0.296687	0.600697
ENSG00000176225.14	RTTN	ENSG00000176225.14	141.302	0.457829	0.438692	1.04362	0.29666	0.600697
ENSG00000176531.10	PHLDB3	ENSG00000176531.10	57.6566	0.593519	0.568787	1.04348	0.296725	0.600697
ENSG00000182405.6	PGBD4	ENSG00000182405.6	110.871	-0.502226	0.480912	-1.04432	0.296337	0.600697
ENSG00000184916.9	JAG2	ENSG00000184916.9	392.468	0.433122	0.414591	1.0447	0.296162	0.600697
ENSG00000213588.6	ZBTB9	ENSG00000213588.6	140.356	0.285805	0.273491	1.04502	0.296012	0.600697
ENSG00000219438.8	FAM19A5	ENSG00000219438.8	1559.29	0.237753	0.227627	1.04448	0.296263	0.600697
ENSG00000226530.2	AL158055.1	ENSG00000226530.2	31.1826	-0.588059	0.563587	-1.04342	0.296753	0.600697
ENSG00000227540.1	AC016394.1	ENSG00000227540.1	38.5099	0.830405	0.794779	1.04482	0.296104	0.600697
ENSG00000229833.10	PET100	ENSG00000229833.10	671.795	0.382191	0.365771	1.04489	0.296073	0.600697
ENSG00000233932.6	CTXN2	ENSG00000233932.6	122.907	0.38868	0.372517	1.04339	0.296768	0.600697
ENSG00000123473.15	STIL	ENSG00000123473.15	28.948	-0.627278	0.601405	-1.04302	0.296938	0.60089
ENSG00000126804.13	ZBTB1	ENSG00000126804.13	313.061	-0.32072	0.307492	-1.04302	0.296939	0.60089
ENSG00000138796.16	HADH	ENSG00000138796.16	433.411	-0.207549	0.199038	-1.04276	0.297059	0.60098
ENSG00000278611.2	ZNF426-DT	ENSG00000278611.2	134.04	0.572195	0.548728	1.04277	0.297057	0.60098
ENSG00000183624.14	HMCES	ENSG00000183624.14	820.7	-0.23296	0.223427	-1.04267	0.297102	0.60099
ENSG00000115652.14	UXS1	ENSG00000115652.14	512.221	-0.328422	0.315095	-1.04229	0.297276	0.600994
ENSG00000125449.7	ARMC7	ENSG00000125449.7	191.402	0.372603	0.357496	1.04226	0.297292	0.600994
ENSG00000160799.11	CCDC12	ENSG00000160799.11	403.704	0.291421	0.279593	1.0423	0.297271	0.600994
ENSG00000182903.16	ZNF721	ENSG00000182903.16	649.137	-0.322312	0.309232	-1.0423	0.297274	0.600994
ENSG00000276116.2	FUT8-AS1	ENSG00000276116.2	39.8548	-0.755877	0.725039	-1.04253	0.297165	0.600994
ENSG00000116191.17	RALGPS2	ENSG00000116191.17	218.445	-0.415351	0.39861	-1.042	0.297412	0.601091
ENSG00000132109.10	TRIM21	ENSG00000132109.10	60.6786	0.66969	0.642702	1.04199	0.297415	0.601091
ENSG00000105971.15	CAV2	ENSG00000105971.15	161.77	-0.360928	0.34642	-1.04188	0.297467	0.601119
ENSG00000124209.4	RAB22A	ENSG00000124209.4	1291.48	-0.285058	0.273654	-1.04167	0.297563	0.601139
ENSG00000162461.8	SLC25A34	ENSG00000162461.8	62.4513	0.82018	0.787412	1.04161	0.29759	0.601139
ENSG00000179588.9	ZFPM1	ENSG00000179588.9	76.6682	0.590168	0.566523	1.04174	0.297534	0.601139
ENSG00000135631.16	RAB11FIP5	ENSG00000135631.16	1117.14	-0.33272	0.319525	-1.0413	0.297738	0.601362
ENSG00000110218.9	PANX1	ENSG00000110218.9	153.3	-0.642507	0.617128	-1.04112	0.297818	0.601371
ENSG00000172216.6	CEBPB	ENSG00000172216.6	289.897	0.677717	0.650912	1.04118	0.297792	0.601371
ENSG00000251141.6	MRPS30-DT	ENSG00000251141.6	151.818	-0.453276	0.435425	-1.041	0.297878	0.601399
ENSG00000266718.2	AC079336.5	ENSG00000266718.2	26.3482	0.957554	0.919902	1.04093	0.297907	0.601399
ENSG00000137463.5	MGARP	ENSG00000137463.5	27.262	0.642894	0.617832	1.04056	0.298078	0.60165
ENSG00000165028.12	NIPSNAP3B	ENSG00000165028.12	199.012	-0.319562	0.307124	-1.0405	0.298108	0.60165
ENSG00000147113.17	CXorf36	ENSG00000147113.17	257.899	-0.685686	0.659056	-1.04041	0.298151	0.601663
ENSG00000204970.9	PCDHA1	ENSG00000204970.9	30.3486	-2.13348	2.05084	-1.04029	0.298203	0.601691
ENSG00000125676.20	THOC2	ENSG00000125676.20	481.906	-0.311411	0.299466	-1.03989	0.298392	0.601996
ENSG00000062038.14	CDH3	ENSG00000062038.14	66.5034	0.434152	0.417542	1.03978	0.298442	0.602021
ENSG00000137561.5	TTPA	ENSG00000137561.5	38.483	-1.06615	1.02565	-1.03949	0.298577	0.602141
ENSG00000179456.10	ZBTB18	ENSG00000179456.10	2904.8	-0.400703	0.385455	-1.03956	0.298546	0.602141
ENSG00000117586.11	TNFSF4	ENSG00000117586.11	29.313	-0.632462	0.608531	-1.03932	0.298654	0.602143
ENSG00000171566.12	PLRG1	ENSG00000171566.12	721.976	-0.277157	0.266654	-1.03939	0.298624	0.602143
ENSG00000065621.15	GSTO2	ENSG00000065621.15	252.267	0.40465	0.389625	1.03856	0.299008	0.602289
ENSG00000100583.4	SAMD15	ENSG00000100583.4	28.2822	-1.0077	0.970322	-1.03852	0.299028	0.602289
ENSG00000111181.12	SLC6A12	ENSG00000111181.12	501.848	0.68666	0.660992	1.03883	0.298883	0.602289
ENSG00000137821.11	LRRC49	ENSG00000137821.11	446.125	-0.250323	0.24101	-1.03864	0.298971	0.602289
ENSG00000154556.18	SORBS2	ENSG00000154556.18	1417.45	-0.415725	0.400148	-1.03893	0.298838	0.602289
ENSG00000161638.11	ITGA5	ENSG00000161638.11	187.766	-0.988034	0.951339	-1.03857	0.299004	0.602289
ENSG00000176024.18	ZNF613	ENSG00000176024.18	78.2209	0.433355	0.417111	1.03894	0.298831	0.602289
ENSG00000197943.10	PLCG2	ENSG00000197943.10	68.0198	-0.623183	0.599941	-1.03874	0.298926	0.602289
ENSG00000055332.18	EIF2AK2	ENSG00000055332.18	938.123	-0.372205	0.358451	-1.03837	0.299098	0.602353
ENSG00000119632.4	IFI27L2	ENSG00000119632.4	746.098	0.444044	0.427861	1.03782	0.299352	0.602789
ENSG00000112308.13	C6orf62	ENSG00000112308.13	1844.66	-0.243541	0.234736	-1.03751	0.299498	0.603006
ENSG00000157483.9	MYO1E	ENSG00000157483.9	327.41	-0.588032	0.56697	-1.03715	0.299667	0.603122
ENSG00000173039.19	RELA	ENSG00000173039.19	512.543	0.413355	0.398551	1.03714	0.299669	0.603122
ENSG00000233396.8	LINC01719	ENSG00000233396.8	151.849	0.43151	0.416046	1.03717	0.299657	0.603122
ENSG00000118292.9	C1orf54	ENSG00000118292.9	98.8237	0.676154	0.652061	1.03695	0.299759	0.603151
ENSG00000135437.9	RDH5	ENSG00000135437.9	42.5423	0.712855	0.687426	1.03699	0.29974	0.603151
ENSG00000113966.10	ARL6	ENSG00000113966.10	352.462	-0.551217	0.531666	-1.03677	0.299842	0.603226
ENSG00000134830.6	C5AR2	ENSG00000134830.6	31.6192	-0.801681	0.773477	-1.03646	0.299986	0.603226
ENSG00000178814.17	OPLAH	ENSG00000178814.17	82.7147	-0.483012	0.465939	-1.03664	0.299902	0.603226
ENSG00000214114.9	MYCBP	ENSG00000214114.9	66.9362	0.596896	0.575871	1.03651	0.299964	0.603226
ENSG00000237880.2	LINC01885	ENSG00000237880.2	33.4161	-0.90639	0.874459	-1.03652	0.299962	0.603226
ENSG00000185800.12	DMWD	ENSG00000185800.12	1112.28	0.227804	0.219814	1.03635	0.30004	0.603259
ENSG00000110844.13	PRPF40B	ENSG00000110844.13	566.037	0.306687	0.296105	1.03573	0.300326	0.603758
ENSG00000176909.12	MAMSTR	ENSG00000176909.12	56.967	0.428702	0.414044	1.0354	0.300481	0.603993
ENSG00000103540.16	CCP110	ENSG00000103540.16	1000.6	-0.491187	0.474477	-1.03522	0.300568	0.604092
ENSG00000254081.2	LINC01299	ENSG00000254081.2	57.5495	0.811906	0.784365	1.03511	0.300617	0.604113
ENSG00000120963.12	ZNF706	ENSG00000120963.12	1460.65	-0.248266	0.239903	-1.03486	0.300734	0.604274
ENSG00000123496.8	IL13RA2	ENSG00000123496.8	52.0452	-0.79504	0.768379	-1.0347	0.30081	0.60435
ENSG00000253251.2	AC008560.1	ENSG00000253251.2	42.0852	0.538774	0.520819	1.03447	0.300915	0.604484
ENSG00000233930.4	KRTAP5-AS1	ENSG00000233930.4	100.236	-0.899317	0.869799	-1.03394	0.301166	0.604912
ENSG00000226259.10	GTF2H2B	ENSG00000226259.10	46.5769	1.88916	1.82769	1.03363	0.301308	0.605083
ENSG00000262576.3	PCDHGA4	ENSG00000262576.3	57.6943	-1.09572	1.06011	-1.03359	0.301327	0.605083
ENSG00000171467.16	ZNF318	ENSG00000171467.16	371.329	-0.329467	0.31879	-1.03349	0.301373	0.605099
ENSG00000048140.18	TSPAN17	ENSG00000048140.18	683.574	0.3266	0.316074	1.0333	0.301461	0.605138
ENSG00000075240.17	GRAMD4	ENSG00000075240.17	642.388	0.305133	0.295331	1.03319	0.301516	0.605138
ENSG00000164904.18	ALDH7A1	ENSG00000164904.18	2159.06	-0.566336	0.548176	-1.03313	0.301544	0.605138
ENSG00000213888.3	LINC01521	ENSG00000213888.3	37.0372	-0.794115	0.768626	-1.03316	0.301528	0.605138
ENSG00000099821.14	POLRMT	ENSG00000099821.14	554.127	0.327164	0.316905	1.03237	0.301898	0.605549
ENSG00000113763.12	UNC5A	ENSG00000113763.12	1162.74	0.444425	0.430477	1.0324	0.301885	0.605549
ENSG00000136936.10	XPA	ENSG00000136936.10	275.759	0.337922	0.327354	1.03228	0.301939	0.605549
ENSG00000180901.11	KCTD2	ENSG00000180901.11	2261.73	0.164273	0.159133	1.0323	0.301931	0.605549
ENSG00000197013.10	ZNF429	ENSG00000197013.10	214.848	-0.437175	0.423388	-1.03256	0.301809	0.605549
ENSG00000035928.16	RFC1	ENSG00000035928.16	616.409	-0.327554	0.317432	-1.03189	0.302125	0.605703
ENSG00000162734.12	PEA15	ENSG00000162734.12	28183.7	-0.266212	0.257988	-1.03188	0.302129	0.605703
ENSG00000229618.3	AC011287.1	ENSG00000229618.3	38.5814	0.777014	0.752979	1.03192	0.302109	0.605703
ENSG00000102271.14	KLHL4	ENSG00000102271.14	293.572	-0.655353	0.63521	-1.03171	0.302208	0.605784
ENSG00000105705.16	SUGP1	ENSG00000105705.16	558.222	0.296724	0.287681	1.03143	0.302337	0.605967
ENSG00000173818.17	ENDOV	ENSG00000173818.17	353.85	0.247168	0.239666	1.0313	0.302399	0.606015
ENSG00000115073.8	ACTR1B	ENSG00000115073.8	1805.81	0.258472	0.250693	1.03103	0.302527	0.606194
ENSG00000156261.13	CCT8	ENSG00000156261.13	1611.32	-0.346094	0.335751	-1.03081	0.302632	0.606293
ENSG00000164124.11	TMEM144	ENSG00000164124.11	2491.41	-0.670465	0.650455	-1.03076	0.302652	0.606293
ENSG00000100908.14	EMC9	ENSG00000100908.14	236.123	0.454946	0.441831	1.02968	0.303159	0.607014
ENSG00000148488.17	ST8SIA6	ENSG00000148488.17	81.428	0.582356	0.565493	1.02982	0.303095	0.607014
ENSG00000152642.10	GPD1L	ENSG00000152642.10	1164.25	-0.279535	0.271465	-1.02973	0.303137	0.607014
ENSG00000197226.12	TBC1D9B	ENSG00000197226.12	2564.13	0.2482	0.241048	1.02967	0.303164	0.607014
ENSG00000198730.9	CTR9	ENSG00000198730.9	498.315	-0.359446	0.349343	-1.02892	0.303517	0.607645
ENSG00000006611.16	USH1C	ENSG00000006611.16	180.533	-0.625008	0.607524	-1.02878	0.303584	0.607701
ENSG00000106993.12	CDC37L1	ENSG00000106993.12	514.063	-0.365225	0.355127	-1.02844	0.303745	0.607948
ENSG00000042753.11	AP2S1	ENSG00000042753.11	1241.17	0.363313	0.35336	1.02817	0.303871	0.608001
ENSG00000087250.8	MT3	ENSG00000087250.8	12218.9	0.596482	0.580159	1.02814	0.303886	0.608001
ENSG00000144229.12	THSD7B	ENSG00000144229.12	33.4035	0.554129	0.538912	1.02824	0.303839	0.608001
ENSG00000103260.9	METRN	ENSG00000103260.9	1850.01	0.677449	0.65904	1.02793	0.303981	0.608039
ENSG00000114942.14	EEF1B2	ENSG00000114942.14	3320.71	-0.417848	0.406483	-1.02796	0.303968	0.608039
ENSG00000136279.20	DBNL	ENSG00000136279.20	1550.1	0.190053	0.184903	1.02785	0.30402	0.60804
ENSG00000171843.16	MLLT3	ENSG00000171843.16	482.201	-0.318883	0.310331	-1.02756	0.304158	0.60814
ENSG00000227252.2	AC105760.2	ENSG00000227252.2	28.1962	0.694878	0.67628	1.0275	0.304185	0.60814
ENSG00000251595.7	ABCA11P	ENSG00000251595.7	110.441	-0.405354	0.394499	-1.02751	0.304178	0.60814
ENSG00000146070.17	PLA2G7	ENSG00000146070.17	41.7625	-0.714816	0.695928	-1.02714	0.304354	0.608259
ENSG00000164366.4	CCDC127	ENSG00000164366.4	446.838	-0.186411	0.181487	-1.02713	0.304358	0.608259
ENSG00000204149.12	AGAP6	ENSG00000204149.12	350.809	0.554796	0.54006	1.02729	0.304286	0.608259
ENSG00000120333.4	MRPS14	ENSG00000120333.4	547.731	-0.330331	0.321665	-1.02694	0.304449	0.608287
ENSG00000135365.15	PHF21A	ENSG00000135365.15	701.814	0.361023	0.351546	1.02696	0.304441	0.608287
ENSG00000153707.17	PTPRD	ENSG00000153707.17	2426.66	-0.479901	0.467402	-1.02674	0.304542	0.608396
ENSG00000119397.16	CNTRL	ENSG00000119397.16	149.965	0.436341	0.425064	1.02653	0.304642	0.608444
ENSG00000278864.1	AC055811.4	ENSG00000278864.1	44.4769	0.801484	0.780711	1.02661	0.304605	0.608444
ENSG00000018610.14	CXorf56	ENSG00000018610.14	370.736	-0.342857	0.334486	-1.02503	0.30535	0.608729
ENSG00000065534.18	MYLK	ENSG00000065534.18	1022.92	-0.500629	0.488315	-1.02522	0.30526	0.608729
ENSG00000073331.18	ALPK1	ENSG00000073331.18	103.386	0.514076	0.501191	1.02571	0.30503	0.608729
ENSG00000105245.9	NUMBL	ENSG00000105245.9	1192.07	0.403625	0.393598	1.02547	0.30514	0.608729
ENSG00000111913.19	RIPOR2	ENSG00000111913.19	775.464	-0.485665	0.473896	-1.02483	0.305441	0.608729
ENSG00000124596.17	OARD1	ENSG00000124596.17	435.633	-0.366153	0.357514	-1.02416	0.305758	0.608729
ENSG00000136504.12	KAT7	ENSG00000136504.12	1025.49	-0.280802	0.273706	-1.02593	0.304926	0.608729
ENSG00000138346.15	DNA2	ENSG00000138346.15	45.7408	0.727663	0.709805	1.02516	0.305288	0.608729
ENSG00000146005.4	PSD2	ENSG00000146005.4	2180.08	-0.477168	0.465915	-1.02415	0.305763	0.608729
ENSG00000146090.16	RASGEF1C	ENSG00000146090.16	210.253	0.317031	0.309231	1.02522	0.305258	0.608729
ENSG00000155729.13	KCTD18	ENSG00000155729.13	200.472	-0.398635	0.389302	-1.02397	0.305847	0.608729
ENSG00000156587.16	UBE2L6	ENSG00000156587.16	871.839	0.346842	0.338669	1.02413	0.305772	0.608729
ENSG00000159388.6	BTG2	ENSG00000159388.6	739.823	-0.836998	0.817282	-1.02412	0.305777	0.608729
ENSG00000162378.13	ZYG11B	ENSG00000162378.13	1460.83	-0.518676	0.505962	-1.02513	0.305303	0.608729
ENSG00000164105.4	SAP30	ENSG00000164105.4	146.813	0.301186	0.293533	1.02607	0.304858	0.608729
ENSG00000164961.16	WASHC5	ENSG00000164961.16	440.822	-0.436317	0.426043	-1.02412	0.305781	0.608729
ENSG00000165526.9	RPUSD4	ENSG00000165526.9	332.176	-0.326005	0.31835	-1.02404	0.305814	0.608729
ENSG00000167264.18	DUS2	ENSG00000167264.18	101.773	0.465865	0.454297	1.02546	0.305145	0.608729
ENSG00000184634.16	MED12	ENSG00000184634.16	328.497	0.34067	0.332494	1.02459	0.305557	0.608729
ENSG00000185721.13	DRG1	ENSG00000185721.13	723.505	-0.231245	0.22576	-1.0243	0.305696	0.608729
ENSG00000196110.8	ZNF699	ENSG00000196110.8	77.8257	-0.442593	0.431479	-1.02576	0.305006	0.608729
ENSG00000219481.10	NBPF1	ENSG00000219481.10	868.051	0.424862	0.414423	1.02519	0.305274	0.608729
ENSG00000239789.6	MRPS17	ENSG00000239789.6	434.028	-0.264528	0.257853	-1.02589	0.304944	0.608729
ENSG00000253877.6	LINC01608	ENSG00000253877.6	96.6138	-0.702526	0.685573	-1.02473	0.305492	0.608729
ENSG00000261652.3	C15orf65	ENSG00000261652.3	38.0771	-0.64322	0.628169	-1.02396	0.305854	0.608729
ENSG00000272398.6	CD24	ENSG00000272398.6	678.115	-0.652516	0.637062	-1.02426	0.305713	0.608729
ENSG00000274512.5	TBC1D3L	ENSG00000274512.5	235.264	1.08578	1.06036	1.02398	0.305847	0.608729
ENSG00000277972.2	CISD3	ENSG00000277972.2	522.225	0.368008	0.359309	1.02421	0.305737	0.608729
ENSG00000149451.17	ADAM33	ENSG00000149451.17	176.532	0.720963	0.704264	1.02371	0.305972	0.608847
ENSG00000167985.6	SDHAF2	ENSG00000167985.6	282.067	0.379029	0.370264	1.02367	0.305989	0.608847
ENSG00000135617.4	PRADC1	ENSG00000135617.4	421.668	0.400516	0.391473	1.0231	0.306261	0.609312
ENSG00000273576.1	AC009283.1	ENSG00000273576.1	73.0183	0.798522	0.780618	1.02294	0.306338	0.609388
ENSG00000185608.8	MRPL40	ENSG00000185608.8	446.559	0.283211	0.27703	1.02231	0.306634	0.609901
ENSG00000224116.7	INHBA-AS1	ENSG00000224116.7	202.184	-0.475845	0.465508	-1.02221	0.306684	0.609924
ENSG00000116254.18	CHD5	ENSG00000116254.18	3106.18	0.332077	0.324928	1.022	0.30678	0.610039
ENSG00000115419.12	GLS	ENSG00000115419.12	4642.12	-0.495942	0.485487	-1.02154	0.307	0.610401
ENSG00000072858.10	SIDT1	ENSG00000072858.10	390.86	-0.488417	0.478296	-1.02116	0.307178	0.610679
ENSG00000185885.16	IFITM1	ENSG00000185885.16	706.914	1.09524	1.07284	1.02087	0.307314	0.610796
ENSG00000285160.1	AL139082.2	ENSG00000285160.1	36.5938	1.12222	1.09925	1.02089	0.307305	0.610796
ENSG00000158352.15	SHROOM4	ENSG00000158352.15	321.491	-0.691608	0.677618	-1.02065	0.307422	0.610935
ENSG00000170537.13	TMC7	ENSG00000170537.13	246.617	-0.626163	0.61364	-1.02041	0.307535	0.611084
ENSG00000067048.17	DDX3Y	ENSG00000067048.17	360.36	3.61516	3.54501	1.01979	0.307829	0.611221
ENSG00000099956.19	SMARCB1	ENSG00000099956.19	707.564	-0.222163	0.217842	-1.01983	0.307808	0.611221
ENSG00000110080.18	ST3GAL4	ENSG00000110080.18	360.555	0.35634	0.349372	1.01994	0.307755	0.611221
ENSG00000132405.19	TBC1D14	ENSG00000132405.19	1651.88	0.248912	0.244004	1.02011	0.307674	0.611221
ENSG00000188559.15	RALGAPA2	ENSG00000188559.15	249.112	0.409863	0.401835	1.01998	0.307739	0.611221
ENSG00000197405.8	C5AR1	ENSG00000197405.8	30.5815	0.889337	0.872091	1.01978	0.307835	0.611221
ENSG00000114757.19	PEX5L	ENSG00000114757.19	2358.46	-0.522438	0.512453	-1.01949	0.307973	0.611419
ENSG00000119878.6	CRIPT	ENSG00000119878.6	647.628	-0.286389	0.280995	-1.0192	0.308109	0.611534
ENSG00000128694.12	OSGEPL1	ENSG00000128694.12	75.5666	-0.392232	0.384873	-1.01912	0.308146	0.611534
ENSG00000197063.11	MAFG	ENSG00000197063.11	1096.07	-0.315528	0.309582	-1.0192	0.308106	0.611534
ENSG00000104112.9	SCG3	ENSG00000104112.9	4293.24	-0.301363	0.295783	-1.01887	0.308267	0.611698
ENSG00000107789.16	MINPP1	ENSG00000107789.16	158.952	-0.395933	0.388645	-1.01875	0.30832	0.611728
ENSG00000118600.12	RXYLT1	ENSG00000118600.12	180.148	-0.29639	0.291041	-1.01838	0.308499	0.611861
ENSG00000168209.5	DDIT4	ENSG00000168209.5	1039.59	0.837134	0.822085	1.01831	0.308532	0.611861
ENSG00000171720.10	HDAC3	ENSG00000171720.10	503.466	0.303629	0.298119	1.01848	0.308448	0.611861
ENSG00000172062.16	SMN1	ENSG00000172062.16	437.212	-0.3221	0.316315	-1.01829	0.308541	0.611861
ENSG00000004468.13	CD38	ENSG00000004468.13	161.114	-0.848581	0.83354	-1.01804	0.308657	0.61192
ENSG00000205981.8	DNAJC19	ENSG00000205981.8	607.637	-0.31916	0.313489	-1.01809	0.308635	0.61192
ENSG00000261526.2	AC012615.1	ENSG00000261526.2	75.2003	0.543918	0.534309	1.01798	0.308686	0.61192
ENSG00000145990.11	GFOD1	ENSG00000145990.11	1537.53	-0.361002	0.354681	-1.01782	0.308762	0.611996
ENSG00000169562.12	GJB1	ENSG00000169562.12	523.661	-0.641504	0.630459	-1.01752	0.308907	0.612206
ENSG00000184863.11	RBM33	ENSG00000184863.11	874.052	0.373418	0.367042	1.01737	0.308976	0.612268
ENSG00000065054.14	SLC9A3R2	ENSG00000065054.14	1156.97	-0.627474	0.616953	-1.01705	0.309128	0.612492
ENSG00000143772.9	ITPKB	ENSG00000143772.9	3012.1	-0.585159	0.57554	-1.01671	0.30929	0.612676
ENSG00000175826.12	CTDNEP1	ENSG00000175826.12	1373.43	0.289562	0.284806	1.0167	0.309297	0.612676
ENSG00000158220.14	ESYT3	ENSG00000158220.14	138.102	0.415752	0.408993	1.01653	0.309378	0.61276
ENSG00000286190.1		ENSG00000286190.1	5033.39	0.337396	0.331962	1.01637	0.309453	0.612832
ENSG00000204271.13	SPIN3	ENSG00000204271.13	517.768	-0.190558	0.187521	-1.0162	0.309535	0.612917
ENSG00000151948.12	GLT1D1	ENSG00000151948.12	582.319	-0.471878	0.464537	-1.0158	0.309723	0.612986
ENSG00000155275.19	TRMT44	ENSG00000155275.19	76.5203	0.360195	0.354562	1.01589	0.309684	0.612986
ENSG00000183960.9	KCNH8	ENSG00000183960.9	448.547	-0.846171	0.832838	-1.01601	0.309625	0.612986
ENSG00000232320.6	AC009299.2	ENSG00000232320.6	28.3311	-0.742272	0.730703	-1.01583	0.309709	0.612986
ENSG00000145194.18	ECE2	ENSG00000145194.18	487.515	0.424502	0.41801	1.01553	0.309854	0.613168
ENSG00000125945.15	ZNF436	ENSG00000125945.15	597.434	-0.329455	0.324649	-1.0148	0.3102	0.613366
ENSG00000128833.13	MYO5C	ENSG00000128833.13	108.992	0.474981	0.468026	1.01486	0.310173	0.613366
ENSG00000151090.19	THRB	ENSG00000151090.19	1383.8	-0.543515	0.535665	-1.01465	0.31027	0.613366
ENSG00000180616.9	SSTR2	ENSG00000180616.9	994.552	-0.513443	0.50601	-1.01469	0.310254	0.613366
ENSG00000184792.16	OSBP2	ENSG00000184792.16	488.856	0.246492	0.242932	1.01466	0.31027	0.613366
ENSG00000185129.7	PURA	ENSG00000185129.7	636.331	-0.510736	0.50339	-1.01459	0.3103	0.613366
ENSG00000196199.14	MPHOSPH8	ENSG00000196199.14	1285.25	-0.183067	0.180354	-1.01504	0.310086	0.613366
ENSG00000205659.10	LIN52	ENSG00000205659.10	317.053	-0.241	0.237492	-1.01477	0.310217	0.613366
ENSG00000214719.13	AC005562.1	ENSG00000214719.13	70.814	-0.456634	0.449805	-1.01518	0.310019	0.613366
ENSG00000139117.14	CPNE8	ENSG00000139117.14	252.457	-0.399592	0.393947	-1.01433	0.310426	0.613482
ENSG00000179832.17	MROH1	ENSG00000179832.17	471.132	0.312907	0.308492	1.01431	0.310436	0.613482
ENSG00000082438.17	COBLL1	ENSG00000082438.17	314.223	-0.506273	0.499267	-1.01403	0.310567	0.613494
ENSG00000095380.11	NANS	ENSG00000095380.11	323.816	-0.35976	0.354894	-1.01371	0.310721	0.613494
ENSG00000101134.12	DOK5	ENSG00000101134.12	347.413	-0.401582	0.396252	-1.01345	0.310845	0.613494
ENSG00000132128.16	LRRC41	ENSG00000132128.16	866.973	0.184201	0.181756	1.01345	0.310846	0.613494
ENSG00000164404.8	GDF9	ENSG00000164404.8	29.1511	0.534312	0.527022	1.01383	0.310663	0.613494
ENSG00000169116.11	PARM1	ENSG00000169116.11	1320.54	-0.563291	0.555711	-1.01364	0.310755	0.613494
ENSG00000178935.5	ZNF552	ENSG00000178935.5	28.0123	-0.677602	0.668607	-1.01345	0.310843	0.613494
ENSG00000205959.4	AC105345.1	ENSG00000205959.4	51.5281	0.806273	0.795352	1.01373	0.310711	0.613494
ENSG00000262454.4	MIR193BHG	ENSG00000262454.4	209.596	-0.406149	0.400775	-1.01341	0.310865	0.613494
ENSG00000285106.2	AC016831.7	ENSG00000285106.2	111.779	-0.874336	0.862581	-1.01363	0.31076	0.613494
ENSG00000285437.1	POLR2J3	ENSG00000285437.1	176.657	-0.474151	0.467688	-1.01382	0.310669	0.613494
ENSG00000012124.17	CD22	ENSG00000012124.17	613.173	0.848618	0.837601	1.01315	0.310987	0.613659
ENSG00000196275.14	GTF2IRD2	ENSG00000196275.14	178.06	0.525408	0.5187	1.01293	0.311092	0.613715
ENSG00000278133.1	AC135050.6	ENSG00000278133.1	104.852	0.661821	0.653332	1.01299	0.311063	0.613715
ENSG00000135124.14	P2RX4	ENSG00000135124.14	142.018	0.35846	0.35398	1.01265	0.311225	0.613749
ENSG00000148843.15	PDCD11	ENSG00000148843.15	288.865	0.280763	0.277254	1.01266	0.311225	0.613749
ENSG00000183908.7	LRRC55	ENSG00000183908.7	192.747	0.570186	0.563059	1.01266	0.311224	0.613749
ENSG00000080822.17	CLDND1	ENSG00000080822.17	7667.92	-0.490293	0.484524	-1.01191	0.311583	0.613846
ENSG00000112379.9	ARFGEF3	ENSG00000112379.9	2050.39	-0.500191	0.494092	-1.01234	0.311374	0.613846
ENSG00000114378.17	HYAL1	ENSG00000114378.17	51.0502	1.02411	1.012	1.01197	0.311552	0.613846
ENSG00000123104.12	ITPR2	ENSG00000123104.12	541.067	0.605769	0.598498	1.01215	0.311467	0.613846
ENSG00000123737.12	EXOSC9	ENSG00000123737.12	296.47	-0.264946	0.261708	-1.01237	0.31136	0.613846
ENSG00000125257.16	ABCC4	ENSG00000125257.16	73.5811	-0.690434	0.682297	-1.01193	0.311573	0.613846
ENSG00000146281.6	PM20D2	ENSG00000146281.6	174.989	-0.370021	0.365554	-1.01222	0.311434	0.613846
ENSG00000196586.16	MYO6	ENSG00000196586.16	1075.9	-0.357335	0.353065	-1.0121	0.311493	0.613846
ENSG00000110446.11	SLC15A3	ENSG00000110446.11	155.051	-0.728288	0.720137	-1.01132	0.311863	0.614323
ENSG00000133872.14	SARAF	ENSG00000133872.14	9583.7	-0.470967	0.465734	-1.01124	0.311903	0.614326
ENSG00000082641.16	NFE2L1	ENSG00000082641.16	4849.11	-0.207971	0.205738	-1.01086	0.312086	0.614381
ENSG00000119689.15	DLST	ENSG00000119689.15	753.216	0.155429	0.153738	1.011	0.312018	0.614381
ENSG00000141576.16	RNF157	ENSG00000141576.16	3059.08	0.258065	0.255288	1.01088	0.312075	0.614381
ENSG00000151366.13	NDUFC2	ENSG00000151366.13	1824	-0.338149	0.334447	-1.01107	0.311983	0.614381
ENSG00000087191.13	PSMC5	ENSG00000087191.13	2350.79	-0.179645	0.17776	-1.01061	0.312203	0.614404
ENSG00000243742.5	RPLP0P2	ENSG00000243742.5	68.3282	0.663141	0.656089	1.01075	0.312136	0.614404
ENSG00000269939.1	PCF11-AS1	ENSG00000269939.1	44.0474	0.953031	0.943044	1.01059	0.312213	0.614404
ENSG00000128045.7	RASL11B	ENSG00000128045.7	304.318	0.620383	0.61425	1.00999	0.312502	0.614862
ENSG00000272341.1	AL137003.2	ENSG00000272341.1	111.29	0.425641	0.421451	1.00994	0.312523	0.614862
ENSG00000072849.11	DERL2	ENSG00000072849.11	360.058	0.202071	0.200131	1.00969	0.312642	0.614869
ENSG00000120727.13	PAIP2	ENSG00000120727.13	2662.04	-0.396552	0.392708	-1.00979	0.312596	0.614869
ENSG00000182628.13	SKA2	ENSG00000182628.13	699.159	-0.358623	0.355161	-1.00975	0.312617	0.614869
ENSG00000089472.16	HEPH	ENSG00000089472.16	477.743	0.553061	0.54789	1.00944	0.312765	0.615034
ENSG00000133138.20	TBC1D8B	ENSG00000133138.20	49.801	-0.551204	0.54622	-1.00913	0.312914	0.615253
ENSG00000101938.15	CHRDL1	ENSG00000101938.15	594.177	-0.54154	0.536752	-1.00892	0.313013	0.615372
ENSG00000053372.5	MRTO4	ENSG00000053372.5	794.975	0.229419	0.227412	1.00882	0.313059	0.615386
ENSG00000268006.1	PTOV1-AS1	ENSG00000268006.1	35.9745	0.855024	0.847651	1.0087	0.313119	0.615428
ENSG00000050555.18	LAMC3	ENSG00000050555.18	114.073	0.540707	0.536305	1.00821	0.313355	0.615543
ENSG00000105220.17	GPI	ENSG00000105220.17	7260.53	0.235788	0.233914	1.00801	0.313448	0.615543
ENSG00000106133.18	NSUN5P2	ENSG00000106133.18	216.223	0.597276	0.59245	1.00815	0.313385	0.615543
ENSG00000141384.12	TAF4B	ENSG00000141384.12	127.455	-0.589068	0.584256	-1.00824	0.313341	0.615543
ENSG00000172954.13	LCLAT1	ENSG00000172954.13	174.798	-0.399416	0.396222	-1.00806	0.313425	0.615543
ENSG00000251349.3	MSANTD3-TMEFF1	ENSG00000251349.3	625.255	-0.496212	0.492133	-1.00829	0.313316	0.615543
ENSG00000275111.5	ZNF2	ENSG00000275111.5	80.6837	-0.407247	0.40382	-1.00849	0.313221	0.615543
ENSG00000172889.16	EGFL7	ENSG00000172889.16	1229.33	-0.691519	0.686215	-1.00773	0.313584	0.615735
ENSG00000184743.13	ATL3	ENSG00000184743.13	555.161	-0.342602	0.340047	-1.00751	0.313688	0.615863
ENSG00000073150.14	PANX2	ENSG00000073150.14	452.434	0.341111	0.338688	1.00715	0.313862	0.616051
ENSG00000236144.8	TMEM147-AS1	ENSG00000236144.8	135.986	0.464963	0.461636	1.00721	0.313835	0.616051
ENSG00000177200.17	CHD9	ENSG00000177200.17	497.794	-0.417523	0.41463	-1.00698	0.313946	0.616066
ENSG00000286662.1		ENSG00000286662.1	33.0054	-0.726957	0.721881	-1.00703	0.31392	0.616066
ENSG00000110713.17	NUP98	ENSG00000110713.17	509.53	-0.31825	0.316154	-1.00663	0.314113	0.616118
ENSG00000125124.12	BBS2	ENSG00000125124.12	1326.44	0.280383	0.278492	1.00679	0.314035	0.616118
ENSG00000196810.5	CTBP1-AS2	ENSG00000196810.5	237.146	0.265074	0.263318	1.00667	0.314094	0.616118
ENSG00000197702.14	PARVA	ENSG00000197702.14	898.124	-0.274646	0.272845	-1.0066	0.314127	0.616118
ENSG00000231365.6	AL359915.2	ENSG00000231365.6	75.6391	0.580517	0.576841	1.00637	0.314237	0.616256
ENSG00000269210.2	AC019171.1	ENSG00000269210.2	47.5434	0.589176	0.585505	1.00627	0.314286	0.616278
ENSG00000058804.12	NDC1	ENSG00000058804.12	213.043	-0.397966	0.39575	-1.0056	0.314609	0.616835
ENSG00000182985.17	CADM1	ENSG00000182985.17	2324.58	-0.391953	0.389872	-1.00534	0.314735	0.617005
ENSG00000147654.15	EBAG9	ENSG00000147654.15	438.716	-0.33307	0.331385	-1.00509	0.314856	0.617015
ENSG00000203778.8	FAM229B	ENSG00000203778.8	662.265	0.271737	0.270341	1.00516	0.314817	0.617015
ENSG00000204160.12	ZDHHC18	ENSG00000204160.12	549.346	0.362411	0.360546	1.00517	0.314813	0.617015
ENSG00000006607.14	FARP2	ENSG00000006607.14	409.596	0.285747	0.284335	1.00497	0.314914	0.617052
ENSG00000107719.9	PALD1	ENSG00000107719.9	370.493	-0.54303	0.540557	-1.00457	0.315102	0.617264
ENSG00000112559.14	MDFI	ENSG00000112559.14	59.9508	1.0258	1.02108	1.00463	0.315077	0.617264
ENSG00000139428.12	MMAB	ENSG00000139428.12	524.812	0.245002	0.243924	1.00442	0.315176	0.617264
ENSG00000196923.14	PDLIM7	ENSG00000196923.14	249.433	0.559325	0.556823	1.00449	0.315141	0.617264
ENSG00000004059.11	ARF5	ENSG00000004059.11	2689.79	0.294221	0.293093	1.00385	0.315452	0.617576
ENSG00000116212.15	LRRC42	ENSG00000116212.15	182.251	0.358482	0.357182	1.00364	0.315553	0.617576
ENSG00000130193.8	THEM6	ENSG00000130193.8	433.571	0.245857	0.244888	1.00396	0.315398	0.617576
ENSG00000136152.15	COG3	ENSG00000136152.15	368.349	-0.287099	0.286066	-1.00361	0.315567	0.617576
ENSG00000170915.9	PAQR8	ENSG00000170915.9	2902.11	-0.474461	0.472755	-1.00361	0.315568	0.617576
ENSG00000285793.1		ENSG00000285793.1	99.4782	0.483238	0.48149	1.00363	0.315557	0.617576
ENSG00000161798.7	AQP5	ENSG00000161798.7	44.6359	-0.886747	0.883827	-1.0033	0.315714	0.617725
ENSG00000181722.16	ZBTB20	ENSG00000181722.16	63.8558	-0.592651	0.590709	-1.00329	0.315722	0.617725
ENSG00000108852.14	MPP2	ENSG00000108852.14	1428.95	-0.221406	0.220713	-1.00314	0.315793	0.617789
ENSG00000115828.17	QPCT	ENSG00000115828.17	211.268	-0.645074	0.643428	-1.00256	0.316074	0.618064
ENSG00000140557.12	ST8SIA2	ENSG00000140557.12	51.3885	0.684635	0.682913	1.00252	0.316092	0.618064
ENSG00000141858.12	SAMD1	ENSG00000141858.12	982.545	0.404218	0.403129	1.0027	0.316005	0.618064
ENSG00000142599.19	RERE	ENSG00000142599.19	2331.99	0.201429	0.200938	1.00244	0.31613	0.618064
ENSG00000171621.14	SPSB1	ENSG00000171621.14	235.663	-0.851488	0.84938	-1.00248	0.316111	0.618064
ENSG00000182578.13	CSF1R	ENSG00000182578.13	424.65	-0.854067	0.85205	-1.00237	0.316166	0.618064
ENSG00000109063.15	MYH3	ENSG00000109063.15	73.081	0.700798	0.699307	1.00213	0.31628	0.618134
ENSG00000130309.11	COLGALT1	ENSG00000130309.11	453.842	0.365784	0.364982	1.0022	0.316248	0.618134
ENSG00000099940.12	SNAP29	ENSG00000099940.12	630.649	-0.234018	0.233552	-1.002	0.316345	0.618185
ENSG00000144278.15	GALNT13	ENSG00000144278.15	454.285	-0.364139	0.363516	-1.00171	0.316482	0.618377
ENSG00000236279.7	CLEC2L	ENSG00000236279.7	375.235	-0.304259	0.303822	-1.00144	0.316616	0.618563
ENSG00000111231.9	GPN3	ENSG00000111231.9	150.426	-0.402865	0.402347	-1.00129	0.316689	0.618629
ENSG00000103876.12	FAH	ENSG00000103876.12	187.227	0.565148	0.564598	1.00097	0.316839	0.618657
ENSG00000124523.16	SIRT5	ENSG00000124523.16	481.216	-0.179181	0.179057	-1.00069	0.316974	0.618657
ENSG00000131885.17	KRT17P1	ENSG00000131885.17	43.9238	1.02308	1.02198	1.00108	0.316787	0.618657
ENSG00000157851.17	DPYSL5	ENSG00000157851.17	1477.91	0.370152	0.369859	1.00079	0.316927	0.618657
ENSG00000171097.14	KYAT1	ENSG00000171097.14	210.111	0.322732	0.322502	1.00071	0.316967	0.618657
ENSG00000187775.16	DNAH17	ENSG00000187775.16	163.045	0.82106	0.820301	1.00093	0.316863	0.618657
ENSG00000196865.4	NHLRC2	ENSG00000196865.4	268.378	-0.37894	0.37857	-1.00098	0.316837	0.618657
ENSG00000102882.12	MAPK3	ENSG00000102882.12	4197.1	0.239584	0.239555	1.00012	0.317253	0.619008
ENSG00000173264.14	GPR137	ENSG00000173264.14	788.943	0.219211	0.219193	1.00008	0.317271	0.619008
ENSG00000286653.1		ENSG00000286653.1	31.0834	-0.837232	0.837064	-1.0002	0.317214	0.619008
ENSG00000068394.11	GPKOW	ENSG00000068394.11	400.968	-0.278541	0.278599	-0.999791	0.317412	0.619207
ENSG00000060237.17	WNK1	ENSG00000060237.17	5591.1	-0.387306	0.387461	-0.9996	0.317504	0.619312
ENSG00000146374.14	RSPO3	ENSG00000146374.14	182.834	-0.727999	0.728379	-0.999478	0.317563	0.619351
ENSG00000100528.12	CNIH1	ENSG00000100528.12	881.877	-0.263934	0.264228	-0.998891	0.317848	0.619689
ENSG00000136960.12	ENPP2	ENSG00000136960.12	2620.32	-0.781576	0.782473	-0.998854	0.317866	0.619689
ENSG00000187957.8	DNER	ENSG00000187957.8	2932.62	-0.315181	0.315636	-0.998558	0.318009	0.619689
ENSG00000204965.9	PCDHA5	ENSG00000204965.9	86.1029	-1.45119	1.45298	-0.998767	0.317908	0.619689
ENSG00000205670.11	SMIM11A	ENSG00000205670.11	265.275	0.646864	0.647748	0.998636	0.317971	0.619689
ENSG00000259120.3	SMIM6	ENSG00000259120.3	31.7862	0.87009	0.871337	0.998569	0.318004	0.619689
ENSG00000288011.1		ENSG00000288011.1	70.8548	0.493738	0.494245	0.998973	0.317808	0.619689
ENSG00000139211.6	AMIGO2	ENSG00000139211.6	132.476	-0.598194	0.599123	-0.99845	0.318061	0.619716
ENSG00000163909.8	HEYL	ENSG00000163909.8	158.957	0.870231	0.871804	0.998196	0.318184	0.61988
ENSG00000100744.15	GSKIP	ENSG00000100744.15	573.964	-0.470963	0.471872	-0.998073	0.318244	0.619921
ENSG00000161970.15	RPL26	ENSG00000161970.15	7911.27	-0.458195	0.459182	-0.997851	0.318351	0.620054
ENSG00000082482.13	KCNK2	ENSG00000082482.13	261.959	-0.604839	0.606741	-0.996865	0.31883	0.620508
ENSG00000086065.14	CHMP5	ENSG00000086065.14	1139.51	-0.336443	0.33752	-0.99681	0.318857	0.620508
ENSG00000145781.9	COMMD10	ENSG00000145781.9	164.653	-0.444562	0.445814	-0.997192	0.318671	0.620508
ENSG00000154734.15	ADAMTS1	ENSG00000154734.15	625.814	-1.09063	1.09403	-0.996893	0.318816	0.620508
ENSG00000276690.1	RF01953	ENSG00000276690.1	76.635	-2.00505	2.01118	-0.996953	0.318787	0.620508
ENSG00000277831.1	AL138960.1	ENSG00000277831.1	29.9655	0.922241	0.925127	0.99688	0.318823	0.620508
ENSG00000285476.1	AC139491.7	ENSG00000285476.1	298.455	0.610025	0.611906	0.996926	0.3188	0.620508
ENSG00000279307.2	AC012065.5	ENSG00000279307.2	38.1252	-0.654697	0.656888	-0.996664	0.318928	0.62057
ENSG00000164111.15	ANXA5	ENSG00000164111.15	1213.75	-0.388118	0.389462	-0.996548	0.318984	0.620604
ENSG00000101247.18	NDUFAF5	ENSG00000101247.18	389.374	-0.318597	0.319795	-0.996255	0.319126	0.620786
ENSG00000117419.16	ERI3	ENSG00000117419.16	1775.84	0.205135	0.205918	0.996195	0.319155	0.620786
ENSG00000046647.13	GEMIN8	ENSG00000046647.13	191.331	0.405485	0.407383	0.995339	0.319571	0.62085
ENSG00000066926.11	FECH	ENSG00000066926.11	486.63	-0.256796	0.258056	-0.995119	0.319678	0.62085
ENSG00000090432.7	MUL1	ENSG00000090432.7	392.856	0.272829	0.274047	0.995553	0.319467	0.62085
ENSG00000100393.13	EP300	ENSG00000100393.13	756.367	0.277296	0.278449	0.995858	0.319319	0.62085
ENSG00000113312.11	TTC1	ENSG00000113312.11	1541.72	-0.20385	0.204734	-0.995681	0.319405	0.62085
ENSG00000125482.13	TTF1	ENSG00000125482.13	204.479	-0.306731	0.308237	-0.995111	0.319682	0.62085
ENSG00000132881.12	RSG1	ENSG00000132881.12	59.9741	0.483556	0.486214	0.994533	0.319964	0.62085
ENSG00000137474.22	MYO7A	ENSG00000137474.22	125.315	0.384179	0.385956	0.995395	0.319544	0.62085
ENSG00000138119.17	MYOF	ENSG00000138119.17	109.322	0.724783	0.728659	0.99468	0.319892	0.62085
ENSG00000152527.14	PLEKHH2	ENSG00000152527.14	137.844	0.6673	0.670939	0.994576	0.319943	0.62085
ENSG00000154493.19	C10orf90	ENSG00000154493.19	199.479	-0.706642	0.710533	-0.994525	0.319968	0.62085
ENSG00000160539.6	PLPP7	ENSG00000160539.6	271.321	0.344632	0.346075	0.99583	0.319333	0.62085
ENSG00000165097.16	KDM1B	ENSG00000165097.16	310.804	-0.381853	0.38382	-0.994873	0.319798	0.62085
ENSG00000168763.16	CNNM3	ENSG00000168763.16	351.965	0.288183	0.289656	0.994915	0.319778	0.62085
ENSG00000174516.15	PELI3	ENSG00000174516.15	770.527	-0.26101	0.262416	-0.994642	0.31991	0.62085
ENSG00000183978.8	COA3	ENSG00000183978.8	1211.77	0.324108	0.325632	0.99532	0.319581	0.62085
ENSG00000184014.8	DENND5A	ENSG00000184014.8	2791.27	-0.319471	0.321117	-0.994875	0.319797	0.62085
ENSG00000185187.13	SIGIRR	ENSG00000185187.13	356.459	0.65501	0.657782	0.995786	0.319354	0.62085
ENSG00000221994.10	ZNF630	ENSG00000221994.10	57.9497	0.368001	0.369523	0.99588	0.319308	0.62085
ENSG00000260878.1	AC104072.1	ENSG00000260878.1	330.161	-0.623531	0.626917	-0.994599	0.319931	0.62085
ENSG00000188283.11	ZNF383	ENSG00000188283.11	162.992	-0.3243	0.326137	-0.994369	0.320043	0.620922
ENSG00000089041.17	P2RX7	ENSG00000089041.17	623.768	0.49833	0.501203	0.994268	0.320093	0.620941
ENSG00000049883.15	PTCD2	ENSG00000049883.15	281.318	-0.329968	0.33204	-0.993761	0.320339	0.621096
ENSG00000068400.13	GRIPAP1	ENSG00000068400.13	1567.06	-0.240942	0.242418	-0.993914	0.320265	0.621096
ENSG00000115107.20	STEAP3	ENSG00000115107.20	53.4356	0.571409	0.575023	0.993716	0.320361	0.621096
ENSG00000157445.15	CACNA2D3	ENSG00000157445.15	524.946	-0.445826	0.448651	-0.993704	0.320367	0.621096
ENSG00000266028.7	SRGAP2	ENSG00000266028.7	1218.97	0.252107	0.253696	0.993735	0.320352	0.621096
ENSG00000170004.17	CHD3	ENSG00000170004.17	3992.21	0.329002	0.331168	0.993457	0.320487	0.621199
ENSG00000212864.3	RNF208	ENSG00000212864.3	688.667	0.346089	0.348376	0.993435	0.320498	0.621199
ENSG00000106077.18	ABHD11	ENSG00000106077.18	201.431	0.433248	0.436167	0.993307	0.32056	0.621244
ENSG00000061918.13	GUCY1B1	ENSG00000061918.13	2213.87	-0.556899	0.560951	-0.992776	0.320819	0.621474
ENSG00000120896.13	SORBS3	ENSG00000120896.13	728.562	0.539981	0.543889	0.992815	0.3208	0.621474
ENSG00000135250.17	SRPK2	ENSG00000135250.17	2121.96	-0.573651	0.57773	-0.99294	0.320739	0.621474
ENSG00000189238.6	LINC00943	ENSG00000189238.6	45.512	0.605916	0.610395	0.992663	0.320874	0.621474
ENSG00000233393.1	AP000688.2	ENSG00000233393.1	35.1602	0.824873	0.830957	0.992678	0.320867	0.621474
ENSG00000071794.16	HLTF	ENSG00000071794.16	653.552	-0.332527	0.335082	-0.992377	0.321014	0.621669
ENSG00000231925.11	TAPBP	ENSG00000231925.11	1435.28	0.369046	0.371932	0.992239	0.321081	0.621724
ENSG00000110799.13	VWF	ENSG00000110799.13	882.239	-0.890955	0.898243	-0.991886	0.321253	0.621831
ENSG00000142149.9	HUNK	ENSG00000142149.9	163.968	-0.537148	0.541542	-0.991887	0.321253	0.621831
ENSG00000196843.16	ARID5A	ENSG00000196843.16	216.457	0.643938	0.64911	0.992032	0.321182	0.621831
ENSG00000171603.17	CLSTN1	ENSG00000171603.17	11016.1	0.294533	0.297047	0.991535	0.321424	0.622086
ENSG00000265763.4	ZNF488	ENSG00000265763.4	598.06	-0.494384	0.498696	-0.991354	0.321513	0.622182
ENSG00000175344.18	CHRNA7	ENSG00000175344.18	182.59	0.453468	0.457464	0.991265	0.321556	0.622191
ENSG00000168090.10	COPS6	ENSG00000168090.10	1751.3	0.201777	0.203596	0.991068	0.321653	0.622302
ENSG00000092871.16	RFFL	ENSG00000092871.16	715.134	-0.415957	0.419883	-0.990649	0.321857	0.622546
ENSG00000169629.12	RGPD8	ENSG00000169629.12	340.043	-1.19186	1.20306	-0.990695	0.321835	0.622546
ENSG00000116017.11	ARID3A	ENSG00000116017.11	64.2092	-0.481281	0.485866	-0.990564	0.321899	0.622551
ENSG00000184557.4	SOCS3	ENSG00000184557.4	307.531	1.66837	1.68473	0.990288	0.322033	0.622736
ENSG00000076928.17	ARHGEF1	ENSG00000076928.17	538.129	0.554701	0.560306	0.989997	0.322175	0.62286
ENSG00000134308.14	YWHAQ	ENSG00000134308.14	6622.4	-0.339401	0.342809	-0.990059	0.322145	0.62286
ENSG00000122643.21	NT5C3A	ENSG00000122643.21	322.046	-0.263808	0.266657	-0.989314	0.32251	0.623243
ENSG00000141522.12	ARHGDIA	ENSG00000141522.12	3465.54	-0.253696	0.256424	-0.989361	0.322487	0.623243
ENSG00000204628.12	RACK1	ENSG00000204628.12	4476.81	0.317959	0.321416	0.989243	0.322544	0.623243
ENSG00000213085.10	CFAP45	ENSG00000213085.10	29.8412	1.16602	1.17876	0.989192	0.322569	0.623243
ENSG00000279267.1	AL078621.3	ENSG00000279267.1	114.652	0.714307	0.722035	0.989296	0.322518	0.623243
ENSG00000198915.11	RASGEF1A	ENSG00000198915.11	834.738	0.274672	0.277703	0.989086	0.322621	0.623268
ENSG00000171298.13	GAA	ENSG00000171298.13	536.537	0.311576	0.315074	0.988898	0.322713	0.62337
ENSG00000138231.13	DBR1	ENSG00000138231.13	108.415	-0.389096	0.393673	-0.988373	0.32297	0.623724
ENSG00000178988.11	MRFAP1L1	ENSG00000178988.11	2227.42	-0.210155	0.21263	-0.988363	0.322975	0.623724
ENSG00000204253.4	HNRNPCP2	ENSG00000204253.4	34.5338	0.641207	0.649019	0.987963	0.323171	0.624027
ENSG00000070388.11	FGF22	ENSG00000070388.11	53.5326	0.626087	0.634133	0.987312	0.32349	0.624189
ENSG00000075975.16	MKRN2	ENSG00000075975.16	670.724	-0.186028	0.188399	-0.987413	0.32344	0.624189
ENSG00000152270.9	PDE3B	ENSG00000152270.9	95.2113	-0.474358	0.48027	-0.98769	0.323304	0.624189
ENSG00000163607.16	GTPBP8	ENSG00000163607.16	98.642	-0.486504	0.492728	-0.987367	0.323463	0.624189
ENSG00000180543.5	TSPYL5	ENSG00000180543.5	760.231	-0.366855	0.371498	-0.987503	0.323396	0.624189
ENSG00000271383.7	NBPF19	ENSG00000271383.7	124.912	1.00478	1.01766	0.987347	0.323472	0.624189
ENSG00000042445.14	RETSAT	ENSG00000042445.14	710.283	-0.295039	0.298942	-0.986945	0.32367	0.624368
ENSG00000173914.12	RBM4B	ENSG00000173914.12	413.247	0.251767	0.255108	0.986906	0.323689	0.624368
ENSG00000262587.2	AC133552.2	ENSG00000262587.2	28.1599	0.644174	0.652736	0.986883	0.3237	0.624368
ENSG00000158089.15	GALNT14	ENSG00000158089.15	155.188	0.459781	0.466192	0.986247	0.324012	0.624894
ENSG00000100097.12	LGALS1	ENSG00000100097.12	1438.82	0.396918	0.402592	0.985907	0.324179	0.624989
ENSG00000113368.12	LMNB1	ENSG00000113368.12	57.7273	0.605054	0.613678	0.985947	0.324159	0.624989
ENSG00000188266.14	HYKK	ENSG00000188266.14	75.7566	-0.390302	0.395876	-0.985919	0.324173	0.624989
ENSG00000100239.16	PPP6R2	ENSG00000100239.16	1088.67	0.194177	0.197036	0.985488	0.324385	0.6252
ENSG00000117242.7	PINK1-AS	ENSG00000117242.7	46.0906	-0.469751	0.476656	-0.985515	0.324371	0.6252
ENSG00000170085.18	SIMC1	ENSG00000170085.18	213.144	0.322847	0.327633	0.985392	0.324431	0.6252
ENSG00000171365.17	CLCN5	ENSG00000171365.17	117.031	-0.383398	0.389093	-0.985364	0.324445	0.6252
ENSG00000127081.14	ZNF484	ENSG00000127081.14	98.3385	-0.444043	0.450704	-0.985221	0.324516	0.62526
ENSG00000273151.1	AC073957.3	ENSG00000273151.1	40.228	0.637308	0.646977	0.985056	0.324596	0.62534
ENSG00000008277.14	ADAM22	ENSG00000008277.14	1549.41	-0.404747	0.410961	-0.984881	0.324683	0.625389
ENSG00000106733.21	NMRK1	ENSG00000106733.21	377.064	0.380375	0.386228	0.984845	0.3247	0.625389
ENSG00000142039.4	CCDC97	ENSG00000142039.4	309.103	-0.298239	0.302865	-0.984724	0.32476	0.625428
ENSG00000233270.1	SNRPEP4	ENSG00000233270.1	32.3067	-0.617312	0.627112	-0.984373	0.324932	0.625685
ENSG00000171121.16	KCNMB3	ENSG00000171121.16	26.7712	0.64394	0.654669	0.983611	0.325307	0.626179
ENSG00000214013.9	GANC	ENSG00000214013.9	159.484	0.340423	0.346049	0.983742	0.325242	0.626179
ENSG00000225975.7	LINC01534	ENSG00000225975.7	59.6893	-0.600587	0.610554	-0.983676	0.325275	0.626179
ENSG00000172081.14	MOB3A	ENSG00000172081.14	404.757	0.323602	0.329049	0.983444	0.325389	0.626262
ENSG00000184785.6	SMIM10	ENSG00000184785.6	122.337	0.49361	0.502009	0.983269	0.325475	0.626351
ENSG00000277734.8	TRAC	ENSG00000277734.8	73.2066	-0.886433	0.901752	-0.983012	0.325601	0.626519
ENSG00000090520.11	DNAJB11	ENSG00000090520.11	507.935	-0.265521	0.270179	-0.982759	0.325726	0.626556
ENSG00000109079.10	TNFAIP1	ENSG00000109079.10	1115.74	-0.217025	0.220874	-0.982574	0.325817	0.626556
ENSG00000132872.12	SYT4	ENSG00000132872.12	2622.39	-0.617228	0.62802	-0.982814	0.325699	0.626556
ENSG00000136943.11	CTSV	ENSG00000136943.11	29.242	-0.764299	0.777828	-0.982607	0.325801	0.626556
ENSG00000170522.9	ELOVL6	ENSG00000170522.9	540.525	-0.321666	0.327348	-0.982641	0.325784	0.626556
ENSG00000005448.16	WDR54	ENSG00000005448.16	289.551	0.386522	0.393429	0.982444	0.325881	0.626567
ENSG00000137177.20	KIF13A	ENSG00000137177.20	708.736	0.382928	0.38979	0.982395	0.325905	0.626567
ENSG00000153774.9	CFDP1	ENSG00000153774.9	1060.94	-0.243316	0.247694	-0.982323	0.325941	0.626567
ENSG00000204580.13	DDR1	ENSG00000204580.13	3130.07	0.417712	0.425281	0.982202	0.326	0.626606
ENSG00000141002.20	TCF25	ENSG00000141002.20	1588.1	-0.2451	0.24958	-0.982049	0.326076	0.626642
ENSG00000285976.2		ENSG00000285976.2	439.018	-0.602296	0.613333	-0.982005	0.326097	0.626642
ENSG00000108622.11	ICAM2	ENSG00000108622.11	281.924	-0.856787	0.872605	-0.981873	0.326162	0.626691
ENSG00000134109.11	EDEM1	ENSG00000134109.11	312.317	-0.257314	0.26212	-0.981665	0.326265	0.626812
ENSG00000136925.15	TSTD2	ENSG00000136925.15	374.302	0.200569	0.204332	0.981582	0.326306	0.626815
ENSG00000083093.9	PALB2	ENSG00000083093.9	123.574	-0.359172	0.365962	-0.981447	0.326373	0.626868
ENSG00000240240.9	BX664727.3	ENSG00000240240.9	45.0486	0.746492	0.760719	0.981297	0.326446	0.626934
ENSG00000073670.14	ADAM11	ENSG00000073670.14	1153.51	0.375446	0.382643	0.981191	0.326499	0.626959
ENSG00000061794.13	MRPS35	ENSG00000061794.13	703.931	-0.248217	0.253039	-0.980943	0.326621	0.626968
ENSG00000074755.15	ZZEF1	ENSG00000074755.15	616.042	0.281443	0.286939	0.980848	0.326668	0.626968
ENSG00000137364.5	TPMT	ENSG00000137364.5	564.389	-0.313818	0.320019	-0.980623	0.326779	0.626968
ENSG00000158856.18	DMTN	ENSG00000158856.18	6730.57	0.287678	0.293345	0.980683	0.326749	0.626968
ENSG00000185963.14	BICD2	ENSG00000185963.14	762.435	-0.241607	0.246355	-0.980728	0.326727	0.626968
ENSG00000186026.7	ZNF284	ENSG00000186026.7	47.1818	0.460483	0.469456	0.980887	0.326649	0.626968
ENSG00000265688.2	MAFG-AS1	ENSG00000265688.2	40.2711	-0.5778	0.589094	-0.980828	0.326677	0.626968
ENSG00000100442.11	FKBP3	ENSG00000100442.11	2017.07	0.252731	0.257749	0.98053	0.326825	0.626981
ENSG00000115504.14	EHBP1	ENSG00000115504.14	1228.4	-0.342295	0.349225	-0.980154	0.32701	0.627261
ENSG00000267064.2	UXT-AS1	ENSG00000267064.2	26.7804	0.609264	0.621682	0.980025	0.327074	0.627308
ENSG00000119596.18	YLPM1	ENSG00000119596.18	1206.68	0.237899	0.242801	0.979808	0.327181	0.627438
ENSG00000134138.20	MEIS2	ENSG00000134138.20	673.753	-0.289165	0.295235	-0.979441	0.327362	0.627445
ENSG00000144792.9	ZNF660	ENSG00000144792.9	63.5079	0.52135	0.532315	0.979402	0.327381	0.627445
ENSG00000160075.12	SSU72	ENSG00000160075.12	1992.14	0.247142	0.252338	0.979408	0.327378	0.627445
ENSG00000198155.5	ZNF876P	ENSG00000198155.5	31.7941	-0.552688	0.564155	-0.979673	0.327247	0.627445
ENSG00000232453.7	AC105277.1	ENSG00000232453.7	34.4903	0.485689	0.495826	0.979555	0.327306	0.627445
ENSG00000180626.10	ZNF594	ENSG00000180626.10	164.739	0.398748	0.407225	0.979183	0.327489	0.627501
ENSG00000185115.6	NSMCE3	ENSG00000185115.6	406.848	-0.269351	0.275067	-0.979221	0.327471	0.627501
ENSG00000047644.18	WWC3	ENSG00000047644.18	412.089	0.321151	0.328266	0.978324	0.327914	0.627786
ENSG00000101608.12	MYL12A	ENSG00000101608.12	525.625	-0.472186	0.482643	-0.978334	0.327909	0.627786
ENSG00000103723.15	AP3B2	ENSG00000103723.15	1698.28	0.359186	0.367135	0.978348	0.327902	0.627786
ENSG00000166887.15	VPS39	ENSG00000166887.15	1451.18	0.204747	0.209258	0.978443	0.327855	0.627786
ENSG00000179943.8	FIZ1	ENSG00000179943.8	391.319	0.360027	0.367954	0.978458	0.327848	0.627786
ENSG00000180448.10	ARHGAP45	ENSG00000180448.10	64.3166	0.667984	0.682764	0.978353	0.3279	0.627786
ENSG00000224905.7	AP001347.1	ENSG00000224905.7	28.0409	0.797305	0.814913	0.978392	0.32788	0.627786
ENSG00000132003.9	ZSWIM4	ENSG00000132003.9	80.6888	0.406052	0.41515	0.978086	0.328032	0.627937
ENSG00000116717.13	GADD45A	ENSG00000116717.13	263.873	-0.429179	0.43903	-0.977561	0.328292	0.628084
ENSG00000164938.14	TP53INP1	ENSG00000164938.14	173.524	-0.568206	0.581252	-0.977556	0.328294	0.628084
ENSG00000182902.14	SLC25A18	ENSG00000182902.14	2167.66	-0.573733	0.586842	-0.977661	0.328242	0.628084
ENSG00000197372.10	ZNF675	ENSG00000197372.10	169.76	-0.423674	0.43341	-0.977538	0.328303	0.628084
ENSG00000242759.7	LINC00882	ENSG00000242759.7	143.118	-0.317937	0.325245	-0.977532	0.328306	0.628084
ENSG00000164050.13	PLXNB1	ENSG00000164050.13	2276.46	0.422425	0.432286	0.977188	0.328476	0.628334
ENSG00000103089.9	FA2H	ENSG00000103089.9	867.045	-0.603143	0.617416	-0.976883	0.328627	0.628454
ENSG00000106538.10	RARRES2	ENSG00000106538.10	354.365	0.578002	0.592089	0.976207	0.328962	0.628454
ENSG00000110075.14	PPP6R3	ENSG00000110075.14	844.769	-0.218067	0.223387	-0.976186	0.328972	0.628454
ENSG00000146112.12	PPP1R18	ENSG00000146112.12	280.942	0.5818	0.595933	0.976284	0.328924	0.628454
ENSG00000163131.11	CTSS	ENSG00000163131.11	92.485	-0.839908	0.859748	-0.976924	0.328607	0.628454
ENSG00000163491.16	NEK10	ENSG00000163491.16	79.7482	-0.574632	0.58862	-0.976236	0.328947	0.628454
ENSG00000165973.19	NELL1	ENSG00000165973.19	456.831	-0.773779	0.792351	-0.97656	0.328787	0.628454
ENSG00000170276.6	HSPB2	ENSG00000170276.6	125.175	0.54951	0.562767	0.976442	0.328845	0.628454
ENSG00000178974.10	FBXO34	ENSG00000178974.10	836.724	-0.469502	0.480784	-0.976535	0.328799	0.628454
ENSG00000198018.7	ENTPD7	ENSG00000198018.7	54.6936	-0.472895	0.484197	-0.976658	0.328739	0.628454
ENSG00000250462.8	LRRC37BP1	ENSG00000250462.8	263.839	-0.264815	0.271193	-0.976481	0.328826	0.628454
ENSG00000148803.12	FUOM	ENSG00000148803.12	33.3856	0.705571	0.723074	0.975793	0.329167	0.6287
ENSG00000283183.2	AC116565.2	ENSG00000283183.2	111.303	0.373673	0.382953	0.975767	0.32918	0.6287
ENSG00000106344.8	RBM28	ENSG00000106344.8	395.768	0.275156	0.282016	0.975674	0.329226	0.628712
ENSG00000173926.6	2023-03-03	ENSG00000173926.6	65.3548	-0.597303	0.612295	-0.975516	0.329304	0.628712
ENSG00000185043.12	CIB1	ENSG00000185043.12	519.771	0.401022	0.411074	0.975548	0.329289	0.628712
ENSG00000244026.6	FAM86DP	ENSG00000244026.6	151.33	0.363012	0.372284	0.975094	0.329514	0.629036
ENSG00000271538.6	LINC02427	ENSG00000271538.6	34.07	-0.613764	0.629596	-0.974853	0.329633	0.629188
ENSG00000227946.1	AC007383.2	ENSG00000227946.1	36.6852	-0.535303	0.549305	-0.97451	0.329804	0.629438
ENSG00000286264.1		ENSG00000286264.1	49.6885	-1.07037	1.0987	-0.974217	0.329949	0.62964
ENSG00000133101.10	CCNA1	ENSG00000133101.10	171.916	-0.445932	0.457874	-0.973918	0.330097	0.629772
ENSG00000174611.12	KY	ENSG00000174611.12	89.2387	0.484544	0.497483	0.973992	0.33006	0.629772
ENSG00000050748.17	MAPK9	ENSG00000050748.17	3091.94	-0.383585	0.393977	-0.973623	0.330244	0.62993
ENSG00000068745.15	IP6K2	ENSG00000068745.15	955.18	0.235249	0.24163	0.973593	0.330259	0.62993
ENSG00000068724.17	TTC7A	ENSG00000068724.17	338.867	0.398283	0.409288	0.973113	0.330497	0.629951
ENSG00000128951.14	DUT	ENSG00000128951.14	518.124	0.259352	0.266486	0.973231	0.330438	0.629951
ENSG00000164168.8	TMEM184C	ENSG00000164168.8	367.91	-0.35183	0.361475	-0.973317	0.330396	0.629951
ENSG00000171222.10	SCAND1	ENSG00000171222.10	310.178	0.444081	0.45636	0.973093	0.330507	0.629951
ENSG00000197283.17	SYNGAP1	ENSG00000197283.17	2071.62	0.31149	0.320069	0.973197	0.330455	0.629951
ENSG00000231028.9	LINC00271	ENSG00000231028.9	29.3459	-0.581666	0.597703	-0.973169	0.330469	0.629951
ENSG00000137338.5	PGBD1	ENSG00000137338.5	177.053	0.305248	0.313749	0.972904	0.330601	0.630055
ENSG00000271892.1	AC026790.1	ENSG00000271892.1	30.4355	0.914478	0.940159	0.972685	0.33071	0.630187
ENSG00000104518.11	GSDMD	ENSG00000104518.11	157.316	0.618226	0.636307	0.971586	0.331257	0.630415
ENSG00000112062.10	MAPK14	ENSG00000112062.10	681.903	0.215037	0.221235	0.971987	0.331057	0.630415
ENSG00000136937.13	NCBP1	ENSG00000136937.13	498.847	0.26223	0.269738	0.972164	0.330969	0.630415
ENSG00000148356.13	LRSAM1	ENSG00000148356.13	438.841	0.252462	0.25969	0.972168	0.330967	0.630415
ENSG00000156787.17	TBC1D31	ENSG00000156787.17	122.983	0.336807	0.346526	0.971953	0.331074	0.630415
ENSG00000162729.14	IGSF8	ENSG00000162729.14	2609.78	0.331968	0.341445	0.972245	0.330929	0.630415
ENSG00000176422.14	SPRYD4	ENSG00000176422.14	196.33	0.316986	0.326262	0.97157	0.331264	0.630415
ENSG00000188706.13	ZDHHC9	ENSG00000188706.13	1595.12	-0.473481	0.48729	-0.971662	0.331219	0.630415
ENSG00000265972.6	TXNIP	ENSG00000265972.6	1917.03	0.551602	0.567519	0.971954	0.331073	0.630415
ENSG00000273084.1	AC092171.5	ENSG00000273084.1	32.5915	0.609339	0.627061	0.971738	0.331181	0.630415
ENSG00000288398.1		ENSG00000288398.1	342.465	0.324753	0.334207	0.971712	0.331194	0.630415
ENSG00000070778.13	PTPN21	ENSG00000070778.13	283.246	0.315675	0.325046	0.971168	0.331465	0.630721
ENSG00000021355.13	SERPINB1	ENSG00000021355.13	219.968	-0.636076	0.655153	-0.970881	0.331607	0.630745
ENSG00000081059.20	TCF7	ENSG00000081059.20	44.705	0.676543	0.696874	0.970825	0.331636	0.630745
ENSG00000121210.16	TMEM131L	ENSG00000121210.16	76.4063	0.496412	0.51126	0.970957	0.331569	0.630745
ENSG00000129422.14	MTUS1	ENSG00000129422.14	2199.26	-0.49849	0.513362	-0.97103	0.331533	0.630745
ENSG00000066248.15	NGEF	ENSG00000066248.15	2130.43	0.528117	0.544615	0.969705	0.332193	0.630935
ENSG00000077327.16	SPAG6	ENSG00000077327.16	69.7425	1.07744	1.11064	0.970104	0.331994	0.630935
ENSG00000078114.18	NEBL	ENSG00000078114.18	2764.06	-0.388373	0.400614	-0.969443	0.332324	0.630935
ENSG00000106236.4	NPTX2	ENSG00000106236.4	1741.34	-0.605502	0.624288	-0.969908	0.332092	0.630935
ENSG00000115641.19	FHL2	ENSG00000115641.19	228.525	-0.4495	0.463653	-0.969474	0.332309	0.630935
ENSG00000116525.14	TRIM62	ENSG00000116525.14	251.189	0.370271	0.381715	0.970019	0.332037	0.630935
ENSG00000123384.14	LRP1	ENSG00000123384.14	3671.39	0.238337	0.245706	0.970009	0.332042	0.630935
ENSG00000130724.9	CHMP2A	ENSG00000130724.9	1619.51	-0.231402	0.238673	-0.969533	0.332279	0.630935
ENSG00000135441.7	BLOC1S1	ENSG00000135441.7	1260.04	0.368967	0.380479	0.969745	0.332174	0.630935
ENSG00000138777.20	PPA2	ENSG00000138777.20	461.484	-0.25593	0.263999	-0.969434	0.332328	0.630935
ENSG00000145016.16	RUBCN	ENSG00000145016.16	1136.59	0.176307	0.181862	0.969454	0.332319	0.630935
ENSG00000147804.9	SLC39A4	ENSG00000147804.9	84.553	0.581825	0.599879	0.969904	0.332094	0.630935
ENSG00000157429.16	ZNF19	ENSG00000157429.16	53.5936	0.397769	0.410344	0.969353	0.332369	0.630935
ENSG00000170775.3	GPR37	ENSG00000170775.3	1350.28	-0.924256	0.953204	-0.969631	0.33223	0.630935
ENSG00000204604.11	ZNF468	ENSG00000204604.11	261.768	-0.374088	0.38581	-0.969617	0.332238	0.630935
ENSG00000260566.2	AC127459.1	ENSG00000260566.2	107.752	0.734877	0.758091	0.969378	0.332357	0.630935
ENSG00000139178.11	C1RL	ENSG00000139178.11	84.8639	0.680289	0.701957	0.969131	0.33248	0.630935
ENSG00000146776.14	ATXN7L1	ENSG00000146776.14	95.1715	-0.411425	0.424652	-0.968853	0.332619	0.630935
ENSG00000164600.7	NEUROD6	ENSG00000164600.7	886.347	-0.530462	0.547493	-0.968893	0.332598	0.630935
ENSG00000165633.13	VSTM4	ENSG00000165633.13	401.935	-0.373997	0.386001	-0.9689	0.332595	0.630935
ENSG00000243678.11	NME2	ENSG00000243678.11	2135.59	0.287661	0.296925	0.968797	0.332646	0.630935
ENSG00000268518.1	AC020909.2	ENSG00000268518.1	58.8341	1.059	1.0927	0.969161	0.332465	0.630935
ENSG00000272870.3	AC097534.2	ENSG00000272870.3	54.3693	0.616471	0.636286	0.968858	0.332616	0.630935
ENSG00000035862.12	TIMP2	ENSG00000035862.12	6219.04	-0.352632	0.364266	-0.968062	0.333013	0.631557
ENSG00000140798.16	ABCC12	ENSG00000140798.16	103.433	0.538578	0.556743	0.967373	0.333358	0.632134
ENSG00000136869.16	TLR4	ENSG00000136869.16	463.722	-0.539913	0.558301	-0.967063	0.333513	0.632353
ENSG00000162490.7	DRAXIN	ENSG00000162490.7	124.984	-0.470338	0.486401	-0.966975	0.333557	0.632361
ENSG00000186472.20	PCLO	ENSG00000186472.20	1801.74	-0.509485	0.526955	-0.966847	0.33362	0.632407
ENSG00000139793.18	MBNL2	ENSG00000139793.18	2001.18	-0.433713	0.4489	-0.966167	0.33396	0.632936
ENSG00000168899.5	VAMP5	ENSG00000168899.5	286.44	0.694218	0.718556	0.96613	0.333979	0.632936
ENSG00000163867.17	ZMYM6	ENSG00000163867.17	333.583	-0.203	0.210235	-0.965584	0.334252	0.633167
ENSG00000164543.7	STK17A	ENSG00000164543.7	194.854	-0.349358	0.361815	-0.96557	0.33426	0.633167
ENSG00000176170.13	SPHK1	ENSG00000176170.13	60.8702	-0.914218	0.946809	-0.965578	0.334255	0.633167
ENSG00000185250.15	PPIL6	ENSG00000185250.15	133.61	0.35649	0.369119	0.965786	0.334151	0.633167
ENSG00000137210.14	TMEM14B	ENSG00000137210.14	841.668	0.307929	0.318964	0.965402	0.334344	0.633175
ENSG00000244687.11	UBE2V1	ENSG00000244687.11	2497.75	-0.259596	0.268884	-0.965455	0.334317	0.633175
ENSG00000154319.16	FAM167A	ENSG00000154319.16	726.173	0.566991	0.587771	0.964647	0.334722	0.633805
ENSG00000166923.12	GREM1	ENSG00000166923.12	424.595	-0.631167	0.654344	-0.96458	0.334755	0.633805
ENSG00000137992.14	DBT	ENSG00000137992.14	468.333	-0.37685	0.390847	-0.96419	0.334951	0.633817
ENSG00000185104.20	FAF1	ENSG00000185104.20	745.069	-0.166159	0.17231	-0.964299	0.334896	0.633817
ENSG00000186522.15	2023-09-10	ENSG00000186522.15	262.577	-0.480827	0.498536	-0.964478	0.334806	0.633817
ENSG00000189164.15	ZNF527	ENSG00000189164.15	105.96	-0.30992	0.321437	-0.96417	0.334961	0.633817
ENSG00000205771.6	CATSPER2P1	ENSG00000205771.6	32.6407	0.723808	0.750692	0.964189	0.334951	0.633817
ENSG00000138028.16	CGREF1	ENSG00000138028.16	1022.91	0.266518	0.276521	0.963828	0.335132	0.633991
ENSG00000267432.6	DNAH17-AS1	ENSG00000267432.6	44.4348	1.08875	1.12961	0.963831	0.335131	0.633991
ENSG00000105254.12	TBCB	ENSG00000105254.12	2655.53	0.278783	0.289322	0.963572	0.33526	0.634158
ENSG00000081803.16	CADPS2	ENSG00000081803.16	654.123	-0.490783	0.509392	-0.963468	0.335313	0.634182
ENSG00000148334.15	PTGES2	ENSG00000148334.15	1104.34	0.28981	0.300876	0.96322	0.335437	0.634342
ENSG00000287908.1		ENSG00000287908.1	221.634	2.26981	2.35696	0.963026	0.335535	0.634451
ENSG00000138622.4	HCN4	ENSG00000138622.4	81.7894	-0.442652	0.459824	-0.962656	0.33572	0.634727
ENSG00000164603.12	BMT2	ENSG00000164603.12	237.511	-0.358813	0.372961	-0.962066	0.336017	0.635212
ENSG00000175602.4	CCDC85B	ENSG00000175602.4	1169.31	0.527332	0.548184	0.961963	0.336068	0.635234
ENSG00000236753.7	MKLN1-AS	ENSG00000236753.7	84.2068	0.460663	0.479026	0.961666	0.336217	0.635401
ENSG00000243649.8	CFB	ENSG00000243649.8	109.478	0.990355	1.02996	0.961549	0.336276	0.635401
ENSG00000279673.1	AC092919.2	ENSG00000279673.1	42.2595	0.70629	0.734483	0.961614	0.336244	0.635401
ENSG00000060140.9	STYK1	ENSG00000060140.9	219.943	-0.695522	0.723539	-0.961279	0.336412	0.635563
ENSG00000141542.11	RAB40B	ENSG00000141542.11	2242.11	0.273659	0.2847	0.96122	0.336442	0.635563
ENSG00000125618.17	PAX8	ENSG00000125618.17	53.1059	1.21967	1.2691	0.96105	0.336527	0.635579
ENSG00000205542.11	TMSB4X	ENSG00000205542.11	19366.3	-0.299964	0.312123	-0.961044	0.33653	0.635579
ENSG00000049541.11	RFC2	ENSG00000049541.11	247.978	-0.229603	0.238941	-0.960919	0.336593	0.635623
ENSG00000117000.9	RLF	ENSG00000117000.9	470.077	-0.344807	0.358879	-0.96079	0.336658	0.63567
ENSG00000110324.10	IL10RA	ENSG00000110324.10	81.2399	-0.600207	0.624795	-0.960647	0.33673	0.635731
ENSG00000162664.17	ZNF326	ENSG00000162664.17	712.084	-0.347136	0.361463	-0.960364	0.336872	0.635858
ENSG00000185634.12	SHC4	ENSG00000185634.12	208.812	0.550159	0.572871	0.960354	0.336877	0.635858
ENSG00000267034.1	AC010980.2	ENSG00000267034.1	156.926	-0.577761	0.601686	-0.960237	0.336936	0.635894
ENSG00000213047.13	DENND1B	ENSG00000213047.13	113.02	-0.382919	0.398833	-0.960097	0.337006	0.635951
ENSG00000186591.13	UBE2H	ENSG00000186591.13	2208.24	-0.157889	0.164497	-0.959833	0.337139	0.636127
ENSG00000110171.20	TRIM3	ENSG00000110171.20	620.591	0.277474	0.289121	0.959716	0.337198	0.636163
ENSG00000286094.1		ENSG00000286094.1	25.921	1.05225	1.09651	0.959636	0.337239	0.636164
ENSG00000136098.17	NEK3	ENSG00000136098.17	273.1	0.578812	0.60347	0.959141	0.337488	0.636559
ENSG00000105887.11	MTPN	ENSG00000105887.11	4561.3	-0.382848	0.399243	-0.958935	0.337592	0.636603
ENSG00000142657.21	PGD	ENSG00000142657.21	1157.6	-0.144989	0.151187	-0.959007	0.337555	0.636603
ENSG00000177971.8	IMP3	ENSG00000177971.8	787.529	0.300841	0.313771	0.958792	0.337663	0.636664
ENSG00000172986.13	GXYLT2	ENSG00000172986.13	30.4008	-0.697004	0.727055	-0.958667	0.337726	0.636707
ENSG00000101577.9	LPIN2	ENSG00000101577.9	1232.53	-0.321518	0.335502	-0.95832	0.337902	0.636962
ENSG00000271270.7	TMCC1-AS1	ENSG00000271270.7	138.418	0.356624	0.372269	0.957973	0.338076	0.637216
ENSG00000254995.4	STX16-NPEPL1	ENSG00000254995.4	26.5205	0.953974	0.996245	0.957569	0.33828	0.637525
ENSG00000058673.16	ZC3H11A	ENSG00000058673.16	1892.05	0.268306	0.280221	0.95748	0.338325	0.637534
ENSG00000125851.10	PCSK2	ENSG00000125851.10	1409.71	-0.598927	0.625628	-0.957321	0.338405	0.637534
ENSG00000132825.7	PPP1R3D	ENSG00000132825.7	122.427	-0.482533	0.50401	-0.957388	0.338372	0.637534
ENSG00000101439.9	CST3	ENSG00000101439.9	17087.7	-0.577263	0.603383	-0.956712	0.338713	0.638038
ENSG00000010282.15	HHATL	ENSG00000010282.15	1229.19	-0.460916	0.482006	-0.956245	0.338948	0.638046
ENSG00000126878.13	AIF1L	ENSG00000126878.13	4106.06	-0.526012	0.550058	-0.956284	0.338929	0.638046
ENSG00000133028.12	SCO1	ENSG00000133028.12	464.85	-0.314347	0.328764	-0.956149	0.338997	0.638046
ENSG00000164091.12	WDR82	ENSG00000164091.12	2677.23	-0.318114	0.332583	-0.956493	0.338823	0.638046
ENSG00000166037.11	CEP57	ENSG00000166037.11	392.274	-0.195695	0.204621	-0.956381	0.33888	0.638046
ENSG00000168329.13	CX3CR1	ENSG00000168329.13	186.252	-1.11363	1.16465	-0.956193	0.338975	0.638046
ENSG00000170035.16	UBE2E3	ENSG00000170035.16	1110.29	-0.242115	0.253163	-0.95636	0.33889	0.638046
ENSG00000149295.14	DRD2	ENSG00000149295.14	116.078	0.525483	0.54995	0.955511	0.33932	0.638352
ENSG00000185666.14	SYN3	ENSG00000185666.14	107.95	-0.695166	0.72737	-0.955725	0.339211	0.638352
ENSG00000261135.1	AL137802.2	ENSG00000261135.1	45.997	-0.774406	0.810425	-0.955555	0.339297	0.638352
ENSG00000279672.1	AP006621.5	ENSG00000279672.1	37.941	-0.862906	0.903002	-0.955597	0.339276	0.638352
ENSG00000167641.11	PPP1R14A	ENSG00000167641.11	1064.95	-0.614711	0.643427	-0.95537	0.339391	0.638353
ENSG00000182968.5	SOX1	ENSG00000182968.5	137.627	-0.505489	0.529114	-0.95535	0.339401	0.638353
ENSG00000153815.16	CMIP	ENSG00000153815.16	2168.26	-0.397428	0.416198	-0.954901	0.339628	0.638705
ENSG00000116983.13	HPCAL4	ENSG00000116983.13	8705.11	0.454954	0.476493	0.954796	0.339681	0.63873
ENSG00000107021.16	TBC1D13	ENSG00000107021.16	1247.35	0.278584	0.292011	0.954018	0.340074	0.63931
ENSG00000108528.14	SLC25A11	ENSG00000108528.14	1378.89	0.223922	0.234789	0.953716	0.340228	0.63931
ENSG00000131069.20	ACSS2	ENSG00000131069.20	558.335	0.303243	0.317962	0.953708	0.340232	0.63931
ENSG00000150867.14	PIP4K2A	ENSG00000150867.14	4578.68	-0.474849	0.497802	-0.953891	0.340139	0.63931
ENSG00000151576.10	QTRT2	ENSG00000151576.10	123.251	-0.321251	0.336824	-0.953766	0.340202	0.63931
ENSG00000156050.10	FAM161B	ENSG00000156050.10	430.795	-0.307438	0.322386	-0.953632	0.34027	0.63931
ENSG00000196440.11	ARMCX4	ENSG00000196440.11	420.444	-0.2375	0.249032	-0.953692	0.34024	0.63931
ENSG00000058799.15	YIPF1	ENSG00000058799.15	405.969	-0.217253	0.227954	-0.953057	0.340561	0.639781
ENSG00000183134.5	PTGDR2	ENSG00000183134.5	97.6239	0.910696	0.955645	0.952965	0.340608	0.639793
ENSG00000119574.13	ZBTB45	ENSG00000119574.13	202.235	0.263821	0.276899	0.95277	0.340707	0.639904
ENSG00000125814.17	NAPB	ENSG00000125814.17	12051.3	-0.481091	0.505117	-0.952433	0.340877	0.640149
ENSG00000176165.11	FOXG1	ENSG00000176165.11	960.528	-0.304484	0.319748	-0.952264	0.340963	0.640159
ENSG00000204308.8	RNF5	ENSG00000204308.8	1039.99	0.237027	0.248908	0.952267	0.340962	0.640159
ENSG00000181625.17	SLX1B	ENSG00000181625.17	91.4748	0.818257	0.859354	0.952177	0.341007	0.640166
ENSG00000197083.11	ZNF300P1	ENSG00000197083.11	58.0483	0.856813	0.899921	0.952099	0.341047	0.640166
ENSG00000022277.12	RTF2	ENSG00000022277.12	1846	-0.181137	0.190292	-0.951886	0.341155	0.640217
ENSG00000154545.16	MAGED4	ENSG00000154545.16	614.669	0.528948	0.555663	0.951923	0.341136	0.640217
ENSG00000025800.14	KPNA6	ENSG00000025800.14	1399.54	-0.299761	0.315096	-0.951333	0.341436	0.640669
ENSG00000112394.17	SLC16A10	ENSG00000112394.17	32.3568	0.548964	0.577112	0.951226	0.341489	0.640695
ENSG00000183458.14	AC138932.1	ENSG00000183458.14	138.969	0.764604	0.803925	0.951089	0.341559	0.64075
ENSG00000180957.18	PITPNB	ENSG00000180957.18	1449.93	-0.297263	0.312582	-0.950991	0.341609	0.640759
ENSG00000266904.6	LINC00663	ENSG00000266904.6	61.7318	0.427752	0.449829	0.950921	0.341644	0.640759
ENSG00000235257.9	ITGA9-AS1	ENSG00000235257.9	166.635	0.378468	0.398041	0.950827	0.341692	0.640773
ENSG00000135502.18	SLC26A10	ENSG00000135502.18	35.1689	0.942675	0.99173	0.950537	0.34184	0.640975
ENSG00000082781.12	ITGB5	ENSG00000082781.12	502.528	0.439935	0.463052	0.950078	0.342073	0.64126
ENSG00000108176.15	DNAJC12	ENSG00000108176.15	528.448	-0.455879	0.479801	-0.950141	0.342041	0.64126
ENSG00000234771.3	SLC25A25-AS1	ENSG00000234771.3	99.696	0.629185	0.662407	0.949847	0.34219	0.641405
ENSG00000179091.5	CYC1	ENSG00000179091.5	1113.89	0.192369	0.202584	0.949578	0.342327	0.641586
ENSG00000105509.10	HAS1	ENSG00000105509.10	44.843	0.650591	0.685198	0.949493	0.34237	0.641592
ENSG00000226648.2	PLCG1-AS1	ENSG00000226648.2	39.7847	-0.696056	0.733216	-0.949319	0.342458	0.641682
ENSG00000067057.17	PFKP	ENSG00000067057.17	2595.53	-0.37734	0.397536	-0.949197	0.34252	0.641709
ENSG00000101126.17	ADNP	ENSG00000101126.17	1175.97	-0.238007	0.250836	-0.948854	0.342695	0.641709
ENSG00000113578.18	FGF1	ENSG00000113578.18	5357.88	-0.53694	0.5658	-0.948992	0.342625	0.641709
ENSG00000128915.12	ICE2	ENSG00000128915.12	358.571	0.307883	0.324429	0.949001	0.34262	0.641709
ENSG00000180953.11	ST20	ENSG00000180953.11	50.3884	0.524238	0.552518	0.948815	0.342715	0.641709
ENSG00000204252.14	HLA-DOA	ENSG00000204252.14	47.332	-0.796284	0.839125	-0.948946	0.342648	0.641709
ENSG00000078699.21	CBFA2T2	ENSG00000078699.21	710.628	0.247627	0.261068	0.948516	0.342867	0.641803
ENSG00000105497.8	ZNF175	ENSG00000105497.8	214.179	0.26294	0.277269	0.948321	0.342966	0.641803
ENSG00000124126.14	PREX1	ENSG00000124126.14	2682.71	-0.469045	0.494464	-0.948592	0.342828	0.641803
ENSG00000186222.5	BLOC1S4	ENSG00000186222.5	117.383	0.326777	0.344584	0.948324	0.342964	0.641803
ENSG00000187239.17	FNBP1	ENSG00000187239.17	1706.97	0.340373	0.358917	0.948333	0.34296	0.641803
ENSG00000163684.11	RPP14	ENSG00000163684.11	466.305	-0.306842	0.323664	-0.948026	0.343116	0.641858
ENSG00000176340.4	COX8A	ENSG00000176340.4	1925.06	0.324248	0.342009	0.94807	0.343094	0.641858
ENSG00000239697.11	TNFSF12	ENSG00000239697.11	786.432	0.369941	0.390209	0.948059	0.343099	0.641858
ENSG00000107186.16	MPDZ	ENSG00000107186.16	1136.68	-0.375151	0.395751	-0.947947	0.343156	0.641858
ENSG00000012822.16	CALCOCO1	ENSG00000012822.16	1502.51	0.17428	0.183891	0.947735	0.343264	0.641947
ENSG00000101349.16	PAK5	ENSG00000101349.16	396.472	-0.499822	0.527408	-0.947695	0.343285	0.641947
ENSG00000242110.8	AMACR	ENSG00000242110.8	393.382	-0.367205	0.387581	-0.947427	0.343421	0.642127
ENSG00000135722.9	FBXL8	ENSG00000135722.9	32.4984	0.607332	0.641269	0.947078	0.343599	0.642309
ENSG00000225137.1	DYNC1I2P1	ENSG00000225137.1	50.6444	-0.69015	0.728698	-0.947099	0.343588	0.642309
ENSG00000256196.2	AP003721.1	ENSG00000256196.2	49.2239	0.640715	0.676723	0.946791	0.343745	0.642507
ENSG00000030066.13	NUP160	ENSG00000030066.13	177.006	0.327925	0.346596	0.946129	0.344083	0.642579
ENSG00000103942.13	HOMER2	ENSG00000103942.13	396.42	-0.264609	0.279945	-0.945221	0.344546	0.642579
ENSG00000111077.17	TNS2	ENSG00000111077.17	1422.63	0.581746	0.615264	0.945523	0.344392	0.642579
ENSG00000122574.10	WIPF3	ENSG00000122574.10	967.159	0.321271	0.339759	0.945585	0.34436	0.642579
ENSG00000126216.15	TUBGCP3	ENSG00000126216.15	298.11	-0.315899	0.334066	-0.945621	0.344342	0.642579
ENSG00000135622.13	SEMA4F	ENSG00000135622.13	559.195	0.411124	0.434945	0.945234	0.344539	0.642579
ENSG00000154217.15	PITPNC1	ENSG00000154217.15	1111.64	-0.380062	0.401937	-0.945575	0.344365	0.642579
ENSG00000154822.18	PLCL2	ENSG00000154822.18	433.722	-0.461118	0.487742	-0.945415	0.344447	0.642579
ENSG00000159674.12	SPON2	ENSG00000159674.12	49.4181	0.755963	0.79978	0.945214	0.34455	0.642579
ENSG00000159788.19	RGS12	ENSG00000159788.19	1127.06	0.265388	0.28048	0.946191	0.344051	0.642579
ENSG00000185437.13	SH3BGR	ENSG00000185437.13	268.509	-0.284413	0.300683	-0.945891	0.344204	0.642579
ENSG00000185825.17	BCAP31	ENSG00000185825.17	2539.51	-0.203889	0.215478	-0.94622	0.344037	0.642579
ENSG00000186998.16	EMID1	ENSG00000186998.16	546.325	0.59304	0.627315	0.945362	0.344474	0.642579
ENSG00000187398.12	LUZP2	ENSG00000187398.12	523.784	-0.471525	0.498266	-0.946331	0.34398	0.642579
ENSG00000196167.10	COLCA1	ENSG00000196167.10	67.2349	0.490155	0.517972	0.946296	0.343998	0.642579
ENSG00000197629.6	MPEG1	ENSG00000197629.6	47.4509	-0.917015	0.969548	-0.945817	0.344242	0.642579
ENSG00000203867.8	RBM20	ENSG00000203867.8	34.3361	0.490549	0.518862	0.945433	0.344438	0.642579
ENSG00000246982.7	Z84485.1	ENSG00000246982.7	28.5797	0.800256	0.846342	0.945547	0.344379	0.642579
ENSG00000267107.8	PCAT19	ENSG00000267107.8	105.178	-0.949419	1.00371	-0.945913	0.344193	0.642579
ENSG00000145337.5	PYURF	ENSG00000145337.5	1077.9	0.237409	0.251277	0.944812	0.344755	0.642597
ENSG00000147036.11	LANCL3	ENSG00000147036.11	55.2936	-0.675837	0.715311	-0.944816	0.344753	0.642597
ENSG00000167842.15	MIS12	ENSG00000167842.15	224.587	0.291756	0.308737	0.945	0.344659	0.642597
ENSG00000168818.10	STX18	ENSG00000168818.10	462.78	0.177461	0.187809	0.9449	0.34471	0.642597
ENSG00000244509.4	APOBEC3C	ENSG00000244509.4	46.6537	-0.651875	0.689961	-0.9448	0.344761	0.642597
ENSG00000171522.6	PTGER4	ENSG00000171522.6	36.9765	-0.7641	0.808821	-0.944708	0.344808	0.642609
ENSG00000197045.13	GMFB	ENSG00000197045.13	2724.73	-0.397754	0.421123	-0.944508	0.34491	0.642725
ENSG00000176714.9	CCDC121	ENSG00000176714.9	69.7978	-0.599668	0.634976	-0.944394	0.344968	0.642758
ENSG00000175482.9	POLD4	ENSG00000175482.9	167.404	0.501827	0.531543	0.944096	0.34512	0.642966
ENSG00000078814.15	MYH7B	ENSG00000078814.15	225.861	0.470901	0.499003	0.943684	0.345331	0.643097
ENSG00000107960.11	STN1	ENSG00000107960.11	254.121	-0.308716	0.32709	-0.943825	0.345259	0.643097
ENSG00000116030.16	SUMO1	ENSG00000116030.16	1908.13	-0.289288	0.306559	-0.943665	0.345341	0.643097
ENSG00000174437.17	ATP2A2	ENSG00000174437.17	7107.71	-0.371319	0.393495	-0.943644	0.345352	0.643097
ENSG00000039560.14	RAI14	ENSG00000039560.14	237.83	-0.457451	0.484872	-0.943447	0.345452	0.643136
ENSG00000148200.17	NR6A1	ENSG00000148200.17	77.9374	0.46747	0.495535	0.943366	0.345494	0.643136
ENSG00000165323.15	FAT3	ENSG00000165323.15	538.47	-0.37059	0.392838	-0.943365	0.345494	0.643136
ENSG00000119280.16	C1orf198	ENSG00000119280.16	2315.94	-0.486237	0.515553	-0.943135	0.345612	0.64328
ENSG00000175175.6	PPM1E	ENSG00000175175.6	688.327	-0.717054	0.760421	-0.942971	0.345696	0.643286
ENSG00000186312.10	CA5BP1	ENSG00000186312.10	235.102	0.370789	0.393194	0.943019	0.345671	0.643286
ENSG00000287706.1		ENSG00000287706.1	33.6158	0.711355	0.754514	0.942799	0.345784	0.643375
ENSG00000228016.1	RAPGEF4-AS1	ENSG00000228016.1	34.9255	0.655463	0.695968	0.941801	0.346295	0.64425
ENSG00000139719.11	VPS33A	ENSG00000139719.11	464.884	-0.284613	0.302338	-0.941374	0.346513	0.644582
ENSG00000170430.10	MGMT	ENSG00000170430.10	229.159	0.384763	0.408975	0.940799	0.346808	0.645054
ENSG00000125995.16	ROMO1	ENSG00000125995.16	436.027	0.423044	0.449724	0.940675	0.346871	0.645097
ENSG00000287277.1		ENSG00000287277.1	70.1425	0.664742	0.706744	0.94057	0.346925	0.645122
ENSG00000119403.15	PHF19	ENSG00000119403.15	379.829	0.4894	0.520376	0.940474	0.346974	0.645138
ENSG00000120265.17	PCMT1	ENSG00000120265.17	3060.32	-0.550963	0.585899	-0.940373	0.347026	0.64516
ENSG00000165757.9	JCAD	ENSG00000165757.9	1004.88	0.223358	0.237559	0.94022	0.347105	0.645231
ENSG00000116604.18	MEF2D	ENSG00000116604.18	1969.47	-0.280911	0.29888	-0.939879	0.34728	0.64548
ENSG00000257524.6	AL157935.2	ENSG00000257524.6	248.495	-0.774338	0.823945	-0.939793	0.347324	0.645486
ENSG00000241563.3	CORT	ENSG00000241563.3	140.771	-0.569706	0.606262	-0.939703	0.34737	0.645497
ENSG00000082212.13	ME2	ENSG00000082212.13	635.621	-0.21699	0.23097	-0.939473	0.347488	0.645641
ENSG00000090924.15	PLEKHG2	ENSG00000090924.15	116.646	0.849643	0.90452	0.93933	0.347561	0.645703
ENSG00000088756.12	ARHGAP28	ENSG00000088756.12	32.0454	-0.643959	0.686274	-0.938341	0.348069	0.646055
ENSG00000095059.16	DHPS	ENSG00000095059.16	801.796	0.250303	0.266736	0.938394	0.348042	0.646055
ENSG00000123901.9	GPR83	ENSG00000123901.9	265.211	-0.490401	0.522632	-0.938329	0.348075	0.646055
ENSG00000124383.9	MPHOSPH10	ENSG00000124383.9	448.252	-0.277302	0.295455	-0.938561	0.347956	0.646055
ENSG00000143013.13	LMO4	ENSG00000143013.13	4429.23	-0.368003	0.392117	-0.938505	0.347985	0.646055
ENSG00000170681.7	CAVIN4	ENSG00000170681.7	34.1938	0.589482	0.628095	0.938523	0.347976	0.646055
ENSG00000196177.12	ACADSB	ENSG00000196177.12	767.811	-0.319901	0.340868	-0.938488	0.347993	0.646055
ENSG00000285634.2		ENSG00000285634.2	74.9285	-0.678747	0.722997	-0.938796	0.347836	0.646055
ENSG00000134897.14	BIVM	ENSG00000134897.14	455.531	0.262832	0.280194	0.938038	0.348225	0.646257
ENSG00000070061.15	ELP1	ENSG00000070061.15	783.139	0.317704	0.338754	0.937861	0.348316	0.646324
ENSG00000198739.11	LRRTM3	ENSG00000198739.11	458.869	-0.495392	0.528244	-0.93781	0.348342	0.646324
ENSG00000156011.17	PSD3	ENSG00000156011.17	5147.51	-0.563697	0.601179	-0.937653	0.348423	0.646353
ENSG00000176593.8	AC008969.1	ENSG00000176593.8	258.379	0.321066	0.342426	0.937621	0.348439	0.646353
ENSG00000183172.9	SMDT1	ENSG00000183172.9	967.542	0.353849	0.377421	0.937544	0.348479	0.646353
ENSG00000100029.18	PES1	ENSG00000100029.18	626.658	-0.227322	0.242504	-0.937395	0.348555	0.646419
ENSG00000138092.11	CENPO	ENSG00000138092.11	209.329	-0.413056	0.440752	-0.937161	0.348676	0.646492
ENSG00000179899.8	PHC1P1	ENSG00000179899.8	57.5544	0.646531	0.689866	0.937184	0.348664	0.646492
ENSG00000255794.8	RMST	ENSG00000255794.8	80.2054	0.546789	0.583501	0.937082	0.348716	0.646492
ENSG00000126464.14	PRR12	ENSG00000126464.14	482.215	0.278884	0.297704	0.936783	0.34887	0.646702
ENSG00000175874.10	CREG2	ENSG00000175874.10	3149.82	-0.684971	0.73144	-0.93647	0.349031	0.646926
ENSG00000100362.13	PVALB	ENSG00000100362.13	103.302	-0.730821	0.780545	-0.936296	0.349121	0.64701
ENSG00000224870.7	AL391244.1	ENSG00000224870.7	344.488	0.268118	0.286382	0.936224	0.349158	0.64701
ENSG00000116106.12	EPHA4	ENSG00000116106.12	1471.97	-0.596286	0.637117	-0.935912	0.349318	0.647232
ENSG00000259820.1	AC083843.3	ENSG00000259820.1	36.0208	-0.879722	0.940057	-0.935817	0.349367	0.647247
ENSG00000204387.14	C6orf48	ENSG00000204387.14	1348.52	-0.463868	0.495743	-0.935704	0.349426	0.64728
ENSG00000205208.5	C4orf46	ENSG00000205208.5	70.7733	-0.481792	0.515054	-0.93542	0.349572	0.647427
ENSG00000250159.7	AC106791.1	ENSG00000250159.7	43.6988	0.494063	0.528189	0.935392	0.349586	0.647427
ENSG00000032389.12	EIPR1	ENSG00000032389.12	709.549	0.231738	0.247836	0.935046	0.349765	0.647607
ENSG00000117600.12	PLPPR4	ENSG00000117600.12	2464.38	-0.673311	0.720064	-0.935071	0.349752	0.647607
ENSG00000063978.16	RNF4	ENSG00000063978.16	755.993	-0.231225	0.247353	-0.934798	0.349892	0.647728
ENSG00000101844.18	ATG4A	ENSG00000101844.18	122.858	0.312083	0.333891	0.934683	0.349952	0.647728
ENSG00000224837.1	GCSHP5	ENSG00000224837.1	275.605	0.430985	0.461081	0.934726	0.34993	0.647728
ENSG00000135426.16	TESPA1	ENSG00000135426.16	1381.69	0.571114	0.611236	0.93436	0.350118	0.647905
ENSG00000139726.11	DENR	ENSG00000139726.11	893.862	-0.320344	0.342907	-0.934201	0.3502	0.647905
ENSG00000245750.9	DRAIC	ENSG00000245750.9	43.4536	0.439889	0.470812	0.934318	0.35014	0.647905
ENSG00000266338.6	NBPF15	ENSG00000266338.6	291.268	0.447276	0.478789	0.934182	0.35021	0.647905
ENSG00000157368.10	IL34	ENSG00000157368.10	486.755	0.355801	0.380922	0.934054	0.350276	0.647951
ENSG00000111196.10	MAGOHB	ENSG00000111196.10	114.205	0.410904	0.440115	0.933627	0.350496	0.648234
ENSG00000166676.16	TVP23A	ENSG00000166676.16	255.682	0.260515	0.279043	0.9336	0.35051	0.648234
ENSG00000020922.12	MRE11	ENSG00000020922.12	218.327	-0.321266	0.344226	-0.933301	0.350665	0.648258
ENSG00000075461.6	CACNG4	ENSG00000075461.6	917.747	0.355803	0.381256	0.933241	0.350696	0.648258
ENSG00000100242.15	SUN2	ENSG00000100242.15	2942.44	-0.495606	0.53108	-0.933204	0.350715	0.648258
ENSG00000100348.10	TXN2	ENSG00000100348.10	1366.27	0.233568	0.250235	0.933393	0.350617	0.648258
ENSG00000275215.1	RNA5-8SN4	ENSG00000275215.1	83.4869	-2.79981	3.00029	-0.933181	0.350726	0.648258
ENSG00000189241.7	TSPYL1	ENSG00000189241.7	5369.28	-0.455262	0.487911	-0.933084	0.350777	0.648276
ENSG00000226268.3	AC135977.1	ENSG00000226268.3	68.1872	-0.691074	0.741048	-0.932563	0.351046	0.648663
ENSG00000233184.7	AC093157.1	ENSG00000233184.7	98.0761	0.556975	0.597329	0.932442	0.351108	0.648663
ENSG00000269958.1	AL049840.4	ENSG00000269958.1	137.998	0.66551	0.713695	0.932486	0.351085	0.648663
ENSG00000118804.8	STBD1	ENSG00000118804.8	31.8949	1.33132	1.42824	0.932139	0.351265	0.648736
ENSG00000178921.14	PFAS	ENSG00000178921.14	210.14	0.309391	0.331919	0.932129	0.35127	0.648736
ENSG00000211450.10	SELENOH	ENSG00000211450.10	907.903	0.340859	0.365665	0.932162	0.351253	0.648736
ENSG00000105519.17	CAPS	ENSG00000105519.17	453.665	0.756959	0.812638	0.931484	0.351603	0.648992
ENSG00000111961.18	SASH1	ENSG00000111961.18	1498.78	-0.460817	0.494722	-0.931468	0.351612	0.648992
ENSG00000164171.11	ITGA2	ENSG00000164171.11	119.864	-0.817679	0.877779	-0.931531	0.351579	0.648992
ENSG00000187555.15	USP7	ENSG00000187555.15	2140.46	-0.236717	0.254082	-0.931656	0.351514	0.648992
ENSG00000284820.1	AC068946.2	ENSG00000284820.1	162.612	1.40364	1.50684	0.931511	0.351589	0.648992
ENSG00000033100.16	CHPF2	ENSG00000033100.16	330.757	-0.364144	0.391047	-0.9312	0.35175	0.649096
ENSG00000117525.14	F3	ENSG00000117525.14	1400.1	0.717076	0.770023	0.931239	0.35173	0.649096
ENSG00000105856.14	HBP1	ENSG00000105856.14	422.117	0.327663	0.351932	0.931041	0.351832	0.649106
ENSG00000140987.20	ZSCAN32	ENSG00000140987.20	209.322	0.299574	0.321773	0.931009	0.351849	0.649106
ENSG00000177614.11	PGBD5	ENSG00000177614.11	2545.73	0.371756	0.399328	0.930954	0.351877	0.649106
ENSG00000141665.13	FBXO15	ENSG00000141665.13	70.8222	0.447661	0.481041	0.930608	0.352057	0.649361
ENSG00000154096.13	THY1	ENSG00000154096.13	15098.6	0.431041	0.463236	0.9305	0.352112	0.649389
ENSG00000160439.16	RDH13	ENSG00000160439.16	193.229	0.289687	0.31136	0.930393	0.352168	0.649416
ENSG00000153714.6	LURAP1L	ENSG00000153714.6	101.014	0.644203	0.692546	0.930196	0.35227	0.649439
ENSG00000198223.16	CSF2RA	ENSG00000198223.16	55.4772	-0.859942	0.924537	-0.930133	0.352302	0.649439
ENSG00000226124.7	FTCDNL1	ENSG00000226124.7	45.3587	-0.809106	0.869859	-0.930158	0.352289	0.649439
ENSG00000153814.13	JAZF1	ENSG00000153814.13	887.202	-0.503854	0.54186	-0.929861	0.352443	0.649473
ENSG00000204120.14	GIGYF2	ENSG00000204120.14	863.504	-0.200376	0.215464	-0.92997	0.352387	0.649473
ENSG00000206127.11	GOLGA8O	ENSG00000206127.11	96.975	0.56803	0.610872	0.929868	0.35244	0.649473
ENSG00000260526.1	AC109347.1	ENSG00000260526.1	28.503	-0.573858	0.617284	-0.929651	0.352552	0.649599
ENSG00000170445.15	HARS	ENSG00000170445.15	1574.51	0.202834	0.218227	0.92946	0.35265	0.649705
ENSG00000170579.17	DLGAP1	ENSG00000170579.17	2902.02	-0.527087	0.567228	-0.929232	0.352769	0.649848
ENSG00000214941.8	ZSWIM7	ENSG00000214941.8	364.297	0.334625	0.360214	0.928962	0.352909	0.649955
ENSG00000226054.2	MEMO1P1	ENSG00000226054.2	32.7648	-0.733716	0.789809	-0.928979	0.3529	0.649955
ENSG00000129219.14	PLD2	ENSG00000129219.14	335.193	0.526005	0.56635	0.928763	0.353012	0.650071
ENSG00000100650.16	SRSF5	ENSG00000100650.16	3358.15	0.255019	0.274888	0.92772	0.353553	0.650315
ENSG00000119509.13	INVS	ENSG00000119509.13	146.207	0.369569	0.39833	0.927797	0.353513	0.650315
ENSG00000128641.19	MYO1B	ENSG00000128641.19	380.892	-0.369227	0.39796	-0.927799	0.353512	0.650315
ENSG00000136874.11	STX17	ENSG00000136874.11	496.646	-0.21137	0.227697	-0.928293	0.353255	0.650315
ENSG00000138434.17	SSFA2	ENSG00000138434.17	1500.24	-0.311717	0.33599	-0.927759	0.353532	0.650315
ENSG00000139173.10	TMEM117	ENSG00000139173.10	134.289	-0.330116	0.355657	-0.928188	0.35331	0.650315
ENSG00000167996.16	FTH1	ENSG00000167996.16	51562.2	-0.381815	0.411496	-0.92787	0.353475	0.650315
ENSG00000213523.10	SRA1	ENSG00000213523.10	496.448	0.28385	0.305898	0.927923	0.353447	0.650315
ENSG00000232973.13	CYP1B1-AS1	ENSG00000232973.13	28.0293	0.572874	0.617394	0.927891	0.353464	0.650315
ENSG00000245694.10	CRNDE	ENSG00000245694.10	26.246	0.678047	0.730819	0.92779	0.353517	0.650315
ENSG00000087842.11	PIR	ENSG00000087842.11	223.794	0.491682	0.530054	0.927607	0.353611	0.650348
ENSG00000187187.14	ZNF546	ENSG00000187187.14	74.4519	0.529047	0.570468	0.927391	0.353724	0.65048
ENSG00000077232.18	DNAJC10	ENSG00000077232.18	1112.53	-0.241266	0.26033	-0.926771	0.354046	0.650781
ENSG00000090905.19	TNRC6A	ENSG00000090905.19	1117.29	0.275809	0.297605	0.92676	0.354051	0.650781
ENSG00000112096.18	SOD2	ENSG00000112096.18	3969.6	0.484777	0.523078	0.926779	0.354042	0.650781
ENSG00000123329.19	ARHGAP9	ENSG00000123329.19	48.1292	0.591164	0.637839	0.926824	0.354018	0.650781
ENSG00000163576.18	EFHB	ENSG00000163576.18	46.9562	0.84042	0.907177	0.926413	0.354232	0.651038
ENSG00000137766.17	UNC13C	ENSG00000137766.17	1128.38	0.558772	0.603557	0.925798	0.354551	0.65146
ENSG00000159267.14	HLCS	ENSG00000159267.14	297.085	-0.337269	0.364326	-0.925735	0.354584	0.65146
ENSG00000205726.15	ITSN1	ENSG00000205726.15	1434.57	0.282466	0.305111	0.92578	0.354561	0.65146
ENSG00000102181.21	CD99L2	ENSG00000102181.21	3664.54	-0.264016	0.285231	-0.925624	0.354642	0.651491
ENSG00000114270.17	COL7A1	ENSG00000114270.17	160.964	0.649544	0.70187	0.925448	0.354733	0.651509
ENSG00000137033.11	IL33	ENSG00000137033.11	343.043	0.68106	0.735876	0.925509	0.354701	0.651509
ENSG00000158747.14	NBL1	ENSG00000158747.14	2822.52	0.254028	0.274549	0.925258	0.354832	0.651615
ENSG00000010818.10	HIVEP2	ENSG00000010818.10	1701.22	-0.390304	0.422007	-0.924876	0.35503	0.65163
ENSG00000102934.10	PLLP	ENSG00000102934.10	2318.46	-0.472622	0.511069	-0.924771	0.355085	0.65163
ENSG00000132334.16	PTPRE	ENSG00000132334.16	679.701	-0.293625	0.317395	-0.925108	0.35491	0.65163
ENSG00000147246.10	HTR2C	ENSG00000147246.10	292.196	-0.988438	1.06877	-0.924838	0.35505	0.65163
ENSG00000181031.16	RPH3AL	ENSG00000181031.16	40.0499	0.55266	0.597505	0.924946	0.354994	0.65163
ENSG00000196812.5	ZSCAN16	ENSG00000196812.5	51.3877	0.530927	0.573975	0.925	0.354966	0.65163
ENSG00000146729.10	NIPSNAP2	ENSG00000146729.10	1256.37	-0.314639	0.340295	-0.924606	0.355171	0.651712
ENSG00000135824.12	RGS8	ENSG00000135824.12	346.813	0.459416	0.496963	0.924448	0.355253	0.651788
ENSG00000149313.11	AASDHPPT	ENSG00000149313.11	1610.02	-0.414577	0.448528	-0.924305	0.355328	0.65185
ENSG00000078967.13	UBE2D4	ENSG00000078967.13	754.675	0.268092	0.290102	0.924129	0.355419	0.651877
ENSG00000139946.10	PELI2	ENSG00000139946.10	193.037	-0.488925	0.529206	-0.923884	0.355547	0.651877
ENSG00000161980.6	POLR3K	ENSG00000161980.6	250.434	0.311786	0.337411	0.924054	0.355458	0.651877
ENSG00000165246.14	NLGN4Y	ENSG00000165246.14	250.834	3.05041	3.30118	0.924038	0.355467	0.651877
ENSG00000185681.13	MORN5	ENSG00000185681.13	42.6556	0.883389	0.956169	0.923884	0.355547	0.651877
ENSG00000123562.17	MORF4L2	ENSG00000123562.17	5455.66	-0.302342	0.327324	-0.923676	0.355655	0.652
ENSG00000127838.14	PNKD	ENSG00000127838.14	1526.72	0.19665	0.212942	0.923492	0.355751	0.652026
ENSG00000272273.1	IER3-AS1	ENSG00000272273.1	41.4942	-0.486344	0.526634	-0.923495	0.355749	0.652026
ENSG00000149474.13	KAT14	ENSG00000149474.13	565.644	-0.268335	0.290695	-0.923079	0.355966	0.65227
ENSG00000164418.20	GRIK2	ENSG00000164418.20	1102.89	0.306028	0.331512	0.92313	0.35594	0.65227
ENSG00000050405.13	LIMA1	ENSG00000050405.13	340.198	-0.411194	0.445598	-0.922791	0.356116	0.652344
ENSG00000100883.12	SRP54	ENSG00000100883.12	564.297	-0.339817	0.368314	-0.92263	0.3562	0.652344
ENSG00000118939.17	UCHL3	ENSG00000118939.17	232.875	0.317721	0.344538	0.922165	0.356442	0.652344
ENSG00000121067.19	SPOP	ENSG00000121067.19	1027.36	-0.201855	0.218826	-0.922444	0.356297	0.652344
ENSG00000149100.13	EIF3M	ENSG00000149100.13	1305.87	-0.211131	0.228937	-0.922224	0.356412	0.652344
ENSG00000156802.13	ATAD2	ENSG00000156802.13	164.994	-0.29524	0.320032	-0.922534	0.35625	0.652344
ENSG00000157881.15	PANK4	ENSG00000157881.15	239.114	0.389911	0.422894	0.922006	0.356526	0.652344
ENSG00000178105.11	DDX10	ENSG00000178105.11	424.365	-0.376273	0.408095	-0.922022	0.356517	0.652344
ENSG00000180233.11	ZNRF2	ENSG00000180233.11	111.977	-0.47568	0.515511	-0.922735	0.356145	0.652344
ENSG00000180867.11	PDIA3P1	ENSG00000180867.11	127.515	0.348149	0.377499	0.922252	0.356397	0.652344
ENSG00000185697.16	MYBL1	ENSG00000185697.16	53.081	-0.485541	0.526628	-0.921981	0.356538	0.652344
ENSG00000213300.5	HNRNPA3P6	ENSG00000213300.5	75.8407	-0.612917	0.664122	-0.922897	0.356061	0.652344
ENSG00000214140.11	PRCD	ENSG00000214140.11	141.181	0.572987	0.621377	0.922125	0.356464	0.652344
ENSG00000116830.12	TTF2	ENSG00000116830.12	97.3706	0.469886	0.5097	0.921887	0.356587	0.652359
ENSG00000075340.23	ADD2	ENSG00000075340.23	3379.96	0.405239	0.439623	0.921789	0.356639	0.652378
ENSG00000080573.7	COL5A3	ENSG00000080573.7	1111.71	0.472399	0.512619	0.921541	0.356768	0.652438
ENSG00000106638.17	TBL2	ENSG00000106638.17	271.27	0.222684	0.241626	0.921607	0.356734	0.652438
ENSG00000287243.2		ENSG00000287243.2	99.429	0.528545	0.573576	0.921491	0.356794	0.652438
ENSG00000104447.12	TRPS1	ENSG00000104447.12	290.573	-0.520148	0.564542	-0.921363	0.356861	0.652476
ENSG00000129636.13	ITFG1	ENSG00000129636.13	1912.58	-0.567165	0.61567	-0.921216	0.356938	0.652476
ENSG00000136535.15	TBR1	ENSG00000136535.15	1058.97	-0.452429	0.491101	-0.921255	0.356917	0.652476
ENSG00000175445.17	LPL	ENSG00000175445.17	374.335	0.601618	0.65335	0.92082	0.357144	0.652778
ENSG00000100292.17	HMOX1	ENSG00000100292.17	125.199	-0.661345	0.718538	-0.920403	0.357362	0.652872
ENSG00000109452.12	INPP4B	ENSG00000109452.12	267.868	-0.401718	0.436471	-0.920379	0.357375	0.652872
ENSG00000110025.13	SNX15	ENSG00000110025.13	469.539	0.208951	0.226984	0.920553	0.357284	0.652872
ENSG00000162302.13	RPS6KA4	ENSG00000162302.13	600.701	0.278733	0.30276	0.92064	0.357238	0.652872
ENSG00000197928.10	ZNF677	ENSG00000197928.10	132.456	-0.403671	0.438653	-0.920252	0.357441	0.652872
ENSG00000275764.1	AC092747.4	ENSG00000275764.1	172.963	0.363878	0.39541	0.920255	0.357439	0.652872
ENSG00000064309.14	CDON	ENSG00000064309.14	114.476	-0.42172	0.458447	-0.919888	0.357631	0.652995
ENSG00000143126.8	CELSR2	ENSG00000143126.8	3698.39	-0.323908	0.352069	-0.920013	0.357566	0.652995
ENSG00000167701.14	GPT	ENSG00000167701.14	39.7979	-0.701837	0.762936	-0.919915	0.357617	0.652995
ENSG00000039319.17	ZFYVE16	ENSG00000039319.17	921.026	-0.418618	0.455195	-0.919645	0.357758	0.653047
ENSG00000135185.12	TMEM243	ENSG00000135185.12	134.808	0.370257	0.402664	0.919519	0.357824	0.653047
ENSG00000173517.10	PEAK1	ENSG00000173517.10	998.75	-0.232343	0.252677	-0.919525	0.357821	0.653047
ENSG00000178773.15	CPNE7	ENSG00000178773.15	405.184	0.406171	0.441712	0.919539	0.357814	0.653047
ENSG00000110660.15	SLC35F2	ENSG00000110660.15	91.4448	0.368226	0.400586	0.919218	0.357981	0.653217
ENSG00000124813.23	RUNX2	ENSG00000124813.23	42.3188	-0.600093	0.652854	-0.919185	0.357999	0.653217
ENSG00000177432.8	NAP1L5	ENSG00000177432.8	2647.4	-0.479698	0.521933	-0.91908	0.358054	0.653221
ENSG00000198822.10	GRM3	ENSG00000198822.10	1533.34	-0.35917	0.39085	-0.918946	0.358124	0.653221
ENSG00000261195.1	AC027130.1	ENSG00000261195.1	32.3941	-0.587327	0.639106	-0.918981	0.358105	0.653221
ENSG00000134121.10	CHL1	ENSG00000134121.10	3765.61	-0.61104	0.66505	-0.918788	0.358207	0.653223
ENSG00000168917.9	SLC35G2	ENSG00000168917.9	262.994	-0.283742	0.308823	-0.918787	0.358207	0.653223
ENSG00000172782.12	FADS6	ENSG00000172782.12	62.9153	-0.53839	0.586189	-0.918458	0.358379	0.653462
ENSG00000175928.6	LRRN1	ENSG00000175928.6	436.852	-0.419558	0.456937	-0.918195	0.358517	0.653638
ENSG00000006534.16	ALDH3B1	ENSG00000006534.16	52.529	-0.499549	0.544279	-0.917818	0.358714	0.653661
ENSG00000110851.12	PRDM4	ENSG00000110851.12	597.556	-0.274877	0.299579	-0.917545	0.358857	0.653661
ENSG00000128011.4	LRFN1	ENSG00000128011.4	327.884	0.3167	0.345152	0.917567	0.358845	0.653661
ENSG00000170370.12	EMX2	ENSG00000170370.12	377.386	-0.59718	0.65073	-0.917707	0.358772	0.653661
ENSG00000171109.19	MFN1	ENSG00000171109.19	482.924	0.262321	0.285749	0.918009	0.358614	0.653661
ENSG00000189223.15	PAX8-AS1	ENSG00000189223.15	419.089	1.04072	1.13421	0.917575	0.358841	0.653661
ENSG00000227449.8	FGF7P6	ENSG00000227449.8	53.3828	-1.13187	1.23313	-0.917879	0.358682	0.653661
ENSG00000251209.9	LINC00923	ENSG00000251209.9	40.0479	-0.611421	0.666086	-0.917932	0.358654	0.653661
ENSG00000112294.13	ALDH5A1	ENSG00000112294.13	1741.73	-0.343065	0.373979	-0.917336	0.358966	0.65371
ENSG00000136710.10	CCDC115	ENSG00000136710.10	839.722	-0.226933	0.24738	-0.917345	0.358962	0.65371
ENSG00000104133.15	SPG11	ENSG00000104133.15	504.659	0.265321	0.28934	0.916987	0.359149	0.653968
ENSG00000107863.18	ARHGAP21	ENSG00000107863.18	5664.94	0.3107	0.338978	0.91658	0.359363	0.654066
ENSG00000143390.17	RFX5	ENSG00000143390.17	513.397	-0.26213	0.286015	-0.916493	0.359408	0.654066
ENSG00000165507.9	DEPP1	ENSG00000165507.9	1059.2	1.26164	1.37657	0.916508	0.359401	0.654066
ENSG00000182240.16	BACE2	ENSG00000182240.16	133.212	0.675231	0.736677	0.91659	0.359358	0.654066
ENSG00000197965.12	MPZL1	ENSG00000197965.12	599.768	0.32479	0.354354	0.916569	0.359368	0.654066
ENSG00000084093.17	REST	ENSG00000084093.17	118.233	-0.488793	0.533548	-0.916117	0.359605	0.654276
ENSG00000102678.7	FGF9	ENSG00000102678.7	138.457	-0.334304	0.364909	-0.916129	0.359599	0.654276
ENSG00000139508.14	SLC46A3	ENSG00000139508.14	248.279	0.266664	0.291203	0.915734	0.359807	0.654567
ENSG00000171729.14	TMEM51	ENSG00000171729.14	114.831	0.516681	0.564346	0.91554	0.359908	0.654677
ENSG00000224424.8	PRKAR2A-AS1	ENSG00000224424.8	53.8434	0.443299	0.484304	0.915332	0.360017	0.654801
ENSG00000171914.16	TLN2	ENSG00000171914.16	2509.45	0.304836	0.333234	0.914779	0.360307	0.655254
ENSG00000165195.15	PIGA	ENSG00000165195.15	148.108	-0.476186	0.520601	-0.914686	0.360356	0.655268
ENSG00000096080.11	MRPS18A	ENSG00000096080.11	458.771	0.252928	0.276566	0.914532	0.360437	0.655334
ENSG00000251192.7	ZNF674	ENSG00000251192.7	65.0264	-0.388549	0.424894	-0.91446	0.360475	0.655334
ENSG00000122176.12	FMOD	ENSG00000122176.12	48.8613	0.906246	0.991265	0.914231	0.360595	0.655478
ENSG00000028137.19	TNFRSF1B	ENSG00000028137.19	262.396	-0.777357	0.850562	-0.913933	0.360752	0.655689
ENSG00000167515.10	TRAPPC2L	ENSG00000167515.10	1004.14	0.25207	0.275906	0.913608	0.360923	0.655924
ENSG00000071539.14	TRIP13	ENSG00000071539.14	71.6912	0.538488	0.589794	0.913009	0.361238	0.656046
ENSG00000082516.9	GEMIN5	ENSG00000082516.9	244.128	0.282349	0.309263	0.912973	0.361257	0.656046
ENSG00000114354.14	TFG	ENSG00000114354.14	1018.21	-0.157306	0.172355	-0.91269	0.361405	0.656046
ENSG00000116266.11	STXBP3	ENSG00000116266.11	701.671	-0.411848	0.451117	-0.912953	0.361267	0.656046
ENSG00000123338.13	NCKAP1L	ENSG00000123338.13	84.7255	-0.701582	0.768669	-0.912723	0.361388	0.656046
ENSG00000136816.16	TOR1B	ENSG00000136816.16	241.138	0.229472	0.251443	0.91262	0.361443	0.656046
ENSG00000156298.12	TSPAN7	ENSG00000156298.12	12638.5	0.278962	0.30561	0.912807	0.361344	0.656046
ENSG00000160752.14	FDPS	ENSG00000160752.14	1212.1	-0.220928	0.241899	-0.913308	0.36108	0.656046
ENSG00000174606.14	ANGEL2	ENSG00000174606.14	619.747	-0.239207	0.262074	-0.912747	0.361376	0.656046
ENSG00000185015.8	CA13	ENSG00000185015.8	62.5396	-0.464351	0.508561	-0.913068	0.361207	0.656046
ENSG00000272145.1	NFYC-AS1	ENSG00000272145.1	24.3501	0.940859	1.03092	0.912642	0.361431	0.656046
ENSG00000176386.9	CDC26	ENSG00000176386.9	172.924	0.258841	0.283684	0.912426	0.361545	0.656156
ENSG00000178338.11	ZNF354B	ENSG00000178338.11	101.262	0.3836	0.420476	0.9123	0.361611	0.656202
ENSG00000131398.14	KCNC3	ENSG00000131398.14	653.117	-0.362647	0.397594	-0.912103	0.361714	0.656315
ENSG00000013374.16	NUB1	ENSG00000013374.16	692.313	-0.125864	0.138042	-0.911781	0.361884	0.656548
ENSG00000125820.6	NKX2-2	ENSG00000125820.6	148.315	0.49886	0.54728	0.911525	0.362019	0.656657
ENSG00000213297.8	ZNF625-ZNF20	ENSG00000213297.8	26.6235	1.53518	1.68422	0.911511	0.362026	0.656657
ENSG00000101146.13	RAE1	ENSG00000101146.13	501.775	0.324281	0.35588	0.911209	0.362185	0.656833
ENSG00000105202.9	FBL	ENSG00000105202.9	636.165	0.302108	0.331567	0.911151	0.362216	0.656833
ENSG00000178385.15	PLEKHM3	ENSG00000178385.15	706.848	-0.508748	0.558394	-0.911091	0.362247	0.656833
ENSG00000164631.19	ZNF12	ENSG00000164631.19	365.078	-0.281784	0.309349	-0.910893	0.362352	0.656948
ENSG00000169752.17	NRG4	ENSG00000169752.17	72.7207	-0.685394	0.752599	-0.910703	0.362452	0.657055
ENSG00000105321.14	CCDC9	ENSG00000105321.14	157.906	-0.364788	0.400697	-0.910383	0.36262	0.657127
ENSG00000143727.16	ACP1	ENSG00000143727.16	1432.58	-0.343309	0.377165	-0.910237	0.362698	0.657127
ENSG00000169403.12	PTAFR	ENSG00000169403.12	51.6672	-0.827443	0.908994	-0.910285	0.362672	0.657127
ENSG00000258655.2	ARHGAP5-AS1	ENSG00000258655.2	165.806	0.487214	0.535167	0.910396	0.362614	0.657127
ENSG00000272321.1	AP003355.2	ENSG00000272321.1	150.469	-0.467236	0.513172	-0.910486	0.362566	0.657127
ENSG00000147133.15	TAF1	ENSG00000147133.15	420.799	0.210848	0.231698	0.910009	0.362818	0.657269
ENSG00000088899.15	LZTS3	ENSG00000088899.15	3556.47	0.277475	0.304998	0.909759	0.36295	0.657434
ENSG00000180979.10	LRRC57	ENSG00000180979.10	457.937	-0.240436	0.264319	-0.909643	0.363011	0.65747
ENSG00000156959.9	LHFPL4	ENSG00000156959.9	1002.11	0.293875	0.323216	0.909223	0.363232	0.657797
ENSG00000188763.5	FZD9	ENSG00000188763.5	58.0139	0.507778	0.558714	0.908832	0.363439	0.658095
ENSG00000023697.13	DERA	ENSG00000023697.13	204.525	0.3074	0.338328	0.908585	0.363569	0.658207
ENSG00000174501.14	ANKRD36C	ENSG00000174501.14	122.688	0.459049	0.505249	0.908559	0.363583	0.658207
ENSG00000172765.17	TMCC1	ENSG00000172765.17	623.373	-0.258286	0.284321	-0.908429	0.363652	0.658257
ENSG00000135951.15	TSGA10	ENSG00000135951.15	85.3563	0.388471	0.427841	0.90798	0.363889	0.658611
ENSG00000185818.7	NAT8L	ENSG00000185818.7	3839.55	0.233864	0.257594	0.907879	0.363942	0.658633
ENSG00000119725.18	ZNF410	ENSG00000119725.18	434.773	0.237473	0.261654	0.907585	0.364098	0.658817
ENSG00000138375.12	SMARCAL1	ENSG00000138375.12	227.412	0.220561	0.243035	0.90753	0.364127	0.658817
ENSG00000067798.16	NAV3	ENSG00000067798.16	1072.38	-0.227618	0.251137	-0.90635	0.364751	0.658831
ENSG00000106605.11	BLVRA	ENSG00000106605.11	437.974	-0.302188	0.333243	-0.906808	0.364508	0.658831
ENSG00000112029.10	FBXO5	ENSG00000112029.10	31.9351	-0.589737	0.650466	-0.906637	0.364599	0.658831
ENSG00000127666.9	TICAM1	ENSG00000127666.9	139.295	-0.309506	0.341494	-0.906328	0.364762	0.658831
ENSG00000127863.15	TNFRSF19	ENSG00000127863.15	52.7946	0.387842	0.427957	0.906265	0.364796	0.658831
ENSG00000139842.15	CUL4A	ENSG00000139842.15	559.502	-0.223551	0.246498	-0.906911	0.364454	0.658831
ENSG00000146414.16	SHPRH	ENSG00000146414.16	231.773	-0.242833	0.267648	-0.907286	0.364256	0.658831
ENSG00000148704.13	VAX1	ENSG00000148704.13	23.5733	-0.574172	0.633194	-0.906787	0.364519	0.658831
ENSG00000154237.13	LRRK1	ENSG00000154237.13	278.96	0.340071	0.375244	0.906267	0.364794	0.658831
ENSG00000178719.17	GRINA	ENSG00000178719.17	3341.51	-0.227981	0.251465	-0.906613	0.364612	0.658831
ENSG00000179085.7	DPM3	ENSG00000179085.7	218.494	0.439179	0.484405	0.906634	0.3646	0.658831
ENSG00000184441.4	AP001062.1	ENSG00000184441.4	67.8657	0.393519	0.433728	0.907294	0.364251	0.658831
ENSG00000197863.9	ZNF790	ENSG00000197863.9	73.4594	0.334727	0.36929	0.906406	0.364721	0.658831
ENSG00000285825.2		ENSG00000285825.2	33.6224	0.600715	0.662125	0.907253	0.364273	0.658831
ENSG00000286989.1		ENSG00000286989.1	56.0148	0.474916	0.523887	0.906524	0.364659	0.658831
ENSG00000287808.1		ENSG00000287808.1	33.5723	0.504977	0.556827	0.906884	0.364468	0.658831
ENSG00000088833.17	NSFL1C	ENSG00000088833.17	1693.69	-0.157776	0.174195	-0.905743	0.365072	0.658885
ENSG00000118514.14	ALDH8A1	ENSG00000118514.14	88.0917	0.641271	0.707892	0.905888	0.364995	0.658885
ENSG00000120742.11	SERP1	ENSG00000120742.11	1336.11	-0.337892	0.373095	-0.905646	0.365123	0.658885
ENSG00000144504.15	ANKMY1	ENSG00000144504.15	115.131	0.361286	0.398866	0.905783	0.36505	0.658885
ENSG00000157404.15	KIT	ENSG00000157404.15	748.229	-0.536475	0.592445	-0.905527	0.365186	0.658885
ENSG00000176894.10	PXMP2	ENSG00000176894.10	184.904	0.41451	0.45776	0.905519	0.365191	0.658885
ENSG00000197885.10	NKIRAS1	ENSG00000197885.10	937.412	-0.433697	0.478702	-0.905984	0.364944	0.658885
ENSG00000204196.5	RPL12P16	ENSG00000204196.5	273.27	-0.571518	0.631087	-0.905608	0.365143	0.658885
ENSG00000260918.1	AC107398.3	ENSG00000260918.1	1380.34	-0.373325	0.412283	-0.905506	0.365197	0.658885
ENSG00000272983.1	AL117339.4	ENSG00000272983.1	58.6228	0.403821	0.446018	0.905392	0.365258	0.658919
ENSG00000138081.20	FBXO11	ENSG00000138081.20	1564.64	-0.288732	0.319088	-0.904867	0.365536	0.659048
ENSG00000220323.4	HIST2H2BD	ENSG00000220323.4	130.623	0.457875	0.505977	0.904933	0.365501	0.659048
ENSG00000230417.12	LINC00595	ENSG00000230417.12	65.7464	-0.503215	0.555974	-0.905106	0.365409	0.659048
ENSG00000272173.1	U47924.2	ENSG00000272173.1	28.7383	0.547528	0.605057	0.904921	0.365507	0.659048
ENSG00000272821.1	U62317.3	ENSG00000272821.1	117.865	1.21063	1.33783	0.90492	0.365508	0.659048
ENSG00000089094.19	KDM2B	ENSG00000089094.19	363.707	0.245264	0.271126	0.904613	0.36567	0.659141
ENSG00000198677.11	TTC37	ENSG00000198677.11	789.124	-0.409663	0.452829	-0.904674	0.365638	0.659141
ENSG00000206417.8	H1FX-AS1	ENSG00000206417.8	35.7029	0.744551	0.823139	0.904528	0.365716	0.659148
ENSG00000100523.14	DDHD1	ENSG00000100523.14	680.235	-0.23147	0.255977	-0.904258	0.365859	0.659278
ENSG00000112200.17	ZNF451	ENSG00000112200.17	600.157	-0.276334	0.305619	-0.904178	0.365901	0.659278
ENSG00000167635.11	ZNF146	ENSG00000167635.11	938.281	-0.300285	0.332124	-0.904133	0.365925	0.659278
ENSG00000227124.11	ZNF717	ENSG00000227124.11	99.1557	0.339121	0.375101	0.90408	0.365953	0.659278
ENSG00000119616.11	FCF1	ENSG00000119616.11	286.88	-0.251566	0.278303	-0.903929	0.366033	0.659347
ENSG00000077782.20	FGFR1	ENSG00000077782.20	1024.76	-0.324514	0.359046	-0.903822	0.36609	0.659375
ENSG00000001629.10	ANKIB1	ENSG00000001629.10	984.893	-0.334113	0.36973	-0.903667	0.366172	0.659416
ENSG00000108666.10	C17orf75	ENSG00000108666.10	430.372	-0.239514	0.265059	-0.903623	0.366195	0.659416
ENSG00000126107.15	HECTD3	ENSG00000126107.15	605.408	0.232798	0.25777	0.903124	0.36646	0.659621
ENSG00000158966.16	CACHD1	ENSG00000158966.16	577.401	-0.34664	0.383909	-0.902922	0.366567	0.659621
ENSG00000163660.11	CCNL1	ENSG00000163660.11	650.056	-0.44035	0.487621	-0.903059	0.366494	0.659621
ENSG00000183018.9	SPNS2	ENSG00000183018.9	1179.53	0.30866	0.341701	0.903303	0.366365	0.659621
ENSG00000185404.16	SP140L	ENSG00000185404.16	34.7866	0.560217	0.620275	0.903175	0.366433	0.659621
ENSG00000231609.7	AC009501.1	ENSG00000231609.7	25.4601	0.844642	0.935481	0.902896	0.366581	0.659621
ENSG00000276644.5	DACH1	ENSG00000276644.5	76.0535	0.55778	0.61779	0.902863	0.366599	0.659621
ENSG00000257057.3	C11orf97	ENSG00000257057.3	38.7568	-0.891661	0.98779	-0.902683	0.366694	0.659719
ENSG00000244462.8	RBM12	ENSG00000244462.8	500.45	-0.296056	0.328025	-0.902541	0.366769	0.659779
ENSG00000170027.7	YWHAG	ENSG00000170027.7	17754.9	-0.497104	0.550883	-0.902377	0.366857	0.659834
ENSG00000275601.1	AC011330.2	ENSG00000275601.1	32.9491	0.593525	0.657771	0.902328	0.366883	0.659834
ENSG00000106785.15	TRIM14	ENSG00000106785.15	199.288	0.396416	0.439391	0.902195	0.366953	0.659869
ENSG00000174004.6	NRROS	ENSG00000174004.6	27.7113	-0.769933	0.853456	-0.902135	0.366985	0.659869
ENSG00000171148.13	TADA3	ENSG00000171148.13	1765.64	0.276038	0.306075	0.901864	0.367129	0.660054
ENSG00000117643.14	MAN1C1	ENSG00000117643.14	767.948	0.295323	0.327577	0.901537	0.367303	0.660292
ENSG00000140199.12	SLC12A6	ENSG00000140199.12	701.396	-0.310804	0.344784	-0.901445	0.367352	0.660305
ENSG00000116205.14	TCEANC2	ENSG00000116205.14	289.109	0.381911	0.423831	0.901093	0.367539	0.660418
ENSG00000138463.9	DIRC2	ENSG00000138463.9	226.252	-0.352189	0.390816	-0.901164	0.367501	0.660418
ENSG00000143702.16	CEP170	ENSG00000143702.16	1203.89	-0.507671	0.563389	-0.901102	0.367534	0.660418
ENSG00000166343.10	MSS51	ENSG00000166343.10	33.1789	0.702862	0.780634	0.900374	0.367921	0.661031
ENSG00000158290.16	CUL4B	ENSG00000158290.16	1072.02	-0.211838	0.235335	-0.900152	0.368039	0.661168
ENSG00000112118.20	MCM3	ENSG00000112118.20	341.568	0.202027	0.224478	0.899984	0.368129	0.661255
ENSG00000189337.17	KAZN	ENSG00000189337.17	1540.7	0.16905	0.187854	0.899901	0.368173	0.661259
ENSG00000130204.13	TOMM40	ENSG00000130204.13	720.642	0.227131	0.252503	0.899521	0.368375	0.661263
ENSG00000167614.14	TTYH1	ENSG00000167614.14	5518.94	0.426388	0.474024	0.899507	0.368383	0.661263
ENSG00000168079.17	SCARA5	ENSG00000168079.17	33.4926	0.799861	0.888942	0.899789	0.368232	0.661263
ENSG00000185347.17	TEDC1	ENSG00000185347.17	187.247	0.421267	0.468296	0.899576	0.368346	0.661263
ENSG00000246731.3	AC100786.1	ENSG00000246731.3	120.697	0.565554	0.628589	0.89972	0.368269	0.661263
ENSG00000144120.13	TMEM177	ENSG00000144120.13	162.3	-0.412916	0.459164	-0.899277	0.368505	0.661344
ENSG00000266910.2	AC008507.1	ENSG00000266910.2	35.061	-0.655724	0.729177	-0.899267	0.36851	0.661344
ENSG00000179583.19	CIITA	ENSG00000179583.19	73.5163	0.754077	0.838646	0.89916	0.368567	0.661372
ENSG00000067141.17	NEO1	ENSG00000067141.17	1586.4	-0.322866	0.359313	-0.898565	0.368884	0.661648
ENSG00000100554.12	ATP6V1D	ENSG00000100554.12	2618.85	-0.345499	0.384566	-0.898413	0.368966	0.661648
ENSG00000137074.19	APTX	ENSG00000137074.19	504.716	0.173823	0.193455	0.898516	0.368911	0.661648
ENSG00000170500.12	LONRF2	ENSG00000170500.12	4115.61	-0.475283	0.528859	-0.898694	0.368816	0.661648
ENSG00000171462.15	DLK2	ENSG00000171462.15	91.516	0.463695	0.516133	0.898403	0.368971	0.661648
ENSG00000175416.13	CLTB	ENSG00000175416.13	2279.4	0.2416	0.268905	0.898459	0.368941	0.661648
ENSG00000086848.15	ALG9	ENSG00000086848.15	373.314	-0.195553	0.217731	-0.898142	0.36911	0.661823
ENSG00000158301.18	GPRASP2	ENSG00000158301.18	1237	-0.412039	0.458885	-0.897914	0.369231	0.661967
ENSG00000114446.5	IFT57	ENSG00000114446.5	478.962	-0.257013	0.286402	-0.897389	0.369512	0.662246
ENSG00000168658.19	VWA3B	ENSG00000168658.19	30.8417	1.09427	1.21936	0.89741	0.3695	0.662246
ENSG00000203883.7	SOX18	ENSG00000203883.7	97.4371	-0.824254	0.918377	-0.897511	0.369446	0.662246
ENSG00000144115.16	THNSL2	ENSG00000144115.16	284.628	-0.779704	0.868941	-0.897304	0.369557	0.662253
ENSG00000197956.10	S100A6	ENSG00000197956.10	1411.88	0.444176	0.49529	0.896801	0.369825	0.662659
ENSG00000077684.16	JADE1	ENSG00000077684.16	514.6	-0.262857	0.293252	-0.896354	0.370064	0.662822
ENSG00000130956.14	HABP4	ENSG00000130956.14	3337.57	-0.230161	0.256785	-0.896318	0.370083	0.662822
ENSG00000157954.15	WIPI2	ENSG00000157954.15	1745.5	0.16487	0.183941	0.89632	0.370082	0.662822
ENSG00000162929.14	KIAA1841	ENSG00000162929.14	295.217	-0.373873	0.41711	-0.896341	0.370071	0.662822
ENSG00000120800.5	UTP20	ENSG00000120800.5	184.348	0.30917	0.345067	0.895972	0.370268	0.662842
ENSG00000146670.10	CDCA5	ENSG00000146670.10	56.2848	-0.557655	0.622414	-0.895956	0.370276	0.662842
ENSG00000165185.14	KIAA1958	ENSG00000165185.14	229.117	0.467865	0.522224	0.895908	0.370302	0.662842
ENSG00000259291.2	ZNF710-AS1	ENSG00000259291.2	1374.63	0.440013	0.491124	0.89593	0.37029	0.662842
ENSG00000261338.2	AC021016.2	ENSG00000261338.2	97.079	0.528871	0.590146	0.89617	0.370162	0.662842
ENSG00000148335.14	NTMT1	ENSG00000148335.14	314.544	0.29987	0.334782	0.895718	0.370403	0.662949
ENSG00000075539.14	FRYL	ENSG00000075539.14	1001.56	-0.420123	0.469092	-0.895608	0.370462	0.66298
ENSG00000088881.20	EBF4	ENSG00000088881.20	281.478	0.48554	0.542407	0.895158	0.370702	0.663187
ENSG00000125462.18	C1orf61	ENSG00000125462.18	8645.14	0.48175	0.53814	0.895213	0.370673	0.663187
ENSG00000198198.17	SZT2	ENSG00000198198.17	526.04	0.313753	0.350456	0.89527	0.370643	0.663187
ENSG00000102109.9	PCSK1N	ENSG00000102109.9	2123.08	0.46724	0.522021	0.89506	0.370755	0.663207
ENSG00000116161.18	CACYBP	ENSG00000116161.18	2423.09	-0.344648	0.38516	-0.894816	0.370886	0.663307
ENSG00000135324.6	MRAP2	ENSG00000135324.6	389.236	-0.474291	0.530137	-0.894658	0.37097	0.663307
ENSG00000147509.14	RGS20	ENSG00000147509.14	386.823	0.41919	0.468536	0.894681	0.370958	0.663307
ENSG00000224861.1	YBX1P1	ENSG00000224861.1	28.2165	0.663789	0.741959	0.894643	0.370978	0.663307
ENSG00000101624.11	CEP76	ENSG00000101624.11	72.1471	-0.356232	0.398292	-0.894401	0.371108	0.663465
ENSG00000117713.20	ARID1A	ENSG00000117713.20	1006.88	-0.25289	0.282788	-0.894275	0.371175	0.66351
ENSG00000096093.16	EFHC1	ENSG00000096093.16	328.458	0.283366	0.316942	0.894063	0.371288	0.663565
ENSG00000198324.13	FAM109A	ENSG00000198324.13	135.251	-0.593829	0.664175	-0.894085	0.371276	0.663565
ENSG00000114115.10	RBP1	ENSG00000114115.10	408.841	-0.451359	0.504897	-0.893963	0.371342	0.663586
ENSG00000223501.9	VPS52	ENSG00000223501.9	878.224	0.153484	0.17173	0.893754	0.371454	0.663712
ENSG00000142327.13	RNPEPL1	ENSG00000142327.13	513.157	0.475936	0.532625	0.893566	0.371554	0.663817
ENSG00000020256.20	ZFP64	ENSG00000020256.20	198.403	-0.348689	0.390437	-0.893074	0.371818	0.663861
ENSG00000158715.6	SLC45A3	ENSG00000158715.6	358.031	-0.693795	0.776757	-0.893195	0.371753	0.663861
ENSG00000159921.16	GNE	ENSG00000159921.16	473.684	-0.354892	0.397265	-0.89334	0.371675	0.663861
ENSG00000162415.7	ZSWIM5	ENSG00000162415.7	138.604	0.283623	0.317536	0.8932	0.37175	0.663861
ENSG00000189190.10	ZNF600	ENSG00000189190.10	29.8512	0.610783	0.683927	0.893053	0.371829	0.663861
ENSG00000244968.7	LIFR-AS1	ENSG00000244968.7	138.639	-0.36235	0.405638	-0.893284	0.371705	0.663861
ENSG00000249669.10	CARMN	ENSG00000249669.10	213.291	0.706046	0.790681	0.89296	0.371878	0.663875
ENSG00000154380.17	ENAH	ENSG00000154380.17	1301.45	-0.242587	0.271708	-0.892824	0.371951	0.663931
ENSG00000205476.9	CCDC85C	ENSG00000205476.9	943.842	0.357476	0.400437	0.892714	0.37201	0.663962
ENSG00000111052.7	LIN7A	ENSG00000111052.7	583.834	-0.361542	0.40512	-0.892432	0.372161	0.66411
ENSG00000168612.4	ZSWIM1	ENSG00000168612.4	114.737	0.339308	0.380218	0.892403	0.372177	0.66411
ENSG00000112146.16	FBXO9	ENSG00000112146.16	1103.89	-0.411501	0.461221	-0.892199	0.372286	0.664231
ENSG00000118785.14	SPP1	ENSG00000118785.14	2780.43	-0.83376	0.934774	-0.891938	0.372426	0.664332
ENSG00000156599.11	ZDHHC5	ENSG00000156599.11	663.505	0.184598	0.206957	0.891962	0.372413	0.664332
ENSG00000161896.12	IP6K3	ENSG00000161896.12	90.9803	-0.844974	0.947618	-0.891683	0.372563	0.664398
ENSG00000205220.12	PSMB10	ENSG00000205220.12	610.974	0.430653	0.482985	0.89165	0.372581	0.664398
ENSG00000267858.6	MZF1-AS1	ENSG00000267858.6	32.0722	0.387091	0.434174	0.891558	0.37263	0.664398
ENSG00000272668.2	AL590560.2	ENSG00000272668.2	157.644	0.742387	0.832648	0.891597	0.372609	0.664398
ENSG00000071243.16	ING3	ENSG00000071243.16	142.426	-0.369855	0.414961	-0.891299	0.372769	0.664476
ENSG00000139220.16	PPFIA2	ENSG00000139220.16	1917.75	-0.377522	0.42359	-0.891243	0.372799	0.664476
ENSG00000235381.1	AL596202.1	ENSG00000235381.1	38.872	0.540344	0.606225	0.891327	0.372754	0.664476
ENSG00000165995.20	CACNB2	ENSG00000165995.20	823.047	-0.321356	0.360835	-0.890591	0.373148	0.665025
ENSG00000106333.13	PCOLCE	ENSG00000106333.13	80.9849	0.697301	0.783336	0.890168	0.373375	0.665111
ENSG00000106692.14	FKTN	ENSG00000106692.14	352.803	-0.282467	0.317255	-0.890348	0.373279	0.665111
ENSG00000173575.21	CHD2	ENSG00000173575.21	1369.35	0.222258	0.249693	0.890123	0.3734	0.665111
ENSG00000181991.16	MRPS11	ENSG00000181991.16	581.082	0.210012	0.235892	0.890287	0.373312	0.665111
ENSG00000259985.1	AC017100.1	ENSG00000259985.1	40.8206	-0.612989	0.688664	-0.890113	0.373405	0.665111
ENSG00000128050.8	PAICS	ENSG00000128050.8	1138.31	-0.290941	0.326911	-0.88997	0.373482	0.665174
ENSG00000059588.10	TARBP1	ENSG00000059588.10	814.252	0.395417	0.444731	0.889115	0.373941	0.665398
ENSG00000059769.20	DNAJC25	ENSG00000059769.20	129.333	-0.294207	0.331035	-0.88875	0.374137	0.665398
ENSG00000073060.16	SCARB1	ENSG00000073060.16	864.635	0.313376	0.352934	0.887916	0.374586	0.665398
ENSG00000076067.13	RBMS2	ENSG00000076067.13	372.953	-0.527939	0.594082	-0.888664	0.374184	0.665398
ENSG00000100836.10	PABPN1	ENSG00000100836.10	3676.29	0.371827	0.418621	0.888218	0.374423	0.665398
ENSG00000105248.16	CCDC94	ENSG00000105248.16	234.676	-0.318536	0.358138	-0.889422	0.373776	0.665398
ENSG00000111145.8	ELK3	ENSG00000111145.8	110.531	-0.491819	0.554187	-0.88746	0.374831	0.665398
ENSG00000115421.13	PAPOLG	ENSG00000115421.13	265.235	-0.347868	0.39194	-0.887553	0.374781	0.665398
ENSG00000126016.15	AMOT	ENSG00000126016.15	1072.98	-0.463957	0.52189	-0.888994	0.374006	0.665398
ENSG00000126705.14	AHDC1	ENSG00000126705.14	588.923	0.294999	0.332262	0.887853	0.37462	0.665398
ENSG00000130725.8	UBE2M	ENSG00000130725.8	2077.63	0.333605	0.375403	0.888658	0.374187	0.665398
ENSG00000139239.7	RPL14P1	ENSG00000139239.7	184.961	-0.444415	0.500319	-0.888264	0.374398	0.665398
ENSG00000139537.11	CCDC65	ENSG00000139537.11	49.3967	0.525618	0.591118	0.889194	0.373899	0.665398
ENSG00000140319.11	SRP14	ENSG00000140319.11	4256.51	-0.190192	0.214299	-0.88751	0.374804	0.665398
ENSG00000142549.9	IGLON5	ENSG00000142549.9	488.899	0.255181	0.28707	0.888915	0.374049	0.665398
ENSG00000160345.13	C9orf116	ENSG00000160345.13	114.196	0.43907	0.494529	0.887854	0.374619	0.665398
ENSG00000169093.16	ASMTL	ENSG00000169093.16	451	0.37107	0.417134	0.889569	0.373698	0.665398
ENSG00000169976.7	SF3B5	ENSG00000169976.7	743.919	0.250545	0.2822	0.887828	0.374633	0.665398
ENSG00000182541.18	LIMK2	ENSG00000182541.18	424.105	0.549955	0.619515	0.887719	0.374692	0.665398
ENSG00000183337.17	BCOR	ENSG00000183337.17	241.075	-0.339031	0.381841	-0.887886	0.374602	0.665398
ENSG00000188997.8	KCTD21	ENSG00000188997.8	389.977	0.278554	0.313261	0.889208	0.373891	0.665398
ENSG00000197056.11	ZMYM1	ENSG00000197056.11	43.5244	-0.580569	0.654231	-0.887406	0.37486	0.665398
ENSG00000197362.15	ZNF786	ENSG00000197362.15	116.401	-0.386968	0.43605	-0.887439	0.374843	0.665398
ENSG00000220575.8	HTR5A-AS1	ENSG00000220575.8	186.073	-0.604328	0.68014	-0.888534	0.374254	0.665398
ENSG00000224272.2	AC131097.3	ENSG00000224272.2	64.0441	-1.70728	1.92223	-0.888177	0.374445	0.665398
ENSG00000224795.2	NTM-AS1	ENSG00000224795.2	91.6661	0.539879	0.608279	0.887551	0.374782	0.665398
ENSG00000258315.5	C17orf49	ENSG00000258315.5	668.798	0.308551	0.34727	0.888504	0.37427	0.665398
ENSG00000261675.1	AL022313.4	ENSG00000261675.1	370.371	-0.270984	0.304779	-0.889119	0.373939	0.665398
ENSG00000283839.1	AC096667.1	ENSG00000283839.1	25.8317	-0.640874	0.721399	-0.888377	0.374338	0.665398
ENSG00000286619.1		ENSG00000286619.1	157.004	1.64255	1.84979	0.887966	0.374559	0.665398
ENSG00000115844.11	DLX2	ENSG00000115844.11	27.9492	0.595427	0.671343	0.886918	0.375123	0.665602
ENSG00000134072.11	CAMK1	ENSG00000134072.11	1123.09	0.255807	0.288428	0.886899	0.375133	0.665602
ENSG00000153485.5	TMEM251	ENSG00000153485.5	125.193	0.27073	0.305183	0.887109	0.37502	0.665602
ENSG00000176769.9	TCERG1L	ENSG00000176769.9	163.185	0.404234	0.455792	0.886883	0.375142	0.665602
ENSG00000132740.8	IGHMBP2	ENSG00000132740.8	292.05	0.311909	0.351808	0.886589	0.3753	0.665808
ENSG00000138162.19	TACC2	ENSG00000138162.19	543.569	0.255972	0.288775	0.886409	0.375397	0.665832
ENSG00000173898.13	SPTBN2	ENSG00000173898.13	2991.49	0.340702	0.384335	0.886471	0.375364	0.665832
ENSG00000141506.13	PIK3R5	ENSG00000141506.13	33.2289	-0.838696	0.946291	-0.886298	0.375457	0.665864
ENSG00000160959.8	LRRC14	ENSG00000160959.8	464.911	0.239255	0.269975	0.886212	0.375503	0.665872
ENSG00000135298.14	ADGRB3	ENSG00000135298.14	1160.95	-0.389814	0.440078	-0.885783	0.375734	0.666059
ENSG00000225051.5	HMGB3P22	ENSG00000225051.5	28.5778	0.726332	0.819982	0.88579	0.375731	0.666059
ENSG00000258289.8	CHURC1	ENSG00000258289.8	972.13	-0.365969	0.413125	-0.885857	0.375695	0.666059
ENSG00000184708.18	EIF4ENIF1	ENSG00000184708.18	520.263	-0.231516	0.261494	-0.885361	0.375962	0.666389
ENSG00000078319.9	PMS2P1	ENSG00000078319.9	95.2479	-0.309907	0.350199	-0.884944	0.376187	0.66668
ENSG00000102786.15	INTS6	ENSG00000102786.15	359.299	-0.27389	0.309691	-0.8844	0.37648	0.66668
ENSG00000128283.7	CDC42EP1	ENSG00000128283.7	1016.57	-0.57738	0.652546	-0.884811	0.376259	0.66668
ENSG00000147457.14	CHMP7	ENSG00000147457.14	721.333	-0.219967	0.248742	-0.884319	0.376524	0.66668
ENSG00000155926.14	SLA	ENSG00000155926.14	210.98	-0.6804	0.769218	-0.884535	0.376407	0.66668
ENSG00000169188.5	APEX2	ENSG00000169188.5	161.201	0.28208	0.318993	0.884281	0.376544	0.66668
ENSG00000174791.11	RIN1	ENSG00000174791.11	320.586	0.395407	0.44685	0.884876	0.376224	0.66668
ENSG00000204588.5	LINC01123	ENSG00000204588.5	510.913	0.534935	0.604904	0.884331	0.376518	0.66668
ENSG00000228878.8	SEPT7-AS1	ENSG00000228878.8	71.8575	-0.428779	0.484746	-0.884544	0.376403	0.66668
ENSG00000272512.1	AL645608.8	ENSG00000272512.1	81.7055	1.25447	1.41803	0.884656	0.376342	0.66668
ENSG00000072274.13	TFRC	ENSG00000072274.13	894.891	-0.34048	0.385184	-0.883941	0.376728	0.666931
ENSG00000095303.17	PTGS1	ENSG00000095303.17	64.1221	-0.724412	0.820247	-0.883163	0.377148	0.667319
ENSG00000103037.11	SETD6	ENSG00000103037.11	184.896	0.260238	0.294665	0.883166	0.377147	0.667319
ENSG00000103257.9	SLC7A5	ENSG00000103257.9	1834.45	-0.480326	0.543734	-0.883385	0.377029	0.667319
ENSG00000181631.7	P2RY13	ENSG00000181631.7	83.4748	-0.958765	1.08562	-0.883147	0.377157	0.667319
ENSG00000204060.7	FOXO6	ENSG00000204060.7	95.8979	0.485597	0.549804	0.883218	0.377118	0.667319
ENSG00000122674.12	CCZ1	ENSG00000122674.12	603.158	0.355564	0.402881	0.882553	0.377478	0.667424
ENSG00000125510.17	OPRL1	ENSG00000125510.17	302.124	0.431701	0.489182	0.882496	0.377509	0.667424
ENSG00000136003.15	ISCU	ENSG00000136003.15	2530.59	-0.284255	0.321958	-0.882893	0.377294	0.667424
ENSG00000196118.12	CCDC189	ENSG00000196118.12	123.822	0.448444	0.508154	0.882495	0.377509	0.667424
ENSG00000198034.11	RPS4X	ENSG00000198034.11	7912.88	-0.350873	0.397572	-0.882539	0.377486	0.667424
ENSG00000265107.3	GJA5	ENSG00000265107.3	47.5584	0.673311	0.762831	0.882648	0.377426	0.667424
ENSG00000275993.3	SIK1B	ENSG00000275993.3	247.59	-1.40801	1.59511	-0.882701	0.377398	0.667424
ENSG00000018869.16	ZNF582	ENSG00000018869.16	68.2314	0.373161	0.423253	0.881649	0.377967	0.667528
ENSG00000060642.10	PIGV	ENSG00000060642.10	189.64	0.299166	0.33924	0.881871	0.377846	0.667528
ENSG00000125753.14	VASP	ENSG00000125753.14	255.41	-0.598769	0.678738	-0.88218	0.377679	0.667528
ENSG00000128335.14	APOL2	ENSG00000128335.14	1072.87	0.494256	0.560372	0.882015	0.377769	0.667528
ENSG00000134115.13	CNTN6	ENSG00000134115.13	97.9549	-0.542708	0.615255	-0.882086	0.37773	0.667528
ENSG00000147162.14	OGT	ENSG00000147162.14	2333.14	0.28412	0.322262	0.881644	0.37797	0.667528
ENSG00000164889.14	SLC4A2	ENSG00000164889.14	371.726	0.400983	0.454804	0.881661	0.37796	0.667528
ENSG00000179611.3	DGKZP1	ENSG00000179611.3	455.46	-0.40353	0.457526	-0.881984	0.377786	0.667528
ENSG00000204514.10	ZNF814	ENSG00000204514.10	135.057	-0.309837	0.35141	-0.881696	0.377941	0.667528
ENSG00000278768.2	BACE1-AS	ENSG00000278768.2	176.946	0.264938	0.300515	0.881612	0.377987	0.667528
ENSG00000106459.15	NRF1	ENSG00000106459.15	315.233	0.271098	0.307559	0.881451	0.378074	0.667598
ENSG00000166224.17	SGPL1	ENSG00000166224.17	610.112	0.362933	0.411849	0.881229	0.378194	0.667598
ENSG00000168228.15	ZCCHC4	ENSG00000168228.15	70.1343	0.335282	0.380459	0.881258	0.378178	0.667598
ENSG00000268895.6	A1BG-AS1	ENSG00000268895.6	147.683	0.417531	0.473762	0.881311	0.37815	0.667598
ENSG00000122386.10	ZNF205	ENSG00000122386.10	144.61	0.390246	0.44289	0.881133	0.378246	0.667616
ENSG00000273749.5	CYFIP1	ENSG00000273749.5	601.628	-0.265426	0.301303	-0.880926	0.378358	0.667666
ENSG00000283041.1	AC008038.1	ENSG00000283041.1	2051.12	0.288527	0.327513	0.880962	0.378338	0.667666
ENSG00000166200.15	COPS2	ENSG00000166200.15	948.3	-0.381323	0.432956	-0.880743	0.378457	0.667766
ENSG00000116863.11	ADPRHL2	ENSG00000116863.11	391.177	0.239748	0.272267	0.880565	0.378553	0.667789
ENSG00000140450.9	ARRDC4	ENSG00000140450.9	569.79	0.445062	0.505398	0.880617	0.378525	0.667789
ENSG00000226479.4	TMEM185B	ENSG00000226479.4	442.304	-0.233716	0.265441	-0.880484	0.378597	0.667792
ENSG00000204131.9	NHSL2	ENSG00000204131.9	590.912	-0.306653	0.348409	-0.880154	0.378776	0.668034
ENSG00000041357.16	PSMA4	ENSG00000041357.16	997.523	-0.270831	0.307742	-0.880058	0.378828	0.668051
ENSG00000061273.18	HDAC7	ENSG00000061273.18	481.561	0.574831	0.65349	0.879632	0.379059	0.668325
ENSG00000100335.15	MIEF1	ENSG00000100335.15	601.053	-0.245244	0.278873	-0.879412	0.379178	0.668325
ENSG00000138685.15	FGF2	ENSG00000138685.15	453.224	-0.577416	0.656614	-0.879385	0.379192	0.668325
ENSG00000196353.11	CPNE4	ENSG00000196353.11	722.638	-0.397673	0.452195	-0.879428	0.379169	0.668325
ENSG00000272323.1	AC026801.2	ENSG00000272323.1	36.7099	0.46624	0.53007	0.879582	0.379086	0.668325
ENSG00000080546.13	SESN1	ENSG00000080546.13	935.394	-0.244485	0.278179	-0.878877	0.379468	0.668737
ENSG00000234284.7	ZNF879	ENSG00000234284.7	70.319	0.348603	0.396723	0.878707	0.37956	0.668825
ENSG00000094804.12	CDC6	ENSG00000094804.12	41.6868	0.640537	0.729084	0.878551	0.379645	0.668826
ENSG00000187955.12	COL14A1	ENSG00000187955.12	56.3491	0.721191	0.820859	0.87858	0.379629	0.668826
ENSG00000165392.10	WRN	ENSG00000165392.10	129.419	-0.302647	0.344657	-0.878112	0.379883	0.669065
ENSG00000187325.5	TAF9B	ENSG00000187325.5	578.848	-0.286025	0.325744	-0.878069	0.379907	0.669065
ENSG00000224189.8	HAGLR	ENSG00000224189.8	198.534	-0.705962	0.803946	-0.87812	0.379878	0.669065
ENSG00000109846.9	CRYAB	ENSG00000109846.9	9270.12	-0.438259	0.499239	-0.877853	0.380023	0.669197
ENSG00000100577.19	GSTZ1	ENSG00000100577.19	193.048	-0.391784	0.446412	-0.877629	0.380145	0.669216
ENSG00000144837.9	PLA1A	ENSG00000144837.9	72.833	1.03966	1.18462	0.877625	0.380147	0.669216
ENSG00000164008.16	C1orf50	ENSG00000164008.16	148.919	-0.427416	0.487027	-0.877602	0.38016	0.669216
ENSG00000005206.17	SPPL2B	ENSG00000005206.17	487.123	0.406033	0.462895	0.87716	0.3804	0.669269
ENSG00000105669.14	COPE	ENSG00000105669.14	1367.52	0.233519	0.266251	0.877066	0.380451	0.669269
ENSG00000107371.13	EXOSC3	ENSG00000107371.13	159.027	-0.296565	0.338061	-0.877253	0.380349	0.669269
ENSG00000154240.17	CEP112	ENSG00000154240.17	106.398	-0.454975	0.518661	-0.877211	0.380372	0.669269
ENSG00000173846.13	PLK3	ENSG00000173846.13	104.544	-0.551319	0.62837	-0.87738	0.38028	0.669269
ENSG00000184898.7	RBM43	ENSG00000184898.7	71.2489	-0.533251	0.607998	-0.87706	0.380454	0.669269
ENSG00000205364.4	MT1M	ENSG00000205364.4	440.863	0.673818	0.768317	0.877005	0.380484	0.669269
ENSG00000138115.14	CYP2C8	ENSG00000138115.14	68.6647	0.759548	0.866213	0.876861	0.380562	0.669332
ENSG00000204619.8	PPP1R11	ENSG00000204619.8	1437.34	-0.187821	0.214225	-0.876747	0.380624	0.669367
ENSG00000034239.11	EFCAB1	ENSG00000034239.11	120.276	0.656546	0.749275	0.876241	0.380899	0.669629
ENSG00000136830.12	FAM129B	ENSG00000136830.12	654.5	-0.540877	0.617237	-0.876288	0.380874	0.669629
ENSG00000152503.9	TRIM36	ENSG00000152503.9	665.873	-0.460309	0.52527	-0.876328	0.380852	0.669629
ENSG00000152284.5	TCF7L1	ENSG00000152284.5	103.725	0.50061	0.57144	0.876051	0.381002	0.669719
ENSG00000161509.14	GRIN2C	ENSG00000161509.14	618.306	0.578062	0.659893	0.875993	0.381034	0.669719
ENSG00000005156.12	LIG3	ENSG00000005156.12	378.764	-0.219141	0.250261	-0.875651	0.38122	0.669855
ENSG00000106648.14	GALNTL5	ENSG00000106648.14	51.3113	-0.58133	0.663833	-0.875717	0.381184	0.669855
ENSG00000123595.8	RAB9A	ENSG00000123595.8	340.378	-0.299538	0.342087	-0.875619	0.381237	0.669855
ENSG00000170264.13	FAM161A	ENSG00000170264.13	134.063	-0.383392	0.438131	-0.875063	0.381539	0.670312
ENSG00000090060.18	PAPOLA	ENSG00000090060.18	1892.65	-0.185955	0.212586	-0.874726	0.381723	0.670561
ENSG00000143248.13	RGS5	ENSG00000143248.13	3976.17	-0.536774	0.613767	-0.874556	0.381816	0.670575
ENSG00000171681.12	ATF7IP	ENSG00000171681.12	646.224	-0.240553	0.275049	-0.874583	0.381801	0.670575
ENSG00000243902.6	FP325335.1	ENSG00000243902.6	43.354	-0.561758	0.642647	-0.874132	0.382047	0.670907
ENSG00000070731.11	ST6GALNAC2	ENSG00000070731.11	32.9547	0.698794	0.799664	0.87386	0.382195	0.671023
ENSG00000243244.6	STON1	ENSG00000243244.6	37.0805	-0.634293	0.725856	-0.873856	0.382197	0.671023
ENSG00000274026.2	FAM27E3	ENSG00000274026.2	122.44	0.575145	0.658316	0.873661	0.382303	0.671135
ENSG00000272031.3	ANKRD34A	ENSG00000272031.3	710.158	0.344527	0.394428	0.873484	0.382399	0.671231
ENSG00000073910.22	FRY	ENSG00000073910.22	1188.07	-0.360396	0.412934	-0.872769	0.382789	0.671545
ENSG00000172346.15	CSDC2	ENSG00000172346.15	610.38	0.556192	0.637161	0.872922	0.382706	0.671545
ENSG00000174483.20	BBS1	ENSG00000174483.20	791.424	0.198615	0.227569	0.872772	0.382788	0.671545
ENSG00000213442.5	RPL18AP3	ENSG00000213442.5	459.417	0.480349	0.550328	0.872841	0.382749	0.671545
ENSG00000261399.1	AL031710.1	ENSG00000261399.1	32.5751	0.943132	1.08053	0.872843	0.382749	0.671545
ENSG00000076003.5	MCM6	ENSG00000076003.5	249.874	0.278668	0.319394	0.87249	0.382941	0.671706
ENSG00000172893.15	DHCR7	ENSG00000172893.15	792.81	0.294066	0.33706	0.872446	0.382965	0.671706
ENSG00000103056.12	SMPD3	ENSG00000103056.12	484.64	0.358326	0.411056	0.871721	0.38336	0.672166
ENSG00000168288.13	MMADHC	ENSG00000168288.13	545.327	-0.311539	0.357342	-0.871824	0.383304	0.672166
ENSG00000175414.7	ARL10	ENSG00000175414.7	650.708	0.280177	0.321431	0.871656	0.383396	0.672166
ENSG00000196498.13	NCOR2	ENSG00000196498.13	1779.09	0.239981	0.275277	0.87178	0.383328	0.672166
ENSG00000221930.6	FAM45BP	ENSG00000221930.6	63.0053	-0.635518	0.729204	-0.871523	0.383469	0.672219
ENSG00000066382.16	MPPED2	ENSG00000066382.16	306.483	-0.344392	0.395284	-0.871254	0.383616	0.672329
ENSG00000261710.1	AC104417.2	ENSG00000261710.1	39.2979	0.808145	0.927497	0.871318	0.383581	0.672329
ENSG00000204439.4	C6orf47	ENSG00000204439.4	237.609	-0.279603	0.32096	-0.871147	0.383674	0.672357
ENSG00000133107.14	TRPC4	ENSG00000133107.14	60.9881	-0.598663	0.687352	-0.87097	0.38377	0.672452
ENSG00000133216.16	EPHB2	ENSG00000133216.16	261.119	-0.261108	0.299823	-0.870874	0.383823	0.672471
ENSG00000156502.14	SUPV3L1	ENSG00000156502.14	448.248	0.340096	0.390638	0.870618	0.383963	0.672642
ENSG00000164627.18	KIF6	ENSG00000164627.18	132.393	0.499384	0.573737	0.870406	0.384078	0.672696
ENSG00000228824.7	MIR4500HG	ENSG00000228824.7	138.865	-0.451526	0.518741	-0.870426	0.384068	0.672696
ENSG00000148826.9	NKX6-2	ENSG00000148826.9	846.021	0.690154	0.793028	0.870277	0.384149	0.672746
ENSG00000085231.14	AK6	ENSG00000085231.14	365.045	-0.248696	0.285822	-0.870108	0.384241	0.67276
ENSG00000132164.10	SLC6A11	ENSG00000132164.10	674.245	0.358188	0.411633	0.870164	0.384211	0.67276
ENSG00000091490.11	SEL1L3	ENSG00000091490.11	357.683	-0.336383	0.38667	-0.869947	0.384329	0.672797
ENSG00000125967.16	NECAB3	ENSG00000125967.16	576.759	0.251055	0.288623	0.869838	0.384389	0.672797
ENSG00000148400.12	NOTCH1	ENSG00000148400.12	426.344	0.438638	0.504235	0.869907	0.384351	0.672797
ENSG00000123146.20	ADGRE5	ENSG00000123146.20	141.469	-0.56067	0.644724	-0.869627	0.384504	0.672849
ENSG00000157191.20	NECAP2	ENSG00000157191.20	393.698	0.370757	0.426415	0.869475	0.384588	0.672849
ENSG00000167792.13	NDUFV1	ENSG00000167792.13	2182.03	0.21865	0.251464	0.869509	0.384569	0.672849
ENSG00000182963.10	GJC1	ENSG00000182963.10	117.761	-0.536791	0.61721	-0.869705	0.384461	0.672849
ENSG00000107438.9	PDLIM1	ENSG00000107438.9	115.884	-0.932895	1.07312	-0.869331	0.384666	0.672912
ENSG00000049759.18	NEDD4L	ENSG00000049759.18	1801.88	-0.237552	0.273507	-0.868539	0.385099	0.673234
ENSG00000102900.13	NUP93	ENSG00000102900.13	660.124	-0.290712	0.334782	-0.868363	0.385196	0.673234
ENSG00000109881.17	CCDC34	ENSG00000109881.17	182.984	-0.404214	0.465383	-0.868561	0.385087	0.673234
ENSG00000111669.15	TPI1	ENSG00000111669.15	10033.6	0.2368	0.272681	0.868413	0.385168	0.673234
ENSG00000112578.10	BYSL	ENSG00000112578.10	142.401	-0.357526	0.411753	-0.868301	0.38523	0.673234
ENSG00000157502.13	MUM1L1	ENSG00000157502.13	255.035	-0.673844	0.775686	-0.868708	0.385007	0.673234
ENSG00000183691.5	NOG	ENSG00000183691.5	82.2847	-0.438734	0.505029	-0.86873	0.384995	0.673234
ENSG00000184368.16	MAP7D2	ENSG00000184368.16	1450.01	-0.424915	0.4893	-0.868415	0.385167	0.673234
ENSG00000189157.14	FAM47E	ENSG00000189157.14	222.444	0.376633	0.433482	0.868855	0.384926	0.673234
ENSG00000065361.15	ERBB3	ENSG00000065361.15	1191.77	-0.499715	0.575943	-0.867647	0.385588	0.673606
ENSG00000134248.13	LAMTOR5	ENSG00000134248.13	944.51	-0.259996	0.299732	-0.86743	0.385707	0.673606
ENSG00000147996.16	CBWD5	ENSG00000147996.16	466.84	0.379281	0.437222	0.867479	0.385679	0.673606
ENSG00000158850.15	B4GALT3	ENSG00000158850.15	482.472	0.233097	0.268758	0.867313	0.385771	0.673606
ENSG00000159307.19	SCUBE1	ENSG00000159307.19	40.4171	-0.853673	0.984361	-0.867236	0.385813	0.673606
ENSG00000159352.15	PSMD4	ENSG00000159352.15	2328.78	0.188312	0.217062	0.867548	0.385642	0.673606
ENSG00000167699.13	GLOD4	ENSG00000167699.13	1079.97	-0.209459	0.24153	-0.867217	0.385823	0.673606
ENSG00000180875.5	GREM2	ENSG00000180875.5	256.548	-0.532877	0.614187	-0.867615	0.385605	0.673606
ENSG00000234851.4	RPL23AP42	ENSG00000234851.4	2248.03	-0.402255	0.463642	-0.867597	0.385615	0.673606
ENSG00000137877.10	SPTBN5	ENSG00000137877.10	47.1765	0.674143	0.777551	0.867008	0.385938	0.673658
ENSG00000183569.18	SERHL2	ENSG00000183569.18	69.1909	0.483592	0.557742	0.867054	0.385913	0.673658
ENSG00000105402.8	NAPA	ENSG00000105402.8	3277.46	0.222381	0.256517	0.866924	0.385984	0.673665
ENSG00000006715.16	VPS41	ENSG00000006715.16	1641.2	-0.265176	0.305975	-0.866657	0.38613	0.67384
ENSG00000135702.14	CHST5	ENSG00000135702.14	29.1647	0.658969	0.760424	0.866582	0.386171	0.67384
ENSG00000257365.8	FNTB	ENSG00000257365.8	450.245	0.301567	0.348025	0.86651	0.386211	0.67384
ENSG00000174021.11	GNG5	ENSG00000174021.11	326.249	0.401025	0.462911	0.866311	0.38632	0.673956
ENSG00000010327.10	STAB1	ENSG00000010327.10	265.02	0.676664	0.781389	0.865975	0.386504	0.674203
ENSG00000177465.4	ACOT4	ENSG00000177465.4	68.8364	0.429204	0.495716	0.865827	0.386585	0.674271
ENSG00000285693.1		ENSG00000285693.1	40.6308	0.540874	0.624782	0.8657	0.386655	0.674319
ENSG00000113391.19	FAM172A	ENSG00000113391.19	674.992	-0.198389	0.229234	-0.86544	0.386797	0.674464
ENSG00000151093.8	OXSM	ENSG00000151093.8	88.1583	0.30162	0.348535	0.865394	0.386822	0.674464
ENSG00000025772.8	TOMM34	ENSG00000025772.8	1050.63	0.36788	0.425146	0.865302	0.386873	0.67447
ENSG00000108506.12	INTS2	ENSG00000108506.12	183.596	-0.308293	0.356312	-0.865234	0.38691	0.67447
ENSG00000155592.16	ZKSCAN2	ENSG00000155592.16	202.268	-0.248491	0.287277	-0.864987	0.387046	0.674632
ENSG00000106723.17	SPIN1	ENSG00000106723.17	3161.04	-0.33146	0.383272	-0.864818	0.387139	0.6747
ENSG00000139278.10	GLIPR1	ENSG00000139278.10	209.084	-0.385614	0.445922	-0.864759	0.387171	0.6747
ENSG00000285669.1		ENSG00000285669.1	45.8784	-0.465524	0.538375	-0.864685	0.387212	0.6747
ENSG00000182158.15	CREB3L2	ENSG00000182158.15	268.785	0.378275	0.43752	0.864589	0.387264	0.674718
ENSG00000135218.19	CD36	ENSG00000135218.19	64.297	0.692132	0.800678	0.864433	0.38735	0.674793
ENSG00000168701.19	TMEM208	ENSG00000168701.19	462.153	0.25366	0.293484	0.864307	0.387419	0.67484
ENSG00000069399.15	BCL3	ENSG00000069399.15	100.396	-0.907257	1.05007	-0.863995	0.38759	0.67485
ENSG00000128567.17	PODXL	ENSG00000128567.17	1545.62	-0.597954	0.691925	-0.864189	0.387484	0.67485
ENSG00000138696.11	BMPR1B	ENSG00000138696.11	452.807	-0.544768	0.630496	-0.864032	0.38757	0.67485
ENSG00000267254.7	AC020928.1	ENSG00000267254.7	95.508	-0.338178	0.391415	-0.863989	0.387594	0.67485
ENSG00000186994.11	KANK3	ENSG00000186994.11	156.803	0.726913	0.841462	0.863869	0.38766	0.67489
ENSG00000203706.8	SERTAD4-AS1	ENSG00000203706.8	29.2184	-0.549808	0.636557	-0.863721	0.387741	0.674959
ENSG00000015676.18	NUDCD3	ENSG00000015676.18	3539.31	0.182591	0.211439	0.863562	0.387828	0.675036
ENSG00000180190.11	TDRP	ENSG00000180190.11	347.686	0.249654	0.28927	0.863048	0.388111	0.675455
ENSG00000003509.16	NDUFAF7	ENSG00000003509.16	265.809	-0.248654	0.2882	-0.862784	0.388256	0.675602
ENSG00000078487.17	ZCWPW1	ENSG00000078487.17	172.339	0.363186	0.420968	0.86274	0.38828	0.675602
ENSG00000143479.17	DYRK3	ENSG00000143479.17	124.746	0.437093	0.506865	0.862347	0.388497	0.675905
ENSG00000109339.23	MAPK10	ENSG00000109339.23	4350.02	-0.303169	0.351631	-0.86218	0.388589	0.675991
ENSG00000011114.15	BTBD7	ENSG00000011114.15	244.246	0.291608	0.338327	0.861913	0.388736	0.676099
ENSG00000261613.2	AC093525.6	ENSG00000261613.2	231.847	0.412926	0.479056	0.861957	0.388711	0.676099
ENSG00000185742.7	C11orf87	ENSG00000185742.7	1147.63	-0.480039	0.557027	-0.861788	0.388804	0.676144
ENSG00000136267.13	DGKB	ENSG00000136267.13	942.165	-0.579796	0.67304	-0.861459	0.388986	0.676386
ENSG00000135472.9	FAIM2	ENSG00000135472.9	14431.1	0.230658	0.267848	0.86115	0.389155	0.676607
ENSG00000125356.7	NDUFA1	ENSG00000125356.7	1797.84	0.307507	0.357205	0.860871	0.389309	0.676801
ENSG00000255153.1	TOLLIP-AS1	ENSG00000255153.1	35.9506	0.560301	0.651096	0.860551	0.389486	0.677034
ENSG00000169641.13	LUZP1	ENSG00000169641.13	886.48	-0.270935	0.314877	-0.860447	0.389543	0.677059
ENSG00000076770.14	MBNL3	ENSG00000076770.14	65.0162	-0.638659	0.742816	-0.859781	0.38991	0.67722
ENSG00000116299.17	KIAA1324	ENSG00000116299.17	651.71	-0.360095	0.418807	-0.859811	0.389893	0.67722
ENSG00000140022.13	STON2	ENSG00000140022.13	988.407	0.623321	0.724663	0.860154	0.389704	0.67722
ENSG00000153094.23	BCL2L11	ENSG00000153094.23	82.9299	0.40085	0.46633	0.859586	0.390017	0.67722
ENSG00000171174.15	RBKS	ENSG00000171174.15	55.2582	0.578006	0.67237	0.859655	0.389979	0.67722
ENSG00000176485.11	PLA2G16	ENSG00000176485.11	1880.06	-0.328143	0.381698	-0.859693	0.389958	0.67722
ENSG00000198576.4	ARC	ENSG00000198576.4	471.171	-0.906099	1.05403	-0.859653	0.38998	0.67722
ENSG00000198841.4	KTI12	ENSG00000198841.4	76.6652	-0.331425	0.385463	-0.859808	0.389895	0.67722
ENSG00000206535.8	LNP1	ENSG00000206535.8	220.826	-0.319677	0.371702	-0.860038	0.389768	0.67722
ENSG00000273367.1	AL355472.4	ENSG00000273367.1	47.7786	0.788819	0.918182	0.859109	0.39028	0.677602
ENSG00000131116.12	ZNF428	ENSG00000131116.12	907.085	-0.277191	0.322792	-0.858729	0.39049	0.677893
ENSG00000162711.17	NLRP3	ENSG00000162711.17	54.5941	0.55327	0.644503	0.858444	0.390648	0.678003
ENSG00000173214.6	MFSD4B	ENSG00000173214.6	168.759	0.39635	0.461665	0.858522	0.390604	0.678003
ENSG00000204356.14	NELFE	ENSG00000204356.14	838.733	0.170003	0.19805	0.858383	0.390681	0.678003
ENSG00000126254.12	RBM42	ENSG00000126254.12	513.877	0.258682	0.301584	0.857745	0.391033	0.67854
ENSG00000143294.15	PRCC	ENSG00000143294.15	884.481	0.19169	0.223516	0.857612	0.391107	0.678594
ENSG00000053254.15	FOXN3	ENSG00000053254.15	785.025	-0.290938	0.339419	-0.857164	0.391354	0.678712
ENSG00000140749.9	IGSF6	ENSG00000140749.9	43.973	-0.88815	1.03615	-0.85716	0.391356	0.678712
ENSG00000163072.15	NOSTRIN	ENSG00000163072.15	117.236	-0.709427	0.827611	-0.857199	0.391335	0.678712
ENSG00000168795.5	ZBTB5	ENSG00000168795.5	164.753	0.305625	0.356517	0.857252	0.391305	0.678712
ENSG00000219200.11	RNASEK	ENSG00000219200.11	2519.4	-0.265333	0.309569	-0.857104	0.391388	0.678712
ENSG00000099942.13	CRKL	ENSG00000099942.13	1682.62	-0.190941	0.222832	-0.856882	0.39151	0.678717
ENSG00000106829.19	TLE4	ENSG00000106829.19	771.402	-0.309458	0.361243	-0.856646	0.39164	0.678717
ENSG00000115183.15	TANC1	ENSG00000115183.15	236.918	0.425182	0.496331	0.85665	0.391638	0.678717
ENSG00000178694.10	NSUN3	ENSG00000178694.10	173.73	-0.281324	0.328378	-0.856707	0.391607	0.678717
ENSG00000178965.14	ERICH3	ENSG00000178965.14	932.608	-0.573689	0.6697	-0.856636	0.391646	0.678717
ENSG00000247373.3	AC055713.1	ENSG00000247373.3	26.7503	0.679103	0.792711	0.856684	0.39162	0.678717
ENSG00000180817.12	PPA1	ENSG00000180817.12	1872.66	-0.302284	0.353034	-0.856245	0.391862	0.679018
ENSG00000169105.7	CHST14	ENSG00000169105.7	97.7697	0.497511	0.581136	0.856101	0.391942	0.679082
ENSG00000149476.15	TKFC	ENSG00000149476.15	446.736	0.27502	0.321362	0.855795	0.392111	0.679228
ENSG00000257621.8	PSMA3-AS1	ENSG00000257621.8	558.754	0.277686	0.324456	0.855851	0.39208	0.679228
ENSG00000062370.16	ZNF112	ENSG00000062370.16	104.52	-0.363831	0.42527	-0.855529	0.392258	0.679335
ENSG00000091137.14	SLC26A4	ENSG00000091137.14	97.5116	0.468881	0.548044	0.855553	0.392245	0.679335
ENSG00000047621.12	C12orf4	ENSG00000047621.12	360.603	0.26256	0.307039	0.855133	0.392477	0.679419
ENSG00000164548.11	TRA2A	ENSG00000164548.11	992.957	0.2728	0.318961	0.855276	0.392399	0.679419
ENSG00000184144.12	CNTN2	ENSG00000184144.12	5076.15	-0.51435	0.601337	-0.855345	0.39236	0.679419
ENSG00000197586.13	ENTPD6	ENSG00000197586.13	2853.23	0.261434	0.305696	0.855209	0.392436	0.679419
ENSG00000274767.1	AC243829.1	ENSG00000274767.1	29.7734	-1.13332	1.32567	-0.854908	0.392602	0.679561
ENSG00000131148.9	EMC8	ENSG00000131148.9	323.999	0.199005	0.232844	0.854673	0.392732	0.679639
ENSG00000141469.18	SLC14A1	ENSG00000141469.18	570.036	0.740926	0.866854	0.854729	0.392701	0.679639
ENSG00000125458.7	NT5C	ENSG00000125458.7	200.234	0.375288	0.439186	0.854508	0.392824	0.679723
ENSG00000008283.16	CYB561	ENSG00000008283.16	1020.72	0.329738	0.385968	0.854315	0.39293	0.67976
ENSG00000042317.17	SPATA7	ENSG00000042317.17	312.23	-0.240287	0.281257	-0.854333	0.392921	0.67976
ENSG00000089220.5	PEBP1	ENSG00000089220.5	20443.1	0.205982	0.241158	0.854136	0.39303	0.679784
ENSG00000138650.9	PCDH10	ENSG00000138650.9	1571.28	-0.295379	0.345816	-0.854152	0.393021	0.679784
ENSG00000047410.14	TPR	ENSG00000047410.14	929.759	-0.276039	0.323254	-0.853937	0.39314	0.679901
ENSG00000118473.22	SGIP1	ENSG00000118473.22	1552.28	-0.352608	0.412982	-0.853809	0.393211	0.67995
ENSG00000073536.18	NLE1	ENSG00000073536.18	320.74	0.236013	0.276555	0.853405	0.393435	0.680076
ENSG00000135144.7	DTX1	ENSG00000135144.7	699.064	0.226944	0.26591	0.853465	0.393402	0.680076
ENSG00000179862.7	CITED4	ENSG00000179862.7	106.414	0.436946	0.511971	0.853458	0.393405	0.680076
ENSG00000238217.6	LINC01877	ENSG00000238217.6	32.4016	0.763364	0.894529	0.85337	0.393454	0.680076
ENSG00000251429.1	AC098679.2	ENSG00000251429.1	115.949	0.982607	1.15161	0.853246	0.393523	0.680121
ENSG00000005882.12	PDK2	ENSG00000005882.12	1521.58	0.175826	0.206099	0.853112	0.393597	0.680176
ENSG00000148344.11	PTGES	ENSG00000148344.11	130.299	0.438205	0.513737	0.852975	0.393673	0.680233
ENSG00000187098.15	MITF	ENSG00000187098.15	136.85	-0.426945	0.500757	-0.8526	0.393881	0.680518
ENSG00000116353.16	MECR	ENSG00000116353.16	503.64	-0.27258	0.31982	-0.85229	0.394053	0.680738
ENSG00000175567.10	UCP2	ENSG00000175567.10	96.506	0.495832	0.581814	0.852218	0.394093	0.680738
ENSG00000244731.8	C4A	ENSG00000244731.8	650.121	0.816855	0.958977	0.851799	0.394326	0.681066
ENSG00000117614.10	SYF2	ENSG00000117614.10	608.628	-0.214096	0.251433	-0.851503	0.39449	0.681267
ENSG00000261740.6	BOLA2-SMG1P6	ENSG00000261740.6	243.689	-0.44196	0.519077	-0.851435	0.394528	0.681267
ENSG00000124641.16	MED20	ENSG00000124641.16	147.717	0.333081	0.39143	0.850935	0.394806	0.681599
ENSG00000157680.15	DGKI	ENSG00000157680.15	719.788	-0.386161	0.453769	-0.851009	0.394764	0.681599
ENSG00000104979.9	C19orf53	ENSG00000104979.9	1075.87	0.289387	0.34014	0.850789	0.394887	0.681605
ENSG00000163322.14	ABRAXAS1	ENSG00000163322.14	52.616	-0.508943	0.598266	-0.850697	0.394938	0.681605
ENSG00000169330.8	KIAA1024	ENSG00000169330.8	65.5437	-0.419187	0.492749	-0.85071	0.394931	0.681605
ENSG00000044524.11	EPHA3	ENSG00000044524.11	123.29	-0.495274	0.582521	-0.850225	0.3952	0.681653
ENSG00000109046.15	WSB1	ENSG00000109046.15	2226.74	0.383731	0.451323	0.850237	0.395194	0.681653
ENSG00000113300.13	CNOT6	ENSG00000113300.13	422.864	0.2504	0.294525	0.850182	0.395224	0.681653
ENSG00000120656.11	TAF12	ENSG00000120656.11	232.379	-0.213434	0.250932	-0.850565	0.395011	0.681653
ENSG00000124422.12	USP22	ENSG00000124422.12	5619.08	0.197092	0.231864	0.850032	0.395307	0.681653
ENSG00000160678.11	S100A1	ENSG00000160678.11	3123.04	-0.468046	0.550434	-0.850322	0.395146	0.681653
ENSG00000164326.5	CARTPT	ENSG00000164326.5	389.997	-0.579502	0.68169	-0.850097	0.395271	0.681653
ENSG00000285943.1		ENSG00000285943.1	25.232	1.02512	1.20597	0.850043	0.395301	0.681653
ENSG00000102312.22	PORCN	ENSG00000102312.22	366.093	-0.191271	0.225047	-0.849915	0.395372	0.681691
ENSG00000100099.20	HPS4	ENSG00000100099.20	614.783	0.184332	0.216942	0.849681	0.395503	0.681712
ENSG00000146109.5	ABT1	ENSG00000146109.5	249.928	-0.220868	0.25992	-0.849754	0.395462	0.681712
ENSG00000184923.12	NUTM2A	ENSG00000184923.12	50.1394	1.16775	1.37437	0.849663	0.395513	0.681712
ENSG00000276043.5	UHRF1	ENSG00000276043.5	34.5587	1.08391	1.27605	0.849424	0.395645	0.681867
ENSG00000156395.13	SORCS3	ENSG00000156395.13	453.861	-0.273775	0.322365	-0.84927	0.395731	0.681941
ENSG00000138670.17	RASGEF1B	ENSG00000138670.17	281.589	-0.348277	0.41017	-0.849104	0.395823	0.682026
ENSG00000223509.8	AC135983.2	ENSG00000223509.8	30.9747	-0.546241	0.643593	-0.848737	0.396028	0.682304
ENSG00000128683.14	GAD1	ENSG00000128683.14	2424.14	-0.486646	0.573508	-0.848542	0.396136	0.682416
ENSG00000154864.12	PIEZO2	ENSG00000154864.12	266.964	-0.640689	0.755114	-0.848466	0.396178	0.682416
ENSG00000225914.3	HCG23	ENSG00000225914.3	178.158	0.450626	0.531154	0.84839	0.396221	0.682416
ENSG00000107566.14	ERLIN1	ENSG00000107566.14	323.525	0.237501	0.279999	0.848221	0.396315	0.682504
ENSG00000081307.12	UBA5	ENSG00000081307.12	631.158	-0.276068	0.325648	-0.84775	0.396577	0.682747
ENSG00000131174.7	COX7B	ENSG00000131174.7	1991.58	-0.24414	0.287971	-0.847793	0.396553	0.682747
ENSG00000150361.12	KLHL1	ENSG00000150361.12	55.7426	-0.591805	0.698164	-0.84766	0.396627	0.682747
ENSG00000196597.13	ZNF782	ENSG00000196597.13	65.1501	-0.429133	0.506217	-0.847726	0.396591	0.682747
ENSG00000010626.15	LRRC23	ENSG00000010626.15	334.486	0.356939	0.421425	0.84698	0.397006	0.683226
ENSG00000180044.5	C3orf80	ENSG00000180044.5	275.221	-0.553453	0.65348	-0.846931	0.397034	0.683226
ENSG00000233016.7	SNHG7	ENSG00000233016.7	468.606	0.474195	0.559896	0.846935	0.397031	0.683226
ENSG00000172292.14	CERS6	ENSG00000172292.14	1424.13	-0.410523	0.484794	-0.8468	0.397107	0.683277
ENSG00000066230.12	SLC9A3	ENSG00000066230.12	39.1374	0.585605	0.691667	0.846657	0.397186	0.683341
ENSG00000272808.4	AC015712.6	ENSG00000272808.4	98.667	0.586028	0.692242	0.846565	0.397238	0.683355
ENSG00000007376.8	RPUSD1	ENSG00000007376.8	271.402	0.324541	0.38363	0.845976	0.397566	0.68342
ENSG00000100055.21	CYTH4	ENSG00000100055.21	70.3676	0.767855	0.90748	0.84614	0.397475	0.68342
ENSG00000110237.5	ARHGEF17	ENSG00000110237.5	1423.17	0.197055	0.232877	0.846176	0.397455	0.68342
ENSG00000115461.5	IGFBP5	ENSG00000115461.5	1787.08	-0.42626	0.503791	-0.846106	0.397494	0.68342
ENSG00000125772.13	GPCPD1	ENSG00000125772.13	804.897	0.353403	0.417716	0.846036	0.397533	0.68342
ENSG00000168255.20	POLR2J3	ENSG00000168255.20	354.913	-0.579199	0.684592	-0.84605	0.397525	0.68342
ENSG00000277072.5	STAG3L2	ENSG00000277072.5	124.502	0.304298	0.359707	0.845959	0.397576	0.68342
ENSG00000196867.8	ZFP28	ENSG00000196867.8	354.59	-0.224977	0.265985	-0.845824	0.397651	0.683476
ENSG00000003402.20	CFLAR	ENSG00000003402.20	898.632	-0.45552	0.538695	-0.845599	0.397776	0.683544
ENSG00000225383.8	SFTA1P	ENSG00000225383.8	46.4784	-0.705172	0.833876	-0.845656	0.397744	0.683544
ENSG00000103197.18	TSC2	ENSG00000103197.18	878.61	0.200261	0.236852	0.845508	0.397827	0.683558
ENSG00000288062.1		ENSG00000288062.1	287.235	0.310869	0.367743	0.845344	0.397919	0.683641
ENSG00000101901.12	ALG13	ENSG00000101901.12	307.206	-0.23447	0.2776	-0.844633	0.398316	0.684189
ENSG00000229344.1	MTCO2P12	ENSG00000229344.1	127.922	-1.0488	1.24175	-0.844619	0.398324	0.684189
ENSG00000127252.7	HRASLS	ENSG00000127252.7	88.9616	0.44199	0.523374	0.844501	0.39839	0.684229
ENSG00000011105.14	TSPAN9	ENSG00000011105.14	280.089	0.290634	0.3444	0.843885	0.398733	0.684458
ENSG00000143194.13	MAEL	ENSG00000143194.13	65.9393	0.480697	0.569565	0.843972	0.398685	0.684458
ENSG00000174473.16	GALNTL6	ENSG00000174473.16	129.572	-0.496512	0.588211	-0.844105	0.398611	0.684458
ENSG00000184384.14	MAML2	ENSG00000184384.14	158.213	-0.46735	0.553765	-0.843951	0.398697	0.684458
ENSG00000282033.1	AC074387.1	ENSG00000282033.1	128.529	-0.396791	0.4702	-0.843878	0.398738	0.684458
ENSG00000102349.18	KLF8	ENSG00000102349.18	162.689	0.346549	0.411031	0.843121	0.399161	0.68491
ENSG00000127452.9	FBXL12	ENSG00000127452.9	160.434	0.42095	0.499284	0.843106	0.399169	0.68491
ENSG00000143398.20	PIP5K1A	ENSG00000143398.20	657.617	0.202843	0.240614	0.843024	0.399215	0.68491
ENSG00000164587.13	RPS14	ENSG00000164587.13	5188.82	0.401425	0.476035	0.843267	0.399079	0.68491
ENSG00000215067.10	ALOX12-AS1	ENSG00000215067.10	165.73	0.311912	0.369992	0.843022	0.399216	0.68491
ENSG00000105865.11	DUS4L	ENSG00000105865.11	113.6	-0.364508	0.432497	-0.8428	0.39934	0.684976
ENSG00000127329.15	PTPRB	ENSG00000127329.15	550.403	-0.331857	0.393749	-0.842813	0.399333	0.684976
ENSG00000114541.15	FRMD4B	ENSG00000114541.15	419.139	-0.598198	0.710011	-0.84252	0.399497	0.685034
ENSG00000135457.10	TFCP2	ENSG00000135457.10	583.812	-0.185847	0.220588	-0.842509	0.399503	0.685034
ENSG00000145730.20	PAM	ENSG00000145730.20	2227.53	-0.361508	0.429065	-0.842548	0.399481	0.685034
ENSG00000286169.1		ENSG00000286169.1	83.3159	0.465558	0.552681	0.842364	0.399584	0.6851
ENSG00000063177.13	RPL18	ENSG00000063177.13	5313.8	0.42205	0.501312	0.84189	0.39985	0.685306
ENSG00000100522.10	GNPNAT1	ENSG00000100522.10	342.992	-0.222685	0.264594	-0.841612	0.400005	0.685306
ENSG00000124766.7	SOX4	ENSG00000124766.7	211.504	0.449135	0.533601	0.841706	0.399953	0.685306
ENSG00000138801.9	PAPSS1	ENSG00000138801.9	1284.23	-0.321458	0.381949	-0.841626	0.399997	0.685306
ENSG00000165684.4	SNAPC4	ENSG00000165684.4	206.402	0.305275	0.362681	0.841716	0.399947	0.685306
ENSG00000182195.9	LDOC1	ENSG00000182195.9	1582.42	-0.319	0.378921	-0.841864	0.399864	0.685306
ENSG00000188021.8	UBQLN2	ENSG00000188021.8	1740.02	-0.295952	0.351594	-0.841744	0.399931	0.685306
ENSG00000180353.11	HCLS1	ENSG00000180353.11	145.468	-0.661371	0.78604	-0.841396	0.400126	0.685439
ENSG00000267309.1	AC092295.2	ENSG00000267309.1	26.6798	-0.493393	0.586591	-0.84112	0.400281	0.68563
ENSG00000163815.6	CLEC3B	ENSG00000163815.6	329.819	0.609584	0.724931	0.840886	0.400412	0.685781
ENSG00000088727.12	KIF9	ENSG00000088727.12	131.773	0.286155	0.340646	0.840038	0.400887	0.686521
ENSG00000038219.13	BOD1L1	ENSG00000038219.13	818.173	-0.289312	0.344494	-0.839819	0.40101	0.686657
ENSG00000130816.16	DNMT1	ENSG00000130816.16	371.552	0.267261	0.318298	0.839658	0.4011	0.686712
ENSG00000274253.5	AC138649.1	ENSG00000274253.5	212.548	-0.380736	0.453468	-0.839609	0.401127	0.686712
ENSG00000164611.13	PTTG1	ENSG00000164611.13	77.6619	-0.385933	0.459936	-0.839102	0.401412	0.687125
ENSG00000145348.16	TBCK	ENSG00000145348.16	424.259	0.278204	0.331605	0.838964	0.401489	0.687184
ENSG00000105127.9	AKAP8	ENSG00000105127.9	357.234	0.273068	0.325769	0.838226	0.401904	0.687233
ENSG00000108684.14	ASIC2	ENSG00000108684.14	529.225	0.24333	0.29014	0.838662	0.401659	0.687233
ENSG00000115128.7	SF3B6	ENSG00000115128.7	570.691	0.251475	0.300038	0.838144	0.40195	0.687233
ENSG00000118971.8	CCND2	ENSG00000118971.8	2316.4	-0.211043	0.251756	-0.838286	0.40187	0.687233
ENSG00000127415.13	IDUA	ENSG00000127415.13	89.8619	0.454245	0.541776	0.838437	0.401785	0.687233
ENSG00000130695.15	CEP85	ENSG00000130695.15	239.076	-0.47561	0.567436	-0.838174	0.401933	0.687233
ENSG00000140830.9	TXNL4B	ENSG00000140830.9	256.776	0.206199	0.2459	0.838545	0.401725	0.687233
ENSG00000175471.19	MCTP1	ENSG00000175471.19	606.792	-0.45507	0.542712	-0.83851	0.401745	0.687233
ENSG00000180340.7	FZD2	ENSG00000180340.7	33.2226	0.681245	0.812302	0.838659	0.40166	0.687233
ENSG00000205002.4	AARD	ENSG00000205002.4	42.7566	0.697065	0.831315	0.838509	0.401745	0.687233
ENSG00000138821.13	SLC39A8	ENSG00000138821.13	181.388	-0.411644	0.491201	-0.838036	0.402011	0.687264
ENSG00000178980.15	SELENOW	ENSG00000178980.15	13348.1	0.296386	0.353787	0.837753	0.402169	0.687462
ENSG00000176209.11	SMIM19	ENSG00000176209.11	489.327	-0.236668	0.282598	-0.837475	0.402326	0.687655
ENSG00000106610.15	STAG3L4	ENSG00000106610.15	184.854	-0.3393	0.405213	-0.837337	0.402403	0.687713
ENSG00000139146.14	SINHCAF	ENSG00000139146.14	31.162	0.656928	0.784708	0.837163	0.402501	0.687734
ENSG00000165912.16	PACSIN3	ENSG00000165912.16	311.611	-0.364053	0.434854	-0.837184	0.402489	0.687734
ENSG00000272755.1	AC245297.2	ENSG00000272755.1	77.6945	-0.870479	1.03992	-0.837066	0.402556	0.687753
ENSG00000147234.10	FRMPD3	ENSG00000147234.10	183.01	0.440973	0.526956	0.836832	0.402687	0.68783
ENSG00000245556.3	SCAMP1-AS1	ENSG00000245556.3	169.69	0.243357	0.290784	0.836899	0.40265	0.68783
ENSG00000173915.16	ATP5MD	ENSG00000173915.16	1881.02	0.320783	0.383426	0.836624	0.402804	0.687883
ENSG00000183454.17	GRIN2A	ENSG00000183454.17	2200.33	-0.482095	0.576196	-0.836686	0.402769	0.687883
ENSG00000245571.7	FAM111A-DT	ENSG00000245571.7	23.7927	0.522584	0.624949	0.836203	0.403041	0.688213
ENSG00000023330.15	ALAS1	ENSG00000023330.15	481.388	-0.37139	0.444334	-0.835835	0.403248	0.688405
ENSG00000135905.19	DOCK10	ENSG00000135905.19	827.509	-0.445874	0.533418	-0.835882	0.403221	0.688405
ENSG00000158079.16	PTPDC1	ENSG00000158079.16	368.412	-0.298294	0.356908	-0.835773	0.403283	0.688405
ENSG00000114054.14	PCCB	ENSG00000114054.14	519.948	-0.306506	0.366879	-0.835443	0.403468	0.688527
ENSG00000169933.15	FRMPD4	ENSG00000169933.15	759.644	-0.481976	0.576871	-0.8355	0.403436	0.688527
ENSG00000198959.12	TGM2	ENSG00000198959.12	1110.09	-1.01247	1.21194	-0.835415	0.403484	0.688527
ENSG00000122299.12	ZC3H7A	ENSG00000122299.12	552.991	-0.157635	0.188846	-0.834725	0.403872	0.689117
ENSG00000138030.13	KHK	ENSG00000138030.13	176.267	0.310949	0.372555	0.834637	0.403922	0.689127
ENSG00000188613.7	NANOS1	ENSG00000188613.7	93.1876	0.377826	0.452811	0.834401	0.404055	0.689281
ENSG00000110077.14	MS4A6A	ENSG00000110077.14	38.8915	-0.94783	1.13621	-0.834206	0.404165	0.689394
ENSG00000090686.16	USP48	ENSG00000090686.16	878.593	-0.207131	0.248387	-0.833902	0.404336	0.689613
ENSG00000136247.14	ZDHHC4	ENSG00000136247.14	533.023	0.17109	0.205206	0.833747	0.404424	0.689614
ENSG00000175193.13	PARL	ENSG00000175193.13	552.227	-0.241409	0.289524	-0.833814	0.404386	0.689614
ENSG00000038002.9	AGA	ENSG00000038002.9	168.55	-0.373598	0.448345	-0.833282	0.404686	0.689987
ENSG00000008311.15	AASS	ENSG00000008311.15	540.456	0.489402	0.587514	0.833005	0.404842	0.690179
ENSG00000116459.11	ATP5PB	ENSG00000116459.11	1983.94	-0.236822	0.284386	-0.832749	0.404986	0.690297
ENSG00000175536.7	LIPT2	ENSG00000175536.7	26.6087	-0.49365	0.592809	-0.83273	0.404997	0.690297
ENSG00000185088.14	RPS27L	ENSG00000185088.14	385.559	0.21469	0.257876	0.832531	0.405109	0.690414
ENSG00000070718.12	AP3M2	ENSG00000070718.12	1504.85	-0.352262	0.423648	-0.831496	0.405693	0.690455
ENSG00000112208.11	BAG2	ENSG00000112208.11	133.094	-0.288001	0.346341	-0.831553	0.405661	0.690455
ENSG00000148840.11	PPRC1	ENSG00000148840.11	278.949	-0.221269	0.266097	-0.831533	0.405673	0.690455
ENSG00000162073.14	PAQR4	ENSG00000162073.14	1297.57	0.334254	0.401807	0.831878	0.405478	0.690455
ENSG00000168661.14	ZNF30	ENSG00000168661.14	138.259	0.319702	0.384314	0.831879	0.405477	0.690455
ENSG00000183346.7	CABCOCO1	ENSG00000183346.7	112.169	-0.518262	0.623293	-0.831491	0.405696	0.690455
ENSG00000183444.10	OR7E38P	ENSG00000183444.10	67.163	0.630431	0.757771	0.831954	0.405435	0.690455
ENSG00000186501.14	TMEM222	ENSG00000186501.14	1075.42	0.237821	0.28574	0.832301	0.405239	0.690455
ENSG00000198883.12	PNMA5	ENSG00000198883.12	489.364	0.448455	0.539255	0.83162	0.405623	0.690455
ENSG00000213246.7	SUPT4H1	ENSG00000213246.7	1027.83	-0.212177	0.255004	-0.832052	0.40538	0.690455
ENSG00000225339.4	AL354740.1	ENSG00000225339.4	43.4513	-0.530582	0.637465	-0.832331	0.405222	0.690455
ENSG00000232406.7	AL121895.1	ENSG00000232406.7	77.8757	0.544775	0.654749	0.832036	0.405389	0.690455
ENSG00000285184.3	AC244033.2	ENSG00000285184.3	89.5101	0.318806	0.383375	0.831578	0.405647	0.690455
ENSG00000080819.9	CPOX	ENSG00000080819.9	383.934	0.424344	0.510644	0.830998	0.405975	0.690517
ENSG00000106560.11	GIMAP2	ENSG00000106560.11	25.2968	-0.781874	0.940749	-0.831118	0.405907	0.690517
ENSG00000137941.17	TTLL7	ENSG00000137941.17	2024.56	-0.41623	0.501038	-0.830736	0.406123	0.690517
ENSG00000148180.19	GSN	ENSG00000148180.19	3561.5	-0.364873	0.43891	-0.831316	0.405795	0.690517
ENSG00000181234.9	TMEM132C	ENSG00000181234.9	374.798	0.357196	0.42979	0.831094	0.405921	0.690517
ENSG00000181656.7	GPR88	ENSG00000181656.7	230.206	0.55806	0.67155	0.831003	0.405972	0.690517
ENSG00000184574.10	LPAR5	ENSG00000184574.10	55.9413	-0.870545	1.04763	-0.830963	0.405995	0.690517
ENSG00000225539.7	LINC01821	ENSG00000225539.7	32.213	-0.58742	0.707084	-0.830763	0.406107	0.690517
ENSG00000253661.2	ZFHX4-AS1	ENSG00000253661.2	55.2225	0.561938	0.676354	0.830834	0.406068	0.690517
ENSG00000069431.11	ABCC9	ENSG00000069431.11	186.792	0.520371	0.626525	0.830567	0.406219	0.690518
ENSG00000088986.11	DYNLL1	ENSG00000088986.11	8045.72	0.269385	0.324362	0.830505	0.406253	0.690518
ENSG00000121022.14	COPS5	ENSG00000121022.14	931.897	-0.204277	0.245952	-0.830559	0.406223	0.690518
ENSG00000074657.13	ZNF532	ENSG00000074657.13	1403.8	0.20974	0.252684	0.83005	0.406511	0.690882
ENSG00000013619.14	MAMLD1	ENSG00000013619.14	510.955	0.223244	0.269038	0.829787	0.406659	0.690991
ENSG00000214485.6	RPL7P1	ENSG00000214485.6	288.991	0.365873	0.440926	0.829782	0.406662	0.690991
ENSG00000089351.14	GRAMD1A	ENSG00000089351.14	449.99	0.227382	0.274147	0.829413	0.406871	0.691108
ENSG00000126001.16	CEP250	ENSG00000126001.16	610.299	0.220884	0.266455	0.828973	0.40712	0.691108
ENSG00000136813.14	ECPAS	ENSG00000136813.14	2348.13	-0.16001	0.193039	-0.828898	0.407162	0.691108
ENSG00000142751.15	GPN2	ENSG00000142751.15	543.33	0.137059	0.165236	0.829471	0.406838	0.691108
ENSG00000145087.12	STXBP5L	ENSG00000145087.12	795.682	-0.479744	0.578654	-0.829069	0.407065	0.691108
ENSG00000156650.14	KAT6B	ENSG00000156650.14	545.242	-0.268413	0.323758	-0.829053	0.407074	0.691108
ENSG00000171224.9	FAM241B	ENSG00000171224.9	523.452	-0.31652	0.381792	-0.829038	0.407083	0.691108
ENSG00000173960.14	UBXN2A	ENSG00000173960.14	203.101	0.28964	0.349301	0.829198	0.406992	0.691108
ENSG00000216775.3	AL109918.1	ENSG00000216775.3	73.7439	-0.369091	0.445136	-0.829166	0.407011	0.691108
ENSG00000243317.8	STMP1	ENSG00000243317.8	477.764	-0.267997	0.323319	-0.828895	0.407164	0.691108
ENSG00000117362.13	APH1A	ENSG00000117362.13	1086.67	-0.260877	0.314806	-0.828692	0.407279	0.691111
ENSG00000198420.10	TCAF1	ENSG00000198420.10	2578.2	-0.404813	0.488454	-0.828764	0.407238	0.691111
ENSG00000261324.2	AC010168.2	ENSG00000261324.2	28.5448	-0.488586	0.589608	-0.828662	0.407296	0.691111
ENSG00000225877.1	PSG8-AS1	ENSG00000225877.1	33.6724	0.655192	0.790898	0.828415	0.407435	0.691252
ENSG00000272163.1	AF106564.1	ENSG00000272163.1	228.657	-0.444788	0.536949	-0.828362	0.407466	0.691252
ENSG00000124508.17	BTN2A2	ENSG00000124508.17	69.599	0.484539	0.585349	0.827777	0.407797	0.691593
ENSG00000270344.3	POC1B-AS1	ENSG00000270344.3	40.7896	0.55136	0.666062	0.827791	0.407789	0.691593
ENSG00000274956.2	AC120042.3	ENSG00000274956.2	1014.09	-0.585268	0.706921	-0.827913	0.40772	0.691593
ENSG00000188846.14	RPL14	ENSG00000188846.14	5521.03	0.239614	0.289523	0.827617	0.407887	0.691673
ENSG00000047230.15	CTPS2	ENSG00000047230.15	196.293	0.343841	0.415719	0.827099	0.408181	0.691875
ENSG00000075239.14	ACAT1	ENSG00000075239.14	720.164	-0.234139	0.283078	-0.827119	0.40817	0.691875
ENSG00000078687.17	TNRC6C	ENSG00000078687.17	879.545	0.304619	0.368341	0.827003	0.408235	0.691875
ENSG00000100902.11	PSMA6	ENSG00000100902.11	1185.99	-0.163945	0.198269	-0.826882	0.408304	0.691875
ENSG00000111652.10	COPS7A	ENSG00000111652.10	1910.99	-0.243863	0.294931	-0.826848	0.408323	0.691875
ENSG00000148303.17	RPL7A	ENSG00000148303.17	7815.81	0.240983	0.29144	0.826869	0.408311	0.691875
ENSG00000154478.4	GPR26	ENSG00000154478.4	347.978	-0.388729	0.470085	-0.826932	0.408275	0.691875
ENSG00000179242.16	CDH4	ENSG00000179242.16	843.225	0.252756	0.305706	0.826794	0.408354	0.691875
ENSG00000007516.13	BAIAP3	ENSG00000007516.13	2399.88	0.38129	0.461289	0.826575	0.408478	0.691963
ENSG00000196357.11	ZNF565	ENSG00000196357.11	72.9722	0.327051	0.395682	0.826549	0.408492	0.691963
ENSG00000239382.10	ALKBH6	ENSG00000239382.10	269.948	0.255479	0.309146	0.826404	0.408575	0.692029
ENSG00000186104.10	CYP2R1	ENSG00000186104.10	122.98	0.355672	0.430525	0.826135	0.408727	0.692213
ENSG00000103811.16	CTSH	ENSG00000103811.16	800.848	-0.541635	0.655814	-0.825897	0.408862	0.692369
ENSG00000099994.11	SUSD2	ENSG00000099994.11	53.1095	0.75978	0.920252	0.825622	0.409019	0.69256
ENSG00000135318.12	NT5E	ENSG00000135318.12	332.956	-0.499809	0.605444	-0.825523	0.409074	0.69256
ENSG00000140854.13	KATNB1	ENSG00000140854.13	621.389	0.256757	0.311045	0.825468	0.409106	0.69256
ENSG00000184986.11	TMEM121	ENSG00000184986.11	102.918	0.44473	0.538985	0.825125	0.409301	0.692816
ENSG00000005020.13	SKAP2	ENSG00000005020.13	455.343	-0.427302	0.518148	-0.824671	0.409558	0.692847
ENSG00000075785.12	RAB7A	ENSG00000075785.12	4935.1	-0.185225	0.224614	-0.824633	0.40958	0.692847
ENSG00000152127.9	MGAT5	ENSG00000152127.9	1359.09	-0.209541	0.254068	-0.824741	0.409518	0.692847
ENSG00000153291.16	SLC25A27	ENSG00000153291.16	1092.3	0.348108	0.421963	0.824972	0.409387	0.692847
ENSG00000156931.15	VPS8	ENSG00000156931.15	939.623	0.201921	0.244781	0.824906	0.409425	0.692847
ENSG00000263753.8	LINC00667	ENSG00000263753.8	770.878	0.236289	0.286524	0.824674	0.409557	0.692847
ENSG00000144524.17	COPS7B	ENSG00000144524.17	649.76	0.146704	0.177934	0.824483	0.409665	0.692918
ENSG00000050165.18	DKK3	ENSG00000050165.18	14114.8	-0.321463	0.390352	-0.82352	0.410212	0.692964
ENSG00000127125.9	PPCS	ENSG00000127125.9	572.008	-0.273982	0.332643	-0.823652	0.410137	0.692964
ENSG00000133704.10	IPO8	ENSG00000133704.10	711.12	-0.204313	0.247877	-0.824252	0.409796	0.692964
ENSG00000141699.11	RETREG3	ENSG00000141699.11	768.134	0.17957	0.217983	0.823779	0.410065	0.692964
ENSG00000142583.18	SLC2A5	ENSG00000142583.18	172.935	0.6656	0.80817	0.823589	0.410173	0.692964
ENSG00000149806.11	FAU	ENSG00000149806.11	3230.78	0.363668	0.44153	0.823653	0.410137	0.692964
ENSG00000188868.14	ZNF563	ENSG00000188868.14	26.3743	-0.503857	0.611598	-0.823838	0.410032	0.692964
ENSG00000189007.16	ADAT2	ENSG00000189007.16	100.174	0.373888	0.453785	0.823932	0.409978	0.692964
ENSG00000205571.13	SMN2	ENSG00000205571.13	384.052	-0.505302	0.613549	-0.823573	0.410182	0.692964
ENSG00000226824.7	AC006001.2	ENSG00000226824.7	25.108	0.920767	1.11724	0.824141	0.40986	0.692964
ENSG00000234009.1	RPL5P34	ENSG00000234009.1	42.4095	-0.87307	1.06017	-0.823517	0.410214	0.692964
ENSG00000276462.2	BX255923.2	ENSG00000276462.2	272.53	0.871391	1.05791	0.823692	0.410115	0.692964
ENSG00000197006.14	METTL9	ENSG00000197006.14	1842.57	-0.224888	0.273127	-0.823382	0.410291	0.69302
ENSG00000029993.15	HMGB3	ENSG00000029993.15	426.48	-0.289676	0.352215	-0.822442	0.410826	0.69309
ENSG00000066322.15	ELOVL1	ENSG00000066322.15	1159.4	-0.480666	0.584732	-0.822028	0.411061	0.69309
ENSG00000068615.18	REEP1	ENSG00000068615.18	1523.47	-0.389464	0.47383	-0.821949	0.411106	0.69309
ENSG00000077713.19	SLC25A43	ENSG00000077713.19	77.5188	0.391878	0.476348	0.822671	0.410695	0.69309
ENSG00000109118.14	PHF12	ENSG00000109118.14	486.31	0.248172	0.30193	0.82195	0.411105	0.69309
ENSG00000110092.3	CCND1	ENSG00000110092.3	470.745	-0.51723	0.628362	-0.82314	0.410428	0.69309
ENSG00000112511.17	PHF1	ENSG00000112511.17	1320.59	0.228826	0.278232	0.822428	0.410833	0.69309
ENSG00000122863.6	CHST3	ENSG00000122863.6	342.047	0.663088	0.805616	0.823082	0.410462	0.69309
ENSG00000135972.9	MRPS9	ENSG00000135972.9	455.849	-0.192077	0.233507	-0.822577	0.410749	0.69309
ENSG00000143801.17	PSEN2	ENSG00000143801.17	341.996	0.28038	0.34109	0.822013	0.411069	0.69309
ENSG00000149480.7	MTA2	ENSG00000149480.7	716.672	-0.308768	0.375841	-0.821537	0.41134	0.69309
ENSG00000149792.9	MRPL49	ENSG00000149792.9	687.068	0.225375	0.27409	0.822266	0.410925	0.69309
ENSG00000155542.12	SETD9	ENSG00000155542.12	46.9144	-0.568651	0.691837	-0.821943	0.411109	0.69309
ENSG00000166579.15	NDEL1	ENSG00000166579.15	1026.65	-0.29071	0.353846	-0.821572	0.41132	0.69309
ENSG00000167775.11	CD320	ENSG00000167775.11	428.096	0.331307	0.402871	0.822366	0.410869	0.69309
ENSG00000169439.12	SDC2	ENSG00000169439.12	798.481	-0.435027	0.529556	-0.821494	0.411365	0.69309
ENSG00000172059.11	KLF11	ENSG00000172059.11	108.249	-0.351949	0.428436	-0.821476	0.411375	0.69309
ENSG00000182141.10	ZNF708	ENSG00000182141.10	256.109	-0.437979	0.532254	-0.822876	0.410579	0.69309
ENSG00000182919.14	C11orf54	ENSG00000182919.14	231.404	-0.287399	0.349516	-0.822276	0.41092	0.69309
ENSG00000187097.12	ENTPD5	ENSG00000187097.12	257.045	-0.323618	0.393748	-0.821891	0.411139	0.69309
ENSG00000197050.11	ZNF420	ENSG00000197050.11	182.402	-0.239764	0.291573	-0.822313	0.410899	0.69309
ENSG00000197647.11	ZNF433	ENSG00000197647.11	72.9554	0.449073	0.54584	0.822719	0.410668	0.69309
ENSG00000204136.10	GGTA1P	ENSG00000204136.10	258.963	-0.481105	0.585612	-0.821542	0.411337	0.69309
ENSG00000256269.10	HMBS	ENSG00000256269.10	154.284	0.279458	0.340048	0.821817	0.411181	0.69309
ENSG00000101574.15	METTL4	ENSG00000101574.15	130.171	-0.294532	0.358647	-0.821232	0.411514	0.69325
ENSG00000116221.15	MRPL37	ENSG00000116221.15	691.667	-0.240407	0.292952	-0.820635	0.411854	0.693372
ENSG00000134313.15	KIDINS220	ENSG00000134313.15	3095.61	-0.357261	0.435487	-0.820372	0.412004	0.693372
ENSG00000138029.14	HADHB	ENSG00000138029.14	1762.6	-0.36313	0.442624	-0.820403	0.411987	0.693372
ENSG00000168028.14	RPSA	ENSG00000168028.14	8506.59	0.369089	0.449739	0.820673	0.411833	0.693372
ENSG00000168734.14	PKIG	ENSG00000168734.14	1581.19	0.275294	0.335479	0.820601	0.411874	0.693372
ENSG00000173811.11	CCDC13-AS1	ENSG00000173811.11	38.3256	-1.02149	1.24449	-0.82081	0.411754	0.693372
ENSG00000205268.10	PDE7A	ENSG00000205268.10	287.073	0.332647	0.405281	0.82078	0.411772	0.693372
ENSG00000253210.2	AC040970.1	ENSG00000253210.2	37.1679	-0.622963	0.759193	-0.820559	0.411897	0.693372
ENSG00000254598.3	CSNK2A3	ENSG00000254598.3	81.1399	-0.926048	1.12886	-0.820342	0.412021	0.693372
ENSG00000278911.1	AC015819.3	ENSG00000278911.1	29.7172	-0.638169	0.777909	-0.820365	0.412008	0.693372
ENSG00000123268.9	ATF1	ENSG00000123268.9	95.8875	-0.341899	0.416896	-0.820105	0.412156	0.693453
ENSG00000189067.12	LITAF	ENSG00000189067.12	1039.65	-0.368771	0.449632	-0.820161	0.412124	0.693453
ENSG00000057294.14	PKP2	ENSG00000057294.14	88.6579	-0.461216	0.562478	-0.819972	0.412232	0.693507
ENSG00000088808.18	PPP1R13B	ENSG00000088808.18	758.647	0.237106	0.289264	0.819688	0.412394	0.693523
ENSG00000124191.18	TOX2	ENSG00000124191.18	235.875	0.296763	0.362053	0.819668	0.412406	0.693523
ENSG00000180185.11	FAHD1	ENSG00000180185.11	367.588	-0.385472	0.470289	-0.81965	0.412415	0.693523
ENSG00000224223.1	VSTM2A-OT1	ENSG00000224223.1	38.7935	-0.648612	0.791197	-0.819785	0.412338	0.693523
ENSG00000183617.5	MRPL54	ENSG00000183617.5	444.653	0.32139	0.392207	0.819441	0.412535	0.693651
ENSG00000110076.18	NRXN2	ENSG00000110076.18	4737.35	0.236821	0.289119	0.819111	0.412723	0.693893
ENSG00000138738.10	PRDM5	ENSG00000138738.10	69.3034	-0.282304	0.344689	-0.819012	0.412779	0.693915
ENSG00000169715.15	MT1E	ENSG00000169715.15	1198.63	-0.573181	0.70007	-0.818749	0.41293	0.694095
ENSG00000107829.15	FBXW4	ENSG00000107829.15	1622.67	-0.482293	0.589509	-0.818126	0.413285	0.69449
ENSG00000129084.17	PSMA1	ENSG00000129084.17	1267.56	-0.233504	0.285414	-0.818124	0.413286	0.69449
ENSG00000135821.18	GLUL	ENSG00000135821.18	29296.8	-0.456887	0.558468	-0.818108	0.413296	0.69449
ENSG00000114648.12	KLHL18	ENSG00000114648.12	378.962	0.250368	0.306136	0.817832	0.413453	0.694681
ENSG00000113716.13	HMGXB3	ENSG00000113716.13	670.969	0.184042	0.225104	0.817589	0.413592	0.694841
ENSG00000013375.16	PGM3	ENSG00000013375.16	384.104	-0.204696	0.25042	-0.817412	0.413693	0.694938
ENSG00000261678.3	SCRT1	ENSG00000261678.3	579.032	0.309383	0.378579	0.81722	0.413803	0.695049
ENSG00000113749.7	HRH2	ENSG00000113749.7	427.395	0.33583	0.411056	0.816993	0.413932	0.695109
ENSG00000127580.17	WDR24	ENSG00000127580.17	164.742	0.269101	0.329406	0.816929	0.413969	0.695109
ENSG00000130255.13	RPL36	ENSG00000130255.13	3828.69	0.419324	0.513283	0.816945	0.41396	0.695109
ENSG00000172380.6	GNG12	ENSG00000172380.6	401.893	-0.479418	0.586996	-0.816731	0.414082	0.695225
ENSG00000107862.4	GBF1	ENSG00000107862.4	927.651	0.257913	0.315882	0.816485	0.414223	0.695315
ENSG00000260664.2	AC004158.1	ENSG00000260664.2	379.539	-0.33899	0.415163	-0.816522	0.414202	0.695315
ENSG00000278291.1	AL161772.1	ENSG00000278291.1	629.848	-0.275868	0.337935	-0.816333	0.41431	0.695388
ENSG00000170242.18	USP47	ENSG00000170242.18	1302.22	-0.215577	0.264225	-0.815882	0.414568	0.695674
ENSG00000185787.15	MORF4L1	ENSG00000185787.15	5580.28	-0.247732	0.303621	-0.815924	0.414544	0.695674
ENSG00000145029.13	NICN1	ENSG00000145029.13	876.029	0.2733	0.335093	0.815593	0.414733	0.695732
ENSG00000163170.12	BOLA3	ENSG00000163170.12	281.812	0.303235	0.371766	0.815662	0.414694	0.695732
ENSG00000179292.5	TMEM151A	ENSG00000179292.5	1577.5	0.29835	0.365805	0.815598	0.41473	0.695732
ENSG00000130779.20	CLIP1	ENSG00000130779.20	1100.51	-0.24833	0.304611	-0.815237	0.414937	0.696
ENSG00000165030.4	NFIL3	ENSG00000165030.4	175.22	-0.341689	0.419202	-0.815095	0.415018	0.696064
ENSG00000176884.15	GRIN1	ENSG00000176884.15	4002.76	0.380099	0.466409	0.814948	0.415102	0.696131
ENSG00000129757.13	CDKN1C	ENSG00000129757.13	458.545	-0.475536	0.583606	-0.814824	0.415173	0.696158
ENSG00000171943.12	SRGAP2C	ENSG00000171943.12	643.197	-0.326454	0.400672	-0.814767	0.415206	0.696158
ENSG00000094916.16	CBX5	ENSG00000094916.16	2587.22	-0.205493	0.252265	-0.81459	0.415307	0.696166
ENSG00000137133.11	HINT2	ENSG00000137133.11	370.265	0.317465	0.389707	0.814623	0.415288	0.696166
ENSG00000139971.15	C14orf37	ENSG00000139971.15	120.331	-0.415595	0.510228	-0.814527	0.415343	0.696166
ENSG00000187605.15	TET3	ENSG00000187605.15	343.828	-0.397527	0.48809	-0.814454	0.415385	0.696166
ENSG00000113555.5	PCDH12	ENSG00000113555.5	57.725	-0.520898	0.639802	-0.814155	0.415556	0.69638
ENSG00000137727.12	ARHGAP20	ENSG00000137727.12	321.124	-0.64542	0.792959	-0.813939	0.41568	0.696396
ENSG00000188385.12	JAKMIP3	ENSG00000188385.12	442.145	0.326242	0.400901	0.813772	0.415775	0.696396
ENSG00000261236.8	BOP1	ENSG00000261236.8	433.598	0.252704	0.310525	0.813796	0.415762	0.696396
ENSG00000280739.3	EIF1B-AS1	ENSG00000280739.3	50.8565	0.352374	0.432956	0.81388	0.415714	0.696396
ENSG00000281406.2	BLACAT1	ENSG00000281406.2	29.0621	-0.486547	0.597902	-0.813757	0.415784	0.696396
ENSG00000177889.10	UBE2N	ENSG00000177889.10	2317.02	-0.294723	0.362217	-0.813663	0.415838	0.696412
ENSG00000108599.15	AKAP10	ENSG00000108599.15	474.879	-0.244559	0.300612	-0.813538	0.41591	0.69646
ENSG00000171700.14	RGS19	ENSG00000171700.14	90.8668	0.381358	0.469174	0.812828	0.416317	0.697068
ENSG00000111670.16	GNPTAB	ENSG00000111670.16	1427.53	-0.24934	0.306849	-0.812582	0.416458	0.697158
ENSG00000135709.12	KIAA0513	ENSG00000135709.12	5069.97	0.283732	0.349142	0.812655	0.416416	0.697158
ENSG00000125611.15	CHCHD5	ENSG00000125611.15	153.58	0.345197	0.424877	0.812462	0.416526	0.697199
ENSG00000196476.12	C20orf96	ENSG00000196476.12	120.693	0.285441	0.351452	0.812177	0.41669	0.6974
ENSG00000171877.21	FRMD5	ENSG00000171877.21	544.226	-0.339742	0.418392	-0.812018	0.416781	0.69748
ENSG00000189134.4	NKAPL	ENSG00000189134.4	33.2508	0.536069	0.660681	0.811389	0.417142	0.69801
ENSG00000133997.11	MED6	ENSG00000133997.11	277.27	-0.259931	0.320453	-0.811137	0.417287	0.698179
ENSG00000157601.14	MX1	ENSG00000157601.14	534.384	-0.512532	0.631987	-0.810985	0.417374	0.698244
ENSG00000280734.3	LINC01232	ENSG00000280734.3	74.2408	-0.690071	0.850975	-0.810917	0.417413	0.698244
ENSG00000280670.3	CCDC163	ENSG00000280670.3	131.22	-0.50463	0.622454	-0.810712	0.417531	0.698368
ENSG00000066136.20	NFYC	ENSG00000066136.20	674.469	0.189078	0.233325	0.810364	0.417731	0.698409
ENSG00000167632.16	TRAPPC9	ENSG00000167632.16	613.615	0.170703	0.210631	0.810434	0.417691	0.698409
ENSG00000196371.3	FUT4	ENSG00000196371.3	68.2731	-0.393423	0.485365	-0.810573	0.417611	0.698409
ENSG00000213694.5	S1PR3	ENSG00000213694.5	202.709	0.423297	0.522324	0.81041	0.417705	0.698409
ENSG00000090263.16	MRPS33	ENSG00000090263.16	621.164	0.266312	0.328702	0.810192	0.41783	0.698501
ENSG00000118508.5	RAB32	ENSG00000118508.5	50.196	0.452676	0.559432	0.809171	0.418417	0.698632
ENSG00000119139.20	TJP2	ENSG00000119139.20	999.082	-0.42932	0.530471	-0.809319	0.418332	0.698632
ENSG00000132702.13	HAPLN2	ENSG00000132702.13	892.895	0.666358	0.823252	0.809422	0.418273	0.698632
ENSG00000146966.13	DENND2A	ENSG00000146966.13	614.114	0.292043	0.36059	0.809902	0.417997	0.698632
ENSG00000150457.9	LATS2	ENSG00000150457.9	66.9622	-0.480103	0.593238	-0.809293	0.418347	0.698632
ENSG00000161036.13	LRWD1	ENSG00000161036.13	251.724	0.274359	0.339143	0.808978	0.418528	0.698632
ENSG00000164305.19	CASP3	ENSG00000164305.19	297.449	0.309021	0.381983	0.808992	0.41852	0.698632
ENSG00000168135.4	KCNJ4	ENSG00000168135.4	1028.92	0.386169	0.477392	0.808913	0.418565	0.698632
ENSG00000177853.14	ZNF518A	ENSG00000177853.14	371.338	-0.324245	0.400702	-0.809192	0.418405	0.698632
ENSG00000187372.11	PCDHB13	ENSG00000187372.11	29.7717	-0.454077	0.561049	-0.809337	0.418322	0.698632
ENSG00000188064.10	WNT7B	ENSG00000188064.10	289.977	0.495259	0.611887	0.809396	0.418288	0.698632
ENSG00000188227.13	ZNF793	ENSG00000188227.13	225.826	-0.285102	0.352365	-0.80911	0.418452	0.698632
ENSG00000206527.10	HACD2	ENSG00000206527.10	947.778	-0.357465	0.441595	-0.809487	0.418235	0.698632
ENSG00000226084.5	AC113935.1	ENSG00000226084.5	302.771	0.574771	0.710362	0.809124	0.418444	0.698632
ENSG00000254986.7	DPP3	ENSG00000254986.7	169.018	0.217471	0.268668	0.80944	0.418262	0.698632
ENSG00000006116.3	CACNG3	ENSG00000006116.3	2243.61	0.32701	0.404387	0.808656	0.418713	0.698805
ENSG00000223802.7	CERS1	ENSG00000223802.7	2385.83	0.317128	0.39222	0.808544	0.418777	0.698839
ENSG00000142207.7	URB1	ENSG00000142207.7	496.548	-0.186454	0.230659	-0.808353	0.418887	0.69895
ENSG00000286615.1		ENSG00000286615.1	28.7684	0.678573	0.839668	0.808145	0.419007	0.699076
ENSG00000127152.18	BCL11B	ENSG00000127152.18	469.937	-0.34293	0.42453	-0.807788	0.419213	0.699082
ENSG00000152689.18	RASGRP3	ENSG00000152689.18	516.651	-0.462268	0.572273	-0.807776	0.419219	0.699082
ENSG00000162631.18	NTNG1	ENSG00000162631.18	358.229	-0.347108	0.429866	-0.807479	0.419391	0.699082
ENSG00000164924.18	YWHAZ	ENSG00000164924.18	21105.4	-0.413685	0.512234	-0.807609	0.419316	0.699082
ENSG00000165197.5	VEGFD	ENSG00000165197.5	30.1444	0.691763	0.85616	0.807983	0.419101	0.699082
ENSG00000173064.13	HECTD4	ENSG00000173064.13	1903.46	0.314424	0.389281	0.807705	0.41926	0.699082
ENSG00000180398.12	MCFD2	ENSG00000180398.12	2073.5	-0.356371	0.441296	-0.807556	0.419346	0.699082
ENSG00000205250.9	E2F4	ENSG00000205250.9	537.236	0.201153	0.24894	0.808039	0.419068	0.699082
ENSG00000226496.3	LINC00323	ENSG00000226496.3	35.4539	0.733412	0.908303	0.807453	0.419405	0.699082
ENSG00000165695.9	AK8	ENSG00000165695.9	40.6559	0.478861	0.593124	0.807353	0.419463	0.699085
ENSG00000167986.13	DDB1	ENSG00000167986.13	2990.58	-0.184007	0.227929	-0.807298	0.419495	0.699085
ENSG00000114395.10	CYB561D2	ENSG00000114395.10	118.445	0.289784	0.35901	0.807176	0.419565	0.699129
ENSG00000103043.15	VAC14	ENSG00000103043.15	609.184	0.208442	0.25829	0.807009	0.419661	0.699216
ENSG00000049769.14	PPP1R3F	ENSG00000049769.14	1050.21	0.194419	0.240986	0.806766	0.419801	0.699359
ENSG00000078401.7	EDN1	ENSG00000078401.7	142.477	-0.701631	0.869746	-0.806708	0.419835	0.699359
ENSG00000150456.11	EEF1AKMT1	ENSG00000150456.11	130.094	0.274133	0.33996	0.806368	0.420031	0.699604
ENSG00000188158.15	NHS	ENSG00000188158.15	174.807	-0.39179	0.485911	-0.806301	0.42007	0.699604
ENSG00000089159.16	PXN	ENSG00000089159.16	699.616	-0.581197	0.720916	-0.806192	0.420132	0.699635
ENSG00000196091.14	MYBPC1	ENSG00000196091.14	666.2	0.395844	0.491122	0.805998	0.420244	0.699675
ENSG00000214783.9	POLR2J4	ENSG00000214783.9	78.234	0.324532	0.402642	0.806006	0.420239	0.699675
ENSG00000116954.8	RRAGC	ENSG00000116954.8	574.587	-0.193111	0.23966	-0.80577	0.420376	0.699821
ENSG00000145242.13	EPHA5	ENSG00000145242.13	746.754	-0.540864	0.671333	-0.805657	0.420441	0.699857
ENSG00000110583.13	NAA40	ENSG00000110583.13	328.916	0.196708	0.244186	0.805567	0.420493	0.69987
ENSG00000135624.16	CCT7	ENSG00000135624.16	1956.66	-0.277085	0.344009	-0.805458	0.420556	0.699901
ENSG00000008086.12	CDKL5	ENSG00000008086.12	1788.51	-0.416112	0.516677	-0.805361	0.420611	0.69991
ENSG00000147164.12	SNX12	ENSG00000147164.12	887.608	-0.180265	0.223849	-0.805297	0.420648	0.69991
ENSG00000115310.18	RTN4	ENSG00000115310.18	16125	-0.370241	0.460123	-0.804657	0.421018	0.700451
ENSG00000124222.22	STX16	ENSG00000124222.22	1602.08	0.208022	0.258577	0.804489	0.421115	0.700499
ENSG00000138078.15	PREPL	ENSG00000138078.15	8825.63	-0.494282	0.614432	-0.804455	0.421134	0.700499
ENSG00000101654.17	RNMT	ENSG00000101654.17	1118	-0.253479	0.315197	-0.804193	0.421286	0.700677
ENSG00000124201.15	ZNFX1	ENSG00000124201.15	594.078	-0.286163	0.355934	-0.803976	0.421411	0.700812
ENSG00000053108.17	FSTL4	ENSG00000053108.17	265.084	-0.457537	0.5694	-0.803542	0.421661	0.700939
ENSG00000081985.11	IL12RB2	ENSG00000081985.11	81.8541	-0.527482	0.656294	-0.803728	0.421554	0.700939
ENSG00000107957.16	SH3PXD2A	ENSG00000107957.16	2533.38	-0.378908	0.471682	-0.803312	0.421794	0.700939
ENSG00000137221.14	TJAP1	ENSG00000137221.14	655.481	0.429561	0.534721	0.803336	0.421781	0.700939
ENSG00000185880.13	TRIM69	ENSG00000185880.13	1114.36	-0.212798	0.264868	-0.803412	0.421737	0.700939
ENSG00000198482.13	ZNF808	ENSG00000198482.13	79.6162	0.315988	0.393276	0.803474	0.421701	0.700939
ENSG00000250584.3	LINC01511	ENSG00000250584.3	30.319	-0.796275	0.990909	-0.80358	0.421639	0.700939
ENSG00000165661.16	QSOX2	ENSG00000165661.16	331.236	0.224246	0.279183	0.803221	0.421847	0.700953
ENSG00000139266.6	2023-03-09	ENSG00000139266.6	361.631	0.247401	0.308092	0.803011	0.421968	0.701081
ENSG00000242616.4	GNG10	ENSG00000242616.4	733.257	-0.326092	0.406134	-0.802918	0.422022	0.701098
ENSG00000031691.7	CENPQ	ENSG00000031691.7	61.5775	0.451214	0.562139	0.802674	0.422163	0.701259
ENSG00000164654.16	MIOS	ENSG00000164654.16	252.704	-0.205657	0.256281	-0.802468	0.422282	0.701384
ENSG00000164902.14	PHAX	ENSG00000164902.14	728.82	-0.297038	0.370195	-0.802382	0.422332	0.701393
ENSG00000114439.19	BBX	ENSG00000114439.19	808.398	-0.374243	0.46654	-0.802167	0.422456	0.701526
ENSG00000104327.7	CALB1	ENSG00000104327.7	475.915	0.586468	0.73126	0.801996	0.422555	0.701617
ENSG00000115738.10	ID2	ENSG00000115738.10	1303.09	-0.258985	0.32297	-0.801885	0.422619	0.701651
ENSG00000170734.11	POLH	ENSG00000170734.11	63.5234	-0.464106	0.57897	-0.801606	0.422781	0.701846
ENSG00000188215.10	DCUN1D3	ENSG00000188215.10	195.36	-0.309598	0.386273	-0.8015	0.422842	0.701857
ENSG00000287516.1		ENSG00000287516.1	87.1072	0.415158	0.518014	0.801443	0.422875	0.701857
ENSG00000198301.12	SDAD1	ENSG00000198301.12	613.996	-0.291712	0.364031	-0.801339	0.422935	0.701883
ENSG00000047346.12	FAM214A	ENSG00000047346.12	379.69	-0.250307	0.313021	-0.799648	0.423915	0.701918
ENSG00000120306.11	CYSTM1	ENSG00000120306.11	922.351	-0.27863	0.348448	-0.79963	0.423925	0.701918
ENSG00000125871.14	MGME1	ENSG00000125871.14	120.97	0.357496	0.446534	0.800601	0.423363	0.701918
ENSG00000132432.14	SEC61G	ENSG00000132432.14	378.112	0.284242	0.355306	0.799991	0.423716	0.701918
ENSG00000134597.16	RBMX2	ENSG00000134597.16	286.241	0.298616	0.373077	0.800415	0.423471	0.701918
ENSG00000135211.6	TMEM60	ENSG00000135211.6	170.101	-0.322944	0.403291	-0.800772	0.423264	0.701918
ENSG00000136274.9	NACAD	ENSG00000136274.9	1431.84	-0.323737	0.404789	-0.799767	0.423846	0.701918
ENSG00000138668.19	HNRNPD	ENSG00000138668.19	1912.62	-0.0992396	0.124015	-0.800219	0.423584	0.701918
ENSG00000152583.12	SPARCL1	ENSG00000152583.12	22375.1	-0.344903	0.431063	-0.800122	0.42364	0.701918
ENSG00000156411.9	ATP5MPL	ENSG00000156411.9	2932.55	0.282699	0.353187	0.800422	0.423467	0.701918
ENSG00000160862.13	AZGP1	ENSG00000160862.13	120.384	-0.799137	0.997642	-0.801025	0.423117	0.701918
ENSG00000166741.7	NNMT	ENSG00000166741.7	48.2745	-0.641091	0.801598	-0.799766	0.423846	0.701918
ENSG00000167601.12	AXL	ENSG00000167601.12	578.442	-0.481327	0.601877	-0.799711	0.423878	0.701918
ENSG00000172508.10	CARNS1	ENSG00000172508.10	2850.58	-0.505577	0.632171	-0.799747	0.423857	0.701918
ENSG00000185246.18	PRPF39	ENSG00000185246.18	458.009	-0.29768	0.371722	-0.800813	0.42324	0.701918
ENSG00000187091.13	PLCD1	ENSG00000187091.13	291.831	0.449883	0.561554	0.801139	0.423051	0.701918
ENSG00000198794.12	SCAMP5	ENSG00000198794.12	6833.06	0.283725	0.35439	0.800601	0.423363	0.701918
ENSG00000217236.2	SP9	ENSG00000217236.2	68.5287	-0.535244	0.668387	-0.8008	0.423247	0.701918
ENSG00000226049.3	TLK2P1	ENSG00000226049.3	28.1687	-0.687219	0.859363	-0.799683	0.423894	0.701918
ENSG00000227110.7	LMCD1-AS1	ENSG00000227110.7	73.6391	-0.361245	0.451601	-0.799921	0.423757	0.701918
ENSG00000242428.6	C3orf67-AS1	ENSG00000242428.6	40.7848	-0.475492	0.594594	-0.799691	0.42389	0.701918
ENSG00000249436.2	AC008780.2	ENSG00000249436.2	118.443	0.527526	0.659464	0.799932	0.42375	0.701918
ENSG00000169413.3	RNASE6	ENSG00000169413.3	33.2206	-0.680105	0.850639	-0.799523	0.423987	0.701948
ENSG00000137700.18	SLC37A4	ENSG00000137700.18	218.52	0.249449	0.312146	0.799142	0.424208	0.702022
ENSG00000137871.20	ZNF280D	ENSG00000137871.20	547.945	-0.227629	0.284773	-0.799335	0.424096	0.702022
ENSG00000186439.14	TRDN	ENSG00000186439.14	28.0063	-0.661235	0.82731	-0.79926	0.42414	0.702022
ENSG00000238142.2	BX284668.5	ENSG00000238142.2	84.4091	0.559775	0.700451	0.799164	0.424195	0.702022
ENSG00000101182.15	PSMA7	ENSG00000101182.15	1121.17	0.2431	0.304265	0.798973	0.424306	0.702111
ENSG00000264522.6	OTUD7B	ENSG00000264522.6	779.418	-0.408689	0.511573	-0.798886	0.424357	0.702122
ENSG00000116729.14	WLS	ENSG00000116729.14	1127.26	0.298048	0.373138	0.79876	0.42443	0.70217
ENSG00000143786.8	CNIH3	ENSG00000143786.8	508.918	-0.305605	0.382793	-0.798354	0.424665	0.702414
ENSG00000184060.11	ADAP2	ENSG00000184060.11	78.791	0.486125	0.608879	0.798392	0.424643	0.702414
ENSG00000121039.10	RDH10	ENSG00000121039.10	113.024	-0.585931	0.734067	-0.798198	0.424755	0.70249
ENSG00000182544.8	MFSD5	ENSG00000182544.8	291.829	0.264837	0.331836	0.798095	0.424816	0.702517
ENSG00000164169.13	PRMT9	ENSG00000164169.13	143.718	0.294834	0.36946	0.798014	0.424863	0.702522
ENSG00000157554.19	ERG	ENSG00000157554.19	145.126	-0.630231	0.789945	-0.797817	0.424977	0.702565
ENSG00000169071.15	ROR2	ENSG00000169071.15	29.7426	0.754213	0.945317	0.797841	0.424963	0.702565
ENSG00000152894.14	PTPRK	ENSG00000152894.14	1138.28	-0.267916	0.335847	-0.797732	0.425026	0.702574
ENSG00000186625.14	KATNA1	ENSG00000186625.14	90.1583	0.347768	0.435993	0.797647	0.425076	0.702582
ENSG00000204624.8	DISP3	ENSG00000204624.8	138.613	0.359172	0.450377	0.797491	0.425166	0.702586
ENSG00000286353.1		ENSG00000286353.1	28.1522	-0.639094	0.80137	-0.797501	0.42516	0.702586
ENSG00000131730.16	CKMT2	ENSG00000131730.16	86.1558	0.506776	0.635706	0.797186	0.425343	0.702771
ENSG00000162924.14	REL	ENSG00000162924.14	35.1559	-0.748773	0.939543	-0.796954	0.425478	0.702771
ENSG00000184867.14	ARMCX2	ENSG00000184867.14	859.668	0.297334	0.373066	0.797002	0.42545	0.702771
ENSG00000197961.11	ZNF121	ENSG00000197961.11	252.641	0.300431	0.376991	0.796919	0.425498	0.702771
ENSG00000269929.3	AL158152.1	ENSG00000269929.3	66.4194	0.536545	0.673196	0.797012	0.425444	0.702771
ENSG00000132716.18	DCAF8	ENSG00000132716.18	2171.19	-0.115226	0.144661	-0.796527	0.425726	0.703074
ENSG00000036549.13	AC118549.1	ENSG00000036549.13	485.605	-0.2091	0.26266	-0.796088	0.425981	0.703156
ENSG00000054793.14	ATP9A	ENSG00000054793.14	7216.26	-0.31234	0.392306	-0.796164	0.425937	0.703156
ENSG00000179909.15	ZNF154	ENSG00000179909.15	198.24	-0.333918	0.419378	-0.796222	0.425903	0.703156
ENSG00000185507.21	IRF7	ENSG00000185507.21	120.188	-0.773865	0.971906	-0.796235	0.425896	0.703156
ENSG00000267014.6	LINC01532	ENSG00000267014.6	73.9812	-0.735414	0.923992	-0.79591	0.426084	0.703156
ENSG00000269707.2	AC018730.2	ENSG00000269707.2	49.1091	-0.498069	0.625748	-0.795958	0.426056	0.703156
ENSG00000287189.1		ENSG00000287189.1	57.4565	0.54971	0.690614	0.795972	0.426048	0.703156
ENSG00000143340.6	FAM163A	ENSG00000143340.6	55.9757	0.561161	0.705196	0.795751	0.426177	0.703236
ENSG00000159216.18	RUNX1	ENSG00000159216.18	36.7621	0.780796	0.981444	0.795559	0.426289	0.703348
ENSG00000108826.16	MRPL27	ENSG00000108826.16	725.186	0.23993	0.301634	0.795436	0.42636	0.703393
ENSG00000038295.8	TLL1	ENSG00000038295.8	46.9205	-0.462664	0.581721	-0.795337	0.426417	0.703415
ENSG00000120798.17	NR2C1	ENSG00000120798.17	307.213	-0.32426	0.407741	-0.795259	0.426463	0.703417
ENSG00000074201.9	CLNS1A	ENSG00000074201.9	1197.75	-0.177799	0.223612	-0.795124	0.426541	0.703461
ENSG00000168959.14	GRM5	ENSG00000168959.14	1319.97	-0.370102	0.465514	-0.795041	0.42659	0.703461
ENSG00000171132.14	PRKCE	ENSG00000171132.14	2183.98	-0.446742	0.56195	-0.794985	0.426622	0.703461
ENSG00000170946.15	DNAJC24	ENSG00000170946.15	374.389	-0.244017	0.307002	-0.794838	0.426707	0.703479
ENSG00000223804.5	AC244669.1	ENSG00000223804.5	49.9365	0.768387	0.96675	0.794815	0.426721	0.703479
ENSG00000107968.10	MAP3K8	ENSG00000107968.10	47.4249	0.585569	0.737322	0.794183	0.427089	0.703877
ENSG00000132326.12	PER2	ENSG00000132326.12	345.841	-0.405697	0.510843	-0.794172	0.427095	0.703877
ENSG00000151422.13	FER	ENSG00000151422.13	330.433	-0.294967	0.371349	-0.794311	0.427015	0.703877
ENSG00000056050.7	HPF1	ENSG00000056050.7	452.429	-0.25375	0.319683	-0.793756	0.427338	0.704092
ENSG00000100473.18	COCH	ENSG00000100473.18	161.477	0.512372	0.645486	0.793778	0.427325	0.704092
ENSG00000187601.5	MAGEH1	ENSG00000187601.5	1182.49	-0.347411	0.437699	-0.793721	0.427358	0.704092
ENSG00000146648.18	EGFR	ENSG00000146648.18	515.035	-0.403001	0.507813	-0.793602	0.427427	0.704133
ENSG00000118707.10	TGIF2	ENSG00000118707.10	67.4997	0.452293	0.57044	0.792883	0.427846	0.704385
ENSG00000138050.15	THUMPD2	ENSG00000138050.15	149.933	0.24545	0.309499	0.793058	0.427744	0.704385
ENSG00000145063.15	AC062028.1	ENSG00000145063.15	55.5155	-0.475102	0.5991	-0.793027	0.427762	0.704385
ENSG00000154813.10	DPH3	ENSG00000154813.10	457.924	-0.281516	0.354929	-0.793163	0.427683	0.704385
ENSG00000166736.11	HTR3A	ENSG00000166736.11	32.2458	-0.622374	0.785025	-0.792808	0.42789	0.704385
ENSG00000204071.10	TCEAL6	ENSG00000204071.10	876.306	-0.39702	0.500651	-0.793008	0.427773	0.704385
ENSG00000275700.5	AATF	ENSG00000275700.5	451.652	-0.30052	0.379057	-0.792809	0.427889	0.704385
ENSG00000081177.18	EXD2	ENSG00000081177.18	701.083	0.193954	0.244779	0.792364	0.428148	0.704424
ENSG00000144339.12	TMEFF2	ENSG00000144339.12	1254.14	-0.396037	0.49978	-0.792422	0.428114	0.704424
ENSG00000152443.13	ZNF776	ENSG00000152443.13	256.478	-0.250166	0.315713	-0.792384	0.428137	0.704424
ENSG00000168539.4	CHRM1	ENSG00000168539.4	1388.47	0.387755	0.489444	0.792236	0.428223	0.704424
ENSG00000185621.11	LMLN	ENSG00000185621.11	280.12	0.298717	0.376841	0.792686	0.427961	0.704424
ENSG00000225465.9	RFPL1S	ENSG00000225465.9	1646.71	-0.409922	0.517376	-0.792309	0.428181	0.704424
ENSG00000279970.1	AC023024.2	ENSG00000279970.1	53.7191	0.739415	0.933415	0.792161	0.428267	0.704424
ENSG00000283149.1	AC068631.2	ENSG00000283149.1	63.388	-0.858884	1.08402	-0.792312	0.428179	0.704424
ENSG00000182307.14	C8orf33	ENSG00000182307.14	971.393	0.184321	0.23275	0.791928	0.428403	0.704575
ENSG00000078053.17	AMPH	ENSG00000078053.17	1795.85	-0.498869	0.630025	-0.791824	0.428463	0.704602
ENSG00000139190.16	VAMP1	ENSG00000139190.16	1080.93	-0.263535	0.332939	-0.791541	0.428629	0.704801
ENSG00000011426.11	ANLN	ENSG00000011426.11	2216.64	-0.605654	0.765306	-0.791388	0.428718	0.704802
ENSG00000136044.12	APPL2	ENSG00000136044.12	633.937	0.294491	0.372102	0.791425	0.428696	0.704802
ENSG00000171714.11	ANO5	ENSG00000171714.11	400.551	-0.246505	0.311546	-0.791229	0.42881	0.704811
ENSG00000183307.4	TMEM121B	ENSG00000183307.4	496.969	-0.339806	0.429467	-0.791227	0.428812	0.704811
ENSG00000083814.13	ZNF671	ENSG00000083814.13	177.634	0.262421	0.331862	0.790754	0.429088	0.705079
ENSG00000101955.15	SRPX	ENSG00000101955.15	70.6798	-0.58286	0.737146	-0.790698	0.42912	0.705079
ENSG00000136560.14	TANK	ENSG00000136560.14	341.269	-0.275384	0.348229	-0.790815	0.429052	0.705079
ENSG00000160789.20	LMNA	ENSG00000160789.20	673.178	-0.488255	0.61766	-0.790493	0.42924	0.705079
ENSG00000176542.10	USF3	ENSG00000176542.10	357.284	-0.315234	0.398752	-0.790552	0.429206	0.705079
ENSG00000224596.8	ZMIZ1-AS1	ENSG00000224596.8	28.0787	-0.970679	1.2279	-0.790521	0.429223	0.705079
ENSG00000198108.4	CHSY3	ENSG00000198108.4	116.817	-0.463382	0.586457	-0.790138	0.429447	0.705347
ENSG00000181830.8	SLC35C1	ENSG00000181830.8	188.682	0.220683	0.27935	0.789986	0.429536	0.705419
ENSG00000255642.1	PABPC1P4	ENSG00000255642.1	34.1852	-0.589517	0.746421	-0.789791	0.42965	0.705534
ENSG00000164953.15	TMEM67	ENSG00000164953.15	100.081	0.260189	0.329543	0.789545	0.429794	0.705698
ENSG00000177728.17	TMEM94	ENSG00000177728.17	1857.12	0.269348	0.341236	0.789332	0.429918	0.705829
ENSG00000119471.15	HSDL2	ENSG00000119471.15	885.985	0.384392	0.487141	0.789078	0.430066	0.705944
ENSG00000124782.20	RREB1	ENSG00000124782.20	77.8195	0.626194	0.793746	0.788909	0.430165	0.705944
ENSG00000178031.17	ADAMTSL1	ENSG00000178031.17	65.1357	-0.531167	0.673195	-0.789024	0.430098	0.705944
ENSG00000213145.10	CRIP1	ENSG00000213145.10	102.064	0.721013	0.91391	0.788933	0.430151	0.705944
ENSG00000283293.1	RN7SK	ENSG00000283293.1	314.459	-1.29419	1.64112	-0.788601	0.430346	0.706138
ENSG00000288187.1		ENSG00000288187.1	100.357	0.35627	0.4518	0.788555	0.430372	0.706138
ENSG00000213024.11	NUP62	ENSG00000213024.11	472.524	0.214642	0.272288	0.788291	0.430526	0.706319
ENSG00000183878.15	UTY	ENSG00000183878.15	84.1074	2.70259	3.42884	0.788194	0.430583	0.706339
ENSG00000143106.13	PSMA5	ENSG00000143106.13	934.255	-0.282903	0.359032	-0.78796	0.43072	0.706491
ENSG00000256193.6	LINC00507	ENSG00000256193.6	250.047	-0.619843	0.78675	-0.787853	0.430783	0.706521
ENSG00000100462.16	PRMT5	ENSG00000100462.16	517.021	0.200195	0.254163	0.787666	0.430892	0.706555
ENSG00000100938.17	GMPR2	ENSG00000100938.17	850.095	0.186736	0.237073	0.787673	0.430888	0.706555
ENSG00000134759.14	ELP2	ENSG00000134759.14	982.67	0.133828	0.16995	0.787454	0.431016	0.706685
ENSG00000133313.15	CNDP2	ENSG00000133313.15	2809.38	-0.156458	0.198717	-0.787341	0.431082	0.706722
ENSG00000106211.9	HSPB1	ENSG00000106211.9	2238.23	-0.621698	0.789901	-0.787058	0.431248	0.706888
ENSG00000168348.4	INSM2	ENSG00000168348.4	39.853	-0.528709	0.671856	-0.786937	0.431319	0.706888
ENSG00000186081.12	KRT5	ENSG00000186081.12	28.2312	-0.720274	0.915373	-0.786864	0.431362	0.706888
ENSG00000204392.11	LSM2	ENSG00000204392.11	276.75	0.25154	0.319653	0.786916	0.431331	0.706888
ENSG00000119720.18	NRDE2	ENSG00000119720.18	255.937	-0.214562	0.27272	-0.786748	0.43143	0.706927
ENSG00000181195.11	PENK	ENSG00000181195.11	418.457	1.29623	1.64774	0.786671	0.431474	0.706928
ENSG00000170291.15	ELP5	ENSG00000170291.15	649.361	0.154542	0.196486	0.786528	0.431558	0.706993
ENSG00000242173.10	ARHGDIG	ENSG00000242173.10	2719.05	0.317931	0.404338	0.786301	0.431691	0.707138
ENSG00000153233.13	PTPRR	ENSG00000153233.13	529.711	-0.544806	0.693125	-0.786015	0.431859	0.707194
ENSG00000163898.10	LIPH	ENSG00000163898.10	33.055	-0.676515	0.86061	-0.786088	0.431816	0.707194
ENSG00000250616.2	AC012645.1	ENSG00000250616.2	74.8846	0.364946	0.464261	0.78608	0.431821	0.707194
ENSG00000118655.7	DCLRE1B	ENSG00000118655.7	78.7457	-0.310798	0.395612	-0.785612	0.432095	0.707246
ENSG00000119737.6	GPR75	ENSG00000119737.6	55.9589	-0.661226	0.841782	-0.785507	0.432157	0.707246
ENSG00000137876.10	RSL24D1	ENSG00000137876.10	1251.63	-0.235641	0.299913	-0.785699	0.432044	0.707246
ENSG00000140057.9	AK7	ENSG00000140057.9	64.0877	-0.506854	0.644986	-0.785837	0.431963	0.707246
ENSG00000183779.7	ZNF703	ENSG00000183779.7	432.995	0.424669	0.540498	0.7857	0.432043	0.707246
ENSG00000272345.1	AL031775.1	ENSG00000272345.1	28.6011	0.623976	0.794347	0.78552	0.432149	0.707246
ENSG00000230373.8	GOLGA6L5P	ENSG00000230373.8	75.0736	0.649716	0.827339	0.785308	0.432273	0.707364
ENSG00000184677.18	ZBTB40	ENSG00000184677.18	417.103	0.203734	0.259496	0.785112	0.432388	0.707479
ENSG00000117114.19	ADGRL2	ENSG00000117114.19	720.58	-0.341063	0.434505	-0.784947	0.432485	0.707565
ENSG00000009844.16	VTA1	ENSG00000009844.16	856.934	-0.287543	0.366379	-0.784825	0.432556	0.707609
ENSG00000186479.5	RGS7BP	ENSG00000186479.5	451.051	-0.942819	1.20172	-0.784559	0.432712	0.707792
ENSG00000108924.14	HLF	ENSG00000108924.14	2316.14	0.30183	0.384912	0.784152	0.432951	0.70811
ENSG00000015592.16	STMN4	ENSG00000015592.16	3883.37	0.327628	0.417987	0.783824	0.433144	0.708179
ENSG00000138741.11	TRPC3	ENSG00000138741.11	69.8335	-0.435025	0.555037	-0.783777	0.433171	0.708179
ENSG00000158258.16	CLSTN2	ENSG00000158258.16	2085.05	-0.590057	0.752806	-0.783811	0.433151	0.708179
ENSG00000205035.8	AC136759.1	ENSG00000205035.8	87.0226	-0.594729	0.758694	-0.783885	0.433108	0.708179
ENSG00000001167.14	NFYA	ENSG00000001167.14	375.57	-0.22573	0.288125	-0.783445	0.433366	0.70828
ENSG00000125952.20	MAX	ENSG00000125952.20	875.622	0.162476	0.20737	0.783506	0.43333	0.70828
ENSG00000197496.6	SLC2A10	ENSG00000197496.6	81.2351	0.534705	0.682401	0.783564	0.433296	0.70828
ENSG00000134853.12	PDGFRA	ENSG00000134853.12	864.178	0.575462	0.734699	0.783263	0.433473	0.708382
ENSG00000079215.14	SLC1A3	ENSG00000079215.14	13294	0.51506	0.657924	0.782856	0.433712	0.708508
ENSG00000101004.15	NINL	ENSG00000101004.15	174.382	0.342037	0.437006	0.782684	0.433813	0.708508
ENSG00000135838.13	NPL	ENSG00000135838.13	192.263	0.41676	0.532296	0.782948	0.433658	0.708508
ENSG00000136463.8	TACO1	ENSG00000136463.8	303.132	-0.219234	0.280062	-0.782806	0.433741	0.708508
ENSG00000174306.21	ZHX3	ENSG00000174306.21	1569.13	0.245706	0.31393	0.782677	0.433817	0.708508
ENSG00000203666.12	EFCAB2	ENSG00000203666.12	245.232	0.393244	0.502338	0.782828	0.433728	0.708508
ENSG00000049618.23	ARID1B	ENSG00000049618.23	823.799	-0.232217	0.296774	-0.782471	0.433938	0.70856
ENSG00000130787.14	HIP1R	ENSG00000130787.14	2323.59	0.375711	0.480144	0.782495	0.433923	0.70856
ENSG00000012232.9	EXTL3	ENSG00000012232.9	1471.14	0.211484	0.270403	0.782107	0.434152	0.708619
ENSG00000112769.20	LAMA4	ENSG00000112769.20	384.849	0.401902	0.513832	0.782165	0.434117	0.708619
ENSG00000164096.13	C4orf3	ENSG00000164096.13	2709.27	-0.264392	0.338012	-0.782197	0.434099	0.708619
ENSG00000228409.6	CCT6P1	ENSG00000228409.6	28.822	0.477419	0.610367	0.782183	0.434107	0.708619
ENSG00000160072.20	ATAD3B	ENSG00000160072.20	245.05	0.435149	0.556472	0.781977	0.434228	0.708672
ENSG00000063176.16	SPHK2	ENSG00000063176.16	537.621	0.242394	0.310228	0.78134	0.434603	0.708718
ENSG00000070961.15	ATP2B1	ENSG00000070961.15	4334.08	-0.460199	0.588605	-0.781848	0.434304	0.708718
ENSG00000076641.4	PAG1	ENSG00000076641.4	283.902	-0.312705	0.400126	-0.781518	0.434498	0.708718
ENSG00000083845.9	RPS5	ENSG00000083845.9	3086.63	0.36056	0.461288	0.781638	0.434427	0.708718
ENSG00000085733.16	CTTN	ENSG00000085733.16	1982.67	0.181094	0.231654	0.781744	0.434365	0.708718
ENSG00000087266.17	SH3BP2	ENSG00000087266.17	463.414	0.451251	0.577425	0.781488	0.434515	0.708718
ENSG00000143322.21	ABL2	ENSG00000143322.21	591.816	-0.235606	0.301588	-0.781219	0.434674	0.708718
ENSG00000164690.8	SHH	ENSG00000164690.8	37.8646	-0.35594	0.455648	-0.781172	0.434701	0.708718
ENSG00000234494.7	SP2-AS1	ENSG00000234494.7	25.0517	0.507761	0.649958	0.781222	0.434672	0.708718
ENSG00000269983.1	AC146944.4	ENSG00000269983.1	59.5503	0.571605	0.731592	0.781317	0.434616	0.708718
ENSG00000128482.16	RNF112	ENSG00000128482.16	893.066	0.26975	0.345356	0.78108	0.434755	0.708734
ENSG00000065911.12	MTHFD2	ENSG00000065911.12	104.793	-0.614277	0.78696	-0.78057	0.435056	0.709151
ENSG00000115902.11	SLC1A4	ENSG00000115902.11	2707.92	-0.276391	0.354273	-0.780164	0.435294	0.709322
ENSG00000231963.1	AL662864.1	ENSG00000231963.1	60.9736	1.86892	2.39541	0.780211	0.435266	0.709322
ENSG00000257126.6	FOXG1-AS1	ENSG00000257126.6	30.5385	-0.532363	0.682317	-0.780229	0.435256	0.709322
ENSG00000122218.16	COPA	ENSG00000122218.16	2382.54	-0.216556	0.277636	-0.779999	0.435392	0.709336
ENSG00000129255.16	MPDU1	ENSG00000129255.16	569.921	-0.191653	0.245686	-0.780074	0.435347	0.709336
ENSG00000187735.14	TCEA1	ENSG00000187735.14	912.681	-0.279233	0.358143	-0.779668	0.435586	0.709581
ENSG00000271870.1	AC024060.1	ENSG00000271870.1	58.3612	0.444184	0.56984	0.779489	0.435692	0.70968
ENSG00000109472.14	CPE	ENSG00000109472.14	18790.4	-0.332917	0.427496	-0.778762	0.43612	0.710271
ENSG00000158411.11	MITD1	ENSG00000158411.11	189.529	0.201848	0.259248	0.77859	0.436221	0.710271
ENSG00000171368.12	TPPP	ENSG00000171368.12	10449.3	0.254793	0.32725	0.778587	0.436223	0.710271
ENSG00000204396.11	VWA7	ENSG00000204396.11	62.1925	-0.541275	0.695217	-0.77857	0.436233	0.710271
ENSG00000262873.2	AC127496.5	ENSG00000262873.2	33.7976	0.592744	0.761459	0.778432	0.436314	0.710331
ENSG00000076351.13	SLC46A1	ENSG00000076351.13	325.004	0.278665	0.358098	0.778181	0.436462	0.710427
ENSG00000198513.11	ATL1	ENSG00000198513.11	1767.61	-0.460924	0.592279	-0.77822	0.436439	0.710427
ENSG00000142089.16	IFITM3	ENSG00000142089.16	2610.29	0.751346	0.965807	0.777947	0.436601	0.710487
ENSG00000145332.14	KLHL8	ENSG00000145332.14	264.36	-0.371635	0.47778	-0.777836	0.436666	0.710487
ENSG00000168003.16	SLC3A2	ENSG00000168003.16	1549.03	-0.280227	0.360194	-0.77799	0.436575	0.710487
ENSG00000263958.2	AC091138.1	ENSG00000263958.2	54.7429	0.529497	0.680749	0.777816	0.436678	0.710487
ENSG00000170468.8	RIOX1	ENSG00000170468.8	154.772	-0.277169	0.356379	-0.777737	0.436724	0.71049
ENSG00000198689.11	SLC9A6	ENSG00000198689.11	2642	-0.308709	0.396975	-0.777655	0.436772	0.710496
ENSG00000248008.3	NRAV	ENSG00000248008.3	264.56	-0.264233	0.340044	-0.777055	0.437126	0.710999
ENSG00000071626.16	DAZAP1	ENSG00000071626.16	793.107	0.278963	0.359038	0.776974	0.437174	0.711005
ENSG00000090989.18	EXOC1	ENSG00000090989.18	752.088	-0.22658	0.291653	-0.776879	0.43723	0.711023
ENSG00000076242.14	MLH1	ENSG00000076242.14	350.1	-0.162421	0.209161	-0.776536	0.437433	0.711207
ENSG00000233225.3	AC004987.2	ENSG00000233225.3	51.6865	-0.50263	0.647229	-0.776588	0.437402	0.711207
ENSG00000072134.15	EPN2	ENSG00000072134.15	2468.04	0.256609	0.33069	0.77598	0.437761	0.71165
ENSG00000120254.15	MTHFD1L	ENSG00000120254.15	219.67	-0.279609	0.360357	-0.775923	0.437794	0.71165
ENSG00000130699.18	TAF4	ENSG00000130699.18	187.891	0.307837	0.396781	0.775836	0.437846	0.711661
ENSG00000071994.11	PDCD2	ENSG00000071994.11	567.767	-0.200562	0.258573	-0.775648	0.437957	0.711769
ENSG00000077235.18	GTF3C1	ENSG00000077235.18	1182.26	0.197929	0.255251	0.775428	0.438087	0.711908
ENSG00000100599.16	RIN3	ENSG00000100599.16	89.3326	-0.465818	0.600844	-0.775273	0.438179	0.711912
ENSG00000253846.2	PCDHGA10	ENSG00000253846.2	52.4919	-0.69327	0.894183	-0.775311	0.438156	0.711912
ENSG00000145331.14	TRMT10A	ENSG00000145331.14	60.0375	-0.373419	0.481711	-0.775192	0.438226	0.711916
ENSG00000205746.9	AC126755.1	ENSG00000205746.9	94.2283	0.694828	0.896428	0.775107	0.438276	0.711925
ENSG00000137880.6	GCHFR	ENSG00000137880.6	71.9197	0.361178	0.466355	0.77447	0.438653	0.712465
ENSG00000147912.13	FBXO10	ENSG00000147912.13	303.222	0.224107	0.289547	0.773991	0.438936	0.712825
ENSG00000205106.4	AC044839.1	ENSG00000205106.4	35.3399	0.620757	0.8021	0.773915	0.438981	0.712825
ENSG00000278456.1	AC015712.7	ENSG00000278456.1	28.8201	0.56309	0.727631	0.773867	0.439009	0.712825
ENSG00000160613.13	PCSK7	ENSG00000160613.13	661.009	0.294011	0.379994	0.773727	0.439093	0.712888
ENSG00000152439.13	ZNF773	ENSG00000152439.13	65.0668	-0.374148	0.483864	-0.773251	0.439374	0.713272
ENSG00000009694.13	TENM1	ENSG00000009694.13	347.537	-0.412681	0.533942	-0.772895	0.439584	0.713541
ENSG00000125144.13	MT1G	ENSG00000125144.13	355.916	0.592204	0.766397	0.772712	0.439693	0.713645
ENSG00000225177.6	AL590617.2	ENSG00000225177.6	184.997	0.553135	0.716112	0.772414	0.439869	0.713858
ENSG00000155868.8	MED7	ENSG00000155868.8	178.31	0.252863	0.327454	0.77221	0.43999	0.713981
ENSG00000179271.3	GADD45GIP1	ENSG00000179271.3	901.531	0.300567	0.389302	0.772067	0.440075	0.714046
ENSG00000172500.12	FIBP	ENSG00000172500.12	1031.47	0.235188	0.304693	0.771886	0.440182	0.714148
ENSG00000172057.10	ORMDL3	ENSG00000172057.10	919.537	0.174189	0.225695	0.771788	0.44024	0.71417
ENSG00000288380.1		ENSG00000288380.1	134.701	0.646626	0.838096	0.771542	0.440385	0.714332
ENSG00000168081.9	PNOC	ENSG00000168081.9	80.9805	-0.505622	0.655464	-0.771395	0.440473	0.714401
ENSG00000023445.14	BIRC3	ENSG00000023445.14	107.735	0.456196	0.591893	0.770742	0.44086	0.714593
ENSG00000112902.12	SEMA5A	ENSG00000112902.12	771.846	-0.302348	0.392256	-0.770792	0.44083	0.714593
ENSG00000138798.13	EGF	ENSG00000138798.13	36.6941	0.528723	0.685887	0.770859	0.44079	0.714593
ENSG00000162188.6	GNG3	ENSG00000162188.6	4245.15	0.343835	0.446006	0.77092	0.440755	0.714593
ENSG00000220008.3	LINGO3	ENSG00000220008.3	29.2504	0.471895	0.612247	0.770758	0.44085	0.714593
ENSG00000224078.15	SNHG14	ENSG00000224078.15	6567.35	-0.298196	0.38677	-0.770991	0.440712	0.714593
ENSG00000178386.13	ZNF223	ENSG00000178386.13	103.995	-0.314051	0.407528	-0.770623	0.44093	0.714634
ENSG00000117262.19	GPR89A	ENSG00000117262.19	254.94	0.238706	0.309808	0.770497	0.441005	0.714654
ENSG00000119655.10	NPC2	ENSG00000119655.10	676.022	0.274664	0.356602	0.770226	0.441166	0.714654
ENSG00000148337.21	CIZ1	ENSG00000148337.21	1159.33	0.14808	0.192228	0.770338	0.441099	0.714654
ENSG00000156239.12	N6AMT1	ENSG00000156239.12	260.525	0.243698	0.316399	0.770225	0.441167	0.714654
ENSG00000171130.18	ATP6V0E2	ENSG00000171130.18	6763.89	0.192218	0.249517	0.770361	0.441086	0.714654
ENSG00000165124.18	SVEP1	ENSG00000165124.18	106.026	0.447772	0.581483	0.770052	0.441269	0.714715
ENSG00000177051.6	FBXO46	ENSG00000177051.6	132.981	0.385993	0.501283	0.77001	0.441294	0.714715
ENSG00000108848.16	LUC7L3	ENSG00000108848.16	2819.57	0.209445	0.272183	0.769503	0.441595	0.715129
ENSG00000154175.17	ABI3BP	ENSG00000154175.17	76.3782	-0.432975	0.562725	-0.769426	0.44164	0.715131
ENSG00000179029.15	TMEM107	ENSG00000179029.15	210.767	0.254435	0.330768	0.769225	0.44176	0.715251
ENSG00000143633.13	C1orf131	ENSG00000143633.13	103.894	0.246379	0.320456	0.768838	0.441989	0.715551
ENSG00000146834.14	MEPCE	ENSG00000146834.14	678.002	-0.185329	0.241102	-0.768678	0.442085	0.715632
ENSG00000026025.16	VIM	ENSG00000026025.16	4112.6	0.404204	0.525938	0.768539	0.442167	0.715692
ENSG00000117984.14	CTSD	ENSG00000117984.14	3663.87	-0.200743	0.261426	-0.767874	0.442562	0.71598
ENSG00000144354.14	CDCA7	ENSG00000144354.14	24.7026	-0.599074	0.779999	-0.768045	0.442461	0.71598
ENSG00000162992.3	NEUROD1	ENSG00000162992.3	93.6059	-0.533826	0.695211	-0.767862	0.442569	0.71598
ENSG00000234719.9	NPIPB2	ENSG00000234719.9	54.8679	-0.74404	0.968654	-0.768117	0.442417	0.71598
ENSG00000250634.6	LINC01182	ENSG00000250634.6	141.618	0.548597	0.714396	0.767918	0.442536	0.71598
ENSG00000198053.11	SIRPA	ENSG00000198053.11	7610.01	0.178572	0.23259	0.767757	0.442631	0.716008
ENSG00000155959.12	VBP1	ENSG00000155959.12	1114.72	-0.233533	0.304226	-0.767632	0.442706	0.716056
ENSG00000165194.15	PCDH19	ENSG00000165194.15	746.327	-0.433628	0.56496	-0.767538	0.442762	0.716074
ENSG00000011347.9	SYT7	ENSG00000011347.9	2763.21	0.33024	0.430532	0.767051	0.443051	0.716139
ENSG00000036054.13	TBC1D23	ENSG00000036054.13	388.438	-0.217195	0.283164	-0.767029	0.443064	0.716139
ENSG00000114405.10	C3orf14	ENSG00000114405.10	780.855	-0.30904	0.403223	-0.766424	0.443424	0.716139
ENSG00000120341.18	SEC16B	ENSG00000120341.18	92.8095	0.424257	0.553524	0.766464	0.4434	0.716139
ENSG00000127083.7	OMD	ENSG00000127083.7	48.5674	0.992377	1.29382	0.767014	0.443073	0.716139
ENSG00000146872.17	TLK2	ENSG00000146872.17	508.514	-0.143067	0.186499	-0.767119	0.443011	0.716139
ENSG00000158806.14	NPM2	ENSG00000158806.14	563.657	0.32996	0.430526	0.766412	0.443431	0.716139
ENSG00000168883.20	USP39	ENSG00000168883.20	516.512	0.132961	0.173327	0.767115	0.443013	0.716139
ENSG00000175110.11	MRPS22	ENSG00000175110.11	405.183	-0.230989	0.301274	-0.766708	0.443255	0.716139
ENSG00000180104.16	EXOC3	ENSG00000180104.16	913.284	-0.178754	0.233154	-0.766677	0.443274	0.716139
ENSG00000223891.6	OSER1-AS1	ENSG00000223891.6	453.466	0.18659	0.243409	0.76657	0.443337	0.716139
ENSG00000244716.3	BX679664.3	ENSG00000244716.3	180.547	-0.447927	0.584113	-0.76685	0.443171	0.716139
ENSG00000255087.4	AP001993.1	ENSG00000255087.4	37.9832	-0.543226	0.708559	-0.766663	0.443282	0.716139
ENSG00000264589.4	MAPT-AS1	ENSG00000264589.4	54.41	0.471797	0.614932	0.767235	0.442942	0.716139
ENSG00000055044.11	NOP58	ENSG00000055044.11	531.307	-0.242897	0.316997	-0.766244	0.443531	0.716156
ENSG00000176623.12	RMDN1	ENSG00000176623.12	635.095	-0.365176	0.476626	-0.766168	0.443576	0.716156
ENSG00000205413.8	SAMD9	ENSG00000205413.8	57.9978	-0.613738	0.80103	-0.766186	0.443566	0.716156
ENSG00000161642.17	ZNF385A	ENSG00000161642.17	1501.72	-0.329587	0.430299	-0.765949	0.443707	0.716161
ENSG00000269001.2	AC092070.2	ENSG00000269001.2	44.4653	-0.551343	0.71983	-0.765936	0.443715	0.716161
ENSG00000273729.1	AC007686.3	ENSG00000273729.1	91.5548	0.393358	0.513504	0.766027	0.44366	0.716161
ENSG00000122378.14	FAM213A	ENSG00000122378.14	3173.25	-0.210072	0.274517	-0.765239	0.444129	0.716335
ENSG00000145476.16	CYP4V2	ENSG00000145476.16	525.43	-0.401324	0.524516	-0.765131	0.444193	0.716335
ENSG00000155256.17	ZFYVE27	ENSG00000155256.17	972.98	0.220427	0.288112	0.765076	0.444227	0.716335
ENSG00000160714.10	UBE2Q1	ENSG00000160714.10	1612.41	-0.140567	0.183662	-0.76536	0.444057	0.716335
ENSG00000167674.15	HDGFL2	ENSG00000167674.15	702.577	0.175102	0.228706	0.765623	0.443901	0.716335
ENSG00000196967.10	ZNF585A	ENSG00000196967.10	241.313	0.268417	0.35068	0.765418	0.444023	0.716335
ENSG00000204851.7	PNMA8B	ENSG00000204851.7	2406.06	0.272816	0.35655	0.765155	0.444179	0.716335
ENSG00000259431.6	THTPA	ENSG00000259431.6	593.944	0.161629	0.211198	0.765298	0.444094	0.716335
ENSG00000280355.1	AL132656.4	ENSG00000280355.1	43.1703	-0.432035	0.564694	-0.765079	0.444225	0.716335
ENSG00000223403.6	MEG9	ENSG00000223403.6	63.1903	0.659869	0.86294	0.764675	0.444465	0.716578
ENSG00000230989.7	HSBP1	ENSG00000230989.7	2616.78	-0.164635	0.215302	-0.764671	0.444467	0.716578
ENSG00000099337.5	KCNK6	ENSG00000099337.5	60.5838	0.497643	0.650927	0.764514	0.444561	0.716601
ENSG00000283154.2	IQCJ-SCHIP1	ENSG00000283154.2	1947.52	-0.213538	0.279319	-0.764497	0.444571	0.716601
ENSG00000110002.16	VWA5A	ENSG00000110002.16	482.756	0.348862	0.456719	0.763843	0.444961	0.716626
ENSG00000112619.8	PRPH2	ENSG00000112619.8	174.117	-0.511905	0.670098	-0.763926	0.444912	0.716626
ENSG00000117593.12	DARS2	ENSG00000117593.12	100.018	0.359486	0.470562	0.76395	0.444897	0.716626
ENSG00000122687.18	MRM2	ENSG00000122687.18	348.261	-0.199559	0.261265	-0.763818	0.444976	0.716626
ENSG00000137168.8	PPIL1	ENSG00000137168.8	498.917	-0.295593	0.387008	-0.763792	0.444991	0.716626
ENSG00000143776.18	CDC42BPA	ENSG00000143776.18	1930.22	0.192546	0.252032	0.763976	0.444881	0.716626
ENSG00000197343.11	ZNF655	ENSG00000197343.11	779.5	-0.178269	0.233255	-0.764267	0.444708	0.716626
ENSG00000230303.6	AL353743.2	ENSG00000230303.6	31.5005	-0.506734	0.663235	-0.764033	0.444847	0.716626
ENSG00000243989.9	ACY1	ENSG00000243989.9	120.046	0.354502	0.464001	0.76401	0.444861	0.716626
ENSG00000033627.16	ATP6V0A1	ENSG00000033627.16	5170.65	-0.19155	0.251126	-0.762765	0.445603	0.717119
ENSG00000054598.9	FOXC1	ENSG00000054598.9	134.788	0.565779	0.741804	0.762707	0.445638	0.717119
ENSG00000140280.14	LYSMD2	ENSG00000140280.14	479.164	-0.250788	0.328733	-0.762893	0.445527	0.717119
ENSG00000160307.10	S100B	ENSG00000160307.10	7483.34	-0.343909	0.45088	-0.762751	0.445612	0.717119
ENSG00000183155.5	RABIF	ENSG00000183155.5	368.063	-0.306392	0.401733	-0.762674	0.445658	0.717119
ENSG00000204653.10	ASPDH	ENSG00000204653.10	277.701	-0.306805	0.402005	-0.763186	0.445352	0.717119
ENSG00000257698.2	AC084033.3	ENSG00000257698.2	338.694	0.29328	0.384424	0.762909	0.445518	0.717119
ENSG00000272447.1	AL135925.1	ENSG00000272447.1	29.5206	0.354439	0.464519	0.763024	0.445449	0.717119
ENSG00000237506.3	RPSAP15	ENSG00000237506.3	56.9877	0.567653	0.744465	0.762498	0.445763	0.717216
ENSG00000167995.16	BEST1	ENSG00000167995.16	503.195	0.472621	0.619926	0.762383	0.445831	0.717254
ENSG00000223745.8	CCDC18-AS1	ENSG00000223745.8	103.63	0.44497	0.583908	0.762056	0.446027	0.717496
ENSG00000257103.8	LSM14A	ENSG00000257103.8	1380.43	-0.196974	0.258505	-0.761974	0.446076	0.717502
ENSG00000099957.16	P2RX6	ENSG00000099957.16	95.4217	0.396264	0.520135	0.761847	0.446151	0.717551
ENSG00000121879.5	PIK3CA	ENSG00000121879.5	432.655	-0.270049	0.354553	-0.76166	0.446263	0.717652
ENSG00000229739.3	AL596220.1	ENSG00000229739.3	46.8634	0.454076	0.59622	0.761591	0.446304	0.717652
ENSG00000156219.16	ART3	ENSG00000156219.16	75.6032	0.582965	0.765898	0.761152	0.446567	0.717726
ENSG00000164039.15	BDH2	ENSG00000164039.15	691.648	-0.370122	0.486151	-0.761332	0.446459	0.717726
ENSG00000178585.15	CTNNBIP1	ENSG00000178585.15	1040.19	0.214428	0.281721	0.761137	0.446575	0.717726
ENSG00000196369.11	SRGAP2B	ENSG00000196369.11	532.488	-0.454972	0.597724	-0.761174	0.446553	0.717726
ENSG00000250934.2	AC016924.1	ENSG00000250934.2	73.119	0.290422	0.381538	0.761188	0.446545	0.717726
ENSG00000154645.14	CHODL	ENSG00000154645.14	47.4798	0.771777	1.01427	0.760915	0.446708	0.717867
ENSG00000181135.16	ZNF707	ENSG00000181135.16	83.2052	0.285176	0.374824	0.760825	0.446762	0.717881
ENSG00000062598.18	ELMO2	ENSG00000062598.18	1610.34	0.194749	0.25605	0.760591	0.446901	0.717961
ENSG00000205744.10	DENND1C	ENSG00000205744.10	53.1818	0.386482	0.508098	0.760645	0.446869	0.717961
ENSG00000152457.18	DCLRE1C	ENSG00000152457.18	82.824	-0.378583	0.497973	-0.760248	0.447106	0.718218
ENSG00000248932.6	AC097103.2	ENSG00000248932.6	94.3081	0.251452	0.33079	0.760157	0.447161	0.718233
ENSG00000100246.13	DNAL4	ENSG00000100246.13	797.118	0.256759	0.337906	0.759854	0.447342	0.718234
ENSG00000110719.10	TCIRG1	ENSG00000110719.10	121.785	0.58934	0.775471	0.759977	0.447269	0.718234
ENSG00000171960.11	PPIH	ENSG00000171960.11	182.918	0.280719	0.369407	0.75992	0.447303	0.718234
ENSG00000173581.7	CCDC106	ENSG00000173581.7	754.931	0.200516	0.263862	0.759928	0.447297	0.718234
ENSG00000142188.17	TMEM50B	ENSG00000142188.17	856.122	-0.17846	0.234942	-0.759593	0.447498	0.71838
ENSG00000145833.16	DDX46	ENSG00000145833.16	490.374	-0.247066	0.325278	-0.759551	0.447523	0.71838
ENSG00000124444.16	ZNF576	ENSG00000124444.16	272.233	0.166945	0.219881	0.759251	0.447702	0.718556
ENSG00000171055.15	FEZ2	ENSG00000171055.15	1418.23	-0.209208	0.275557	-0.759218	0.447722	0.718556
ENSG00000125246.15	CLYBL	ENSG00000125246.15	144.637	-0.263344	0.346932	-0.759065	0.447814	0.71863
ENSG00000125266.8	EFNB2	ENSG00000125266.8	707.073	-0.299761	0.395073	-0.758748	0.448003	0.718744
ENSG00000163041.11	H3F3A	ENSG00000163041.11	1879.65	-0.237763	0.313374	-0.75872	0.44802	0.718744
ENSG00000172331.12	BPGM	ENSG00000172331.12	496.574	-0.253592	0.334219	-0.758759	0.447997	0.718744
ENSG00000196235.14	SUPT5H	ENSG00000196235.14	1818.53	0.149572	0.197169	0.758596	0.448094	0.71879
ENSG00000065427.14	KARS	ENSG00000065427.14	1112.78	-0.122473	0.161622	-0.757774	0.448586	0.719204
ENSG00000104835.14	SARS2	ENSG00000104835.14	223.674	0.281353	0.371234	0.757885	0.44852	0.719204
ENSG00000111404.6	RERGL	ENSG00000111404.6	135.637	0.719002	0.948911	0.757713	0.448623	0.719204
ENSG00000135046.14	ANXA1	ENSG00000135046.14	233.588	0.491502	0.648515	0.757888	0.448518	0.719204
ENSG00000153832.12	FBXO36	ENSG00000153832.12	135.928	-0.394434	0.520323	-0.758056	0.448417	0.719204
ENSG00000234741.8	GAS5	ENSG00000234741.8	1066.66	0.389536	0.514076	0.757741	0.448606	0.719204
ENSG00000004399.12	PLXND1	ENSG00000004399.12	1083.58	0.291804	0.385191	0.757556	0.448717	0.719269
ENSG00000105643.10	ARRDC2	ENSG00000105643.10	993.226	-0.541911	0.7154	-0.757495	0.448753	0.719269
ENSG00000124786.11	SLC35B3	ENSG00000124786.11	210.892	0.249999	0.330107	0.757327	0.448854	0.719358
ENSG00000166482.11	MFAP4	ENSG00000166482.11	99.1715	0.536396	0.708352	0.757245	0.448903	0.719364
ENSG00000169118.18	CSNK1G1	ENSG00000169118.18	256.081	-0.281915	0.372355	-0.757112	0.448982	0.719419
ENSG00000089486.17	CDIP1	ENSG00000089486.17	3443.91	0.246814	0.3263	0.756402	0.449408	0.719812
ENSG00000163785.12	RYK	ENSG00000163785.12	331.183	-0.265125	0.350429	-0.756574	0.449305	0.719812
ENSG00000183060.15	LYSMD4	ENSG00000183060.15	245.852	0.308988	0.408493	0.756409	0.449404	0.719812
ENSG00000184388.5	PABPC1L2B	ENSG00000184388.5	161.968	-0.408435	0.539956	-0.756423	0.449396	0.719812
ENSG00000183474.15	GTF2H2C	ENSG00000183474.15	108.088	-0.451058	0.596414	-0.756283	0.449479	0.719844
ENSG00000213585.11	VDAC1	ENSG00000213585.11	4506.59	-0.316599	0.41866	-0.756218	0.449518	0.719844
ENSG00000273108.1	AL121929.2	ENSG00000273108.1	89.2944	0.477786	0.631896	0.756116	0.44958	0.719869
ENSG00000101974.14	ATP11C	ENSG00000101974.14	88.4324	-0.33877	0.448367	-0.755563	0.449911	0.720111
ENSG00000124659.7	TBCC	ENSG00000124659.7	376.391	-0.222842	0.294854	-0.755771	0.449786	0.720111
ENSG00000127483.18	HP1BP3	ENSG00000127483.18	2241.65	-0.166017	0.219709	-0.755621	0.449876	0.720111
ENSG00000165752.17	STK32C	ENSG00000165752.17	858.499	0.246062	0.325648	0.755607	0.449885	0.720111
ENSG00000170214.5	ADRA1B	ENSG00000170214.5	163.282	-0.358599	0.474688	-0.755442	0.449984	0.720155
ENSG00000143590.14	EFNA3	ENSG00000143590.14	539.77	0.258201	0.341952	0.755082	0.4502	0.720428
ENSG00000130294.16	KIF1A	ENSG00000130294.16	18481.2	0.174729	0.231446	0.754946	0.450281	0.720486
ENSG00000167112.10	TRUB2	ENSG00000167112.10	920.736	-0.185846	0.246195	-0.754871	0.450326	0.720486
ENSG00000270069.1	MIR222HG	ENSG00000270069.1	55.0974	-0.616732	0.817178	-0.754709	0.450423	0.720569
ENSG00000261121.2	LINC02473	ENSG00000261121.2	38.3675	0.745392	0.987946	0.754487	0.450557	0.72071
ENSG00000120328.6	PCDHB12	ENSG00000120328.6	29.7424	-0.397894	0.527886	-0.75375	0.450999	0.721345
ENSG00000101811.13	CSTF2	ENSG00000101811.13	104.119	0.288083	0.382258	0.753636	0.451068	0.721383
ENSG00000272455.1	AL391244.3	ENSG00000272455.1	77.6695	0.511885	0.679539	0.753283	0.45128	0.721582
ENSG00000279088.1	AC022400.7	ENSG00000279088.1	85.2578	0.472964	0.627874	0.753278	0.451283	0.721582
ENSG00000270055.1	AC127502.2	ENSG00000270055.1	82.0615	0.497307	0.660388	0.753054	0.451418	0.721725
ENSG00000176681.14	LRRC37A	ENSG00000176681.14	57.1523	1.28362	1.70501	0.752853	0.451538	0.721773
ENSG00000213619.10	NDUFS3	ENSG00000213619.10	1522.42	0.165508	0.219825	0.752908	0.451505	0.721773
ENSG00000188582.9	PAQR9	ENSG00000188582.9	30.93	-0.583099	0.774608	-0.752766	0.45159	0.721784
ENSG00000134824.14	FADS2	ENSG00000134824.14	3039.92	0.388617	0.516372	0.752591	0.451696	0.721853
ENSG00000171295.13	ZNF440	ENSG00000171295.13	104.69	-0.331485	0.440487	-0.752543	0.451724	0.721853
ENSG00000162402.14	USP24	ENSG00000162402.14	952.542	0.206341	0.274254	0.752373	0.451827	0.721945
ENSG00000254126.8	CD8B2	ENSG00000254126.8	42.9861	0.811545	1.07877	0.752287	0.451878	0.721955
ENSG00000129521.14	EGLN3	ENSG00000129521.14	692.172	0.415557	0.552579	0.752031	0.452032	0.721962
ENSG00000136750.13	GAD2	ENSG00000136750.13	1526.77	-0.509896	0.678073	-0.751978	0.452064	0.721962
ENSG00000213533.12	STIMATE	ENSG00000213533.12	230.437	0.249949	0.332352	0.75206	0.452015	0.721962
ENSG00000260412.1	AL353746.1	ENSG00000260412.1	237.152	-0.362812	0.482441	-0.752034	0.452031	0.721962
ENSG00000134917.10	ADAMTS8	ENSG00000134917.10	271.418	-0.362246	0.481835	-0.751805	0.452168	0.721968
ENSG00000196922.10	ZNF252P	ENSG00000196922.10	378.196	-0.330941	0.440172	-0.751844	0.452145	0.721968
ENSG00000263146.2	LINC01896	ENSG00000263146.2	270.049	0.520385	0.692235	0.751746	0.452204	0.721968
ENSG00000100564.9	PIGH	ENSG00000100564.9	324.346	-0.237561	0.316117	-0.751498	0.452353	0.722134
ENSG00000184194.5	GPR173	ENSG00000184194.5	524.879	0.215685	0.287116	0.751211	0.452526	0.722276
ENSG00000213742.7	ZNF337-AS1	ENSG00000213742.7	27.1286	-0.463548	0.617078	-0.751199	0.452533	0.722276
ENSG00000186288.5	PABPC1L2A	ENSG00000186288.5	208.75	-0.355893	0.474256	-0.750425	0.452999	0.722947
ENSG00000105953.15	OGDH	ENSG00000105953.15	1640.95	-0.153969	0.205229	-0.750229	0.453117	0.722957
ENSG00000115942.9	ORC2	ENSG00000115942.9	271.728	-0.236569	0.315417	-0.750022	0.453241	0.722957
ENSG00000127481.15	UBR4	ENSG00000127481.15	1804.04	0.165002	0.220014	0.749963	0.453277	0.722957
ENSG00000164038.16	SLC9B2	ENSG00000164038.16	626.273	-0.350608	0.467486	-0.749985	0.453264	0.722957
ENSG00000168306.13	ACOX2	ENSG00000168306.13	60.891	0.4432	0.590932	0.750001	0.453254	0.722957
ENSG00000243960.1	AL390195.1	ENSG00000243960.1	34.2346	-1.12746	1.50267	-0.750305	0.453071	0.722957
ENSG00000066739.12	ATG2B	ENSG00000066739.12	925.436	-0.253258	0.337846	-0.749625	0.453481	0.722967
ENSG00000090316.16	MAEA	ENSG00000090316.16	798.146	0.219317	0.292591	0.749568	0.453515	0.722967
ENSG00000135454.14	B4GALNT1	ENSG00000135454.14	1738.83	0.298781	0.398582	0.749609	0.45349	0.722967
ENSG00000139714.12	MORN3	ENSG00000139714.12	163.708	-0.329075	0.439058	-0.749501	0.453555	0.722967
ENSG00000166025.18	AMOTL1	ENSG00000166025.18	568.964	-0.309672	0.413102	-0.749625	0.453481	0.722967
ENSG00000183654.9	2023-03-11	ENSG00000183654.9	50.2609	0.384331	0.512568	0.749815	0.453366	0.722967
ENSG00000123130.17	ACOT9	ENSG00000123130.17	326.721	0.172123	0.229733	0.749231	0.453718	0.723155
ENSG00000100968.14	NFATC4	ENSG00000100968.14	277.446	0.416517	0.556067	0.749041	0.453833	0.723265
ENSG00000155760.2	FZD7	ENSG00000155760.2	121.529	0.386127	0.515564	0.748942	0.453892	0.723287
ENSG00000100376.12	FAM118A	ENSG00000100376.12	378.487	-0.525058	0.701228	-0.74877	0.453996	0.723308
ENSG00000127241.16	MASP1	ENSG00000127241.16	201.228	0.392975	0.524816	0.748786	0.453986	0.723308
ENSG00000240849.11	TMEM189	ENSG00000240849.11	776.052	-0.289377	0.386638	-0.748445	0.454192	0.723548
ENSG00000140455.17	USP3	ENSG00000140455.17	192.429	0.315448	0.42153	0.74834	0.454255	0.723576
ENSG00000084636.18	COL16A1	ENSG00000084636.18	1178.05	0.404408	0.540695	0.747941	0.454496	0.723598
ENSG00000088367.23	EPB41L1	ENSG00000088367.23	6897.19	0.21807	0.291485	0.748134	0.454379	0.723598
ENSG00000159228.13	CBR1	ENSG00000159228.13	1891.36	-0.252653	0.337767	-0.74801	0.454454	0.723598
ENSG00000221963.6	APOL6	ENSG00000221963.6	168.516	0.556309	0.74367	0.748058	0.454425	0.723598
ENSG00000257267.3	ZNF271P	ENSG00000257267.3	711.359	0.225041	0.300773	0.748209	0.454334	0.723598
ENSG00000164180.13	TMEM161B	ENSG00000164180.13	194.145	-0.335701	0.448924	-0.747792	0.454586	0.723669
ENSG00000267278.6	MAP3K14-AS1	ENSG00000267278.6	29.9809	0.436291	0.5835	0.747714	0.454633	0.723671
ENSG00000231887.7	PRH1	ENSG00000231887.7	26.355	-0.616122	0.824165	-0.747572	0.454719	0.723736
ENSG00000162738.6	VANGL2	ENSG00000162738.6	318.208	0.288017	0.385434	0.747254	0.45491	0.723824
ENSG00000213722.9	DDAH2	ENSG00000213722.9	622.78	-0.388129	0.519346	-0.747341	0.454858	0.723824
ENSG00000231437.3	LINC01750	ENSG00000231437.3	128.834	0.381517	0.510558	0.747256	0.454909	0.723824
ENSG00000063245.14	EPN1	ENSG00000063245.14	2381.63	0.193608	0.259148	0.747094	0.455007	0.723834
ENSG00000166147.13	FBN1	ENSG00000166147.13	248.683	-0.284728	0.381098	-0.747127	0.454987	0.723834
ENSG00000139697.14	SBNO1	ENSG00000139697.14	1184.95	-0.229296	0.307072	-0.746719	0.455233	0.724048
ENSG00000163931.16	TKT	ENSG00000163931.16	1900.1	0.175914	0.235608	0.74664	0.455281	0.724048
ENSG00000186047.10	DLEU7	ENSG00000186047.10	129.931	-0.27804	0.3724	-0.746616	0.455296	0.724048
ENSG00000205189.12	ZBTB10	ENSG00000205189.12	293.051	-0.299934	0.40175	-0.746569	0.455324	0.724048
ENSG00000078140.14	UBE2K	ENSG00000078140.14	2095.89	-0.281407	0.377024	-0.74639	0.455432	0.724101
ENSG00000169021.6	UQCRFS1	ENSG00000169021.6	1671.11	-0.298984	0.400588	-0.746364	0.455448	0.724101
ENSG00000077585.14	GPR137B	ENSG00000077585.14	610.793	-0.360713	0.483533	-0.745996	0.45567	0.724121
ENSG00000154655.15	L3MBTL4	ENSG00000154655.15	127.444	0.336051	0.450481	0.745983	0.455678	0.724121
ENSG00000163625.15	WDFY3	ENSG00000163625.15	1674.5	-0.249558	0.334543	-0.745967	0.455687	0.724121
ENSG00000197841.15	ZNF181	ENSG00000197841.15	293.056	0.247076	0.331114	0.746195	0.455549	0.724121
ENSG00000273066.5	AL355987.4	ENSG00000273066.5	29.145	0.613289	0.821957	0.746132	0.455588	0.724121
ENSG00000144827.9	ABHD10	ENSG00000144827.9	879.899	-0.160784	0.215606	-0.745731	0.45583	0.724203
ENSG00000198874.13	TYW1	ENSG00000198874.13	251.258	-0.25064	0.336084	-0.745767	0.455808	0.724203
ENSG00000064102.15	INTS13	ENSG00000064102.15	200.175	0.292949	0.393114	0.745201	0.456151	0.72464
ENSG00000069329.18	VPS35	ENSG00000069329.18	2232.59	-0.325061	0.43662	-0.744494	0.456578	0.724687
ENSG00000089682.16	RBM41	ENSG00000089682.16	73.0987	-0.512638	0.688133	-0.744968	0.456291	0.724687
ENSG00000139292.13	LGR5	ENSG00000139292.13	119.833	-0.615546	0.826551	-0.744717	0.456443	0.724687
ENSG00000163636.10	PSMD6	ENSG00000163636.10	798.057	-0.179683	0.241263	-0.744763	0.456415	0.724687
ENSG00000168918.14	INPP5D	ENSG00000168918.14	202.929	0.434081	0.582922	0.744664	0.456475	0.724687
ENSG00000174456.14	C12orf76	ENSG00000174456.14	1441.58	-0.157824	0.211823	-0.745072	0.456228	0.724687
ENSG00000235162.8	C12orf75	ENSG00000235162.8	116.695	0.411959	0.55315	0.744751	0.456422	0.724687
ENSG00000251226.1	AP001999.1	ENSG00000251226.1	40.2761	-1.00323	1.34739	-0.744575	0.456529	0.724687
ENSG00000267575.7	AC006504.5	ENSG00000267575.7	112.866	0.281785	0.378501	0.744475	0.456589	0.724687
ENSG00000118777.12	ABCG2	ENSG00000118777.12	587.432	-0.448056	0.601921	-0.744376	0.456649	0.724709
ENSG00000130222.11	GADD45G	ENSG00000130222.11	89.1027	0.73993	0.994351	0.744133	0.456796	0.724871
ENSG00000152611.12	CAPSL	ENSG00000152611.12	39.0087	0.645667	0.867832	0.744	0.456877	0.724927
ENSG00000149260.18	CAPN5	ENSG00000149260.18	500.095	0.203579	0.273706	0.743788	0.457005	0.725058
ENSG00000155368.16	DBI	ENSG00000155368.16	2935.34	-0.334467	0.449727	-0.743711	0.457051	0.725059
ENSG00000102879.15	CORO1A	ENSG00000102879.15	1041.35	0.327549	0.440499	0.743585	0.457127	0.725108
ENSG00000178075.20	GRAMD1C	ENSG00000178075.20	310.351	0.396145	0.532839	0.743461	0.457202	0.725155
ENSG00000166783.22	MARF1	ENSG00000166783.22	1973.85	0.197033	0.265059	0.743357	0.457266	0.725183
ENSG00000110852.4	CLEC2B	ENSG00000110852.4	64.8859	-0.824739	1.1104	-0.742741	0.457638	0.72535
ENSG00000130935.10	NOL11	ENSG00000130935.10	283.418	-0.223964	0.301516	-0.742795	0.457606	0.72535
ENSG00000132975.8	GPR12	ENSG00000132975.8	360.257	-0.353714	0.476065	-0.742995	0.457485	0.72535
ENSG00000139644.13	TMBIM6	ENSG00000139644.13	7734.07	-0.202401	0.272476	-0.742821	0.45759	0.72535
ENSG00000162512.16	SDC3	ENSG00000162512.16	6283.72	0.203964	0.274534	0.742948	0.457513	0.72535
ENSG00000230074.2	AL162231.2	ENSG00000230074.2	57.2072	0.340657	0.458654	0.742732	0.457644	0.72535
ENSG00000164967.10	RPP25L	ENSG00000164967.10	233.66	0.28171	0.379463	0.742391	0.457851	0.72551
ENSG00000165943.5	MOAP1	ENSG00000165943.5	3453.12	-0.421905	0.568345	-0.74234	0.457881	0.72551
ENSG00000166816.14	LDHD	ENSG00000166816.14	287.025	0.233266	0.31422	0.742366	0.457865	0.72551
ENSG00000037474.15	NSUN2	ENSG00000037474.15	558.579	-0.226756	0.305636	-0.741914	0.458139	0.72551
ENSG00000111786.9	SRSF9	ENSG00000111786.9	988.994	-0.105587	0.142377	-0.741599	0.45833	0.72551
ENSG00000112214.10	FHL5	ENSG00000112214.10	40.6943	0.701437	0.945467	0.741895	0.458151	0.72551
ENSG00000113758.13	DBN1	ENSG00000113758.13	1670.66	0.165489	0.223155	0.741588	0.458337	0.72551
ENSG00000145050.18	MANF	ENSG00000145050.18	372.886	-0.276981	0.373478	-0.741627	0.458314	0.72551
ENSG00000151067.22	CACNA1C	ENSG00000151067.22	721.1	0.24893	0.335605	0.741735	0.458248	0.72551
ENSG00000162814.11	SPATA17	ENSG00000162814.11	31.2922	-0.508478	0.685054	-0.742246	0.457939	0.72551
ENSG00000163827.13	LRRC2	ENSG00000163827.13	155.403	-0.390227	0.526127	-0.741698	0.45827	0.72551
ENSG00000165899.11	OTOGL	ENSG00000165899.11	57.1616	-0.421865	0.568419	-0.742172	0.457983	0.72551
ENSG00000246695.8	RASSF8-AS1	ENSG00000246695.8	360.399	-0.280077	0.377575	-0.741777	0.458222	0.72551
ENSG00000135362.14	PRR5L	ENSG00000135362.14	185.739	0.412189	0.555959	0.741402	0.45845	0.725611
ENSG00000287051.1		ENSG00000287051.1	25.465	0.53771	0.725328	0.741333	0.458491	0.725611
ENSG00000102924.12	CBLN1	ENSG00000102924.12	106.74	-0.438219	0.591188	-0.741252	0.458541	0.725617
ENSG00000151657.12	KIN	ENSG00000151657.12	155.699	0.222638	0.300437	0.741049	0.458664	0.725667
ENSG00000186529.16	CYP4F3	ENSG00000186529.16	26.3937	0.764197	1.03122	0.741058	0.458658	0.725667
ENSG00000169217.9	CD2BP2	ENSG00000169217.9	1387.68	0.111614	0.150632	0.740972	0.45871	0.725669
ENSG00000005486.17	RHBDD2	ENSG00000005486.17	5030.99	0.231321	0.312275	0.740762	0.458838	0.725759
ENSG00000070814.20	TCOF1	ENSG00000070814.20	590.203	0.163498	0.220726	0.740728	0.458858	0.725759
ENSG00000105974.12	CAV1	ENSG00000105974.12	212.925	-0.386399	0.521793	-0.740521	0.458984	0.725798
ENSG00000117410.14	ATP6V0B	ENSG00000117410.14	2498.86	0.233814	0.315709	0.740599	0.458936	0.725798
ENSG00000151176.8	PLBD2	ENSG00000151176.8	1767.87	-0.275883	0.372658	-0.740312	0.459111	0.725798
ENSG00000185009.12	AP3M1	ENSG00000185009.12	484.096	-0.226603	0.306066	-0.740375	0.459073	0.725798
ENSG00000188428.20	BLOC1S5	ENSG00000188428.20	89.4974	-0.429757	0.580464	-0.740367	0.459077	0.725798
ENSG00000007341.19	ST7L	ENSG00000007341.19	180.36	0.232052	0.313585	0.739995	0.459303	0.725863
ENSG00000138381.10	ASNSD1	ENSG00000138381.10	705.221	-0.282944	0.38232	-0.740071	0.459257	0.725863
ENSG00000155886.11	SLC24A2	ENSG00000155886.11	2546.13	-0.43694	0.590504	-0.739944	0.459334	0.725863
ENSG00000205323.9	SARNP	ENSG00000205323.9	702.442	-0.167059	0.225704	-0.740166	0.459199	0.725863
ENSG00000105137.13	SYDE1	ENSG00000105137.13	105.685	0.473598	0.640121	0.739858	0.459386	0.725874
ENSG00000238057.9	ZEB2-AS1	ENSG00000238057.9	39.6562	0.408091	0.551687	0.739713	0.459474	0.725941
ENSG00000143373.18	ZNF687	ENSG00000143373.18	315.683	-0.23245	0.314347	-0.73947	0.459622	0.726102
ENSG00000139197.10	PEX5	ENSG00000139197.10	1182.96	-0.242856	0.328509	-0.739269	0.459744	0.726223
ENSG00000112306.8	RPS12	ENSG00000112306.8	5807.8	-0.421508	0.570533	-0.738797	0.46003	0.72646
ENSG00000148090.11	AUH	ENSG00000148090.11	292.427	-0.26341	0.356539	-0.738798	0.46003	0.72646
ENSG00000167604.14	NFKBID	ENSG00000167604.14	66.6039	-0.649344	0.878753	-0.738938	0.459944	0.72646
ENSG00000158805.12	ZNF276	ENSG00000158805.12	506.744	0.330676	0.447782	0.738475	0.460226	0.726625
ENSG00000244313.3	AC024293.1	ENSG00000244313.3	696.987	0.401412	0.543545	0.738507	0.460206	0.726625
ENSG00000128253.15	RFPL2	ENSG00000128253.15	100.676	0.469283	0.635656	0.738266	0.460353	0.726753
ENSG00000077044.10	DGKD	ENSG00000077044.10	421.571	0.231939	0.314239	0.738098	0.460455	0.726842
ENSG00000160305.18	DIP2A	ENSG00000160305.18	600.167	0.222466	0.301442	0.738005	0.460511	0.726859
ENSG00000100890.16	KIAA0391	ENSG00000100890.16	265.76	-0.251377	0.340763	-0.737689	0.460704	0.727081
ENSG00000127946.17	HIP1	ENSG00000127946.17	996.371	0.368588	0.499747	0.737549	0.460788	0.727081
ENSG00000174799.11	CEP135	ENSG00000174799.11	42.0076	-0.497164	0.674024	-0.737606	0.460754	0.727081
ENSG00000101189.7	MRGBP	ENSG00000101189.7	199.696	0.262702	0.356256	0.737396	0.460881	0.727155
ENSG00000087111.21	PIGS	ENSG00000087111.21	639.357	0.170257	0.230937	0.737245	0.460973	0.727228
ENSG00000111540.16	RAB5B	ENSG00000111540.16	4942.21	-0.101433	0.137621	-0.737044	0.461096	0.727349
ENSG00000122970.16	IFT81	ENSG00000122970.16	183.076	-0.255748	0.347138	-0.736733	0.461285	0.72736
ENSG00000143443.10	C1orf56	ENSG00000143443.10	55.6772	-0.426861	0.579391	-0.736741	0.46128	0.72736
ENSG00000166557.13	TMED3	ENSG00000166557.13	577.601	0.228741	0.310401	0.736923	0.461169	0.72736
ENSG00000175115.12	PACS1	ENSG00000175115.12	1230.7	-0.186395	0.252961	-0.736854	0.461211	0.72736
ENSG00000273136.7	NBPF26	ENSG00000273136.7	96.0187	0.69445	0.942809	0.736576	0.46138	0.727438
ENSG00000034677.13	RNF19A	ENSG00000034677.13	798.237	-0.204895	0.278424	-0.735908	0.461786	0.727935
ENSG00000172977.13	KAT5	ENSG00000172977.13	743.973	-0.147732	0.200745	-0.73592	0.461779	0.727935
ENSG00000104722.14	NEFM	ENSG00000104722.14	7107.06	-0.452051	0.614348	-0.735823	0.461838	0.727945
ENSG00000113248.6	PCDHB15	ENSG00000113248.6	79.5064	0.340596	0.462981	0.735659	0.461938	0.72803
ENSG00000144712.12	CAND2	ENSG00000144712.12	429.095	0.252058	0.342712	0.73548	0.462047	0.72813
ENSG00000066032.18	CTNNA2	ENSG00000066032.18	3422.08	-0.248851	0.338616	-0.734906	0.462397	0.728464
ENSG00000076043.10	REXO2	ENSG00000076043.10	296.266	0.126921	0.172693	0.734951	0.462369	0.728464
ENSG00000104904.12	OAZ1	ENSG00000104904.12	8690.28	0.180753	0.245919	0.735013	0.462332	0.728464
ENSG00000095209.12	TMEM38B	ENSG00000095209.12	140.893	-0.324696	0.441956	-0.734679	0.462535	0.72861
ENSG00000122033.14	MTIF3	ENSG00000122033.14	646.965	0.190717	0.259634	0.734561	0.462607	0.728652
ENSG00000072682.18	P4HA2	ENSG00000072682.18	177.865	0.280696	0.38229	0.734248	0.462798	0.728664
ENSG00000170542.6	SERPINB9	ENSG00000170542.6	222.928	-0.363943	0.495523	-0.734463	0.462667	0.728664
ENSG00000185561.10	TLCD2	ENSG00000185561.10	26.7407	0.54626	0.743857	0.734361	0.462729	0.728664
ENSG00000189306.11	RRP7A	ENSG00000189306.11	1065.65	0.277963	0.37855	0.734282	0.462777	0.728664
ENSG00000185278.15	ZBTB37	ENSG00000185278.15	304.11	0.324217	0.441659	0.73409	0.462894	0.728672
ENSG00000186716.21	BCR	ENSG00000186716.21	2314.45	0.219288	0.298706	0.734126	0.462872	0.728672
ENSG00000125898.13	FAM110A	ENSG00000125898.13	49.5031	0.495566	0.675328	0.733815	0.463061	0.728863
ENSG00000136754.17	ABI1	ENSG00000136754.17	1164.91	-0.187654	0.255979	-0.733084	0.463507	0.729371
ENSG00000166526.17	ZNF3	ENSG00000166526.17	292.343	0.25395	0.3464	0.733112	0.46349	0.729371
ENSG00000172175.15	MALT1	ENSG00000172175.15	199.077	0.213419	0.291134	0.733061	0.463521	0.729371
ENSG00000008838.20	MED24	ENSG00000008838.20	1059.51	-0.247742	0.338283	-0.732352	0.463954	0.729395
ENSG00000102931.8	ARL2BP	ENSG00000102931.8	1153.12	-0.12156	0.166065	-0.732006	0.464165	0.729395
ENSG00000110697.13	PITPNM1	ENSG00000110697.13	947.849	0.30189	0.412099	0.732567	0.463822	0.729395
ENSG00000114999.8	TTL	ENSG00000114999.8	1673.85	-0.14291	0.195012	-0.732827	0.463664	0.729395
ENSG00000125149.12	C16orf70	ENSG00000125149.12	572.33	0.246594	0.336815	0.732133	0.464087	0.729395
ENSG00000136250.12	AOAH	ENSG00000136250.12	28.2737	-0.620288	0.847223	-0.732142	0.464082	0.729395
ENSG00000160685.13	ZBTB7B	ENSG00000160685.13	272.454	0.373884	0.510421	0.732502	0.463862	0.729395
ENSG00000173588.15	CEP83	ENSG00000173588.15	192.272	0.237424	0.324146	0.732461	0.463887	0.729395
ENSG00000174080.11	CTSF	ENSG00000174080.11	1735.97	-0.158748	0.216658	-0.732709	0.463736	0.729395
ENSG00000179010.14	MRFAP1	ENSG00000179010.14	8274.59	-0.160526	0.21929	-0.732026	0.464153	0.729395
ENSG00000221890.4	NPTXR	ENSG00000221890.4	11043.7	0.322275	0.439741	0.732874	0.463635	0.729395
ENSG00000229425.3	AJ009632.2	ENSG00000229425.3	120.717	0.510282	0.696758	0.732366	0.463945	0.729395
ENSG00000231245.2	C1DP1	ENSG00000231245.2	29.2302	-0.862084	1.17715	-0.732346	0.463957	0.729395
ENSG00000258429.2	PDF	ENSG00000258429.2	89.9156	0.506005	0.691276	0.731986	0.464177	0.729395
ENSG00000116133.13	DHCR24	ENSG00000116133.13	4024.5	-0.37241	0.50893	-0.731751	0.464321	0.729473
ENSG00000182749.5	PAQR7	ENSG00000182749.5	267.304	0.285175	0.389719	0.731746	0.464324	0.729473
ENSG00000268089.3	GABRQ	ENSG00000268089.3	579.825	-0.748871	1.0235	-0.73168	0.464364	0.729473
ENSG00000112530.11	PACRG	ENSG00000112530.11	176.864	0.34776	0.475458	0.731421	0.464522	0.72959
ENSG00000166439.6	RNF169	ENSG00000166439.6	238.688	-0.205952	0.281583	-0.731408	0.46453	0.72959
ENSG00000111737.12	RAB35	ENSG00000111737.12	718.676	-0.224756	0.307399	-0.731153	0.464686	0.729619
ENSG00000163312.11	HELQ	ENSG00000163312.11	104.578	-0.258125	0.353036	-0.731156	0.464684	0.729619
ENSG00000204177.10	BMS1P1	ENSG00000204177.10	36.4972	0.52157	0.713294	0.731213	0.464649	0.729619
ENSG00000188338.15	SLC38A3	ENSG00000188338.15	470.399	0.465905	0.637449	0.73089	0.464846	0.729733
ENSG00000224152.1	AC009506.1	ENSG00000224152.1	56.7991	0.353242	0.483307	0.730884	0.46485	0.729733
ENSG00000133661.16	SFTPD	ENSG00000133661.16	48.4981	-0.490867	0.671714	-0.730768	0.464921	0.729749
ENSG00000146038.12	DCDC2	ENSG00000146038.12	51.9514	0.384393	0.526048	0.730717	0.464952	0.729749
ENSG00000108797.12	CNTNAP1	ENSG00000108797.12	2823.69	0.292849	0.400864	0.730544	0.465057	0.729794
ENSG00000129460.16	NGDN	ENSG00000129460.16	344.448	-0.194458	0.266239	-0.73039	0.465152	0.729794
ENSG00000166780.11	C16orf45	ENSG00000166780.11	4408.96	-0.245039	0.335487	-0.730399	0.465147	0.729794
ENSG00000197858.11	GPAA1	ENSG00000197858.11	820.288	0.202515	0.277277	0.730371	0.465164	0.729794
ENSG00000166311.10	SMPD1	ENSG00000166311.10	660.284	-0.201869	0.276475	-0.730154	0.465296	0.72993
ENSG00000235072.2	AC012074.1	ENSG00000235072.2	26.4189	0.50971	0.698288	0.729942	0.465425	0.730061
ENSG00000270112.4	AC090241.2	ENSG00000270112.4	74.8906	0.304406	0.417159	0.729713	0.465566	0.73021
ENSG00000051009.10	FAM160A2	ENSG00000051009.10	430.141	0.203437	0.278995	0.729177	0.465894	0.730331
ENSG00000090674.16	MCOLN1	ENSG00000090674.16	288.26	0.236784	0.324726	0.729181	0.465891	0.730331
ENSG00000121933.19	TMIGD3	ENSG00000121933.19	113.215	-0.544783	0.747199	-0.729099	0.465941	0.730331
ENSG00000131153.9	GINS2	ENSG00000131153.9	34.9939	0.478498	0.656321	0.729062	0.465964	0.730331
ENSG00000152154.11	TMEM178A	ENSG00000152154.11	1427.31	0.282928	0.387902	0.729379	0.46577	0.730331
ENSG00000156345.17	CDK20	ENSG00000156345.17	373.42	0.292289	0.400898	0.729084	0.46595	0.730331
ENSG00000231856.2	AL162377.1	ENSG00000231856.2	29.0053	0.484503	0.664396	0.729238	0.465856	0.730331
ENSG00000249242.8	TMEM150C	ENSG00000249242.8	741.009	-0.183165	0.251302	-0.728861	0.466086	0.730451
ENSG00000240583.12	AQP1	ENSG00000240583.12	1405.68	0.552911	0.758724	0.728738	0.466162	0.730497
ENSG00000040633.13	PHF23	ENSG00000040633.13	537.033	-0.174204	0.239191	-0.728305	0.466427	0.730593
ENSG00000091986.15	CCDC80	ENSG00000091986.15	140.664	0.466508	0.640562	0.72828	0.466442	0.730593
ENSG00000102796.11	DHRS12	ENSG00000102796.11	145.817	0.40106	0.550687	0.72829	0.466436	0.730593
ENSG00000165379.13	LRFN5	ENSG00000165379.13	549.474	-0.335138	0.460188	-0.728264	0.466452	0.730593
ENSG00000187730.9	GABRD	ENSG00000187730.9	999.247	0.308026	0.422861	0.728433	0.466349	0.730593
ENSG00000117318.9	ID3	ENSG00000117318.9	402.834	-0.558676	0.767876	-0.72756	0.466883	0.731033
ENSG00000177098.8	SCN4B	ENSG00000177098.8	1136.87	0.242837	0.33379	0.727513	0.466912	0.731033
ENSG00000188542.9	DUSP28	ENSG00000188542.9	126.446	0.23923	0.32884	0.727498	0.466921	0.731033
ENSG00000197822.11	OCLN	ENSG00000197822.11	205	-0.452036	0.621415	-0.72743	0.466962	0.731033
ENSG00000280061.1	AC011504.1	ENSG00000280061.1	99.4172	-0.614939	0.845119	-0.727635	0.466837	0.731033
ENSG00000086544.3	ITPKC	ENSG00000086544.3	260.435	0.577505	0.794206	0.727147	0.467136	0.731233
ENSG00000074181.9	NOTCH3	ENSG00000074181.9	708.809	0.481422	0.662254	0.726944	0.46726	0.731284
ENSG00000120156.21	TEK	ENSG00000120156.21	301.722	-0.282323	0.388357	-0.726969	0.467245	0.731284
ENSG00000116127.18	ALMS1	ENSG00000116127.18	238.482	0.295041	0.40593	0.726829	0.467331	0.731323
ENSG00000254806.5	SYS1-DBNDD2	ENSG00000254806.5	71.4396	0.717658	0.987528	0.726722	0.467397	0.731354
ENSG00000116962.15	NID1	ENSG00000116962.15	161.349	0.395984	0.545013	0.726559	0.467496	0.731438
ENSG00000139187.10	KLRG1	ENSG00000139187.10	41.0888	0.493258	0.678986	0.726462	0.467555	0.731459
ENSG00000128708.13	HAT1	ENSG00000128708.13	219.468	-0.270345	0.37264	-0.725487	0.468154	0.731774
ENSG00000149483.12	TMEM138	ENSG00000149483.12	195.924	0.245805	0.338839	0.725435	0.468185	0.731774
ENSG00000151332.19	MBIP	ENSG00000151332.19	281.751	-0.232228	0.320106	-0.725471	0.468163	0.731774
ENSG00000162613.16	FUBP1	ENSG00000162613.16	665.604	-0.238999	0.329353	-0.725662	0.468046	0.731774
ENSG00000163818.17	LZTFL1	ENSG00000163818.17	571.62	-0.304304	0.419298	-0.725747	0.467994	0.731774
ENSG00000164919.11	COX6C	ENSG00000164919.11	3914.01	0.229746	0.316586	0.7257	0.468023	0.731774
ENSG00000168890.14	TMEM150A	ENSG00000168890.14	141.356	0.44151	0.608719	0.72531	0.468262	0.731774
ENSG00000178202.13	KDELC2	ENSG00000178202.13	137.813	0.333953	0.460324	0.725473	0.468162	0.731774
ENSG00000204316.12	MRPL38	ENSG00000204316.12	706.66	0.210823	0.290637	0.725383	0.468217	0.731774
ENSG00000248441.7	LINC01197	ENSG00000248441.7	120.75	0.31122	0.428899	0.725624	0.468069	0.731774
ENSG00000285600.1		ENSG00000285600.1	50.0733	0.403848	0.556491	0.725704	0.46802	0.731774
ENSG00000054277.14	OPN3	ENSG00000054277.14	419.284	-0.396692	0.547196	-0.724955	0.46848	0.731785
ENSG00000132507.18	EIF5A	ENSG00000132507.18	2777.38	0.192838	0.266058	0.724797	0.468577	0.731785
ENSG00000136731.13	UGGT1	ENSG00000136731.13	586.615	-0.242202	0.334309	-0.724485	0.468768	0.731785
ENSG00000146463.12	ZMYM4	ENSG00000146463.12	907.677	-0.203606	0.281025	-0.724512	0.468752	0.731785
ENSG00000172428.11	COPS9	ENSG00000172428.11	1586.93	0.357901	0.493661	0.724993	0.468456	0.731785
ENSG00000182218.9	HHIPL1	ENSG00000182218.9	532.341	0.315323	0.435224	0.724507	0.468754	0.731785
ENSG00000215580.11	BCORP1	ENSG00000215580.11	28.4115	2.1352	2.94743	0.724428	0.468803	0.731785
ENSG00000233954.6	UQCRHL	ENSG00000233954.6	228.973	-0.408662	0.564044	-0.724522	0.468746	0.731785
ENSG00000263731.1	AC145207.5	ENSG00000263731.1	82.0817	-0.435121	0.600663	-0.7244	0.46882	0.731785
ENSG00000276075.1	AC027682.6	ENSG00000276075.1	71.6226	0.432353	0.596349	0.725001	0.468451	0.731785
ENSG00000284707.2	AC079781.5	ENSG00000284707.2	259.538	0.570427	0.787072	0.724746	0.468608	0.731785
ENSG00000286388.1		ENSG00000286388.1	234.596	-0.248065	0.342152	-0.725016	0.468442	0.731785
ENSG00000147400.9	CETN2	ENSG00000147400.9	1125.93	0.169785	0.234451	0.72418	0.468955	0.731832
ENSG00000188051.7	TMEM221	ENSG00000188051.7	104.095	0.281936	0.389271	0.724266	0.468902	0.731832
ENSG00000240024.5	LINC00888	ENSG00000240024.5	306.963	0.236338	0.326376	0.724128	0.468987	0.731832
ENSG00000092841.18	MYL6	ENSG00000092841.18	5553.15	-0.221868	0.306525	-0.723818	0.469178	0.731906
ENSG00000104044.16	OCA2	ENSG00000104044.16	58.0463	0.584123	0.80703	0.723794	0.469192	0.731906
ENSG00000185567.7	AHNAK2	ENSG00000185567.7	701.03	-0.304847	0.421089	-0.72395	0.469096	0.731906
ENSG00000186369.10	LINC00643	ENSG00000186369.10	371.287	-0.487375	0.673402	-0.723751	0.469219	0.731906
ENSG00000152804.11	HHEX	ENSG00000152804.11	58.3143	-0.741302	1.02463	-0.723479	0.469385	0.732094
ENSG00000165898.14	ISCA2	ENSG00000165898.14	273.299	0.210164	0.290606	0.723191	0.469562	0.732299
ENSG00000084112.15	SSH1	ENSG00000084112.15	731.07	-0.148611	0.205544	-0.723015	0.469671	0.732319
ENSG00000106536.19	POU6F2	ENSG00000106536.19	70.9893	-0.407167	0.563159	-0.723005	0.469677	0.732319
ENSG00000166136.16	NDUFB8	ENSG00000166136.16	3797.23	0.231653	0.32043	0.722946	0.469713	0.732319
ENSG00000186973.11	FAM183A	ENSG00000186973.11	30.7852	0.950069	1.31437	0.72283	0.469785	0.732359
ENSG00000234028.3	AC062029.1	ENSG00000234028.3	32.5543	0.44943	0.622029	0.722521	0.469974	0.732582
ENSG00000067113.17	PLPP1	ENSG00000067113.17	763.832	-0.143411	0.198827	-0.721287	0.470733	0.732772
ENSG00000077616.11	NAALAD2	ENSG00000077616.11	158.841	0.293828	0.407043	0.72186	0.470381	0.732772
ENSG00000107165.13	TYRP1	ENSG00000107165.13	32.3829	-0.639394	0.886352	-0.721376	0.470678	0.732772
ENSG00000133019.11	CHRM3	ENSG00000133019.11	836.46	-0.354846	0.491733	-0.721622	0.470527	0.732772
ENSG00000134574.11	DDB2	ENSG00000134574.11	97.4873	-0.308741	0.428158	-0.721092	0.470853	0.732772
ENSG00000136930.13	PSMB7	ENSG00000136930.13	1684.69	-0.17229	0.238962	-0.720991	0.470915	0.732772
ENSG00000137124.8	ALDH1B1	ENSG00000137124.8	171.623	-0.199626	0.276946	-0.72081	0.471026	0.732772
ENSG00000145220.14	LYAR	ENSG00000145220.14	94.0597	0.401817	0.556749	0.72172	0.470467	0.732772
ENSG00000151376.16	ME3	ENSG00000151376.16	618.693	0.233167	0.32349	0.720784	0.471042	0.732772
ENSG00000154174.8	TOMM70	ENSG00000154174.8	1676.16	-0.344355	0.477681	-0.720889	0.470978	0.732772
ENSG00000155897.10	ADCY8	ENSG00000155897.10	379.99	0.254057	0.351954	0.721846	0.470389	0.732772
ENSG00000159374.17	M1AP	ENSG00000159374.17	47.6888	-0.551836	0.765638	-0.720753	0.471061	0.732772
ENSG00000163219.12	ARHGAP25	ENSG00000163219.12	72.6943	-0.32959	0.456491	-0.722007	0.47029	0.732772
ENSG00000165985.10	C1QL3	ENSG00000165985.10	425.872	-0.956709	1.32634	-0.721314	0.470716	0.732772
ENSG00000169992.10	NLGN2	ENSG00000169992.10	2800.92	0.194509	0.269668	0.721293	0.47073	0.732772
ENSG00000171303.7	KCNK3	ENSG00000171303.7	316.137	0.233455	0.323848	0.720878	0.470984	0.732772
ENSG00000176597.12	B3GNT5	ENSG00000176597.12	51.8273	-0.644169	0.893528	-0.720928	0.470954	0.732772
ENSG00000245281.8	AC124242.1	ENSG00000245281.8	51.1096	0.303452	0.420813	0.72111	0.470842	0.732772
ENSG00000251615.3	AC104825.1	ENSG00000251615.3	209.763	0.325526	0.451042	0.72172	0.470467	0.732772
ENSG00000263956.6	NBPF11	ENSG00000263956.6	189.337	0.305223	0.423132	0.721342	0.470699	0.732772
ENSG00000281106.4	TMEM272	ENSG00000281106.4	114.084	-0.360273	0.499829	-0.720793	0.471037	0.732772
ENSG00000100897.17	DCAF11	ENSG00000100897.17	1684.63	0.146145	0.202796	0.720649	0.471126	0.732801
ENSG00000168004.9	HRASLS5	ENSG00000168004.9	178.164	-0.281775	0.391073	-0.720516	0.471207	0.732857
ENSG00000213654.10	GPSM3	ENSG00000213654.10	94.3199	-0.605756	0.84084	-0.720418	0.471268	0.732879
ENSG00000071553.17	ATP6AP1	ENSG00000071553.17	3346.2	0.252323	0.350322	0.720261	0.471364	0.732957
ENSG00000137337.15	MDC1	ENSG00000137337.15	340.788	0.237623	0.330106	0.719838	0.471625	0.733148
ENSG00000163082.10	SGPP2	ENSG00000163082.10	563.107	-0.335386	0.465869	-0.719914	0.471578	0.733148
ENSG00000206149.10	HERC2P9	ENSG00000206149.10	796.963	0.353905	0.491627	0.719864	0.471609	0.733148
ENSG00000038210.14	PI4K2B	ENSG00000038210.14	75.6474	-0.344058	0.478025	-0.719749	0.47168	0.733162
ENSG00000101294.17	HM13	ENSG00000101294.17	892.26	0.184685	0.256656	0.719581	0.471783	0.733179
ENSG00000125931.11	CITED1	ENSG00000125931.11	120.892	0.428029	0.594814	0.7196	0.471771	0.733179
ENSG00000235961.5	PNMA6A	ENSG00000235961.5	729.718	0.281906	0.391872	0.719384	0.471904	0.733297
ENSG00000089737.17	DDX24	ENSG00000089737.17	3694.75	-0.268749	0.373802	-0.71896	0.472165	0.733496
ENSG00000091656.19	ZFHX4	ENSG00000091656.19	244.481	0.477425	0.664396	0.718585	0.472397	0.733496
ENSG00000132275.11	RRP8	ENSG00000132275.11	250.143	-0.243913	0.339409	-0.71864	0.472363	0.733496
ENSG00000149600.11	COMMD7	ENSG00000149600.11	1069.02	0.191642	0.266691	0.718594	0.472391	0.733496
ENSG00000158186.13	MRAS	ENSG00000158186.13	3503.82	-0.138497	0.192682	-0.718788	0.472272	0.733496
ENSG00000175895.4	PLEKHF2	ENSG00000175895.4	88.4335	-0.361476	0.502724	-0.719035	0.47212	0.733496
ENSG00000223768.2	LINC00205	ENSG00000223768.2	805.372	0.401955	0.559375	0.718578	0.472401	0.733496
ENSG00000287925.1		ENSG00000287925.1	27.542	-0.484506	0.674116	-0.718728	0.472309	0.733496
ENSG00000151498.11	ACAD8	ENSG00000151498.11	485.416	0.179676	0.250095	0.718429	0.472493	0.733568
ENSG00000152137.6	HSPB8	ENSG00000152137.6	2020.76	-0.313996	0.437118	-0.718332	0.472553	0.733589
ENSG00000130520.10	LSM4	ENSG00000130520.10	1548.42	0.193316	0.269151	0.718243	0.472607	0.733602
ENSG00000130303.13	BST2	ENSG00000130303.13	514.906	-0.611948	0.852504	-0.717824	0.472866	0.733717
ENSG00000143457.11	GOLPH3L	ENSG00000143457.11	274.315	-0.232313	0.323619	-0.717859	0.472844	0.733717
ENSG00000167333.13	TRIM68	ENSG00000167333.13	201.142	-0.196763	0.274059	-0.717958	0.472783	0.733717
ENSG00000284606.1	AC105233.5	ENSG00000284606.1	47.04	0.524733	0.730784	0.718041	0.472732	0.733717
ENSG00000130119.16	GNL3L	ENSG00000130119.16	182.545	-0.287996	0.401552	-0.717206	0.473247	0.734218
ENSG00000132570.14	PCBD2	ENSG00000132570.14	72.6186	-0.35145	0.490114	-0.717077	0.473326	0.734218
ENSG00000160145.15	KALRN	ENSG00000160145.15	2991.32	0.275393	0.384042	0.717091	0.473318	0.734218
ENSG00000069122.19	ADGRF5	ENSG00000069122.19	511.939	0.344915	0.48106	0.71699	0.473381	0.73423
ENSG00000106070.19	GRB10	ENSG00000106070.19	1200.51	-0.178153	0.248594	-0.716643	0.473594	0.734279
ENSG00000106153.13	CHCHD2	ENSG00000106153.13	3375	0.253586	0.353871	0.716606	0.473617	0.734279
ENSG00000132646.11	PCNA	ENSG00000132646.11	300.962	-0.245712	0.342897	-0.716577	0.473635	0.734279
ENSG00000135314.12	KHDC1	ENSG00000135314.12	170.142	0.259735	0.362472	0.716566	0.473642	0.734279
ENSG00000198816.7	ZNF358	ENSG00000198816.7	1717.67	0.315886	0.440661	0.716846	0.473469	0.734279
ENSG00000107201.10	DDX58	ENSG00000107201.10	172.425	-0.29665	0.414172	-0.716248	0.473838	0.734294
ENSG00000120251.20	GRIA2	ENSG00000120251.20	4249.02	-0.393004	0.548739	-0.716195	0.473871	0.734294
ENSG00000124613.8	ZNF391	ENSG00000124613.8	170.227	-0.31421	0.438733	-0.716177	0.473882	0.734294
ENSG00000186132.15	C2orf76	ENSG00000186132.15	110.857	-0.323831	0.452078	-0.716317	0.473795	0.734294
ENSG00000204435.13	CSNK2B	ENSG00000204435.13	1315.08	-0.160097	0.223522	-0.716248	0.473838	0.734294
ENSG00000156463.18	SH3RF2	ENSG00000156463.18	38.7983	0.577281	0.806291	0.715971	0.47401	0.734349
ENSG00000260947.1	AL356489.2	ENSG00000260947.1	82.8556	-0.305977	0.427316	-0.716043	0.473965	0.734349
ENSG00000135503.13	ACVR1B	ENSG00000135503.13	1307.96	0.207344	0.289692	0.715739	0.474152	0.734356
ENSG00000146826.17	C7orf43	ENSG00000146826.17	360.491	-0.237464	0.331747	-0.715797	0.474117	0.734356
ENSG00000278156.2	TSC22D1-AS1	ENSG00000278156.2	76.0918	0.357747	0.499748	0.715855	0.474081	0.734356
ENSG00000064419.13	TNPO3	ENSG00000064419.13	744.308	-0.148012	0.207038	-0.714904	0.474668	0.734879
ENSG00000157978.11	LDLRAP1	ENSG00000157978.11	376.017	0.396739	0.554854	0.715033	0.474589	0.734879
ENSG00000177646.19	ACAD9	ENSG00000177646.19	547.359	-0.118628	0.165911	-0.71501	0.474603	0.734879
ENSG00000196262.14	PPIA	ENSG00000196262.14	16148.7	0.167233	0.233931	0.714881	0.474682	0.734879
ENSG00000197020.11	ZNF100	ENSG00000197020.11	76.772	-0.40753	0.570116	-0.714819	0.474721	0.734879
ENSG00000163053.11	SLC16A14	ENSG00000163053.11	346.176	-0.396862	0.555263	-0.714728	0.474777	0.734895
ENSG00000141756.18	FKBP10	ENSG00000141756.18	385.022	0.408204	0.571274	0.714551	0.474887	0.734993
