## Supplementary material for "Differentially Altered Metabolic Pathways in the Amygdala of Subjects with Schizophrenia, Bipolar Disorder and Major Depressive Disorder": Table S1 (part 2 of 3)

### Sheet: Control_vs_SZ_Top2Covariate_DEG (continued)
	SYMBOL	ENSEMBL	baseMean	log2FoldChange	lfcSE	stat	pvalue	padj
ENSG00000103175.11	WFDC1	ENSG00000103175.11	258.968	0.354462	0.496124	0.714463	0.474941	0.735006
ENSG00000115593.15	SMYD1	ENSG00000115593.15	34.8764	-0.70299	0.984142	-0.714317	0.475031	0.735024
ENSG00000116285.13	ERRFI1	ENSG00000116285.13	470.131	-0.328809	0.460374	-0.71422	0.475091	0.735024
ENSG00000167770.11	OTUB1	ENSG00000167770.11	2478.5	0.218529	0.305958	0.714247	0.475075	0.735024
ENSG00000154582.16	ELOC	ENSG00000154582.16	982.724	-0.199036	0.27882	-0.71385	0.47532	0.735307
ENSG00000130150.12	MOSPD2	ENSG00000130150.12	421.56	-0.441225	0.618309	-0.713599	0.475475	0.735404
ENSG00000171503.12	ETFDH	ENSG00000171503.12	349.938	0.229105	0.321048	0.713618	0.475464	0.735404
ENSG00000143198.13	MGST3	ENSG00000143198.13	2524.23	0.218328	0.306033	0.713413	0.47559	0.735418
ENSG00000167774.2	AC010323.1	ENSG00000167774.2	74.1772	-0.79539	1.11482	-0.713469	0.475555	0.735418
ENSG00000253159.3	PCDHGA12	ENSG00000253159.3	146.391	0.524284	0.734949	0.713361	0.475622	0.735418
ENSG00000100427.15	MLC1	ENSG00000100427.15	5286.06	0.42127	0.590623	0.713263	0.475683	0.73544
ENSG00000186952.15	TMEM232	ENSG00000186952.15	65.4783	0.341167	0.478507	0.712982	0.475857	0.735637
ENSG00000010270.13	STARD3NL	ENSG00000010270.13	756.453	-0.185389	0.260084	-0.712804	0.475967	0.735689
ENSG00000067225.18	PKM	ENSG00000067225.18	13786	-0.156081	0.218975	-0.712779	0.475982	0.735689
ENSG00000169020.10	ATP5ME	ENSG00000169020.10	2276.85	-0.32649	0.458137	-0.712647	0.476064	0.735744
ENSG00000185361.9	TNFAIP8L1	ENSG00000185361.9	687.879	0.245988	0.345211	0.712573	0.47611	0.735744
ENSG00000144843.11	ADPRH	ENSG00000144843.11	46.1563	0.536311	0.752907	0.712321	0.476266	0.735914
ENSG00000125503.13	PPP1R12C	ENSG00000125503.13	2029.19	0.196079	0.275477	0.71178	0.476601	0.736359
ENSG00000091483.6	FH	ENSG00000091483.6	819.22	-0.184088	0.258717	-0.71154	0.47675	0.736518
ENSG00000101421.4	CHMP4B	ENSG00000101421.4	2946.47	-0.143394	0.20171	-0.710893	0.477151	0.736983
ENSG00000164465.18	DCBLD1	ENSG00000164465.18	259.942	-0.284534	0.400284	-0.71083	0.477189	0.736983
ENSG00000168874.13	ATOH8	ENSG00000168874.13	208.268	-0.621912	0.87483	-0.710895	0.477149	0.736983
ENSG00000082515.18	MRPL22	ENSG00000082515.18	311.379	0.210744	0.296684	0.710333	0.477498	0.737316
ENSG00000173267.14	SNCG	ENSG00000173267.14	3922.12	0.272951	0.384221	0.710401	0.477455	0.737316
ENSG00000115239.22	ASB3	ENSG00000115239.22	498.63	-0.147763	0.208076	-0.710137	0.477619	0.737396
ENSG00000176058.13	TPRN	ENSG00000176058.13	685.7	-0.328459	0.462554	-0.7101	0.477642	0.737396
ENSG00000054967.13	RELT	ENSG00000054967.13	173.07	-0.384216	0.541397	-0.709676	0.477905	0.737413
ENSG00000066027.12	PPP2R5A	ENSG00000066027.12	845.382	0.240558	0.339	0.709612	0.477945	0.737413
ENSG00000092847.12	AGO1	ENSG00000092847.12	1077.93	-0.18129	0.255546	-0.709423	0.478062	0.737413
ENSG00000112837.17	TBX18	ENSG00000112837.17	41.5384	0.63367	0.892704	0.709833	0.477808	0.737413
ENSG00000138834.12	MAPK8IP3	ENSG00000138834.12	3485.11	0.217087	0.305976	0.709491	0.47802	0.737413
ENSG00000141376.22	BCAS3	ENSG00000141376.22	566.992	-0.206474	0.29105	-0.709411	0.478069	0.737413
ENSG00000169189.17	NSMCE1	ENSG00000169189.17	536.202	0.178856	0.252108	0.709442	0.47805	0.737413
ENSG00000268912.1	AC012313.5	ENSG00000268912.1	54.6968	-0.358388	0.505049	-0.709612	0.477945	0.737413
ENSG00000280273.2	AF131216.4	ENSG00000280273.2	27.3553	0.505748	0.712348	0.709974	0.477721	0.737413
ENSG00000160908.15	ZNF394	ENSG00000160908.15	151.367	0.258758	0.364844	0.709229	0.478183	0.737516
ENSG00000186283.14	TOR3A	ENSG00000186283.14	302.182	-0.153087	0.21594	-0.70893	0.478368	0.737574
ENSG00000225484.7	NUTM2B-AS1	ENSG00000225484.7	196.401	0.295128	0.416297	0.708937	0.478364	0.737574
ENSG00000228463.10	AP006222.1	ENSG00000228463.10	144.517	-0.547501	0.772284	-0.708937	0.478363	0.737574
ENSG00000260267.1	AC026471.1	ENSG00000260267.1	33.505	0.387287	0.546344	0.70887	0.478405	0.737574
ENSG00000165006.14	UBAP1	ENSG00000165006.14	1203.97	-0.129574	0.18286	-0.708596	0.478575	0.737704
ENSG00000224271.7	AL117329.1	ENSG00000224271.7	32.5274	-0.680657	0.960586	-0.708585	0.478582	0.737704
ENSG00000125388.20	GRK4	ENSG00000125388.20	169.483	-0.26195	0.369852	-0.708256	0.478786	0.737891
ENSG00000213860.4	RPL21P75	ENSG00000213860.4	78.0526	0.621496	0.877521	0.708241	0.478796	0.737891
ENSG00000077514.9	POLD3	ENSG00000077514.9	142.15	0.229508	0.32413	0.708073	0.4789	0.737909
ENSG00000179344.16	HLA-DQB1	ENSG00000179344.16	124.705	-0.688794	0.972678	-0.708142	0.478857	0.737909
ENSG00000111445.14	RFC5	ENSG00000111445.14	139.312	0.229465	0.324319	0.707529	0.479238	0.738309
ENSG00000119681.12	LTBP2	ENSG00000119681.12	55.055	-0.43055	0.608608	-0.707434	0.479297	0.738309
ENSG00000165115.15	KIF27	ENSG00000165115.15	76.2788	0.366555	0.51815	0.707431	0.479299	0.738309
ENSG00000165533.18	TTC8	ENSG00000165533.18	347.726	-0.205179	0.290072	-0.707339	0.479356	0.738326
ENSG00000068079.7	IFI35	ENSG00000068079.7	133.014	0.565922	0.800683	0.706799	0.479691	0.738716
ENSG00000258584.2	FAM181A-AS1	ENSG00000258584.2	34.4962	0.499086	0.706174	0.706747	0.479724	0.738716
ENSG00000263528.8	IKBKE	ENSG00000263528.8	34.9355	-0.373086	0.527921	-0.706708	0.479748	0.738716
ENSG00000110987.8	BCL7A	ENSG00000110987.8	620.511	0.201386	0.285063	0.70646	0.479902	0.738795
ENSG00000158201.10	ABHD3	ENSG00000158201.10	120.375	-0.334431	0.473349	-0.706521	0.479864	0.738795
ENSG00000170653.19	ATF7	ENSG00000170653.19	461.403	0.241837	0.342351	0.706401	0.479939	0.738795
ENSG00000115425.14	PECR	ENSG00000115425.14	72.5936	0.301892	0.427714	0.705827	0.480296	0.738916
ENSG00000134245.18	WNT2B	ENSG00000134245.18	124.676	-0.322305	0.456547	-0.705963	0.480211	0.738916
ENSG00000136867.11	SLC31A2	ENSG00000136867.11	691.687	-0.448265	0.634827	-0.706122	0.480113	0.738916
ENSG00000143315.8	PIGM	ENSG00000143315.8	231.633	-0.270759	0.383499	-0.706025	0.480173	0.738916
ENSG00000182551.14	ADI1	ENSG00000182551.14	945.16	0.238923	0.338494	0.705842	0.480286	0.738916
ENSG00000197894.11	ADH5	ENSG00000197894.11	1176.93	-0.219014	0.310171	-0.706109	0.480121	0.738916
ENSG00000028116.17	VRK2	ENSG00000028116.17	113.496	0.486019	0.688666	0.70574	0.48035	0.738928
ENSG00000157895.11	C12orf43	ENSG00000157895.11	521.204	-0.201736	0.285928	-0.70555	0.480468	0.738943
ENSG00000159164.10	SV2A	ENSG00000159164.10	6243.88	0.286017	0.405363	0.705583	0.480448	0.738943
ENSG00000161914.10	ZNF653	ENSG00000161914.10	140.434	0.18809	0.266604	0.705501	0.480498	0.738943
ENSG00000060749.15	QSER1	ENSG00000060749.15	290.708	-0.304977	0.432476	-0.705188	0.480693	0.739045
ENSG00000092054.13	MYH7	ENSG00000092054.13	62.5495	-0.40896	0.579905	-0.705219	0.480674	0.739045
ENSG00000096746.17	HNRNPH3	ENSG00000096746.17	2020.16	-0.172225	0.244231	-0.705171	0.480704	0.739045
ENSG00000026652.15	AGPAT4	ENSG00000026652.15	1471.58	-0.27779	0.394147	-0.704788	0.480942	0.739127
ENSG00000091136.14	LAMB1	ENSG00000091136.14	500.485	0.322876	0.458055	0.704885	0.480882	0.739127
ENSG00000184967.7	NOC4L	ENSG00000184967.7	147.723	-0.26793	0.380075	-0.70494	0.480848	0.739127
ENSG00000284128.1	AP000356.3	ENSG00000284128.1	38.1508	0.947504	1.34425	0.704855	0.4809	0.739127
ENSG00000141668.10	CBLN2	ENSG00000141668.10	459.178	0.395109	0.561026	0.704261	0.48127	0.739417
ENSG00000170631.15	ZNF16	ENSG00000170631.15	103.367	0.244446	0.34705	0.704353	0.481213	0.739417
ENSG00000273018.6	AC107983.2	ENSG00000273018.6	137.797	1.11951	1.58948	0.704324	0.481231	0.739417
ENSG00000086159.13	AQP6	ENSG00000086159.13	52.497	-0.449706	0.638855	-0.703925	0.481479	0.739666
ENSG00000059378.12	PARP12	ENSG00000059378.12	137.038	0.541078	0.769113	0.703509	0.481739	0.739771
ENSG00000088854.12	C20orf194	ENSG00000088854.12	1251.33	0.14538	0.206681	0.703403	0.481805	0.739771
ENSG00000106003.13	LFNG	ENSG00000106003.13	259.703	0.497308	0.706716	0.703689	0.481627	0.739771
ENSG00000120729.9	MYOT	ENSG00000120729.9	81.4514	-0.43906	0.624224	-0.703369	0.481826	0.739771
ENSG00000127914.16	AKAP9	ENSG00000127914.16	760.869	-0.329705	0.468602	-0.703593	0.481687	0.739771
ENSG00000143970.17	ASXL2	ENSG00000143970.17	334.84	-0.233564	0.332018	-0.703467	0.481764	0.739771
ENSG00000233723.9	LINC01122	ENSG00000233723.9	85.1694	0.315927	0.449254	0.703226	0.481915	0.739837
ENSG00000091436.17	MAP3K20	ENSG00000091436.17	275.711	-0.310146	0.441152	-0.703035	0.482034	0.739919
ENSG00000172493.20	AFF1	ENSG00000172493.20	437.877	-0.232484	0.330742	-0.702917	0.482108	0.739919
ENSG00000196704.12	AMZ2	ENSG00000196704.12	1544.82	0.121474	0.172798	0.702982	0.482067	0.739919
ENSG00000131844.16	MCCC2	ENSG00000131844.16	530.018	-0.211291	0.300763	-0.702516	0.482357	0.740017
ENSG00000152234.16	ATP5F1A	ENSG00000152234.16	5672.07	-0.179444	0.255401	-0.702598	0.482306	0.740017
ENSG00000170296.10	GABARAP	ENSG00000170296.10	4925.73	-0.181483	0.258252	-0.702734	0.482221	0.740017
ENSG00000239306.4	RBM14	ENSG00000239306.4	561.557	0.25821	0.36755	0.702517	0.482357	0.740017
ENSG00000099968.18	BCL2L13	ENSG00000099968.18	740.651	-0.161657	0.230295	-0.701957	0.482706	0.74034
ENSG00000138495.6	COX17	ENSG00000138495.6	481.346	-0.265194	0.377757	-0.702022	0.482666	0.74034
ENSG00000157933.10	SKI	ENSG00000157933.10	1115.88	-0.201206	0.286697	-0.701806	0.4828	0.74034
ENSG00000166863.12	TAC3	ENSG00000166863.12	148.248	-0.322059	0.458855	-0.701876	0.482756	0.74034
ENSG00000169925.17	BRD3	ENSG00000169925.17	726.23	0.215641	0.307207	0.701942	0.482716	0.74034
ENSG00000070087.14	PFN2	ENSG00000070087.14	8916.9	-0.362013	0.515994	-0.701584	0.482939	0.740427
ENSG00000100321.15	SYNGR1	ENSG00000100321.15	6505.65	0.352866	0.503253	0.70117	0.483197	0.740427
ENSG00000111665.11	CDCA3	ENSG00000111665.11	26.7865	0.459256	0.655032	0.701119	0.483229	0.740427
ENSG00000133106.14	EPSTI1	ENSG00000133106.14	64.6407	-0.638068	0.909621	-0.701466	0.483012	0.740427
ENSG00000150990.8	DHX37	ENSG00000150990.8	182.583	0.322089	0.459368	0.701158	0.483205	0.740427
ENSG00000154330.13	PGM5	ENSG00000154330.13	83.5914	-0.503684	0.718227	-0.701289	0.483123	0.740427
ENSG00000157837.16	SPPL3	ENSG00000157837.16	1315.4	-0.126172	0.179863	-0.701491	0.482997	0.740427
ENSG00000168765.17	GSTM4	ENSG00000168765.17	444.045	0.203559	0.290275	0.701264	0.483138	0.740427
ENSG00000279722.1	AC007342.7	ENSG00000279722.1	71.1465	-0.367305	0.524283	-0.700585	0.483562	0.740867
ENSG00000115896.16	PLCL1	ENSG00000115896.16	725.552	-0.375094	0.535602	-0.700322	0.483726	0.740967
ENSG00000149654.11	CDH22	ENSG00000149654.11	642.487	-0.249038	0.355612	-0.700309	0.483734	0.740967
ENSG00000228793.2	AL138881.1	ENSG00000228793.2	159.306	-0.617989	0.882518	-0.700257	0.483767	0.740967
ENSG00000168152.13	THAP9	ENSG00000168152.13	96.2827	0.3446	0.492159	0.70018	0.483815	0.740969
ENSG00000130702.15	LAMA5	ENSG00000130702.15	346.629	0.492545	0.70364	0.699996	0.483929	0.741028
ENSG00000137841.12	PLCB2	ENSG00000137841.12	259.1	0.344409	0.492034	0.69997	0.483946	0.741028
ENSG00000070444.15	MNT	ENSG00000070444.15	641.02	-0.177617	0.253867	-0.699647	0.484148	0.741194
ENSG00000109618.12	SEPSECS	ENSG00000109618.12	125.696	0.250098	0.357459	0.699653	0.484144	0.741194
ENSG00000013563.14	DNASE1L1	ENSG00000013563.14	327.188	-0.231285	0.330835	-0.699092	0.484494	0.741526
ENSG00000028277.21	POU2F2	ENSG00000028277.21	114.033	0.365834	0.523353	0.69902	0.48454	0.741526
ENSG00000174059.17	CD34	ENSG00000174059.17	380.864	0.506889	0.725033	0.699125	0.484474	0.741526
ENSG00000271601.4	LIX1L	ENSG00000271601.4	521.156	-0.285494	0.408431	-0.699003	0.48455	0.741526
ENSG00000126759.13	CFP	ENSG00000126759.13	32.0478	0.706805	1.01146	0.698799	0.484678	0.74165
ENSG00000213203.3	GIMAP1	ENSG00000213203.3	71.3085	-0.494129	0.707613	-0.698304	0.484987	0.742052
ENSG00000069248.12	NUP133	ENSG00000069248.12	678.385	-0.124248	0.178	-0.698026	0.485161	0.742054
ENSG00000133401.16	PDZD2	ENSG00000133401.16	1398.78	0.239033	0.342452	0.698003	0.485175	0.742054
ENSG00000160321.15	ZNF208	ENSG00000160321.15	41.6496	-0.533797	0.764727	-0.698024	0.485162	0.742054
ENSG00000198624.13	CCDC69	ENSG00000198624.13	195.16	0.30607	0.438369	0.698203	0.485051	0.742054
ENSG00000135241.17	PNPLA8	ENSG00000135241.17	928.07	-0.239214	0.342883	-0.697653	0.485394	0.742318
ENSG00000072062.14	PRKACA	ENSG00000072062.14	2267.02	-0.178021	0.255316	-0.697258	0.485642	0.742483
ENSG00000100129.18	EIF3L	ENSG00000100129.18	3150.67	0.192425	0.27592	0.697394	0.485556	0.742483
ENSG00000197106.7	SLC6A17	ENSG00000197106.7	3019.38	-0.308863	0.442933	-0.697314	0.485606	0.742483
ENSG00000141499.16	WRAP53	ENSG00000141499.16	104.936	-0.431164	0.618558	-0.697047	0.485773	0.742613
ENSG00000103351.13	CLUAP1	ENSG00000103351.13	490.313	0.21247	0.304909	0.696831	0.485908	0.74271
ENSG00000140545.15	MFGE8	ENSG00000140545.15	704.965	0.336263	0.482583	0.696797	0.48593	0.74271
ENSG00000009413.15	REV3L	ENSG00000009413.15	509.855	-0.188409	0.270489	-0.69655	0.486084	0.742774
ENSG00000119673.14	ACOT2	ENSG00000119673.14	290.833	0.285102	0.409397	0.696394	0.486182	0.742774
ENSG00000128016.7	ZFP36	ENSG00000128016.7	589.151	-0.849357	1.21934	-0.69657	0.486072	0.742774
ENSG00000177352.10	CCDC71	ENSG00000177352.10	90.5926	0.29344	0.421392	0.696358	0.486205	0.742774
ENSG00000183648.10	NDUFB1	ENSG00000183648.10	1213.09	0.258324	0.370916	0.696449	0.486148	0.742774
ENSG00000006634.8	DBF4	ENSG00000006634.8	59.049	-0.365346	0.524923	-0.696	0.486429	0.742978
ENSG00000196659.10	TTC30B	ENSG00000196659.10	68.9317	-0.388705	0.558487	-0.695996	0.486432	0.742978
ENSG00000111850.11	SMIM8	ENSG00000111850.11	238.798	-0.201417	0.289566	-0.695584	0.486689	0.743229
ENSG00000155097.12	ATP6V1C1	ENSG00000155097.12	3211.28	-0.356805	0.512911	-0.695647	0.48665	0.743229
ENSG00000056277.16	ZNF280C	ENSG00000056277.16	47.7085	-0.383351	0.551451	-0.695168	0.48695	0.743557
ENSG00000255248.9	MIR100HG	ENSG00000255248.9	1314.52	0.180494	0.259697	0.695018	0.487044	0.743629
ENSG00000112541.15	PDE10A	ENSG00000112541.15	194.936	0.433146	0.623291	0.694934	0.487097	0.743638
ENSG00000125651.14	GTF2F1	ENSG00000125651.14	1239.36	-0.144637	0.208259	-0.694504	0.487366	0.74367
ENSG00000163235.16	TGFA	ENSG00000163235.16	392.052	-0.369284	0.531545	-0.694737	0.48722	0.74367
ENSG00000164068.16	RNF123	ENSG00000164068.16	592.297	0.184424	0.265567	0.694454	0.487398	0.74367
ENSG00000172661.18	WASHC2C	ENSG00000172661.18	702.095	-0.139202	0.200393	-0.694645	0.487278	0.74367
ENSG00000196372.13	ASB13	ENSG00000196372.13	460.791	0.190734	0.274635	0.694498	0.48737	0.74367
ENSG00000271121.2	NUDT4P2	ENSG00000271121.2	44.565	-0.869426	1.25147	-0.694726	0.487227	0.74367
ENSG00000025708.14	TYMP	ENSG00000025708.14	78.4489	0.993341	1.43191	0.693719	0.487859	0.744302
ENSG00000103018.16	CYB5B	ENSG00000103018.16	1808.24	-0.12717	0.183447	-0.693226	0.488168	0.744417
ENSG00000155463.14	OXA1L	ENSG00000155463.14	752.009	-0.120829	0.174266	-0.69336	0.488084	0.744417
ENSG00000162642.14	C1orf52	ENSG00000162642.14	712.581	-0.210224	0.30325	-0.693237	0.488161	0.744417
ENSG00000179941.9	BBS10	ENSG00000179941.9	265.684	-0.31031	0.447612	-0.693256	0.488149	0.744417
ENSG00000244274.7	DBNDD2	ENSG00000244274.7	7425.37	-0.320336	0.462007	-0.693358	0.488085	0.744417
ENSG00000148482.12	SLC39A12	ENSG00000148482.12	380.702	-0.486405	0.702156	-0.69273	0.488479	0.74482
ENSG00000105875.14	WDR91	ENSG00000105875.14	296.74	0.201517	0.290977	0.692554	0.48859	0.744847
ENSG00000197483.10	ZNF628	ENSG00000197483.10	36.528	-0.38808	0.560345	-0.692573	0.488577	0.744847
ENSG00000090470.15	PDCD7	ENSG00000090470.15	472.737	0.131359	0.189722	0.692375	0.488702	0.744946
ENSG00000120709.11	FAM53C	ENSG00000120709.11	1215.43	0.142191	0.205392	0.69229	0.488755	0.744957
ENSG00000144730.18	IL17RD	ENSG00000144730.18	306.038	0.288276	0.416543	0.692066	0.488896	0.7451
ENSG00000113593.12	PPWD1	ENSG00000113593.12	356.925	0.257077	0.371537	0.691928	0.488982	0.745161
ENSG00000119048.8	UBE2B	ENSG00000119048.8	1193.57	-0.206013	0.297824	-0.691726	0.489109	0.745217
ENSG00000179041.4	RRS1	ENSG00000179041.4	192.785	-0.241271	0.348835	-0.691648	0.489159	0.745217
ENSG00000198105.14	ZNF248	ENSG00000198105.14	725.363	0.181265	0.262077	0.691646	0.489159	0.745217
ENSG00000128908.17	INO80	ENSG00000128908.17	383.539	-0.131043	0.18954	-0.691375	0.48933	0.745405
ENSG00000100030.14	MAPK1	ENSG00000100030.14	7206.77	-0.288981	0.41833	-0.690796	0.489694	0.745618
ENSG00000130363.11	RSPH3	ENSG00000130363.11	213.95	-0.264876	0.38334	-0.690968	0.489585	0.745618
ENSG00000144681.10	STAC	ENSG00000144681.10	52.3835	-0.506283	0.732993	-0.690706	0.48975	0.745618
ENSG00000164935.6	DCSTAMP	ENSG00000164935.6	77.8596	0.599175	0.867267	0.690877	0.489643	0.745618
ENSG00000165152.9	TMEM246	ENSG00000165152.9	1833.94	-0.330068	0.477818	-0.690781	0.489703	0.745618
ENSG00000169129.15	AFAP1L2	ENSG00000169129.15	516.565	0.245057	0.354765	0.690758	0.489718	0.745618
ENSG00000131849.12	ZNF132	ENSG00000131849.12	58.0102	0.350007	0.506836	0.690573	0.489834	0.745645
ENSG00000147548.17	NSD3	ENSG00000147548.17	1525.07	-0.188547	0.273047	-0.690529	0.489862	0.745645
ENSG00000134070.5	IRAK2	ENSG00000134070.5	100.932	-0.33108	0.479649	-0.690254	0.490034	0.745654
ENSG00000135924.15	DNAJB2	ENSG00000135924.15	5856.41	0.202154	0.292877	0.690236	0.490046	0.745654
ENSG00000146085.8	MUT	ENSG00000146085.8	573.025	-0.228495	0.330944	-0.690432	0.489923	0.745654
ENSG00000226415.1	TPI1P1	ENSG00000226415.1	57.1597	-0.537121	0.778186	-0.690222	0.490055	0.745654
ENSG00000126267.11	COX6B1	ENSG00000126267.11	3103.57	0.240472	0.348601	0.689821	0.490307	0.745753
ENSG00000160199.15	PKNOX1	ENSG00000160199.15	318.753	-0.166333	0.24111	-0.689865	0.490279	0.745753
ENSG00000168906.13	MAT2A	ENSG00000168906.13	3894.37	-0.214269	0.310521	-0.690032	0.490174	0.745753
ENSG00000173905.9	GOLIM4	ENSG00000173905.9	715.83	-0.386346	0.559992	-0.689914	0.490249	0.745753
ENSG00000077942.19	FBLN1	ENSG00000077942.19	312.463	0.381701	0.553657	0.689417	0.490561	0.746037
ENSG00000134533.6	RERG	ENSG00000134533.6	174.879	0.376346	0.545983	0.6893	0.490634	0.746037
ENSG00000182004.13	SNRPE	ENSG00000182004.13	389.425	-0.23518	0.341169	-0.689337	0.490611	0.746037
ENSG00000101333.16	PLCB4	ENSG00000101333.16	209.209	-0.289254	0.419715	-0.689167	0.490718	0.746094
ENSG00000167011.9	NAT16	ENSG00000167011.9	28.2985	-0.485939	0.705383	-0.688902	0.490885	0.746134
ENSG00000170315.14	UBB	ENSG00000170315.14	14334.6	-0.213556	0.309985	-0.688923	0.490871	0.746134
ENSG00000204241.8	AP000911.1	ENSG00000204241.8	99.4228	-0.386065	0.560404	-0.688904	0.490884	0.746134
ENSG00000181588.16	MEX3D	ENSG00000181588.16	148.499	-0.36737	0.533329	-0.688826	0.490933	0.746136
ENSG00000237172.4	B3GNT9	ENSG00000237172.4	178.805	-0.295949	0.429746	-0.68866	0.491037	0.746223
ENSG00000169184.6	MN1	ENSG00000169184.6	305.751	0.243371	0.353448	0.688562	0.491099	0.746245
ENSG00000129538.14	RNASE1	ENSG00000129538.14	2833.42	-0.319814	0.464558	-0.688427	0.491184	0.746279
ENSG00000159592.11	GPBP1L1	ENSG00000159592.11	957.637	-0.147612	0.214449	-0.688328	0.491246	0.746279
ENSG00000171757.16	LRRC34	ENSG00000171757.16	72.3865	-0.383443	0.557083	-0.688304	0.491261	0.746279
ENSG00000150961.15	SEC24D	ENSG00000150961.15	128.03	-0.375405	0.545778	-0.687834	0.491557	0.746444
ENSG00000162961.14	DPY30	ENSG00000162961.14	461.908	0.153859	0.223653	0.687938	0.491492	0.746444
ENSG00000188612.12	SUMO2	ENSG00000188612.12	2715.31	-0.181418	0.26371	-0.687945	0.491488	0.746444
ENSG00000262223.8	AC110285.1	ENSG00000262223.8	233.575	-0.501976	0.729749	-0.687875	0.491532	0.746444
ENSG00000100167.20	2023-09-03	ENSG00000100167.20	10868.8	0.252658	0.367416	0.687662	0.491665	0.746466
ENSG00000167613.16	LAIR1	ENSG00000167613.16	92.9368	0.570353	0.829321	0.687735	0.49162	0.746466
ENSG00000141252.20	VPS53	ENSG00000141252.20	1572.15	-0.196299	0.285539	-0.687469	0.491787	0.74658
ENSG00000143153.13	ATP1B1	ENSG00000143153.13	14257.2	-0.329926	0.479978	-0.687376	0.491846	0.746598
ENSG00000070785.17	EIF2B3	ENSG00000070785.17	334.563	-0.258111	0.375579	-0.687235	0.491935	0.746661
ENSG00000135900.4	MRPL44	ENSG00000135900.4	414.558	-0.204978	0.298308	-0.687136	0.491997	0.746685
ENSG00000077264.15	PAK3	ENSG00000077264.15	2113.3	-0.37768	0.550174	-0.686473	0.492415	0.746704
ENSG00000106615.10	RHEB	ENSG00000106615.10	2074.53	-0.17418	0.253719	-0.686506	0.492394	0.746704
ENSG00000117632.23	STMN1	ENSG00000117632.23	15156.2	0.246326	0.358585	0.686938	0.492122	0.746704
ENSG00000153531.13	ADPRHL1	ENSG00000153531.13	98.6548	0.241346	0.351587	0.686447	0.492431	0.746704
ENSG00000169738.8	DCXR	ENSG00000169738.8	1073.79	0.332054	0.483479	0.6868	0.492209	0.746704
ENSG00000177370.5	TIMM22	ENSG00000177370.5	369.309	-0.175705	0.255938	-0.686512	0.49239	0.746704
ENSG00000183570.16	PCBP3	ENSG00000183570.16	176.726	0.244472	0.35611	0.686508	0.492393	0.746704
ENSG00000198597.9	ZNF536	ENSG00000198597.9	607.564	-0.331161	0.482376	-0.686521	0.492385	0.746704
ENSG00000281160.1	AC018358.1	ENSG00000281160.1	83.8046	-0.403628	0.587515	-0.687009	0.492077	0.746704
ENSG00000102543.14	CDADC1	ENSG00000102543.14	267.903	0.18318	0.266881	0.686371	0.492479	0.746705
ENSG00000135632.12	SMYD5	ENSG00000135632.12	592.418	0.172165	0.250862	0.686294	0.492528	0.746709
ENSG00000012779.11	ALOX5	ENSG00000012779.11	50.547	0.651956	0.950195	0.686129	0.492632	0.746726
ENSG00000165675.16	ENOX2	ENSG00000165675.16	235.214	-0.25054	0.365151	-0.686127	0.492633	0.746726
ENSG00000104805.16	NUCB1	ENSG00000104805.16	2266.32	-0.191525	0.279267	-0.685815	0.49283	0.746953
ENSG00000106100.11	NOD1	ENSG00000106100.11	100.236	0.531571	0.7753	0.685633	0.492944	0.746985
ENSG00000253368.4	TRNP1	ENSG00000253368.4	848.034	0.223681	0.326227	0.685658	0.492929	0.746985
ENSG00000161533.12	ACOX1	ENSG00000161533.12	856.648	-0.179712	0.262169	-0.685484	0.493039	0.747057
ENSG00000187688.15	TRPV2	ENSG00000187688.15	136.459	-0.358407	0.523199	-0.685031	0.493325	0.747419
ENSG00000273274.2	ZBTB8B	ENSG00000273274.2	73.5135	0.377128	0.550685	0.684834	0.493449	0.747536
ENSG00000087586.17	AURKA	ENSG00000087586.17	28.9806	0.342154	0.499773	0.68462	0.493584	0.747542
ENSG00000159784.17	FAM131B	ENSG00000159784.17	2255.88	-0.18102	0.264445	-0.68453	0.49364	0.747542
ENSG00000160753.16	RUSC1	ENSG00000160753.16	995.744	0.247904	0.362102	0.684625	0.493581	0.747542
ENSG00000204352.3	C9orf129	ENSG00000204352.3	42.2977	0.382507	0.558735	0.684595	0.4936	0.747542
ENSG00000185344.14	ATP6V0A2	ENSG00000185344.14	225.312	0.246151	0.35967	0.68438	0.493735	0.747556
ENSG00000285517.1		ENSG00000285517.1	61.7236	-0.435053	0.635701	-0.684367	0.493743	0.747556
ENSG00000197140.15	ADAM32	ENSG00000197140.15	33.21	0.390057	0.570043	0.68426	0.493811	0.747587
ENSG00000113719.16	ERGIC1	ENSG00000113719.16	1078.97	-0.147029	0.214951	-0.68401	0.493969	0.747755
ENSG00000079308.19	TNS1	ENSG00000079308.19	1613.88	-0.367697	0.537919	-0.683554	0.494257	0.747844
ENSG00000135778.12	NTPCR	ENSG00000135778.12	867.185	-0.171124	0.250335	-0.683579	0.494241	0.747844
ENSG00000148926.10	ADM	ENSG00000148926.10	187.357	0.968626	1.41656	0.683786	0.494111	0.747844
ENSG00000163166.15	IWS1	ENSG00000163166.15	643.906	-0.211198	0.308905	-0.683699	0.494165	0.747844
ENSG00000186815.12	TPCN1	ENSG00000186815.12	1126.48	0.276246	0.404137	0.683546	0.494262	0.747844
ENSG00000270362.1	HMGN3-AS1	ENSG00000270362.1	40.4679	-0.438551	0.641703	-0.683417	0.494343	0.747896
ENSG00000114744.9	COMMD2	ENSG00000114744.9	379.045	-0.258263	0.377963	-0.683301	0.494417	0.747936
ENSG00000075336.12	TIMM21	ENSG00000075336.12	411.912	-0.16835	0.246447	-0.683107	0.494539	0.74805
ENSG00000135074.15	ADAM19	ENSG00000135074.15	215.692	0.283541	0.41516	0.682968	0.494627	0.748112
ENSG00000248508.8	SRP14-AS1	ENSG00000248508.8	202.237	0.482771	0.707078	0.682769	0.494753	0.748231
ENSG00000081181.8	ARG2	ENSG00000081181.8	188.219	-0.377844	0.553563	-0.682566	0.494881	0.748355
ENSG00000145592.14	RPL37	ENSG00000145592.14	9157.61	-0.360934	0.528997	-0.682298	0.49505	0.74854
ENSG00000151923.17	TIAL1	ENSG00000151923.17	1057.31	-0.151131	0.2216	-0.681999	0.495239	0.748701
ENSG00000163251.4	FZD5	ENSG00000163251.4	69.9663	0.547352	0.802591	0.681981	0.495251	0.748701
ENSG00000072756.17	TRNT1	ENSG00000072756.17	237.665	0.255135	0.374229	0.681762	0.495389	0.748839
ENSG00000134058.12	CDK7	ENSG00000134058.12	226.537	-0.19669	0.28857	-0.681603	0.49549	0.74892
ENSG00000105429.13	MEGF8	ENSG00000105429.13	2749.69	0.139643	0.205007	0.681164	0.495768	0.748969
ENSG00000118922.17	KLF12	ENSG00000118922.17	321.802	-0.318221	0.467212	-0.681106	0.495804	0.748969
ENSG00000157570.12	TSPAN18	ENSG00000157570.12	125.644	0.323048	0.474282	0.68113	0.495789	0.748969
ENSG00000164944.12	VIRMA	ENSG00000164944.12	471.366	-0.170586	0.250446	-0.68113	0.495789	0.748969
ENSG00000253341.1	AC115837.1	ENSG00000253341.1	68.3974	-0.656577	0.96348	-0.681464	0.495578	0.748969
ENSG00000272872.1	AP000525.1	ENSG00000272872.1	31.3506	-1.09923	1.61324	-0.68138	0.495631	0.748969
ENSG00000075624.16	ACTB	ENSG00000075624.16	39669.3	-0.142588	0.209435	-0.680821	0.495985	0.749099
ENSG00000176244.7	ACBD7	ENSG00000176244.7	2016.22	-0.388105	0.570014	-0.68087	0.495954	0.749099
ENSG00000089101.18	CFAP61	ENSG00000089101.18	31.6182	0.470953	0.692405	0.68017	0.496397	0.749141
ENSG00000099341.11	PSMD8	ENSG00000099341.11	2061.22	-0.209215	0.307568	-0.680224	0.496362	0.749141
ENSG00000103034.14	NDRG4	ENSG00000103034.14	14871.6	0.220986	0.32485	0.680269	0.496334	0.749141
ENSG00000134326.11	CMPK2	ENSG00000134326.11	123.38	-0.328527	0.48305	-0.68011	0.496435	0.749141
ENSG00000143951.16	WDPCP	ENSG00000143951.16	142.078	-0.230608	0.33903	-0.680198	0.496379	0.749141
ENSG00000149273.15	RPS3	ENSG00000149273.15	5875.92	0.284144	0.417573	0.680465	0.49621	0.749141
ENSG00000166450.13	PRTG	ENSG00000166450.13	33.6991	-0.435145	0.639357	-0.680598	0.496126	0.749141
ENSG00000204482.10	LST1	ENSG00000204482.10	90.6517	0.522419	0.767954	0.680274	0.496331	0.749141
ENSG00000281501.1	SEPSECS-AS1	ENSG00000281501.1	26.9788	0.569947	0.837549	0.680494	0.496192	0.749141
ENSG00000129055.12	ANAPC13	ENSG00000129055.12	945.433	-0.270581	0.398279	-0.679376	0.4969	0.749324
ENSG00000135540.11	NHSL1	ENSG00000135540.11	335.688	0.405069	0.596282	0.679324	0.496932	0.749324
ENSG00000136531.16	SCN2A	ENSG00000136531.16	3265.83	-0.401463	0.590734	-0.6796	0.496758	0.749324
ENSG00000137815.14	RTF1	ENSG00000137815.14	1354.91	-0.162999	0.239817	-0.67968	0.496707	0.749324
ENSG00000153006.16	SREK1IP1	ENSG00000153006.16	305.863	-0.247734	0.364511	-0.679634	0.496736	0.749324
ENSG00000170581.14	STAT2	ENSG00000170581.14	1019.93	-0.325444	0.479031	-0.679379	0.496898	0.749324
ENSG00000177875.5	CCDC184	ENSG00000177875.5	725.539	-0.234173	0.344457	-0.679833	0.49661	0.749324
ENSG00000251503.8	CENPS-CORT	ENSG00000251503.8	72.809	-0.65688	0.966909	-0.679361	0.496909	0.749324
ENSG00000121957.14	GPSM2	ENSG00000121957.14	617.24	-0.345213	0.508257	-0.679209	0.497006	0.749328
ENSG00000227372.12	TP73-AS1	ENSG00000227372.12	361.119	0.231551	0.340932	0.679172	0.497029	0.749328
ENSG00000073849.15	ST6GAL1	ENSG00000073849.15	642.86	-0.194763	0.286873	-0.678918	0.49719	0.749429
ENSG00000127947.16	PTPN12	ENSG00000127947.16	600.73	-0.222637	0.3279	-0.678979	0.497151	0.749429
ENSG00000236814.1	AC046176.1	ENSG00000236814.1	38.8466	0.44437	0.65467	0.67877	0.497284	0.749499
ENSG00000152128.13	TMEM163	ENSG00000152128.13	419.24	0.202165	0.297901	0.678632	0.497371	0.74956
ENSG00000141627.13	DYM	ENSG00000141627.13	537.081	-0.159221	0.234814	-0.678075	0.497724	0.749772
ENSG00000165061.15	ZMAT4	ENSG00000165061.15	236.3	-0.278764	0.411132	-0.678039	0.497747	0.749772
ENSG00000167920.10	TMEM99	ENSG00000167920.10	69.707	-0.279622	0.412369	-0.678085	0.497718	0.749772
ENSG00000168216.13	LMBRD1	ENSG00000168216.13	1082.79	-0.205055	0.302375	-0.678149	0.497678	0.749772
ENSG00000214367.8	HAUS3	ENSG00000214367.8	165.38	-0.253629	0.374006	-0.678142	0.497682	0.749772
ENSG00000112319.19	EYA4	ENSG00000112319.19	40.7933	-0.442807	0.653302	-0.677798	0.4979	0.749931
ENSG00000149257.14	SERPINH1	ENSG00000149257.14	467.693	-0.722425	1.06609	-0.677638	0.498001	0.750014
ENSG00000099260.11	PALMD	ENSG00000099260.11	248.994	0.317812	0.469832	0.676437	0.498763	0.75047
ENSG00000103042.9	SLC38A7	ENSG00000103042.9	397.149	0.163736	0.241829	0.677074	0.498359	0.75047
ENSG00000108829.10	LRRC59	ENSG00000108829.10	741.459	-0.139718	0.206528	-0.676505	0.49872	0.75047
ENSG00000112335.15	SNX3	ENSG00000112335.15	3215.36	-0.217386	0.321413	-0.676344	0.498822	0.75047
ENSG00000115446.11	UNC50	ENSG00000115446.11	386.47	-0.191036	0.282417	-0.676431	0.498767	0.75047
ENSG00000124172.10	ATP5F1E	ENSG00000124172.10	3624.26	0.239999	0.354835	0.676366	0.498808	0.75047
ENSG00000163344.6	PMVK	ENSG00000163344.6	834.646	-0.27547	0.407041	-0.676762	0.498557	0.75047
ENSG00000167232.14	ZNF91	ENSG00000167232.14	402.227	-0.308709	0.456295	-0.676556	0.498688	0.75047
ENSG00000178685.14	PARP10	ENSG00000178685.14	228.185	0.386102	0.570754	0.676477	0.498738	0.75047
ENSG00000185864.16	NPIPB4	ENSG00000185864.16	297.376	0.587348	0.868329	0.676412	0.498779	0.75047
ENSG00000198914.4	POU3F3	ENSG00000198914.4	1035.89	0.291184	0.430523	0.676349	0.498819	0.75047
ENSG00000020577.13	SAMD4A	ENSG00000020577.13	810.448	-0.330594	0.488927	-0.676163	0.498937	0.750571
ENSG00000006695.12	COX10	ENSG00000006695.12	153.237	-0.221867	0.328649	-0.675087	0.499621	0.750661
ENSG00000011243.18	AKAP8L	ENSG00000011243.18	793.069	0.223756	0.331469	0.675043	0.499649	0.750661
ENSG00000065457.10	ADAT1	ENSG00000065457.10	117.562	-0.304417	0.450648	-0.67551	0.499352	0.750661
ENSG00000089199.10	CHGB	ENSG00000089199.10	3175.04	-0.643145	0.95249	-0.675225	0.499533	0.750661
ENSG00000106789.13	CORO2A	ENSG00000106789.13	124.418	0.255951	0.378709	0.675851	0.499135	0.750661
ENSG00000119421.7	NDUFA8	ENSG00000119421.7	1353.52	0.166505	0.246447	0.675621	0.499282	0.750661
ENSG00000120647.10	CCDC77	ENSG00000120647.10	104.98	0.261755	0.387537	0.675433	0.499401	0.750661
ENSG00000129625.13	REEP5	ENSG00000129625.13	6267.64	-0.269343	0.398932	-0.67516	0.499574	0.750661
ENSG00000131503.21	ANKHD1	ENSG00000131503.21	612.91	-0.18567	0.274845	-0.675544	0.49933	0.750661
ENSG00000134375.11	TIMM17A	ENSG00000134375.11	925.667	-0.284053	0.420607	-0.67534	0.49946	0.750661
ENSG00000140961.14	OSGIN1	ENSG00000140961.14	57.4246	0.464879	0.688753	0.674958	0.499703	0.750661
ENSG00000155666.11	KDM8	ENSG00000155666.11	108.34	0.246836	0.365542	0.67526	0.499511	0.750661
ENSG00000213398.8	LCAT	ENSG00000213398.8	132.54	0.423616	0.626704	0.675942	0.499078	0.750661
ENSG00000219201.4	AC138392.1	ENSG00000219201.4	48.5146	-0.541678	0.802449	-0.675032	0.499656	0.750661
ENSG00000279809.1	AC005538.2	ENSG00000279809.1	22.2515	2.44035	3.61247	0.675535	0.499336	0.750661
ENSG00000226067.7	LINC00623	ENSG00000226067.7	204.421	0.278087	0.412137	0.674744	0.499838	0.750794
ENSG00000112078.14	KCTD20	ENSG00000112078.14	900.295	-0.210393	0.311931	-0.674484	0.500004	0.75083
ENSG00000164379.7	FOXQ1	ENSG00000164379.7	109.791	0.562273	0.833498	0.674595	0.499933	0.75083
ENSG00000215218.4	UBE2QL1	ENSG00000215218.4	2027.91	0.29188	0.432719	0.674525	0.499978	0.75083
ENSG00000152049.6	KCNE4	ENSG00000152049.6	138.042	0.819025	1.21455	0.674344	0.500093	0.750893
ENSG00000119185.12	ITGB1BP1	ENSG00000119185.12	1542.06	0.153474	0.227616	0.674269	0.50014	0.750893
ENSG00000122729.19	ACO1	ENSG00000122729.19	453.132	0.221342	0.328447	0.673905	0.500372	0.751051
ENSG00000139370.12	SLC15A4	ENSG00000139370.12	278.409	-0.229483	0.340576	-0.673808	0.500433	0.751051
ENSG00000165916.8	PSMC3	ENSG00000165916.8	2085.96	-0.136999	0.203321	-0.67381	0.500432	0.751051
ENSG00000228203.7	RNF144A-AS1	ENSG00000228203.7	219.738	-0.297713	0.441703	-0.674012	0.500304	0.751051
ENSG00000185201.16	IFITM2	ENSG00000185201.16	767.96	0.72967	1.08315	0.673655	0.50053	0.751126
ENSG00000164440.15	TXLNB	ENSG00000164440.15	52.4853	-0.39931	0.592842	-0.673553	0.500596	0.751153
ENSG00000113211.5	PCDHB6	ENSG00000113211.5	34.6089	-0.468625	0.69595	-0.67336	0.500718	0.751195
ENSG00000267414.1	AC120049.1	ENSG00000267414.1	24.7053	0.542816	0.806084	0.673399	0.500693	0.751195
ENSG00000152822.14	GRM1	ENSG00000152822.14	372.168	-0.39055	0.580394	-0.672906	0.501007	0.751558
ENSG00000112276.14	BVES	ENSG00000112276.14	118.59	-0.451337	0.671178	-0.672455	0.501294	0.751918
ENSG00000017797.13	RALBP1	ENSG00000017797.13	1407.67	-0.153635	0.228552	-0.672211	0.501449	0.751938
ENSG00000174842.17	GLMN	ENSG00000174842.17	123.297	-0.297574	0.44265	-0.672255	0.501421	0.751938
ENSG00000242294.6	STAG3L5P	ENSG00000242294.6	51.005	0.422282	0.628149	0.672264	0.501416	0.751938
ENSG00000157734.14	SNX22	ENSG00000157734.14	769.895	-0.386065	0.574514	-0.671986	0.501593	0.752082
ENSG00000077943.8	ITGA8	ENSG00000077943.8	106.427	-0.414353	0.616887	-0.671683	0.501785	0.752301
ENSG00000016391.11	CHDH	ENSG00000016391.11	478.642	0.376303	0.560325	0.67158	0.501851	0.752328
ENSG00000115866.11	DARS	ENSG00000115866.11	851.439	-0.251853	0.375094	-0.671438	0.501941	0.75234
ENSG00000248049.7	UBA6-AS1	ENSG00000248049.7	231.558	0.20587	0.30662	0.671419	0.501954	0.75234
ENSG00000122126.17	OCRL	ENSG00000122126.17	1100.83	-0.184355	0.274685	-0.671151	0.502124	0.752341
ENSG00000178209.15	PLEC	ENSG00000178209.15	2507.91	0.24868	0.37045	0.67129	0.502036	0.752341
ENSG00000185046.18	ANKS1B	ENSG00000185046.18	2139.92	-0.329179	0.490385	-0.671265	0.502052	0.752341
ENSG00000235217.6	TSPY26P	ENSG00000235217.6	342.294	-0.18644	0.277804	-0.671122	0.502143	0.752341
ENSG00000100722.20	ZC3H14	ENSG00000100722.20	852.475	-0.181184	0.270049	-0.67093	0.502265	0.752453
ENSG00000103319.12	EEF2K	ENSG00000103319.12	389.872	0.257128	0.383494	0.670486	0.502548	0.752484
ENSG00000108349.17	CASC3	ENSG00000108349.17	2354.94	-0.247578	0.369254	-0.670481	0.502551	0.752484
ENSG00000142627.13	EPHA2	ENSG00000142627.13	78.6882	-0.601281	0.896838	-0.670445	0.502574	0.752484
ENSG00000154620.6	TMSB4Y	ENSG00000154620.6	42.1463	2.23617	3.33459	0.670597	0.502477	0.752484
ENSG00000164758.7	MED30	ENSG00000164758.7	82.0269	-0.312454	0.46579	-0.670806	0.502344	0.752484
ENSG00000183963.18	SMTN	ENSG00000183963.18	238.999	0.498052	0.742948	0.670372	0.50262	0.752484
ENSG00000185379.20	RAD51D	ENSG00000185379.20	311.289	0.15819	0.235892	0.670604	0.502473	0.752484
ENSG00000187486.5	KCNJ11	ENSG00000187486.5	200.397	0.245524	0.366287	0.670305	0.502663	0.752484
ENSG00000100387.9	RBX1	ENSG00000100387.9	1076.36	0.211801	0.316125	0.669993	0.502862	0.752535
ENSG00000108010.12	GLRX3	ENSG00000108010.12	460.293	-0.175128	0.261407	-0.669943	0.502894	0.752535
ENSG00000112992.18	NNT	ENSG00000112992.18	1047.23	-0.25591	0.382023	-0.669882	0.502933	0.752535
ENSG00000140463.14	BBS4	ENSG00000140463.14	335.364	0.177872	0.265463	0.670044	0.50283	0.752535
ENSG00000269502.5	DMRTC1	ENSG00000269502.5	62.5811	-0.402164	0.600093	-0.670169	0.50275	0.752535
ENSG00000103021.9	CCDC113	ENSG00000103021.9	489.769	-0.211431	0.315685	-0.669752	0.503016	0.752569
ENSG00000278318.5	ZNF229	ENSG00000278318.5	121.939	-0.27965	0.417577	-0.669698	0.50305	0.752569
ENSG00000134201.12	GSTM5	ENSG00000134201.12	875.925	-0.64701	0.966536	-0.669411	0.503233	0.752701
ENSG00000163617.11	CCDC191	ENSG00000163617.11	131.2	0.266872	0.398635	0.669464	0.503199	0.752701
ENSG00000162065.14	TBC1D24	ENSG00000162065.14	996.76	0.191369	0.285908	0.669336	0.503281	0.752703
ENSG00000170310.15	STX8	ENSG00000170310.15	446.09	-0.197345	0.295003	-0.668959	0.503521	0.752779
ENSG00000173402.11	DAG1	ENSG00000173402.11	1288.52	0.210014	0.313939	0.668964	0.503518	0.752779
ENSG00000176845.13	METRNL	ENSG00000176845.13	137.249	0.362883	0.542453	0.668967	0.503517	0.752779
ENSG00000182103.5	FAM181B	ENSG00000182103.5	454.314	0.349232	0.521995	0.669034	0.503473	0.752779
ENSG00000187210.14	GCNT1	ENSG00000187210.14	101.042	0.336512	0.503189	0.66876	0.503649	0.752899
ENSG00000197976.12	AKAP17A	ENSG00000197976.12	352.987	0.207432	0.310256	0.668584	0.503761	0.752996
ENSG00000267121.6	AC008105.3	ENSG00000267121.6	52.4056	0.40507	0.605935	0.668504	0.503812	0.753002
ENSG00000187135.7	VSTM2B	ENSG00000187135.7	601.6	-0.241065	0.360701	-0.668322	0.503928	0.753104
ENSG00000137776.17	SLTM	ENSG00000137776.17	1101.2	-0.188726	0.282483	-0.668096	0.504072	0.753154
ENSG00000149743.14	TRPT1	ENSG00000149743.14	309.101	0.282109	0.422289	0.668048	0.504103	0.753154
ENSG00000232388.4	SMIM26	ENSG00000232388.4	498.905	-0.203603	0.304758	-0.668079	0.504083	0.753154
ENSG00000153820.13	SPHKAP	ENSG00000153820.13	885.649	-0.457108	0.684364	-0.667932	0.504177	0.753194
ENSG00000123144.11	TRIR	ENSG00000123144.11	1718.67	0.222622	0.333439	0.667654	0.504354	0.753334
ENSG00000196497.17	IPO4	ENSG00000196497.17	81.3975	0.299685	0.448874	0.667637	0.504365	0.753334
ENSG00000000419.12	DPM1	ENSG00000000419.12	332.095	-0.215368	0.322652	-0.667494	0.504457	0.7534
ENSG00000180537.13	RNF182	ENSG00000180537.13	308.939	-0.384577	0.576336	-0.667279	0.504594	0.753534
ENSG00000118762.8	PKD2	ENSG00000118762.8	352.894	0.236642	0.35487	0.666841	0.504874	0.753882
ENSG00000176915.15	ANKLE2	ENSG00000176915.15	665.463	-0.121531	0.182322	-0.666572	0.505046	0.754068
ENSG00000124243.17	BCAS4	ENSG00000124243.17	455.086	0.189585	0.284702	0.665908	0.50547	0.754631
ENSG00000228223.3	HCG11	ENSG00000228223.3	264.368	0.229302	0.344495	0.665617	0.505656	0.754837
ENSG00000136828.19	RALGPS1	ENSG00000136828.19	761.549	0.181436	0.272654	0.665445	0.505766	0.754931
ENSG00000096063.16	SRPK1	ENSG00000096063.16	497.245	-0.234665	0.352772	-0.665203	0.505921	0.754984
ENSG00000103460.17	TOX3	ENSG00000103460.17	134.582	-0.358677	0.539193	-0.665211	0.505915	0.754984
ENSG00000147799.11	ARHGAP39	ENSG00000147799.11	321.459	0.255505	0.384122	0.665167	0.505944	0.754984
ENSG00000181908.5	AP003774.1	ENSG00000181908.5	34.1907	0.353097	0.530967	0.665008	0.506046	0.755066
ENSG00000020426.11	MNAT1	ENSG00000020426.11	229.97	0.166865	0.250995	0.664815	0.506169	0.755117
ENSG00000099800.8	TIMM13	ENSG00000099800.8	698.865	0.236008	0.355179	0.664476	0.506386	0.755117
ENSG00000151353.15	TMEM18	ENSG00000151353.15	485.587	-0.180216	0.27125	-0.664391	0.50644	0.755117
ENSG00000163932.15	PRKCD	ENSG00000163932.15	556.908	-0.323678	0.486902	-0.664771	0.506197	0.755117
ENSG00000170604.5	IRF2BP1	ENSG00000170604.5	369.978	-0.212988	0.320468	-0.664614	0.506298	0.755117
ENSG00000219607.3	PPP1R3G	ENSG00000219607.3	101.584	-0.550044	0.827902	-0.664384	0.506445	0.755117
ENSG00000259577.2	CERNA1	ENSG00000259577.2	49.3697	0.501291	0.754546	0.664362	0.506459	0.755117
ENSG00000277494.2	GPIHBP1	ENSG00000277494.2	399.641	0.573009	0.862205	0.664585	0.506316	0.755117
ENSG00000119866.22	BCL11A	ENSG00000119866.22	777.466	0.23535	0.35444	0.664006	0.506686	0.755244
ENSG00000152147.11	GEMIN6	ENSG00000152147.11	174.181	0.205387	0.309265	0.664113	0.506618	0.755244
ENSG00000169860.7	P2RY1	ENSG00000169860.7	245.442	-0.455321	0.685707	-0.664017	0.50668	0.755244
ENSG00000112562.18	SMOC2	ENSG00000112562.18	141.684	0.442906	0.667286	0.663741	0.506856	0.755258
ENSG00000120725.13	SIL1	ENSG00000120725.13	247.438	0.173501	0.261404	0.663725	0.506866	0.755258
ENSG00000162951.11	LRRTM1	ENSG00000162951.11	442.275	0.275391	0.414936	0.663696	0.506885	0.755258
ENSG00000197497.11	ZNF665	ENSG00000197497.11	26.6656	0.384449	0.579214	0.663742	0.506855	0.755258
ENSG00000138316.11	ADAMTS14	ENSG00000138316.11	85.2197	0.685897	1.03376	0.663494	0.507014	0.755275
ENSG00000166046.11	TCP11L2	ENSG00000166046.11	60.0449	-0.577768	0.870847	-0.663455	0.507039	0.755275
ENSG00000170632.14	ARMC10	ENSG00000170632.14	798.084	-0.187379	0.282398	-0.663529	0.506992	0.755275
ENSG00000040933.15	INPP4A	ENSG00000040933.15	1406.04	-0.265866	0.400924	-0.663132	0.507246	0.755301
ENSG00000135587.9	SMPD2	ENSG00000135587.9	80.3787	-0.407691	0.614629	-0.663313	0.50713	0.755301
ENSG00000140740.11	UQCRC2	ENSG00000140740.11	2358.33	-0.198158	0.298764	-0.663258	0.507165	0.755301
ENSG00000204099.11	NEU4	ENSG00000204099.11	114.934	0.47282	0.712973	0.663167	0.507223	0.755301
ENSG00000180229.12	HERC2P3	ENSG00000180229.12	383.133	0.439619	0.66318	0.662896	0.507397	0.755339
ENSG00000185610.6	DBX2	ENSG00000185610.6	50.3301	0.408161	0.615748	0.662871	0.507413	0.755339
ENSG00000277406.2	AC245407.1	ENSG00000277406.2	27.6794	-0.527598	0.795809	-0.66297	0.50735	0.755339
ENSG00000154511.12	FAM69A	ENSG00000154511.12	844.529	-0.252453	0.380963	-0.662672	0.507541	0.755458
ENSG00000071967.12	CYBRD1	ENSG00000071967.12	850.087	-0.402893	0.608315	-0.662309	0.507773	0.755687
ENSG00000127804.13	METTL16	ENSG00000127804.13	409.255	0.168931	0.255095	0.66223	0.507824	0.755687
ENSG00000188636.4	RTL6	ENSG00000188636.4	1224.06	-0.226074	0.341393	-0.66221	0.507837	0.755687
ENSG00000131626.18	PPFIA1	ENSG00000131626.18	680.79	0.197219	0.29797	0.661876	0.508051	0.75588
ENSG00000165209.19	STRBP	ENSG00000165209.19	541.046	-0.189624	0.286502	-0.66186	0.508061	0.75588
ENSG00000266714.9	MYO15B	ENSG00000266714.9	610.494	0.387304	0.58544	0.66156	0.508253	0.756094
ENSG00000276007.1	AC079414.3	ENSG00000276007.1	34.8701	-0.531325	0.80362	-0.661165	0.508507	0.756401
ENSG00000114209.15	PDCD10	ENSG00000114209.15	356.634	-0.251275	0.380314	-0.660706	0.508801	0.756708
ENSG00000164776.9	PHKG1	ENSG00000164776.9	104.432	0.448505	0.678838	0.660695	0.508808	0.756708
ENSG00000076662.10	ICAM3	ENSG00000076662.10	73.2523	0.51139	0.774182	0.660555	0.508898	0.756711
ENSG00000166535.20	A2ML1	ENSG00000166535.20	58.2095	-0.549603	0.832045	-0.660544	0.508905	0.756711
ENSG00000067704.10	IARS2	ENSG00000067704.10	919.065	-0.231905	0.351366	-0.660008	0.509248	0.756783
ENSG00000103852.13	TTC23	ENSG00000103852.13	116.718	0.341149	0.517041	0.65981	0.509376	0.756783
ENSG00000113811.11	SELENOK	ENSG00000113811.11	777.852	0.221173	0.33521	0.659803	0.50938	0.756783
ENSG00000132471.12	WBP2	ENSG00000132471.12	6494.32	0.123452	0.187099	0.659821	0.509368	0.756783
ENSG00000136235.16	GPNMB	ENSG00000136235.16	409.243	-0.583192	0.883809	-0.659862	0.509342	0.756783
ENSG00000147041.12	SYTL5	ENSG00000147041.12	309.545	-0.472013	0.714856	-0.660292	0.509066	0.756783
ENSG00000175229.7	GAL3ST3	ENSG00000175229.7	204.626	0.250762	0.379751	0.660332	0.509041	0.756783
ENSG00000175324.10	LSM1	ENSG00000175324.10	399.45	0.168469	0.255205	0.660131	0.50917	0.756783
ENSG00000181027.11	FKRP	ENSG00000181027.11	385.844	0.158862	0.240665	0.660097	0.509192	0.756783
ENSG00000204301.6	NOTCH4	ENSG00000204301.6	436.799	-0.415864	0.630366	-0.659719	0.509434	0.756792
ENSG00000003147.19	ICA1	ENSG00000003147.19	558.759	0.220021	0.33395	0.658844	0.509996	0.756889
ENSG00000100028.12	SNRPD3	ENSG00000100028.12	1106.96	-0.258696	0.392611	-0.658911	0.509953	0.756889
ENSG00000109089.7	CDR2L	ENSG00000109089.7	498.475	-0.43586	0.661653	-0.658745	0.51006	0.756889
ENSG00000110693.18	SOX6	ENSG00000110693.18	230.016	-0.393826	0.59791	-0.65867	0.510108	0.756889
ENSG00000128000.16	ZNF780B	ENSG00000128000.16	344.135	-0.206307	0.313058	-0.659006	0.509892	0.756889
ENSG00000132840.10	BHMT2	ENSG00000132840.10	83.002	0.361052	0.547873	0.659007	0.509891	0.756889
ENSG00000142227.11	EMP3	ENSG00000142227.11	122.865	0.49893	0.756493	0.65953	0.509555	0.756889
ENSG00000148655.15	LRMDA	ENSG00000148655.15	48.5067	-0.591436	0.897848	-0.658727	0.510071	0.756889
ENSG00000161921.15	CXCL16	ENSG00000161921.15	204.873	-0.362498	0.550323	-0.658701	0.510088	0.756889
ENSG00000164346.10	NSA2	ENSG00000164346.10	803.366	0.26595	0.403385	0.659296	0.509706	0.756889
ENSG00000169299.14	PGM2	ENSG00000169299.14	96.8872	-0.287937	0.437158	-0.658657	0.510116	0.756889
ENSG00000183020.13	AP2A2	ENSG00000183020.13	2163.14	-0.16389	0.248581	-0.659301	0.509703	0.756889
ENSG00000245958.6	AC093752.1	ENSG00000245958.6	180.243	0.267897	0.406266	0.659413	0.50963	0.756889
ENSG00000049860.14	HEXB	ENSG00000049860.14	429.53	0.167279	0.254047	0.658459	0.510243	0.757007
ENSG00000128604.20	IRF5	ENSG00000128604.20	79.2008	-0.385588	0.585982	-0.658021	0.510524	0.757353
ENSG00000006128.12	TAC1	ENSG00000006128.12	347.536	-0.498794	0.758668	-0.657459	0.510886	0.757396
ENSG00000120318.16	ARAP3	ENSG00000120318.16	138.06	0.39721	0.603779	0.657874	0.510619	0.757396
ENSG00000134884.15	ARGLU1	ENSG00000134884.15	2300.82	0.221202	0.336448	0.657465	0.510882	0.757396
ENSG00000166847.10	DCTN5	ENSG00000166847.10	2366.56	-0.190557	0.289831	-0.657478	0.510874	0.757396
ENSG00000233487.6	RPSAP69	ENSG00000233487.6	28.1782	0.431266	0.655684	0.657734	0.510709	0.757396
ENSG00000245532.9	NEAT1	ENSG00000245532.9	3104.42	-0.493403	0.750375	-0.657542	0.510833	0.757396
ENSG00000249673.7	NOP14-AS1	ENSG00000249673.7	323.094	0.177949	0.270573	0.657675	0.510747	0.757396
ENSG00000183715.13	OPCML	ENSG00000183715.13	2373.75	-0.362914	0.552076	-0.657362	0.510948	0.757418
ENSG00000145979.18	TBC1D7	ENSG00000145979.18	209.811	0.280871	0.427381	0.65719	0.511059	0.757472
ENSG00000205730.6	ITPRIPL2	ENSG00000205730.6	189.118	0.292331	0.444842	0.657157	0.51108	0.757472
ENSG00000121361.5	KCNJ8	ENSG00000121361.5	132.801	0.323604	0.492522	0.657034	0.511159	0.757519
ENSG00000182379.10	NXPH4	ENSG00000182379.10	107.718	-0.406063	0.618189	-0.656858	0.511272	0.757546
ENSG00000214253.9	FIS1	ENSG00000214253.9	2472.95	-0.213358	0.324788	-0.656914	0.511236	0.757546
ENSG00000241553.12	ARPC4	ENSG00000241553.12	2372.16	0.143265	0.21817	0.656664	0.511397	0.757661
ENSG00000129932.9	DOHH	ENSG00000129932.9	471.962	-0.268958	0.409883	-0.656181	0.511707	0.757698
ENSG00000137261.14	KIAA0319	ENSG00000137261.14	863.672	-0.192633	0.293536	-0.656249	0.511664	0.757698
ENSG00000159685.11	CHCHD6	ENSG00000159685.11	465.752	0.304564	0.464107	0.656235	0.511673	0.757698
ENSG00000179833.4	SERTAD2	ENSG00000179833.4	247.235	-0.308689	0.470333	-0.656319	0.511619	0.757698
ENSG00000185722.18	ANKFY1	ENSG00000185722.18	1096.39	-0.138767	0.211396	-0.656431	0.511547	0.757698
ENSG00000264247.2	LINC00909	ENSG00000264247.2	205.359	-0.21963	0.334625	-0.656346	0.511601	0.757698
ENSG00000181896.12	ZNF101	ENSG00000181896.12	81.0981	-0.250338	0.38157	-0.656072	0.511778	0.757732
ENSG00000025423.11	HSD17B6	ENSG00000025423.11	212.632	-0.475901	0.726196	-0.655335	0.512252	0.757733
ENSG00000064763.11	FAR2	ENSG00000064763.11	288.631	-0.396975	0.605967	-0.65511	0.512397	0.757733
ENSG00000132383.12	RPA1	ENSG00000132383.12	795.295	-0.173629	0.264694	-0.65596	0.51185	0.757733
ENSG00000142396.10	ERVK3-1	ENSG00000142396.10	690.137	-0.156527	0.238885	-0.65524	0.512313	0.757733
ENSG00000149532.15	CPSF7	ENSG00000149532.15	1431.29	0.131579	0.200734	0.655491	0.512151	0.757733
ENSG00000150977.10	RILPL2	ENSG00000150977.10	286.026	-0.18868	0.28788	-0.655411	0.512203	0.757733
ENSG00000156103.16	MMP16	ENSG00000156103.16	420.52	-0.277703	0.423536	-0.655678	0.512032	0.757733
ENSG00000161681.15	SHANK1	ENSG00000161681.15	1053.3	0.422871	0.64487	0.655746	0.511988	0.757733
ENSG00000197982.14	C1orf122	ENSG00000197982.14	1138.65	0.278378	0.4246	0.655625	0.512065	0.757733
ENSG00000198040.10	ZNF84	ENSG00000198040.10	829.067	0.127095	0.193988	0.655166	0.512361	0.757733
ENSG00000224165.6	DNAJC27-AS1	ENSG00000224165.6	74.446	0.288917	0.440846	0.65537	0.51223	0.757733
ENSG00000228696.9	ARL17B	ENSG00000228696.9	58.7335	-0.448245	0.684092	-0.655241	0.512313	0.757733
ENSG00000261329.6	AC016597.1	ENSG00000261329.6	106.67	0.485472	0.740279	0.655796	0.511955	0.757733
ENSG00000288048.1		ENSG00000288048.1	51.2723	0.391304	0.597501	0.654902	0.512531	0.757861
ENSG00000091732.16	ZC3HC1	ENSG00000091732.16	178.272	0.190619	0.291158	0.654692	0.512666	0.757963
ENSG00000162630.6	B3GALT2	ENSG00000162630.6	839.587	-0.338422	0.516952	-0.654648	0.512695	0.757963
ENSG00000125868.16	DSTN	ENSG00000125868.16	5238.33	-0.224498	0.34301	-0.654493	0.512794	0.757969
ENSG00000157916.20	RER1	ENSG00000157916.20	1315.11	0.109834	0.167815	0.654494	0.512794	0.757969
ENSG00000120645.12	IQSEC3	ENSG00000120645.12	1687.78	0.206286	0.315264	0.654328	0.5129	0.757986
ENSG00000260793.2	AC003102.1	ENSG00000260793.2	61.2355	-0.30913	0.472431	-0.654341	0.512892	0.757986
ENSG00000131067.17	GGT7	ENSG00000131067.17	782.708	0.195085	0.298243	0.654115	0.513038	0.758044
ENSG00000196152.10	ZNF79	ENSG00000196152.10	42.6888	-0.283669	0.433693	-0.654078	0.513062	0.758044
ENSG00000255339.6	AL133352.1	ENSG00000255339.6	31.2128	-1.25474	1.91844	-0.654045	0.513083	0.758044
ENSG00000124279.12	FASTKD3	ENSG00000124279.12	101.542	-0.265254	0.405834	-0.653603	0.513368	0.758325
ENSG00000128298.17	BAIAP2L2	ENSG00000128298.17	89.7532	0.352441	0.539194	0.653645	0.513341	0.758325
ENSG00000166979.13	EVA1C	ENSG00000166979.13	239.371	-0.485447	0.742877	-0.653468	0.513454	0.758382
ENSG00000235109.7	ZSCAN31	ENSG00000235109.7	121.503	-0.376087	0.575654	-0.653321	0.513549	0.758452
ENSG00000165775.18	FUNDC2	ENSG00000165775.18	1070.94	-0.176731	0.270546	-0.653241	0.513601	0.758458
ENSG00000133424.20	LARGE1	ENSG00000133424.20	1424.56	-0.316719	0.485103	-0.652891	0.513827	0.758612
ENSG00000253457.3	SMIM18	ENSG00000253457.3	62.5404	-0.351291	0.537972	-0.652991	0.513762	0.758612
ENSG00000253771.6	TPTE2P1	ENSG00000253771.6	112.784	0.283665	0.434546	0.652784	0.513895	0.758612
ENSG00000267368.1	UPK3BL1	ENSG00000267368.1	717.755	0.664638	1.01814	0.652796	0.513888	0.758612
ENSG00000151702.17	FLI1	ENSG00000151702.17	158.592	-0.384595	0.589252	-0.652684	0.51396	0.758637
ENSG00000130803.15	ZNF317	ENSG00000130803.15	367.171	-0.171984	0.263708	-0.652176	0.514288	0.75891
ENSG00000131374.14	TBC1D5	ENSG00000131374.14	1241.2	-0.179157	0.274684	-0.65223	0.514253	0.75891
ENSG00000229320.3	KRT8P12	ENSG00000229320.3	66.756	0.389468	0.597059	0.652311	0.514201	0.75891
ENSG00000134504.14	KCTD1	ENSG00000134504.14	1094.8	0.209095	0.320714	0.651968	0.514422	0.759038
ENSG00000136040.9	PLXNC1	ENSG00000136040.9	689.942	-0.296295	0.454664	-0.651681	0.514607	0.759173
ENSG00000161243.9	FBXO27	ENSG00000161243.9	485.426	0.141002	0.216368	0.651678	0.514609	0.759173
ENSG00000072501.17	SMC1A	ENSG00000072501.17	632.547	-0.211992	0.325479	-0.651321	0.514839	0.759302
ENSG00000164144.16	ARFIP1	ENSG00000164144.16	249.493	-0.230207	0.353406	-0.651395	0.514791	0.759302
ENSG00000175376.9	EIF1AD	ENSG00000175376.9	272.185	0.167335	0.256897	0.651371	0.514807	0.759302
ENSG00000163704.12	PRRT3	ENSG00000163704.12	376.946	0.236582	0.363311	0.651184	0.514928	0.75932
ENSG00000178409.13	BEND3	ENSG00000178409.13	45.1603	0.347809	0.534141	0.651155	0.514946	0.75932
ENSG00000119326.15	CTNNAL1	ENSG00000119326.15	194.111	0.315992	0.485539	0.650807	0.515171	0.759581
ENSG00000073146.16	MOV10L1	ENSG00000073146.16	35.6079	-0.569205	0.87508	-0.650461	0.515394	0.759784
ENSG00000112309.11	B3GAT2	ENSG00000112309.11	622.183	-0.349169	0.536816	-0.650446	0.515404	0.759784
ENSG00000102452.17	NALCN	ENSG00000102452.17	1070.53	-0.262935	0.404338	-0.650286	0.515507	0.759806
ENSG00000111252.10	SH2B3	ENSG00000111252.10	351.426	-0.195367	0.300437	-0.650275	0.515515	0.759806
ENSG00000111716.13	LDHB	ENSG00000111716.13	7984.56	-0.191516	0.29456	-0.650176	0.515578	0.75983
ENSG00000158006.14	PAFAH2	ENSG00000158006.14	128.314	0.244458	0.376094	0.649991	0.515698	0.759866
ENSG00000169826.8	CSGALNACT2	ENSG00000169826.8	292.978	-0.253241	0.389607	-0.64999	0.515698	0.759866
ENSG00000126457.21	PRMT1	ENSG00000126457.21	1138.69	0.1508	0.232055	0.649844	0.515793	0.759935
ENSG00000049245.13	VAMP3	ENSG00000049245.13	1361.87	-0.239873	0.369344	-0.649458	0.516042	0.760191
ENSG00000175104.15	TRAF6	ENSG00000175104.15	334.794	0.185109	0.285033	0.649428	0.516062	0.760191
ENSG00000130479.11	MAP1S	ENSG00000130479.11	582.761	0.1941	0.298947	0.649278	0.516159	0.760263
ENSG00000138964.17	PARVG	ENSG00000138964.17	86.3256	0.511355	0.787789	0.649101	0.516273	0.760361
ENSG00000143110.11	C1orf162	ENSG00000143110.11	93.7984	0.382624	0.589581	0.648977	0.516353	0.76041
ENSG00000006283.18	CACNA1G	ENSG00000006283.18	335.365	0.277474	0.427605	0.648902	0.516402	0.760411
ENSG00000250722.6	SELENOP	ENSG00000250722.6	2539.17	-0.406061	0.625907	-0.648755	0.516497	0.76048
ENSG00000047579.19	DTNBP1	ENSG00000047579.19	717.022	0.213434	0.329031	0.648674	0.516549	0.760487
ENSG00000147576.17	ADHFE1	ENSG00000147576.17	347.927	0.392583	0.605382	0.648489	0.516669	0.760523
ENSG00000176371.14	ZSCAN2	ENSG00000176371.14	51.6234	-0.332915	0.513334	-0.648535	0.516639	0.760523
ENSG00000162298.18	SYVN1	ENSG00000162298.18	613.3	-0.186737	0.287994	-0.648405	0.516723	0.760532
ENSG00000198682.13	PAPSS2	ENSG00000198682.13	121.346	-0.368473	0.568345	-0.648325	0.516775	0.760538
ENSG00000108509.21	CAMTA2	ENSG00000108509.21	2319.25	0.15102	0.233006	0.648141	0.516894	0.760604
ENSG00000167721.10	TSR1	ENSG00000167721.10	586.936	-0.15472	0.238726	-0.648108	0.516915	0.760604
ENSG00000040608.14	RTN4R	ENSG00000040608.14	476.987	0.317701	0.490449	0.647776	0.51713	0.760657
ENSG00000115956.10	PLEK	ENSG00000115956.10	57.9445	-0.405296	0.625627	-0.647823	0.517099	0.760657
ENSG00000166086.13	JAM3	ENSG00000166086.13	1735.26	-0.301988	0.466258	-0.647684	0.517189	0.760657
ENSG00000184640.18	2023-09-09	ENSG00000184640.18	1704.12	-0.184622	0.284969	-0.647867	0.517071	0.760657
ENSG00000254682.1	AP002387.2	ENSG00000254682.1	119.051	-0.619376	0.956205	-0.647744	0.517151	0.760657
ENSG00000159377.11	PSMB4	ENSG00000159377.11	2249.26	0.145197	0.224227	0.647546	0.517279	0.760718
ENSG00000101347.9	SAMHD1	ENSG00000101347.9	582.314	-0.25263	0.390244	-0.647365	0.517396	0.76082
ENSG00000166716.10	ZNF592	ENSG00000166716.10	709.418	0.139182	0.215028	0.647275	0.517454	0.760835
ENSG00000168824.14	NSG1	ENSG00000168824.14	1179.54	-0.320808	0.495774	-0.647086	0.517576	0.760875
ENSG00000259775.1	AL138976.2	ENSG00000259775.1	60.5612	-0.376417	0.581651	-0.647153	0.517533	0.760875
ENSG00000176887.7	SOX11	ENSG00000176887.7	143.403	0.3487	0.538977	0.646967	0.517653	0.760917
ENSG00000277586.2	NEFL	ENSG00000277586.2	9178.57	-0.39284	0.607535	-0.646612	0.517883	0.761185
ENSG00000183684.8	ALYREF	ENSG00000183684.8	245.761	0.199868	0.309189	0.646428	0.518002	0.761291
ENSG00000109906.14	ZBTB16	ENSG00000109906.14	942.016	-0.314229	0.486213	-0.646279	0.518099	0.761362
ENSG00000096092.6	TMEM14A	ENSG00000096092.6	644.307	-0.259528	0.401681	-0.646104	0.518212	0.76142
ENSG00000170270.5	GON7	ENSG00000170270.5	134.901	0.19569	0.302893	0.64607	0.518234	0.76142
ENSG00000226976.3	COX6A1P2	ENSG00000226976.3	167.576	0.393017	0.608453	0.645929	0.518325	0.761484
ENSG00000164989.17	CCDC171	ENSG00000164989.17	96.6049	-0.250042	0.387261	-0.645668	0.518494	0.761663
ENSG00000205927.5	OLIG2	ENSG00000205927.5	1178.05	-0.349358	0.541176	-0.645554	0.518568	0.7617
ENSG00000186496.12	ZNF396	ENSG00000186496.12	36.008	-0.293592	0.454926	-0.645362	0.518693	0.761793
ENSG00000259153.2	AC004816.1	ENSG00000259153.2	122.877	-0.318066	0.492889	-0.64531	0.518726	0.761793
ENSG00000204147.10	ASAH2B	ENSG00000204147.10	238.031	-0.280931	0.435408	-0.645214	0.518788	0.761814
ENSG00000215105.4	TTC3P1	ENSG00000215105.4	183.913	-0.604284	0.936807	-0.645046	0.518897	0.761903
ENSG00000165733.8	BMS1	ENSG00000165733.8	506.191	0.131697	0.204471	0.644085	0.51952	0.762748
ENSG00000138326.20	RPS24	ENSG00000138326.20	9605.14	-0.276179	0.428907	-0.643913	0.519632	0.762841
ENSG00000102390.11	PBDC1	ENSG00000102390.11	200.775	-0.200039	0.310779	-0.64367	0.51979	0.762933
ENSG00000204427.12	ABHD16A	ENSG00000204427.12	664.195	0.182894	0.284122	0.643717	0.519759	0.762933
ENSG00000091129.20	NRCAM	ENSG00000091129.20	5752.36	-0.259378	0.403092	-0.643471	0.519919	0.763052
ENSG00000258610.1	AF111169.1	ENSG00000258610.1	40.2317	-1.77013	2.75185	-0.643252	0.520061	0.76319
ENSG00000158792.16	SPATA2L	ENSG00000158792.16	219.984	0.295631	0.459854	0.642881	0.520302	0.76344
ENSG00000165801.10	ARHGEF40	ENSG00000165801.10	555.43	0.302548	0.470642	0.642842	0.520327	0.76344
ENSG00000124772.12	CPNE5	ENSG00000124772.12	1295.01	0.212679	0.330926	0.642678	0.520433	0.763525
ENSG00000135763.10	URB2	ENSG00000135763.10	90.9849	-0.254453	0.396161	-0.642295	0.520681	0.763678
ENSG00000143363.17	PRUNE1	ENSG00000143363.17	366.521	-0.146679	0.228351	-0.642338	0.520654	0.763678
ENSG00000185736.16	ADARB2	ENSG00000185736.16	953.336	-0.312796	0.487052	-0.642223	0.520729	0.763678
ENSG00000235750.10	KIAA0040	ENSG00000235750.10	148.875	-0.657337	1.02343	-0.64229	0.520685	0.763678
ENSG00000234377.7	RNF219-AS1	ENSG00000234377.7	171.278	-0.520934	0.811292	-0.642104	0.520805	0.76372
ENSG00000112218.9	GPR63	ENSG00000112218.9	94.3975	-0.37621	0.58612	-0.641866	0.52096	0.763877
ENSG00000029153.14	ARNTL2	ENSG00000029153.14	281.771	-0.222057	0.346186	-0.641438	0.521238	0.764144
ENSG00000108468.15	CBX1	ENSG00000108468.15	1786.19	-0.16795	0.261832	-0.641442	0.521236	0.764144
ENSG00000111678.11	C12orf57	ENSG00000111678.11	1287.29	0.277592	0.432849	0.641313	0.521319	0.764193
ENSG00000091947.10	TMEM101	ENSG00000091947.10	282.633	0.188181	0.293549	0.641055	0.521487	0.764299
ENSG00000101542.10	CDH20	ENSG00000101542.10	610.614	0.214819	0.335123	0.641016	0.521512	0.764299
ENSG00000145391.13	SETD7	ENSG00000145391.13	874.218	-0.228558	0.356576	-0.64098	0.521536	0.764299
ENSG00000101849.17	TBL1X	ENSG00000101849.17	607.117	0.244293	0.381475	0.640391	0.521918	0.764789
ENSG00000111801.16	BTN3A3	ENSG00000111801.16	172.455	0.297683	0.465055	0.640103	0.522106	0.76499
ENSG00000119640.9	ACYP1	ENSG00000119640.9	220.454	0.194048	0.303232	0.639932	0.522217	0.76499
ENSG00000138669.9	PRKG2	ENSG00000138669.9	93.5669	0.250981	0.392222	0.639893	0.522242	0.76499
ENSG00000180747.15	SMG1P3	ENSG00000180747.15	52.6499	0.601347	0.939773	0.639886	0.522247	0.76499
ENSG00000148082.10	SHC3	ENSG00000148082.10	3408.5	0.301185	0.470818	0.639705	0.522364	0.765065
ENSG00000204837.5	FGF7P3	ENSG00000204837.5	84.2995	-0.802066	1.2539	-0.639658	0.522395	0.765065
ENSG00000197555.9	SIPA1L1	ENSG00000197555.9	2423.52	0.190424	0.297763	0.639515	0.522488	0.765132
ENSG00000243509.6	TNFRSF6B	ENSG00000243509.6	243.753	1.35959	2.12703	0.639196	0.522695	0.765365
ENSG00000164087.8	POC1A	ENSG00000164087.8	42.0137	0.368967	0.577642	0.638746	0.522988	0.765661
ENSG00000241878.11	PISD	ENSG00000241878.11	955.439	0.179259	0.280645	0.638738	0.522993	0.765661
ENSG00000137501.17	SYTL2	ENSG00000137501.17	1814.64	0.25077	0.392688	0.638597	0.523085	0.765724
ENSG00000111859.17	NEDD9	ENSG00000111859.17	208.007	-0.48486	0.759593	-0.638315	0.523268	0.765923
ENSG00000187609.16	EXD3	ENSG00000187609.16	221.134	0.351862	0.551308	0.638232	0.523323	0.765932
ENSG00000117859.19	OSBPL9	ENSG00000117859.19	648.087	-0.177487	0.278311	-0.63773	0.523649	0.766263
ENSG00000185519.9	FAM131C	ENSG00000185519.9	168.065	0.363473	0.570009	0.637663	0.523693	0.766263
ENSG00000216921.8	AC131097.2	ENSG00000216921.8	31.9268	0.523329	0.820588	0.637749	0.523637	0.766263
ENSG00000224046.2	AC005076.1	ENSG00000224046.2	23.7455	0.436411	0.684576	0.637491	0.523805	0.766356
ENSG00000186297.12	GABRA5	ENSG00000186297.12	2547.48	0.268701	0.421647	0.637265	0.523953	0.766502
ENSG00000206187.4	LINC02346	ENSG00000206187.4	77.753	0.341934	0.536804	0.636982	0.524137	0.766701
ENSG00000236552.2	RPL13AP5	ENSG00000236552.2	1852.23	-0.361485	0.567624	-0.63684	0.524229	0.766766
ENSG00000135916.16	ITM2C	ENSG00000135916.16	15447.8	0.213685	0.335668	0.636598	0.524387	0.766926
ENSG00000197535.14	MYO5A	ENSG00000197535.14	3689.01	-0.341045	0.53607	-0.636195	0.524649	0.767169
ENSG00000275395.6	FCGBP	ENSG00000275395.6	96.9189	0.722636	1.13584	0.636211	0.524639	0.767169
ENSG00000153339.14	TRAPPC8	ENSG00000153339.14	503.575	-0.27033	0.425133	-0.635871	0.52486	0.767407
ENSG00000066933.16	MYO9A	ENSG00000066933.16	981.362	-0.231331	0.364071	-0.635401	0.525167	0.767759
ENSG00000172340.14	SUCLG2	ENSG00000172340.14	278.888	0.382541	0.602092	0.635354	0.525197	0.767759
ENSG00000187630.17	DHRS4L2	ENSG00000187630.17	261.972	0.363161	0.571739	0.635188	0.525306	0.767777
ENSG00000250312.8	ZNF718	ENSG00000250312.8	48.58	-0.409864	0.645236	-0.635215	0.525288	0.767777
ENSG00000204611.7	ZNF616	ENSG00000204611.7	80.2914	0.24647	0.388101	0.635067	0.525385	0.767822
ENSG00000124491.15	F13A1	ENSG00000124491.15	66.1876	0.516987	0.814447	0.63477	0.525578	0.768034
ENSG00000284693.1	AL928921.2	ENSG00000284693.1	46.3067	0.407156	0.641535	0.634658	0.525651	0.76807
ENSG00000140153.17	WDR20	ENSG00000140153.17	317.604	-0.176743	0.278585	-0.634431	0.5258	0.768104
ENSG00000150051.14	MKX	ENSG00000150051.14	75.1393	-0.373677	0.589082	-0.634338	0.52586	0.768104
ENSG00000165091.17	TMC1	ENSG00000165091.17	23.6818	0.430822	0.679179	0.634328	0.525867	0.768104
ENSG00000204767.4	FAM196B	ENSG00000204767.4	156.132	-0.424874	0.669657	-0.634465	0.525777	0.768104
ENSG00000004776.13	HSPB6	ENSG00000004776.13	456.421	-0.400144	0.631256	-0.633886	0.526155	0.768117
ENSG00000057663.16	ATG5	ENSG00000057663.16	467.299	-0.234741	0.370392	-0.633764	0.526235	0.768117
ENSG00000101935.10	AMMECR1	ENSG00000101935.10	60.0514	-0.290733	0.458809	-0.63367	0.526296	0.768117
ENSG00000103742.12	IGDCC4	ENSG00000103742.12	154.538	0.381127	0.601111	0.634038	0.526056	0.768117
ENSG00000135862.6	LAMC1	ENSG00000135862.6	326.023	0.219623	0.34648	0.63387	0.526166	0.768117
ENSG00000170873.18	MTSS1	ENSG00000170873.18	921.819	-0.206753	0.326109	-0.634	0.526081	0.768117
ENSG00000181007.9	ZFP82	ENSG00000181007.9	155.525	0.180738	0.285171	0.633786	0.52622	0.768117
ENSG00000196781.15	TLE1	ENSG00000196781.15	1001.6	-0.187681	0.296185	-0.63366	0.526303	0.768117
ENSG00000261594.4	TPBGL	ENSG00000261594.4	107.116	-0.31656	0.499583	-0.63365	0.526309	0.768117
ENSG00000110104.13	CCDC86	ENSG00000110104.13	321.683	-0.241857	0.381962	-0.633196	0.526606	0.768478
ENSG00000140682.19	TGFB1I1	ENSG00000140682.19	61.7537	0.560664	0.885617	0.633078	0.526683	0.768478
ENSG00000165879.9	FRAT1	ENSG00000165879.9	64.7961	0.268991	0.424913	0.633049	0.526701	0.768478
ENSG00000164164.17	OTUD4	ENSG00000164164.17	595.704	-0.221	0.349276	-0.632736	0.526906	0.768706
ENSG00000136197.12	C7orf25	ENSG00000136197.12	71.0191	0.640575	1.01258	0.632616	0.526984	0.76875
ENSG00000122257.20	RBBP6	ENSG00000122257.20	778.952	0.176144	0.27862	0.632203	0.527254	0.768991
ENSG00000123353.10	ORMDL2	ENSG00000123353.10	103.019	0.262758	0.415584	0.632262	0.527215	0.768991
ENSG00000145362.19	ANK2	ENSG00000145362.19	8883.8	-0.253122	0.400443	-0.632104	0.527319	0.768991
ENSG00000146830.10	GIGYF1	ENSG00000146830.10	855.295	0.24561	0.388667	0.631929	0.527433	0.768991
ENSG00000253873.6	PCDHGA11	ENSG00000253873.6	34.4425	0.730069	1.1552	0.631986	0.527396	0.768991
ENSG00000260917.1	AL158212.3	ENSG00000260917.1	411.29	-0.217123	0.343653	-0.63181	0.527511	0.768991
ENSG00000263874.2	LINC00672	ENSG00000263874.2	692.863	-0.23383	0.370041	-0.631903	0.52745	0.768991
ENSG00000287918.1		ENSG00000287918.1	24.9107	-0.51552	0.81599	-0.631773	0.527535	0.768991
ENSG00000225361.4	PPP1R26-AS1	ENSG00000225361.4	60.9376	-0.297104	0.470337	-0.631684	0.527593	0.769005
ENSG00000130147.16	SH3BP4	ENSG00000130147.16	594.073	0.235854	0.373431	0.631587	0.527657	0.769027
ENSG00000160447.7	PKN3	ENSG00000160447.7	64.4625	-0.684336	1.08398	-0.631319	0.527832	0.769212
ENSG00000280119.1	AC093642.2	ENSG00000280119.1	51.4588	0.378207	0.599465	0.630907	0.528101	0.769534
ENSG00000128917.8	DLL4	ENSG00000128917.8	104.533	-0.627414	0.995172	-0.630458	0.528395	0.76963
ENSG00000165929.13	TC2N	ENSG00000165929.13	53.9964	-0.361593	0.573559	-0.630437	0.528409	0.76963
ENSG00000177700.6	POLR2L	ENSG00000177700.6	856.726	0.282024	0.447262	0.630556	0.528331	0.76963
ENSG00000234899.10	SOX9-AS1	ENSG00000234899.10	180.982	0.293007	0.464705	0.630523	0.528352	0.76963
ENSG00000255389.1	Z97989.1	ENSG00000255389.1	165.755	0.28379	0.450105	0.630497	0.52837	0.76963
ENSG00000153391.15	INO80C	ENSG00000153391.15	198.195	0.175855	0.279106	0.630064	0.528653	0.769775
ENSG00000169057.22	MECP2	ENSG00000169057.22	1405.09	-0.138285	0.219469	-0.630089	0.528636	0.769775
ENSG00000171858.18	RPS21	ENSG00000171858.18	2771.91	0.338221	0.536767	0.630108	0.528624	0.769775
ENSG00000170836.11	PPM1D	ENSG00000170836.11	151.256	-0.285418	0.453126	-0.629887	0.528769	0.769873
ENSG00000272047.2	GTF2H5	ENSG00000272047.2	813.797	0.190943	0.303315	0.629519	0.529009	0.770153
ENSG00000168000.14	BSCL2	ENSG00000168000.14	5246.52	0.236337	0.37548	0.629427	0.52907	0.770171
ENSG00000174469.23	CNTNAP2	ENSG00000174469.23	2740.99	-0.330795	0.525684	-0.629267	0.529174	0.770182
ENSG00000240230.6	COX19	ENSG00000240230.6	285.847	0.183239	0.291181	0.629294	0.529157	0.770182
ENSG00000163138.19	PACRGL	ENSG00000163138.19	342.516	-0.177853	0.282767	-0.628974	0.529366	0.770321
ENSG00000227500.10	SCAMP4	ENSG00000227500.10	713.051	0.217122	0.345174	0.629021	0.529335	0.770321
ENSG00000182899.17	RPL35A	ENSG00000182899.17	3784.39	0.264256	0.420221	0.62885	0.529447	0.770368
ENSG00000184905.9	TCEAL2	ENSG00000184905.9	2895.63	-0.193116	0.307258	-0.628513	0.529668	0.770619
ENSG00000143458.12	GABPB2	ENSG00000143458.12	304.233	0.202554	0.322539	0.627997	0.530006	0.770927
ENSG00000143994.14	ABHD1	ENSG00000143994.14	30.1983	0.475664	0.757452	0.627979	0.530018	0.770927
ENSG00000163449.11	TMEM169	ENSG00000163449.11	143.227	-0.274669	0.437392	-0.627969	0.530025	0.770927
ENSG00000084444.14	FAM234B	ENSG00000084444.14	1587.39	-0.24845	0.395844	-0.627646	0.530236	0.771003
ENSG00000100711.13	ZFYVE21	ENSG00000100711.13	1433.03	0.196189	0.31266	0.627484	0.530342	0.771003
ENSG00000150316.12	CWC15	ENSG00000150316.12	883.904	-0.121649	0.193859	-0.627512	0.530324	0.771003
ENSG00000167283.8	ATP5MG	ENSG00000167283.8	2555.02	-0.19095	0.30433	-0.627446	0.530367	0.771003
ENSG00000183723.12	CMTM4	ENSG00000183723.12	2254.16	-0.154895	0.246795	-0.627627	0.530248	0.771003
ENSG00000280399.1	AC022497.1	ENSG00000280399.1	34.0824	0.402455	0.641209	0.627651	0.530233	0.771003
ENSG00000286389.1		ENSG00000286389.1	77.2274	-0.268372	0.427808	-0.627318	0.530451	0.771054
ENSG00000119392.14	GLE1	ENSG00000119392.14	359.739	0.132934	0.212003	0.627036	0.530636	0.771112
ENSG00000163584.18	RPL22L1	ENSG00000163584.18	168.664	0.312785	0.498804	0.62707	0.530614	0.771112
ENSG00000278175.4	GLIDR	ENSG00000278175.4	122.138	-0.243789	0.388778	-0.627065	0.530617	0.771112
ENSG00000160221.18	C21orf33	ENSG00000160221.18	321.943	-1.10603	1.76449	-0.626827	0.530773	0.771242
ENSG00000064655.19	EYA2	ENSG00000064655.19	142.196	0.413784	0.660222	0.626736	0.530833	0.771258
ENSG00000087903.13	RFX2	ENSG00000087903.13	178.4	0.403834	0.644526	0.62656	0.530948	0.771285
ENSG00000133398.4	MED10	ENSG00000133398.4	582.277	-0.19282	0.307739	-0.626568	0.530942	0.771285
ENSG00000068097.14	HEATR6	ENSG00000068097.14	196.228	0.186341	0.29749	0.626377	0.531068	0.771389
ENSG00000176406.23	RIMS2	ENSG00000176406.23	1333.87	-0.262692	0.419583	-0.62608	0.531262	0.771601
ENSG00000113569.16	NUP155	ENSG00000113569.16	222.793	-0.23221	0.370949	-0.625989	0.531322	0.771618
ENSG00000137500.9	CCDC90B	ENSG00000137500.9	618.667	-0.179558	0.28689	-0.625877	0.531396	0.771654
ENSG00000086712.13	TXLNG	ENSG00000086712.13	336.55	-0.180738	0.288899	-0.62561	0.531571	0.771838
ENSG00000105173.14	CCNE1	ENSG00000105173.14	67.1983	-0.245579	0.392659	-0.625426	0.531691	0.771849
ENSG00000161939.19	RNASEK-C17orf49	ENSG00000161939.19	48.7964	-0.672404	1.07519	-0.62538	0.531722	0.771849
ENSG00000204219.11	TCEA3	ENSG00000204219.11	89.7567	0.426195	0.68155	0.625331	0.531754	0.771849
ENSG00000233542.2	AL391845.2	ENSG00000233542.2	29.9155	0.379795	0.607378	0.625303	0.531772	0.771849
ENSG00000113389.16	NPR3	ENSG00000113389.16	37.419	-0.466311	0.746105	-0.624993	0.531976	0.77197
ENSG00000122824.11	NUDT10	ENSG00000122824.11	414.399	-0.289683	0.463526	-0.624955	0.532	0.77197
ENSG00000270804.1	AC010326.4	ENSG00000270804.1	48.1438	0.487003	0.779225	0.624984	0.531982	0.77197
ENSG00000152219.5	ARL14EP	ENSG00000152219.5	482.45	-0.209195	0.334785	-0.624862	0.532062	0.771988
ENSG00000010438.16	PRSS3	ENSG00000010438.16	404.607	0.268532	0.430341	0.623998	0.532629	0.772004
ENSG00000073464.12	CLCN4	ENSG00000073464.12	2243.53	-0.34469	0.552058	-0.624373	0.532383	0.772004
ENSG00000099977.14	DDT	ENSG00000099977.14	463.361	0.269183	0.431456	0.623895	0.532696	0.772004
ENSG00000100749.8	VRK1	ENSG00000100749.8	162.99	-0.201427	0.322865	-0.623874	0.53271	0.772004
ENSG00000122783.16	C7orf49	ENSG00000122783.16	147.869	0.249675	0.399848	0.624425	0.532348	0.772004
ENSG00000125459.15	MSTO1	ENSG00000125459.15	340.797	-0.179141	0.286849	-0.624515	0.532289	0.772004
ENSG00000125968.9	ID1	ENSG00000125968.9	390.548	-0.41984	0.673015	-0.623819	0.532746	0.772004
ENSG00000132692.19	BCAN	ENSG00000132692.19	3907.59	0.319125	0.511502	0.623899	0.532694	0.772004
ENSG00000135899.17	SP110	ENSG00000135899.17	88.1916	0.408216	0.654248	0.623947	0.532662	0.772004
ENSG00000137094.14	DNAJB5	ENSG00000137094.14	655.602	-0.243358	0.38999	-0.624011	0.532621	0.772004
ENSG00000141655.17	TNFRSF11A	ENSG00000141655.17	109.3	-0.357926	0.573694	-0.623897	0.532695	0.772004
ENSG00000211451.12	GNRHR2	ENSG00000211451.12	56.885	-0.410541	0.657624	-0.624279	0.532444	0.772004
ENSG00000277159.1	AL139384.2	ENSG00000277159.1	65.5567	-0.379661	0.608635	-0.623791	0.532765	0.772004
ENSG00000280234.1	AC124303.2	ENSG00000280234.1	41.76	0.560308	0.898305	0.623739	0.532799	0.772004
ENSG00000287126.1		ENSG00000287126.1	66.4851	0.291356	0.466944	0.623963	0.532652	0.772004
ENSG00000066651.20	TRMT11	ENSG00000066651.20	204.454	-0.244932	0.393033	-0.623184	0.533164	0.772432
ENSG00000196388.8	INCA1	ENSG00000196388.8	31.6615	-0.40843	0.655436	-0.623142	0.533191	0.772432
ENSG00000166845.15	C18orf54	ENSG00000166845.15	58.1393	-0.396745	0.637054	-0.622781	0.533428	0.772697
ENSG00000258727.1	AL135999.1	ENSG00000258727.1	46.7522	-0.541529	0.869625	-0.622716	0.533471	0.772697
ENSG00000132254.12	ARFIP2	ENSG00000132254.12	766.728	-0.175815	0.282556	-0.622229	0.533791	0.772739
ENSG00000134755.17	DSC2	ENSG00000134755.17	40.7053	0.413602	0.664678	0.622259	0.533772	0.772739
ENSG00000145439.12	CBR4	ENSG00000145439.12	460.485	-0.143482	0.230539	-0.622377	0.533694	0.772739
ENSG00000166167.18	BTRC	ENSG00000166167.18	1624.3	-0.215316	0.345841	-0.622587	0.533556	0.772739
ENSG00000169241.19	SLC50A1	ENSG00000169241.19	144.966	0.296351	0.476182	0.622348	0.533713	0.772739
ENSG00000256008.3	AC125616.1	ENSG00000256008.3	81.1639	0.304281	0.488899	0.62238	0.533692	0.772739
ENSG00000103111.15	MON1B	ENSG00000103111.15	977.468	-0.142456	0.229075	-0.621875	0.534024	0.772936
ENSG00000167595.15	PROSER3	ENSG00000167595.15	88.9149	0.214143	0.344334	0.621904	0.534005	0.772936
ENSG00000141076.18	UTP4	ENSG00000141076.18	432.377	-0.153831	0.247463	-0.62163	0.534185	0.773099
ENSG00000139567.12	ACVRL1	ENSG00000139567.12	339.979	-0.615658	0.990554	-0.621529	0.534252	0.773125
ENSG00000174326.12	SLC16A11	ENSG00000174326.12	44.8615	-0.500615	0.805701	-0.62134	0.534376	0.773234
ENSG00000244242.2	IFITM10	ENSG00000244242.2	165.736	0.342332	0.551061	0.621223	0.534453	0.773275
ENSG00000102241.12	HTATSF1	ENSG00000102241.12	1946.79	-0.1758	0.283088	-0.621007	0.534595	0.773341
ENSG00000226221.1	RPL26P19	ENSG00000226221.1	178.845	-0.380939	0.613352	-0.621077	0.534549	0.773341
ENSG00000126602.11	TRAP1	ENSG00000126602.11	1038.83	-0.156437	0.251953	-0.620898	0.534667	0.773375
ENSG00000198502.6	HLA-DRB5	ENSG00000198502.6	205.922	-0.853891	1.3755	-0.620788	0.534739	0.773409
ENSG00000136010.14	ALDH1L2	ENSG00000136010.14	130.406	0.263041	0.423927	0.620487	0.534937	0.773609
ENSG00000153721.19	CNKSR3	ENSG00000153721.19	182.103	-0.408052	0.657847	-0.620284	0.535071	0.773609
ENSG00000186470.14	BTN3A2	ENSG00000186470.14	195.189	0.466056	0.751361	0.620283	0.535072	0.773609
ENSG00000239922.2	AC092958.1	ENSG00000239922.2	42.6383	-0.395806	0.637997	-0.620388	0.535002	0.773609
ENSG00000130175.9	PRKCSH	ENSG00000130175.9	1812.91	0.166761	0.269021	0.619879	0.535337	0.773923
ENSG00000141526.16	SLC16A3	ENSG00000141526.16	114.688	0.667424	1.07736	0.619497	0.535589	0.774077
ENSG00000163823.4	CCR1	ENSG00000163823.4	37.2911	-0.579121	0.934729	-0.619561	0.535547	0.774077
ENSG00000197208.6	SLC22A4	ENSG00000197208.6	37.578	0.422394	0.681916	0.619423	0.535638	0.774077
ENSG00000204138.13	PHACTR4	ENSG00000204138.13	309.441	0.199048	0.321315	0.619479	0.535601	0.774077
ENSG00000070756.16	PABPC1	ENSG00000070756.16	2230.71	-0.195292	0.315445	-0.619102	0.535849	0.774256
ENSG00000082068.9	WDR70	ENSG00000082068.9	256.638	0.177911	0.287393	0.619052	0.535882	0.774256
ENSG00000170745.12	KCNS3	ENSG00000170745.12	120.841	-0.301551	0.487148	-0.619013	0.535908	0.774256
ENSG00000099954.18	CECR2	ENSG00000099954.18	165.188	0.381463	0.616695	0.618561	0.536206	0.774406
ENSG00000127080.10	IPPK	ENSG00000127080.10	311.068	0.188248	0.304326	0.618575	0.536196	0.774406
ENSG00000131669.10	NINJ1	ENSG00000131669.10	448.089	0.221969	0.358759	0.618713	0.536106	0.774406
ENSG00000273320.1	AC007032.1	ENSG00000273320.1	27.6997	0.423279	0.684197	0.618651	0.536146	0.774406
ENSG00000087076.9	HSD17B14	ENSG00000087076.9	266.903	-0.30988	0.501241	-0.618225	0.536427	0.774655
ENSG00000040199.18	PHLPP2	ENSG00000040199.18	659.143	-0.23781	0.38478	-0.61804	0.536549	0.774761
ENSG00000160223.17	ICOSLG	ENSG00000160223.17	435.826	0.467694	0.756889	0.617915	0.536631	0.77481
ENSG00000265303.1	AC099850.2	ENSG00000265303.1	28.8404	0.901366	1.45891	0.617837	0.536683	0.774815
ENSG00000137106.18	GRHPR	ENSG00000137106.18	1211.69	-0.140252	0.227122	-0.617518	0.536893	0.774989
ENSG00000142669.15	SH3BGRL3	ENSG00000142669.15	2270.02	-0.160944	0.260636	-0.617506	0.536901	0.774989
ENSG00000104626.14	ERI1	ENSG00000104626.14	99.4481	0.277603	0.449719	0.61728	0.53705	0.775134
ENSG00000182667.14	NTM	ENSG00000182667.14	2042.06	0.14906	0.241562	0.617065	0.537192	0.775268
ENSG00000095397.14	WHRN	ENSG00000095397.14	478.213	0.352684	0.571896	0.616693	0.537437	0.775385
ENSG00000105366.15	SIGLEC8	ENSG00000105366.15	66.4019	-0.613424	0.994594	-0.616758	0.537394	0.775385
ENSG00000112305.15	SMAP1	ENSG00000112305.15	971.275	-0.226645	0.367469	-0.616773	0.537385	0.775385
ENSG00000116147.17	TNR	ENSG00000116147.17	3421.75	0.235121	0.381369	0.616519	0.537552	0.775385
ENSG00000135912.11	TTLL4	ENSG00000135912.11	267.476	0.29299	0.475221	0.616534	0.537542	0.775385
ENSG00000168275.15	COA6	ENSG00000168275.15	317.71	0.24062	0.390391	0.616356	0.53766	0.775385
ENSG00000183011.13	NAA38	ENSG00000183011.13	962.498	0.26509	0.43008	0.616375	0.537647	0.775385
ENSG00000245146.7	MALINC1	ENSG00000245146.7	50.5698	0.310871	0.504372	0.616353	0.537662	0.775385
ENSG00000198435.4	NRARP	ENSG00000198435.4	298.279	-0.417493	0.677589	-0.616144	0.5378	0.775513
ENSG00000104529.17	EEF1D	ENSG00000104529.17	2418.14	-0.333225	0.541133	-0.615792	0.538032	0.775638
ENSG00000171823.7	FBXL14	ENSG00000171823.7	132.625	-0.289271	0.469751	-0.615798	0.538028	0.775638
ENSG00000275854.1	AC084824.4	ENSG00000275854.1	28.0231	0.517307	0.840059	0.615798	0.538028	0.775638
ENSG00000185668.8	POU3F1	ENSG00000185668.8	96.6988	0.402589	0.653939	0.615637	0.538134	0.775715
ENSG00000089177.18	KIF16B	ENSG00000089177.18	175.008	-0.238647	0.387837	-0.615328	0.538338	0.775798
ENSG00000182771.19	GRID1	ENSG00000182771.19	582.603	-0.216923	0.352482	-0.615415	0.538281	0.775798
ENSG00000284194.2	SCO2	ENSG00000284194.2	144.302	0.282548	0.459179	0.615334	0.538334	0.775798
ENSG00000125630.15	POLR1B	ENSG00000125630.15	152.263	-0.24191	0.393233	-0.615182	0.538435	0.775867
ENSG00000099330.9	OCEL1	ENSG00000099330.9	182.802	0.198847	0.323534	0.614609	0.538813	0.776014
ENSG00000110321.17	EIF4G2	ENSG00000110321.17	7134.73	-0.235215	0.38288	-0.614332	0.538996	0.776014
ENSG00000119760.16	SUPT7L	ENSG00000119760.16	1111.18	0.133386	0.21711	0.61437	0.538971	0.776014
ENSG00000125434.11	SLC25A35	ENSG00000125434.11	47.944	0.326388	0.530963	0.61471	0.538747	0.776014
ENSG00000136518.17	ACTL6A	ENSG00000136518.17	109.864	0.264196	0.430084	0.614291	0.539023	0.776014
ENSG00000138646.9	HERC5	ENSG00000138646.9	68.7512	0.407492	0.663201	0.614432	0.53893	0.776014
ENSG00000146859.6	TMEM140	ENSG00000146859.6	146.799	0.395808	0.643905	0.614699	0.538753	0.776014
ENSG00000181804.15	SLC9A9	ENSG00000181804.15	273.407	0.291687	0.474609	0.614584	0.53883	0.776014
ENSG00000224023.10	AL158835.1	ENSG00000224023.10	53.1838	0.348502	0.566749	0.614914	0.538612	0.776014
ENSG00000229727.7	AC013460.1	ENSG00000229727.7	29.7289	0.53124	0.864493	0.61451	0.538878	0.776014
ENSG00000111254.8	AKAP3	ENSG00000111254.8	33.2914	0.552346	0.899841	0.613827	0.53933	0.776245
ENSG00000170633.16	RNF34	ENSG00000170633.16	601.872	-0.138255	0.225224	-0.613857	0.53931	0.776245
ENSG00000272086.1	AC025181.2	ENSG00000272086.1	35.8228	-0.388512	0.63289	-0.613871	0.539301	0.776245
ENSG00000182768.8	NGRN	ENSG00000182768.8	8816.31	0.15898	0.259171	0.613417	0.539601	0.776565
ENSG00000130208.9	APOC1	ENSG00000130208.9	727.39	0.393734	0.64215	0.613149	0.539778	0.776631
ENSG00000156304.15	SCAF4	ENSG00000156304.15	342.868	0.157269	0.256492	0.613154	0.539774	0.776631
ENSG00000244115.1	DNAJC25-GNG10	ENSG00000244115.1	180.777	-0.364008	0.593691	-0.613126	0.539793	0.776631
ENSG00000158042.9	MRPL17	ENSG00000158042.9	470.573	0.14897	0.243071	0.612866	0.539965	0.776809
ENSG00000151704.15	KCNJ1	ENSG00000151704.15	29.0763	-0.559944	0.913834	-0.612741	0.540048	0.776857
ENSG00000010318.21	PHF7	ENSG00000010318.21	45.9514	-0.337317	0.551185	-0.611984	0.540548	0.776873
ENSG00000056736.10	IL17RB	ENSG00000056736.10	290.875	0.297858	0.486882	0.611767	0.540692	0.776873
ENSG00000091972.18	CD200	ENSG00000091972.18	1717.07	-0.330343	0.539225	-0.612626	0.540124	0.776873
ENSG00000110700.7	RPS13	ENSG00000110700.7	3276.05	-0.2936	0.479442	-0.612379	0.540287	0.776873
ENSG00000111671.9	SPSB2	ENSG00000111671.9	62.7931	-0.470501	0.768615	-0.612141	0.540445	0.776873
ENSG00000135837.16	CEP350	ENSG00000135837.16	629.518	-0.213915	0.349355	-0.612315	0.540329	0.776873
ENSG00000160193.12	WDR4	ENSG00000160193.12	64.7272	-0.295215	0.482555	-0.611774	0.540687	0.776873
ENSG00000165816.13	VWA2	ENSG00000165816.13	42.1967	-0.432458	0.7069	-0.611767	0.540692	0.776873
ENSG00000175155.10	YPEL2	ENSG00000175155.10	970.159	-0.220163	0.359684	-0.6121	0.540472	0.776873
ENSG00000196352.15	CD55	ENSG00000196352.15	327.552	-0.354955	0.579893	-0.612105	0.540468	0.776873
ENSG00000203288.4	TDRKH-AS1	ENSG00000203288.4	37.9068	-0.418872	0.684677	-0.611781	0.540683	0.776873
ENSG00000206579.9	XKR4	ENSG00000206579.9	579.794	-0.3754	0.613184	-0.612214	0.540396	0.776873
ENSG00000270074.1	AC087203.3	ENSG00000270074.1	102.151	0.431909	0.705883	0.611871	0.540623	0.776873
ENSG00000120899.18	PTK2B	ENSG00000120899.18	3508.65	0.242324	0.396204	0.611615	0.540793	0.776878
ENSG00000151692.15	RNF144A	ENSG00000151692.15	1092.67	-0.202748	0.331457	-0.611687	0.540745	0.776878
ENSG00000137834.15	SMAD6	ENSG00000137834.15	90.9111	0.597711	0.977387	0.61154	0.540842	0.776879
ENSG00000051108.15	HERPUD1	ENSG00000051108.15	851.604	-0.144779	0.236919	-0.61109	0.54114	0.777096
ENSG00000099256.19	PRTFDC1	ENSG00000099256.19	368.203	-0.243346	0.398194	-0.611124	0.541118	0.777096
ENSG00000175455.15	CCDC14	ENSG00000175455.15	509.076	0.191082	0.312645	0.611179	0.541081	0.777096
ENSG00000111863.12	ADTRP	ENSG00000111863.12	60.0518	0.406692	0.666006	0.610644	0.541436	0.777159
ENSG00000117010.17	ZNF684	ENSG00000117010.17	42.1715	0.348528	0.570697	0.610706	0.541394	0.777159
ENSG00000119231.11	SENP5	ENSG00000119231.11	916.79	0.153302	0.251105	0.610509	0.541525	0.777159
ENSG00000125835.18	SNRPB	ENSG00000125835.18	515.702	0.183622	0.300619	0.610813	0.541323	0.777159
ENSG00000131979.19	GCH1	ENSG00000131979.19	55.9095	-0.411333	0.673725	-0.610537	0.541506	0.777159
ENSG00000161544.10	CYGB	ENSG00000161544.10	387.666	0.230716	0.377836	0.610625	0.541448	0.777159
ENSG00000181523.13	SGSH	ENSG00000181523.13	235.548	0.257428	0.421505	0.610734	0.541375	0.777159
ENSG00000140650.12	PMM2	ENSG00000140650.12	83.7941	0.41295	0.676991	0.609978	0.541876	0.777593
ENSG00000103266.11	STUB1	ENSG00000103266.11	2279.05	0.18098	0.296854	0.609659	0.542087	0.777807
ENSG00000186416.15	NKRF	ENSG00000186416.15	521.202	-0.251054	0.41183	-0.609606	0.542123	0.777807
ENSG00000127526.15	SLC35E1	ENSG00000127526.15	849.073	-0.160923	0.26403	-0.609487	0.542201	0.77785
ENSG00000146674.15	IGFBP3	ENSG00000146674.15	487.657	0.393925	0.646616	0.609209	0.542386	0.778044
ENSG00000153944.11	MSI2	ENSG00000153944.11	1586.43	-0.2937	0.482227	-0.609048	0.542492	0.778127
ENSG00000110628.15	SLC22A18	ENSG00000110628.15	34.4884	0.483553	0.794056	0.608966	0.542547	0.778136
ENSG00000155621.15	C9orf85	ENSG00000155621.15	143.399	0.229094	0.376281	0.608838	0.542632	0.778187
ENSG00000120279.6	MYCT1	ENSG00000120279.6	97.0897	-0.340317	0.559294	-0.608476	0.542872	0.778439
ENSG00000166206.15	GABRB3	ENSG00000166206.15	3291.1	-0.322481	0.530025	-0.608426	0.542905	0.778439
ENSG00000102362.15	SYTL4	ENSG00000102362.15	140.597	0.483244	0.794676	0.608101	0.54312	0.77855
ENSG00000130005.13	GAMT	ENSG00000130005.13	707.432	0.199865	0.328725	0.608	0.543187	0.77855
ENSG00000140092.14	FBLN5	ENSG00000140092.14	364.739	-0.252941	0.416168	-0.607787	0.543329	0.77855
ENSG00000147256.12	ARHGAP36	ENSG00000147256.12	188.538	-0.619252	1.01897	-0.607722	0.543372	0.77855
ENSG00000162975.5	KCNF1	ENSG00000162975.5	872.347	0.225481	0.371027	0.60772	0.543373	0.77855
ENSG00000171056.8	SOX7	ENSG00000171056.8	96.9274	-0.459286	0.75548	-0.607939	0.543228	0.77855
ENSG00000176749.9	CDK5R1	ENSG00000176749.9	3844.32	-0.267589	0.440314	-0.607724	0.543371	0.77855
ENSG00000179958.9	DCTPP1	ENSG00000179958.9	298.714	0.262975	0.432709	0.607741	0.543359	0.77855
ENSG00000101438.4	SLC32A1	ENSG00000101438.4	252.994	-0.479396	0.789263	-0.607396	0.543588	0.778718
ENSG00000139132.14	FGD4	ENSG00000139132.14	371.179	-0.248053	0.40838	-0.607409	0.54358	0.778718
ENSG00000125875.14	TBC1D20	ENSG00000125875.14	1015.25	-0.108402	0.178607	-0.606933	0.543896	0.778829
ENSG00000155636.15	RBM45	ENSG00000155636.15	153.112	0.186745	0.307582	0.60714	0.543758	0.778829
ENSG00000164949.8	GEM	ENSG00000164949.8	114.628	-0.504721	0.831624	-0.606911	0.54391	0.778829
ENSG00000171861.11	MRM3	ENSG00000171861.11	178.04	0.201462	0.33191	0.606979	0.543865	0.778829
ENSG00000176124.14	DLEU1	ENSG00000176124.14	43.1546	-0.377784	0.622271	-0.607105	0.543781	0.778829
ENSG00000079101.16	CLUL1	ENSG00000079101.16	81.3106	0.553681	0.912739	0.606614	0.544107	0.778917
ENSG00000106714.17	CNTNAP3	ENSG00000106714.17	79.6519	-0.328352	0.54232	-0.605459	0.544874	0.778917
ENSG00000108578.15	BLMH	ENSG00000108578.15	381.583	0.11369	0.187866	0.605166	0.545069	0.778917
ENSG00000112282.18	MED23	ENSG00000112282.18	289.296	-0.251288	0.414401	-0.606389	0.544257	0.778917
ENSG00000116741.8	RGS2	ENSG00000116741.8	581.371	-0.363167	0.600021	-0.605257	0.545008	0.778917
ENSG00000120860.11	WASHC3	ENSG00000120860.11	627.366	0.187578	0.31009	0.604915	0.545235	0.778917
ENSG00000125037.12	EMC3	ENSG00000125037.12	1016.35	-0.159065	0.262867	-0.605116	0.545102	0.778917
ENSG00000125812.16	GZF1	ENSG00000125812.16	467.932	-0.185039	0.305587	-0.605519	0.544834	0.778917
ENSG00000138061.12	CYP1B1	ENSG00000138061.12	144.043	-0.423052	0.698951	-0.605267	0.545002	0.778917
ENSG00000139722.7	VPS37B	ENSG00000139722.7	678.292	0.219461	0.362103	0.606072	0.544467	0.778917
ENSG00000140374.16	ETFA	ENSG00000140374.16	600.675	0.216782	0.35754	0.606316	0.544305	0.778917
ENSG00000143641.10	GALNT2	ENSG00000143641.10	800.832	-0.160427	0.264857	-0.60571	0.544707	0.778917
ENSG00000145916.19	RMND5B	ENSG00000145916.19	750.764	0.125971	0.208275	0.604831	0.545291	0.778917
ENSG00000154721.15	JAM2	ENSG00000154721.15	704.233	0.213411	0.352791	0.604921	0.545231	0.778917
ENSG00000158156.7	XKR8	ENSG00000158156.7	152.777	0.334812	0.552668	0.60581	0.544641	0.778917
ENSG00000159840.16	ZYX	ENSG00000159840.16	802.94	-0.286434	0.473044	-0.605511	0.544839	0.778917
ENSG00000170571.12	EMB	ENSG00000170571.12	77.3025	-0.341492	0.564053	-0.605424	0.544897	0.778917
ENSG00000175497.16	DPP10	ENSG00000175497.16	1025.1	-0.30024	0.495972	-0.605358	0.544941	0.778917
ENSG00000180992.7	MRPL14	ENSG00000180992.7	281.384	0.229308	0.378328	0.60611	0.544442	0.778917
ENSG00000186019.11	AC021092.1	ENSG00000186019.11	134.142	-0.338628	0.55845	-0.606371	0.544268	0.778917
ENSG00000196187.12	TMEM63A	ENSG00000196187.12	1165.58	0.429624	0.710203	0.604931	0.545225	0.778917
ENSG00000225470.8	JPX	ENSG00000225470.8	661.982	-0.294377	0.486033	-0.605671	0.544733	0.778917
ENSG00000260912.1	AL158206.1	ENSG00000260912.1	117.533	-0.511242	0.842603	-0.606741	0.544023	0.778917
ENSG00000261094.2	AC007066.2	ENSG00000261094.2	43.9724	0.3102	0.512464	0.60531	0.544973	0.778917
ENSG00000262879.6	AC068152.1	ENSG00000262879.6	565.253	0.258039	0.42663	0.604831	0.545291	0.778917
ENSG00000283633.1	AP000547.3	ENSG00000283633.1	62.5545	0.525214	0.866485	0.606143	0.54442	0.778917
ENSG00000286162.2		ENSG00000286162.2	38.4137	0.343091	0.56623	0.605922	0.544566	0.778917
ENSG00000055813.6	CCDC85A	ENSG00000055813.6	317.504	-0.641768	1.06176	-0.60444	0.545551	0.779031
ENSG00000077157.22	PPP1R12B	ENSG00000077157.22	1423.86	-0.160655	0.265748	-0.604541	0.545484	0.779031
ENSG00000159023.21	EPB41	ENSG00000159023.21	202.732	-0.244427	0.404401	-0.604417	0.545566	0.779031
ENSG00000160294.11	MCM3AP	ENSG00000160294.11	952.419	0.101835	0.16845	0.604544	0.545482	0.779031
ENSG00000006194.10	ZNF263	ENSG00000006194.10	525.903	0.122141	0.202158	0.604187	0.545719	0.77918
ENSG00000092439.16	TRPM7	ENSG00000092439.16	319.613	-0.147687	0.244588	-0.603821	0.545963	0.779318
ENSG00000107518.18	ATRNL1	ENSG00000107518.18	1706.74	-0.348318	0.576926	-0.603747	0.546012	0.779318
ENSG00000108474.17	PIGL	ENSG00000108474.17	128.708	0.240012	0.39756	0.603712	0.546035	0.779318
ENSG00000126858.18	RHOT1	ENSG00000126858.18	967.31	-0.195865	0.32449	-0.60361	0.546103	0.779318
ENSG00000134684.10	YARS	ENSG00000134684.10	1677.55	-0.21122	0.349755	-0.603909	0.545904	0.779318
ENSG00000136717.15	BIN1	ENSG00000136717.15	3925.33	0.24126	0.399702	0.6036	0.546109	0.779318
ENSG00000231043.3	AC007238.1	ENSG00000231043.3	28.1561	-0.542701	0.89933	-0.60345	0.546209	0.779391
ENSG00000089876.12	DHX32	ENSG00000089876.12	238.586	0.222024	0.368069	0.603214	0.546367	0.779406
ENSG00000134490.14	TMEM241	ENSG00000134490.14	147.043	-0.243537	0.403727	-0.603223	0.54636	0.779406
ENSG00000271614.1	ATP2B1-AS1	ENSG00000271614.1	272.741	-0.309934	0.51375	-0.603278	0.546324	0.779406
ENSG00000163673.7	DCLK3	ENSG00000163673.7	101.956	-0.41535	0.688676	-0.603115	0.546432	0.77943
ENSG00000144406.18	UNC80	ENSG00000144406.18	1608.36	-0.243455	0.403812	-0.60289	0.546582	0.779573
ENSG00000116544.12	DLGAP3	ENSG00000116544.12	916.912	0.220176	0.365292	0.602739	0.546683	0.779647
ENSG00000173372.17	C1QA	ENSG00000173372.17	221.019	0.574709	0.953687	0.602618	0.546763	0.779692
ENSG00000178235.7	SLITRK1	ENSG00000178235.7	860.524	-0.268646	0.44587	-0.602521	0.546827	0.779715
ENSG00000189423.13	USP32P3	ENSG00000189423.13	302.886	0.324707	0.53902	0.602403	0.546906	0.779719
ENSG00000257303.2	AC073896.2	ENSG00000257303.2	34.7076	0.363464	0.603391	0.602369	0.546929	0.779719
ENSG00000145247.12	OCIAD2	ENSG00000145247.12	374.961	0.234838	0.389971	0.602194	0.547045	0.779746
ENSG00000227392.2	HPN-AS1	ENSG00000227392.2	55.5162	0.616244	1.02328	0.602226	0.547024	0.779746
ENSG00000100519.12	PSMC6	ENSG00000100519.12	968.5	-0.232429	0.386062	-0.602053	0.547139	0.77981
ENSG00000100353.18	EIF3D	ENSG00000100353.18	925.149	-0.103122	0.171342	-0.601849	0.547274	0.779933
ENSG00000198929.13	NOS1AP	ENSG00000198929.13	944.562	0.277395	0.461107	0.601585	0.54745	0.780114
ENSG00000130054.4	FAM155B	ENSG00000130054.4	129.582	0.226775	0.377209	0.601192	0.547712	0.780298
ENSG00000154874.15	CCDC144B	ENSG00000154874.15	58.8288	-0.696327	1.15835	-0.601137	0.547749	0.780298
ENSG00000162545.6	CAMK2N1	ENSG00000162545.6	18698.8	0.2278	0.378973	0.601098	0.547775	0.780298
ENSG00000267303.1	AC011511.4	ENSG00000267303.1	202.536	0.380859	0.633582	0.60112	0.54776	0.780298
ENSG00000287222.1		ENSG00000287222.1	39.6884	-0.294746	0.491	-0.600297	0.548308	0.780988
ENSG00000089091.16	DZANK1	ENSG00000089091.16	143.117	0.216395	0.360533	0.600209	0.548367	0.781001
ENSG00000176407.18	KCMF1	ENSG00000176407.18	1081.93	-0.120071	0.200076	-0.600129	0.54842	0.781007
ENSG00000059691.12	GATB	ENSG00000059691.12	740.907	0.210014	0.349998	0.600044	0.548477	0.781018
ENSG00000186212.4	SOWAHB	ENSG00000186212.4	198.46	-0.39209	0.653716	-0.599787	0.548648	0.781193
ENSG00000091409.15	ITGA6	ENSG00000091409.15	737.758	-0.31776	0.529982	-0.599567	0.548795	0.781332
ENSG00000100804.19	PSMB5	ENSG00000100804.19	1620.5	-0.158792	0.264983	-0.599252	0.549005	0.781491
ENSG00000127334.10	DYRK2	ENSG00000127334.10	252.07	-0.249461	0.41628	-0.599262	0.548998	0.781491
ENSG00000240053.8	LY6G5B	ENSG00000240053.8	68.1268	0.430946	0.719735	0.598757	0.549335	0.781891
ENSG00000109501.13	WFS1	ENSG00000109501.13	1418.57	0.165248	0.276045	0.598627	0.549421	0.781923
ENSG00000285589.1		ENSG00000285589.1	83.1035	0.297152	0.496432	0.598576	0.549456	0.781923
ENSG00000169062.15	UPF3A	ENSG00000169062.15	1020.21	-0.162795	0.272011	-0.598487	0.549515	0.781938
ENSG00000143061.17	IGSF3	ENSG00000143061.17	235.713	-0.286899	0.479478	-0.598358	0.549601	0.781971
ENSG00000145365.11	TIFA	ENSG00000145365.11	41.4314	0.330367	0.552183	0.598293	0.549645	0.781971
ENSG00000203667.10	COX20	ENSG00000203667.10	1107.4	0.231156	0.386399	0.598231	0.549686	0.781971
ENSG00000153107.13	ANAPC1	ENSG00000153107.13	492.816	-0.179671	0.300424	-0.598059	0.549801	0.782055
ENSG00000183785.15	TUBA8	ENSG00000183785.15	537.87	-0.285977	0.478225	-0.597996	0.549843	0.782055
ENSG00000272990.1	AC084036.1	ENSG00000272990.1	104.165	-0.482931	0.80774	-0.597879	0.549921	0.782097
ENSG00000144834.14	TAGLN3	ENSG00000144834.14	6510.47	0.236936	0.396358	0.597782	0.549985	0.782118
ENSG00000266967.7	AARSD1	ENSG00000266967.7	529.963	0.142461	0.238352	0.597691	0.550046	0.782136
ENSG00000172349.17	IL16	ENSG00000172349.17	54.4831	0.401315	0.67162	0.597533	0.550151	0.782206
ENSG00000212719.13	C17orf51	ENSG00000212719.13	1036.71	0.207947	0.348046	0.597469	0.550194	0.782206
ENSG00000081665.14	ZNF506	ENSG00000081665.14	395.43	-0.174441	0.292219	-0.596951	0.55054	0.782551
ENSG00000166770.11	ZNF667-AS1	ENSG00000166770.11	1072.01	0.140427	0.235266	0.596885	0.550584	0.782551
ENSG00000273590.4	SMIM11B	ENSG00000273590.4	315.954	-0.401098	0.671984	-0.596887	0.550583	0.782551
ENSG00000006047.13	YBX2	ENSG00000006047.13	43.2405	0.420837	0.70546	0.596542	0.550813	0.782782
ENSG00000198890.9	PRMT6	ENSG00000198890.9	272.936	-0.287401	0.481816	-0.596495	0.550844	0.782782
ENSG00000104267.10	CA2	ENSG00000104267.10	1335.78	-0.346358	0.5808	-0.596346	0.550944	0.782783
ENSG00000152556.17	PFKM	ENSG00000152556.17	2227.07	-0.242013	0.405805	-0.596377	0.550923	0.782783
ENSG00000100095.19	SEZ6L	ENSG00000100095.19	3337.22	-0.214013	0.359317	-0.595609	0.551436	0.783207
ENSG00000101489.20	CELF4	ENSG00000101489.20	2889.69	-0.228217	0.383168	-0.595606	0.551438	0.783207
ENSG00000110955.9	ATP5F1B	ENSG00000110955.9	6938.47	-0.204218	0.342816	-0.595706	0.551372	0.783207
ENSG00000277363.5	SRCIN1	ENSG00000277363.5	2543.4	-0.150369	0.252421	-0.595705	0.551373	0.783207
ENSG00000102870.6	ZNF629	ENSG00000102870.6	486.331	0.147892	0.248587	0.594929	0.551891	0.78343
ENSG00000105329.10	TGFB1	ENSG00000105329.10	125.846	-0.36935	0.620652	-0.595099	0.551777	0.78343
ENSG00000170043.12	TRAPPC1	ENSG00000170043.12	1056.61	0.134493	0.226003	0.595094	0.551781	0.78343
ENSG00000171792.11	RHNO1	ENSG00000171792.11	329.481	-0.123108	0.206911	-0.594982	0.551855	0.78343
ENSG00000187566.6	NHLRC1	ENSG00000187566.6	92.5413	-0.302432	0.508234	-0.595064	0.551801	0.78343
ENSG00000204257.15	HLA-DMA	ENSG00000204257.15	144.716	-0.41254	0.69342	-0.594936	0.551886	0.78343
ENSG00000198792.13	TMEM184B	ENSG00000198792.13	1708	0.138486	0.232815	0.594831	0.551957	0.783454
ENSG00000101079.21	NDRG3	ENSG00000101079.21	3636.94	-0.254583	0.428183	-0.594567	0.552133	0.783509
ENSG00000104375.17	STK3	ENSG00000104375.17	112.488	0.294609	0.49547	0.594605	0.552108	0.783509
ENSG00000113356.12	POLR3G	ENSG00000113356.12	94.9847	-0.21796	0.366625	-0.594504	0.552175	0.783509
ENSG00000134042.13	MRO	ENSG00000134042.13	1202.31	-0.385215	0.648181	-0.594301	0.55231	0.783509
ENSG00000137965.11	IFI44	ENSG00000137965.11	194.564	-0.451183	0.759377	-0.594149	0.552412	0.783509
ENSG00000168916.15	ZNF608	ENSG00000168916.15	409.88	0.221874	0.373251	0.594437	0.55222	0.783509
ENSG00000169783.12	LINGO1	ENSG00000169783.12	3202.66	0.252784	0.425456	0.59415	0.552412	0.783509
ENSG00000205181.7	LINC00654	ENSG00000205181.7	69.0748	0.391316	0.658354	0.594385	0.552255	0.783509
ENSG00000247271.7	ZBED5-AS1	ENSG00000247271.7	155.317	0.243175	0.409309	0.594111	0.552438	0.783509
ENSG00000137393.9	RNF144B	ENSG00000137393.9	193.638	-0.34563	0.581874	-0.593994	0.552516	0.78355
ENSG00000122971.9	ACADS	ENSG00000122971.9	260.769	-0.365817	0.616022	-0.593837	0.552621	0.78356
ENSG00000137509.11	PRCP	ENSG00000137509.11	1065.4	-0.198426	0.334111	-0.593893	0.552583	0.78356
ENSG00000165566.12	AMER2	ENSG00000165566.12	3137.44	-0.294387	0.495951	-0.593581	0.552792	0.783668
ENSG00000215014.5	AL645728.1	ENSG00000215014.5	34.4299	0.302914	0.51032	0.593576	0.552796	0.783668
ENSG00000070081.17	NUCB2	ENSG00000070081.17	523.606	-0.177051	0.298316	-0.593502	0.552845	0.783668
ENSG00000102858.13	MGRN1	ENSG00000102858.13	1170.13	0.170084	0.286617	0.593419	0.552901	0.783678
ENSG00000174177.13	CTU2	ENSG00000174177.13	208.907	-0.192351	0.324271	-0.593181	0.55306	0.783764
ENSG00000175197.12	DDIT3	ENSG00000175197.12	500.97	-0.210922	0.355561	-0.59321	0.55304	0.783764
ENSG00000104897.10	SF3A2	ENSG00000104897.10	306.627	0.25671	0.433109	0.592715	0.553372	0.784097
ENSG00000105808.17	RASA4	ENSG00000105808.17	892.3	0.278001	0.469055	0.592683	0.553393	0.784097
ENSG00000101463.6	SYNDIG1	ENSG00000101463.6	759.244	-0.188664	0.318442	-0.59246	0.553543	0.784151
ENSG00000157833.13	GAREM2	ENSG00000157833.13	667.738	-0.320067	0.54025	-0.592442	0.553554	0.784151
ENSG00000287578.1		ENSG00000287578.1	31.7261	-0.33353	0.56301	-0.592405	0.553579	0.784151
ENSG00000160214.13	RRP1	ENSG00000160214.13	368.509	-0.135888	0.229489	-0.592135	0.55376	0.784201
ENSG00000170248.15	PDCD6IP	ENSG00000170248.15	1375.78	-0.163856	0.276722	-0.592132	0.553762	0.784201
ENSG00000233532.6	LINC00460	ENSG00000233532.6	71.1993	0.340977	0.575777	0.592204	0.553714	0.784201
ENSG00000092020.10	PPP2R3C	ENSG00000092020.10	391.751	-0.161929	0.273615	-0.591814	0.553975	0.784275
ENSG00000116783.15	TNNI3K	ENSG00000116783.15	81.9041	-0.333174	0.563083	-0.591696	0.554054	0.784275
ENSG00000136861.18	CDK5RAP2	ENSG00000136861.18	551.513	0.161924	0.273543	0.591949	0.553885	0.784275
ENSG00000251022.6	THAP9-AS1	ENSG00000251022.6	625.625	0.310384	0.524575	0.591687	0.55406	0.784275
ENSG00000254615.3	AC027031.2	ENSG00000254615.3	195.196	0.242811	0.410284	0.591812	0.553976	0.784275
ENSG00000256982.2	AC135782.1	ENSG00000256982.2	59.6489	0.312714	0.528667	0.591513	0.554177	0.78437
ENSG00000039123.16	MTREX	ENSG00000039123.16	573.487	0.150523	0.254817	0.590709	0.554716	0.784432
ENSG00000070540.13	WIPI1	ENSG00000070540.13	154.204	0.314071	0.531713	0.590678	0.554736	0.784432
ENSG00000105640.13	RPL18A	ENSG00000105640.13	3721.27	0.274111	0.46383	0.590972	0.554539	0.784432
ENSG00000111602.12	TIMELESS	ENSG00000111602.12	77.2248	0.269851	0.456872	0.590648	0.554757	0.784432
ENSG00000122406.14	RPL5	ENSG00000122406.14	5500.58	-0.160275	0.271068	-0.591274	0.554337	0.784432
ENSG00000131196.17	NFATC1	ENSG00000131196.17	92.0812	0.390792	0.661801	0.590498	0.554857	0.784432
ENSG00000132932.17	ATP8A2	ENSG00000132932.17	1416.47	-0.38871	0.657794	-0.590929	0.554568	0.784432
ENSG00000135116.9	HRK	ENSG00000135116.9	324.821	-0.267741	0.45308	-0.590935	0.554564	0.784432
ENSG00000147324.11	MFHAS1	ENSG00000147324.11	359.18	-0.162575	0.275032	-0.591114	0.554444	0.784432
ENSG00000163682.16	RPL9	ENSG00000163682.16	5164.82	0.32443	0.548887	0.591068	0.554475	0.784432
ENSG00000175183.10	CSRP2	ENSG00000175183.10	311.346	0.322724	0.546462	0.59057	0.554808	0.784432
ENSG00000198795.11	ZNF521	ENSG00000198795.11	280.432	-0.2266	0.383595	-0.590728	0.554703	0.784432
ENSG00000272157.1	AC107373.2	ENSG00000272157.1	62.0669	0.30659	0.519211	0.590493	0.55486	0.784432
ENSG00000145736.14	GTF2H2	ENSG00000145736.14	191.171	0.548625	0.929266	0.590385	0.554932	0.784464
ENSG00000138759.19	FRAS1	ENSG00000138759.19	292.66	0.294222	0.498487	0.59023	0.555037	0.784542
ENSG00000092330.18	TINF2	ENSG00000092330.18	531.75	-0.124295	0.210651	-0.590052	0.555156	0.784572
ENSG00000170786.12	SDR16C5	ENSG00000170786.12	114.532	-0.302242	0.51222	-0.590063	0.555149	0.784572
ENSG00000167874.7	TMEM88	ENSG00000167874.7	64.9244	-0.565839	0.959276	-0.589861	0.555284	0.784683
ENSG00000141540.11	TTYH2	ENSG00000141540.11	2266.66	-0.299939	0.508562	-0.589779	0.555339	0.784692
ENSG00000186193.9	SAPCD2	ENSG00000186193.9	294.158	0.39369	0.667625	0.589687	0.555401	0.784709
ENSG00000166348.18	USP54	ENSG00000166348.18	1728.62	-0.291097	0.493777	-0.589531	0.555505	0.784787
ENSG00000055130.17	CUL1	ENSG00000055130.17	1130.67	-0.180187	0.305805	-0.589223	0.555712	0.78487
ENSG00000108094.14	CUL2	ENSG00000108094.14	595.347	-0.266862	0.452885	-0.589249	0.555694	0.78487
ENSG00000175203.15	DCTN2	ENSG00000175203.15	2177.27	-0.184407	0.312924	-0.589303	0.555658	0.78487
ENSG00000115484.15	CCT4	ENSG00000115484.15	1472.53	-0.212669	0.361012	-0.589092	0.5558	0.784925
ENSG00000120903.13	CHRNA2	ENSG00000120903.13	74.7318	0.380983	0.647466	0.588421	0.55625	0.785491
ENSG00000088930.8	XRN2	ENSG00000088930.8	333.072	-0.199753	0.339609	-0.588184	0.556409	0.785543
ENSG00000128965.13	CHAC1	ENSG00000128965.13	176.351	0.234235	0.398259	0.588146	0.556435	0.785543
ENSG00000173559.13	NABP1	ENSG00000173559.13	83.7703	0.322	0.547428	0.588205	0.556395	0.785543
ENSG00000114853.14	ZBTB47	ENSG00000114853.14	2563.65	-0.321592	0.54725	-0.58765	0.556767	0.785943
ENSG00000066379.15	ZNRD1	ENSG00000066379.15	123.363	0.230975	0.393154	0.587493	0.556873	0.785959
ENSG00000108423.15	TUBD1	ENSG00000108423.15	67.3275	0.258797	0.440516	0.587487	0.556877	0.785959
ENSG00000286156.1		ENSG00000286156.1	91.4519	0.286136	0.487131	0.587391	0.556941	0.78598
ENSG00000154553.15	PDLIM3	ENSG00000154553.15	217.474	-0.300894	0.512435	-0.587185	0.55708	0.786105
ENSG00000119147.10	C2orf40	ENSG00000119147.10	33.7159	0.43743	0.74551	0.586754	0.557369	0.786445
ENSG00000223953.6	C1QTNF5	ENSG00000223953.6	165.606	-0.336765	0.574392	-0.586298	0.557675	0.786807
ENSG00000182870.13	GALNT9	ENSG00000182870.13	919.589	0.194921	0.33255	0.586141	0.557781	0.786816
ENSG00000254585.5	MAGEL2	ENSG00000254585.5	130.135	-0.28151	0.48024	-0.586186	0.557751	0.786816
ENSG00000130707.18	ASS1	ENSG00000130707.18	854.242	0.206798	0.352909	0.585981	0.557888	0.786829
ENSG00000164808.17	SPIDR	ENSG00000164808.17	542.815	-0.195007	0.332766	-0.58602	0.557862	0.786829
ENSG00000119979.18	FAM45A	ENSG00000119979.18	581.889	-0.14778	0.252257	-0.585833	0.557988	0.786844
ENSG00000171310.11	CHST11	ENSG00000171310.11	503.446	-0.219347	0.374516	-0.585682	0.558089	0.786844
ENSG00000179604.10	CDC42EP4	ENSG00000179604.10	1533.54	-0.31021	0.529534	-0.585816	0.557999	0.786844
ENSG00000286381.1		ENSG00000286381.1	41.6802	0.677416	1.15665	0.585671	0.558097	0.786844
ENSG00000083817.9	ZNF416	ENSG00000083817.9	72.2636	-0.264653	0.452015	-0.585496	0.558214	0.78685
ENSG00000143179.16	UCK2	ENSG00000143179.16	477.819	-0.164876	0.28163	-0.585433	0.558256	0.78685
ENSG00000163507.14	CIP2A	ENSG00000163507.14	32.9067	-0.425412	0.726738	-0.585372	0.558298	0.78685
ENSG00000204334.7	ERICH2	ENSG00000204334.7	29.3554	-0.343041	0.585952	-0.585442	0.558251	0.78685
ENSG00000124067.17	SLC12A4	ENSG00000124067.17	295.894	0.2521	0.430845	0.585129	0.558461	0.78694
ENSG00000162419.12	GMEB1	ENSG00000162419.12	170.039	-0.180402	0.30831	-0.585132	0.558459	0.78694
ENSG00000100218.12	RSPH14	ENSG00000100218.12	45.0424	0.314482	0.537728	0.584836	0.558658	0.787074
ENSG00000176182.6	MYPOP	ENSG00000176182.6	488.73	0.200839	0.343448	0.584774	0.5587	0.787074
ENSG00000215158.9	AC138409.2	ENSG00000215158.9	50.0522	-0.528725	0.904163	-0.584767	0.558704	0.787074
ENSG00000255455.2	AP003486.1	ENSG00000255455.2	426.057	-0.133423	0.228214	-0.584639	0.558791	0.787126
ENSG00000111731.12	C2CD5	ENSG00000111731.12	989.735	-0.197691	0.338419	-0.584159	0.559113	0.787373
ENSG00000125337.19	KIF25	ENSG00000125337.19	36.8863	-0.760773	1.30259	-0.584047	0.559188	0.787373
ENSG00000154743.18	TSEN2	ENSG00000154743.18	174.015	-0.160373	0.274549	-0.584133	0.559131	0.787373
ENSG00000165512.5	ZNF22	ENSG00000165512.5	387.762	0.181568	0.310898	0.584012	0.559212	0.787373
ENSG00000174839.13	DENND6A	ENSG00000174839.13	241.513	-0.212996	0.364643	-0.584123	0.559137	0.787373
ENSG00000143674.11	MAP3K21	ENSG00000143674.11	85.1113	-0.344392	0.590401	-0.583319	0.559679	0.78796
ENSG00000140263.14	SORD	ENSG00000140263.14	364.905	-0.201075	0.344857	-0.583068	0.559848	0.788058
ENSG00000169084.15	DHRSX	ENSG00000169084.15	128.276	0.272924	0.468059	0.583098	0.559827	0.788058
ENSG00000125691.13	RPL23	ENSG00000125691.13	4383.98	-0.212764	0.364963	-0.582975	0.55991	0.788077
ENSG00000065060.17	UHRF1BP1	ENSG00000065060.17	226.437	-0.176864	0.303463	-0.582818	0.560016	0.788086
ENSG00000136854.21	STXBP1	ENSG00000136854.21	10357.7	-0.31102	0.533583	-0.58289	0.559968	0.788086
ENSG00000110060.9	PUS3	ENSG00000110060.9	109.472	0.210331	0.361064	0.582531	0.560209	0.788219
ENSG00000144233.9	AMMECR1L	ENSG00000144233.9	259.878	0.168865	0.289865	0.582564	0.560187	0.788219
ENSG00000142961.14	MOB3C	ENSG00000142961.14	202.582	0.354116	0.608379	0.582064	0.560523	0.788383
ENSG00000170161.7	AL512625.1	ENSG00000170161.7	40.2004	-0.444813	0.763928	-0.582271	0.560384	0.788383
ENSG00000259964.7	THSD4-AS1	ENSG00000259964.7	48.3591	0.309106	0.53099	0.582132	0.560478	0.788383
ENSG00000277258.5	PCGF2	ENSG00000277258.5	406.475	0.237839	0.408559	0.582142	0.560471	0.788383
ENSG00000006042.12	TMEM98	ENSG00000006042.12	758.105	0.324055	0.556942	0.581846	0.56067	0.78852
ENSG00000125780.12	TGM3	ENSG00000125780.12	64.406	0.466647	0.802385	0.581574	0.560853	0.788703
ENSG00000162542.13	TMCO4	ENSG00000162542.13	41.2888	0.450938	0.775465	0.581506	0.560899	0.788703
ENSG00000033050.9	ABCF2	ENSG00000033050.9	804.134	-0.131267	0.225858	-0.581195	0.561109	0.788928
ENSG00000126088.14	UROD	ENSG00000126088.14	1120.53	0.133266	0.229365	0.581024	0.561224	0.78902
ENSG00000152240.13	HAUS1	ENSG00000152240.13	76.9117	0.223226	0.384411	0.580696	0.561445	0.789262
ENSG00000101336.14	HCK	ENSG00000101336.14	40.6288	0.490235	0.844588	0.580442	0.561616	0.789293
ENSG00000213015.9	ZNF580	ENSG00000213015.9	583.093	0.265373	0.457177	0.58046	0.561605	0.789293
ENSG00000278266.1	AC079949.2	ENSG00000278266.1	36.3688	-0.364186	0.627296	-0.580565	0.561533	0.789293
ENSG00000177337.8	DLGAP1-AS1	ENSG00000177337.8	74.5103	-0.504816	0.87028	-0.580062	0.561873	0.789584
ENSG00000101132.10	PFDN4	ENSG00000101132.10	415.315	-0.182337	0.314401	-0.579949	0.561949	0.789622
ENSG00000065883.16	CDK13	ENSG00000065883.16	636.44	-0.163193	0.281484	-0.57976	0.562077	0.789731
ENSG00000024422.12	EHD2	ENSG00000024422.12	399.419	0.384982	0.664346	0.57949	0.562259	0.789801
ENSG00000145536.15	ADAMTS16	ENSG00000145536.15	26.6142	0.443669	0.765652	0.579466	0.562275	0.789801
ENSG00000197969.14	VPS13A	ENSG00000197969.14	649.236	-0.227044	0.39176	-0.579549	0.562219	0.789801
ENSG00000102265.12	TIMP1	ENSG00000102265.12	554.718	0.615263	1.06197	0.579358	0.562348	0.789828
ENSG00000166091.21	CMTM5	ENSG00000166091.21	742.35	-0.2494	0.430527	-0.57929	0.562393	0.789828
ENSG00000258790.1	AL121594.1	ENSG00000258790.1	91.3525	-0.797027	1.37613	-0.579181	0.562467	0.789862
ENSG00000131848.9	ZSCAN5A	ENSG00000131848.9	91.9065	-0.242661	0.419089	-0.579021	0.562575	0.789872
ENSG00000155827.12	RNF20	ENSG00000155827.12	778.491	-0.158534	0.273831	-0.57895	0.562623	0.789872
ENSG00000236197.4	AC002429.2	ENSG00000236197.4	51.1046	0.481339	0.831383	0.578962	0.562615	0.789872
ENSG00000250479.8	CHCHD10	ENSG00000250479.8	945.883	0.257102	0.444261	0.578718	0.562779	0.790022
ENSG00000131143.9	COX4I1	ENSG00000131143.9	8906.48	0.181954	0.314535	0.578486	0.562936	0.790037
ENSG00000167136.7	ENDOG	ENSG00000167136.7	318.298	0.21038	0.363672	0.578489	0.562934	0.790037
ENSG00000214425.8	LRRC37A4P	ENSG00000214425.8	46.9187	-0.619674	1.07121	-0.578482	0.562939	0.790037
ENSG00000116922.14	C1orf109	ENSG00000116922.14	204.711	-0.24608	0.425555	-0.578258	0.56309	0.79018
ENSG00000144596.13	GRIP2	ENSG00000144596.13	198.807	0.239317	0.414175	0.577816	0.563389	0.790195
ENSG00000146433.8	TMEM181	ENSG00000146433.8	1292.18	-0.182791	0.316314	-0.577879	0.563346	0.790195
ENSG00000149294.16	NCAM1	ENSG00000149294.16	8819.4	-0.153512	0.26563	-0.577916	0.563321	0.790195
ENSG00000164099.3	PRSS12	ENSG00000164099.3	90.3779	0.357469	0.618433	0.578024	0.563248	0.790195
ENSG00000178233.18	TMEM151B	ENSG00000178233.18	3044.96	0.201604	0.348915	0.577802	0.563398	0.790195
ENSG00000204842.17	ATXN2	ENSG00000204842.17	995.742	0.131943	0.228222	0.578133	0.563174	0.790195
ENSG00000100596.6	SPTLC2	ENSG00000100596.6	1311.16	-0.259186	0.448742	-0.577584	0.563545	0.790331
ENSG00000080493.17	SLC4A4	ENSG00000080493.17	1646.08	-0.398493	0.690173	-0.577382	0.563681	0.790453
ENSG00000151502.11	VPS26B	ENSG00000151502.11	2154.96	0.17362	0.300795	0.577205	0.563801	0.790463
ENSG00000155287.11	SLC25A28	ENSG00000155287.11	917.792	0.230505	0.399347	0.577206	0.5638	0.790463
ENSG00000284968.1	AC093827.4	ENSG00000284968.1	26.8115	-0.488723	0.846785	-0.577152	0.563837	0.790463
ENSG00000169213.7	RAB3B	ENSG00000169213.7	1388.93	-0.443445	0.768542	-0.576995	0.563943	0.790542
ENSG00000197157.11	SND1	ENSG00000197157.11	1156.97	-0.132737	0.23019	-0.576641	0.564182	0.790808
ENSG00000106603.18	COA1	ENSG00000106603.18	608.081	-0.168665	0.29258	-0.576473	0.564296	0.790828
ENSG00000159199.14	ATP5MC1	ENSG00000159199.14	1384.06	0.199291	0.345708	0.576472	0.564296	0.790828
ENSG00000106245.11	BUD31	ENSG00000106245.11	819.744	0.130212	0.225974	0.576227	0.564462	0.790991
ENSG00000134900.12	TPP2	ENSG00000134900.12	507.875	-0.133337	0.231446	-0.576104	0.564545	0.791038
ENSG00000122484.9	RPAP2	ENSG00000122484.9	424.625	0.19921	0.345862	0.575981	0.564628	0.791042
ENSG00000165264.11	NDUFB6	ENSG00000165264.11	766.417	0.197076	0.342175	0.575952	0.564647	0.791042
ENSG00000165474.8	GJB2	ENSG00000165474.8	41.4355	0.51576	0.89578	0.575766	0.564773	0.791149
ENSG00000132640.15	BTBD3	ENSG00000132640.15	2114.02	-0.264833	0.460084	-0.57562	0.564872	0.791189
ENSG00000164970.15	FAM219A	ENSG00000164970.15	2752.62	-0.0992291	0.172399	-0.575577	0.564901	0.791189
ENSG00000204498.11	NFKBIL1	ENSG00000204498.11	265.409	0.178452	0.310121	0.575428	0.565002	0.791261
ENSG00000138279.16	ANXA7	ENSG00000138279.16	1525.8	-0.133405	0.23203	-0.574944	0.565329	0.791649
ENSG00000011275.18	RNF216	ENSG00000011275.18	646.118	-0.142487	0.248049	-0.57443	0.565677	0.791895
ENSG00000122254.7	HS3ST2	ENSG00000122254.7	440.465	-0.30526	0.531487	-0.574351	0.56573	0.791895
ENSG00000134748.13	PRPF38A	ENSG00000134748.13	588.962	-0.191837	0.334025	-0.574318	0.565752	0.791895
ENSG00000149403.12	GRIK4	ENSG00000149403.12	290.844	-0.154845	0.269533	-0.574494	0.565634	0.791895
ENSG00000167280.16	ENGASE	ENSG00000167280.16	359.443	-0.262343	0.456733	-0.57439	0.565704	0.791895
ENSG00000018699.13	TTC27	ENSG00000018699.13	89.195	0.217526	0.378873	0.574139	0.565874	0.791907
ENSG00000039068.19	CDH1	ENSG00000039068.19	61.5983	-0.408537	0.711759	-0.573983	0.56598	0.791907
ENSG00000083720.13	OXCT1	ENSG00000083720.13	2281.95	-0.293352	0.511051	-0.574018	0.565955	0.791907
ENSG00000099204.20	ABLIM1	ENSG00000099204.20	3006.62	0.176574	0.307677	0.573894	0.566039	0.791907
ENSG00000107338.10	SHB	ENSG00000107338.10	309.077	-0.328275	0.572265	-0.573641	0.566211	0.791907
ENSG00000115594.12	IL1R1	ENSG00000115594.12	120.835	-0.581216	1.01217	-0.574229	0.565813	0.791907
ENSG00000116183.11	PAPPA2	ENSG00000116183.11	60.6002	-0.350311	0.610965	-0.573373	0.566392	0.791907
ENSG00000139645.10	ANKRD52	ENSG00000139645.10	962.826	0.153979	0.268407	0.573679	0.566185	0.791907
ENSG00000153071.15	DAB2	ENSG00000153071.15	154.703	-0.263476	0.459432	-0.573482	0.566318	0.791907
ENSG00000155792.10	DEPTOR	ENSG00000155792.10	216.023	-0.272195	0.474867	-0.573204	0.566506	0.791907
ENSG00000165118.15	C9orf64	ENSG00000165118.15	104.295	-0.196844	0.343048	-0.573808	0.566098	0.791907
ENSG00000167693.17	NXN	ENSG00000167693.17	282.122	-0.37458	0.653426	-0.573255	0.566472	0.791907
ENSG00000181404.17	WASHC1	ENSG00000181404.17	305.261	0.389472	0.679174	0.573449	0.566341	0.791907
ENSG00000181450.18	ZNF678	ENSG00000181450.18	100.823	-0.258872	0.451516	-0.573339	0.566415	0.791907
ENSG00000182512.5	GLRX5	ENSG00000182512.5	812.427	0.180293	0.314485	0.573295	0.566445	0.791907
ENSG00000267343.2	ZNF833P	ENSG00000267343.2	28.85	0.578686	1.01013	0.572882	0.566724	0.792135
ENSG00000277149.5	TYW1B	ENSG00000277149.5	119.989	0.265469	0.463445	0.572816	0.566769	0.792135
ENSG00000135119.14	RNFT2	ENSG00000135119.14	652.293	-0.156975	0.274081	-0.572731	0.566827	0.792146
ENSG00000106772.18	PRUNE2	ENSG00000106772.18	2657.96	-0.265357	0.463529	-0.572473	0.567002	0.792228
ENSG00000156564.9	LRFN2	ENSG00000156564.9	197.109	-0.271509	0.474315	-0.572424	0.567034	0.792228
ENSG00000246263.3	UBR5-AS1	ENSG00000246263.3	34.0166	0.253116	0.442103	0.572528	0.566964	0.792228
ENSG00000115109.14	EPB41L5	ENSG00000115109.14	428.545	0.225803	0.394639	0.572176	0.567202	0.792393
ENSG00000106803.10	SEC61B	ENSG00000106803.10	502.158	0.171519	0.29988	0.571958	0.56735	0.79253
ENSG00000122477.12	LRRC39	ENSG00000122477.12	77.864	0.340271	0.595027	0.571859	0.567418	0.792555
ENSG00000111058.8	ACSS3	ENSG00000111058.8	263.217	-0.367831	0.644089	-0.571087	0.567941	0.792868
ENSG00000112378.12	PERP	ENSG00000112378.12	140.139	-0.355377	0.621941	-0.571399	0.567729	0.792868
ENSG00000143493.13	INTS7	ENSG00000143493.13	196.347	-0.185272	0.324405	-0.571113	0.567923	0.792868
ENSG00000163126.15	ANKRD23	ENSG00000163126.15	61.4269	0.454205	0.795175	0.571201	0.567864	0.792868
ENSG00000169271.3	HSPB3	ENSG00000169271.3	71.8675	-0.245811	0.430275	-0.571288	0.567805	0.792868
ENSG00000176204.13	LRRTM4	ENSG00000176204.13	328.619	-0.322917	0.565357	-0.571175	0.567881	0.792868
ENSG00000128487.16	SPECC1	ENSG00000128487.16	1288.87	-0.13771	0.24134	-0.570603	0.568269	0.793008
ENSG00000136371.10	MTHFS	ENSG00000136371.10	132.945	-0.236642	0.414747	-0.570569	0.568292	0.793008
ENSG00000136933.17	RABEPK	ENSG00000136933.17	371.22	0.163341	0.28632	0.570485	0.568348	0.793008
ENSG00000149212.12	SESN3	ENSG00000149212.12	2373.83	-0.205806	0.360524	-0.570853	0.568099	0.793008
ENSG00000166341.8	DCHS1	ENSG00000166341.8	427.558	0.247005	0.433073	0.570354	0.568437	0.793008
ENSG00000170100.13	ZNF778	ENSG00000170100.13	214.067	0.191324	0.335363	0.570498	0.56834	0.793008
ENSG00000204390.10	HSPA1L	ENSG00000204390.10	83.9347	0.190324	0.333538	0.570621	0.568256	0.793008
ENSG00000276529.1	AP001505.1	ENSG00000276529.1	83.9667	0.451768	0.792085	0.570352	0.568439	0.793008
ENSG00000085185.15	BCORL1	ENSG00000085185.15	153.85	0.197117	0.346139	0.569474	0.569034	0.793242
ENSG00000103490.14	PYCARD	ENSG00000103490.14	25.9616	0.460295	0.807514	0.570015	0.568667	0.793242
ENSG00000121297.8	TSHZ3	ENSG00000121297.8	284.335	-0.193467	0.33966	-0.569591	0.568955	0.793242
ENSG00000143393.16	PI4KB	ENSG00000143393.16	1212.31	0.104787	0.183935	0.569694	0.568885	0.793242
ENSG00000152056.17	AP1S3	ENSG00000152056.17	60.0994	-0.236403	0.415147	-0.569445	0.569054	0.793242
ENSG00000161800.13	RACGAP1	ENSG00000161800.13	172.222	-0.165941	0.291267	-0.56972	0.568867	0.793242
ENSG00000162441.12	LZIC	ENSG00000162441.12	768.057	-0.178835	0.313852	-0.569807	0.568809	0.793242
ENSG00000173210.19	ABLIM3	ENSG00000173210.19	827.515	-0.178961	0.314177	-0.569618	0.568937	0.793242
ENSG00000261061.1	AC092718.4	ENSG00000261061.1	51.2076	-0.31956	0.560777	-0.569852	0.568778	0.793242
ENSG00000100139.13	MICALL1	ENSG00000100139.13	239.716	0.288461	0.506928	0.569038	0.56933	0.79328
ENSG00000101337.16	TM9SF4	ENSG00000101337.16	1163.6	0.124617	0.218932	0.569205	0.569217	0.79328
ENSG00000151612.18	ZNF827	ENSG00000151612.18	356.893	-0.161559	0.283856	-0.569159	0.569248	0.79328
ENSG00000155307.18	SAMSN1	ENSG00000155307.18	31.2186	-0.685124	1.20391	-0.569084	0.569299	0.79328
ENSG00000171453.20	POLR1C	ENSG00000171453.20	213.015	0.160753	0.282463	0.569111	0.569281	0.79328
ENSG00000107104.18	KANK1	ENSG00000107104.18	837.109	-0.280227	0.492833	-0.568605	0.569624	0.79356
ENSG00000155016.18	CYP2U1	ENSG00000155016.18	286.97	0.185031	0.325417	0.568595	0.569631	0.79356
ENSG00000232044.7	LINC01105	ENSG00000232044.7	1167.22	-0.241428	0.424783	-0.568356	0.569794	0.793717
ENSG00000166821.9	PEX11A	ENSG00000166821.9	171.952	-0.205234	0.361166	-0.568253	0.569863	0.793745
ENSG00000160801.14	PTH1R	ENSG00000160801.14	339.046	0.44649	0.786589	0.567628	0.570287	0.794197
ENSG00000269930.1	AC091057.2	ENSG00000269930.1	42.5236	0.500261	0.881307	0.567635	0.570283	0.794197
ENSG00000110400.11	NECTIN1	ENSG00000110400.11	1703.22	0.187625	0.330815	0.56716	0.570606	0.794204
ENSG00000125166.13	GOT2	ENSG00000125166.13	2219.04	-0.208756	0.368183	-0.566989	0.570722	0.794204
ENSG00000129691.16	ASH2L	ENSG00000129691.16	834.044	-0.150331	0.26505	-0.567181	0.570591	0.794204
ENSG00000130226.17	DPP6	ENSG00000130226.17	3031.94	-0.247591	0.436337	-0.567432	0.570421	0.794204
ENSG00000133256.12	PDE6B	ENSG00000133256.12	429.145	0.37221	0.656213	0.567209	0.570572	0.794204
ENSG00000157538.14	VPS26C	ENSG00000157538.14	484.132	-0.112985	0.199281	-0.566961	0.57074	0.794204
ENSG00000170629.14	DPY19L2P2	ENSG00000170629.14	82.3764	-0.469425	0.827833	-0.567053	0.570678	0.794204
ENSG00000226210.3	AC215219.1	ENSG00000226210.3	605.341	-0.416116	0.73391	-0.566984	0.570725	0.794204
ENSG00000243156.9	MICAL3	ENSG00000243156.9	627.535	-0.300243	0.529114	-0.567445	0.570412	0.794204
ENSG00000042088.14	TDP1	ENSG00000042088.14	181.522	-0.178461	0.315008	-0.566531	0.571033	0.794324
ENSG00000125352.6	RNF113A	ENSG00000125352.6	183.722	-0.166188	0.293307	-0.566601	0.570986	0.794324
ENSG00000142409.6	ZNF787	ENSG00000142409.6	242.355	0.229345	0.404792	0.566575	0.571003	0.794324
ENSG00000148468.17	FAM171A1	ENSG00000148468.17	2727.66	-0.120201	0.212214	-0.566416	0.571111	0.794324
ENSG00000152582.14	SPEF2	ENSG00000152582.14	252.361	0.195804	0.345702	0.566394	0.571126	0.794324
ENSG00000165949.12	IFI27	ENSG00000165949.12	811.396	-0.432216	0.762616	-0.566754	0.570881	0.794324
ENSG00000134291.12	TMEM106C	ENSG00000134291.12	514.306	0.174468	0.308152	0.566173	0.571276	0.794415
ENSG00000259781.1	HMGB1P6	ENSG00000259781.1	796.177	-0.177415	0.313371	-0.566151	0.571291	0.794415
ENSG00000044459.15	CNTLN	ENSG00000044459.15	64.6161	0.285003	0.503696	0.565823	0.571514	0.794427
ENSG00000099625.13	CBARP	ENSG00000099625.13	250.794	0.21085	0.372645	0.56582	0.571516	0.794427
ENSG00000123810.8	B9D2	ENSG00000123810.8	55.7723	0.323706	0.572222	0.565699	0.571598	0.794427
ENSG00000141404.16	GNAL	ENSG00000141404.16	1903.87	0.308168	0.544688	0.565768	0.571551	0.794427
ENSG00000164591.13	MYOZ3	ENSG00000164591.13	70.937	-0.349726	0.617853	-0.566034	0.571371	0.794427
ENSG00000165810.17	BTNL9	ENSG00000165810.17	357.017	-0.357504	0.631955	-0.565712	0.57159	0.794427
ENSG00000266573.6	AC018697.1	ENSG00000266573.6	26.3037	0.394724	0.697863	0.565618	0.571653	0.794434
ENSG00000110717.13	NDUFS8	ENSG00000110717.13	991.812	0.180439	0.319252	0.565195	0.571941	0.794703
ENSG00000259956.2	RBM15B	ENSG00000259956.2	789.095	-0.118572	0.209793	-0.565186	0.571947	0.794703
ENSG00000150394.14	CDH8	ENSG00000150394.14	1131.59	-0.327536	0.57993	-0.564785	0.57222	0.795013
ENSG00000132386.11	SERPINF1	ENSG00000132386.11	869.852	0.297096	0.526163	0.564647	0.572314	0.795075
ENSG00000187522.16	HSPA14	ENSG00000187522.16	171.482	-0.178235	0.315762	-0.56446	0.572441	0.795182
ENSG00000162772.17	ATF3	ENSG00000162772.17	238.536	-0.382433	0.6778	-0.564227	0.5726	0.795333
ENSG00000132970.14	WASF3	ENSG00000132970.14	2391.75	-0.25504	0.452183	-0.564021	0.57274	0.795458
ENSG00000197872.11	FAM49A	ENSG00000197872.11	3102.43	-0.246717	0.437667	-0.56371	0.572952	0.795683
ENSG00000164128.7	NPY1R	ENSG00000164128.7	326.052	-0.309599	0.549422	-0.563499	0.573095	0.795813
ENSG00000105698.16	USF2	ENSG00000105698.16	2290.82	0.189851	0.337013	0.563333	0.573208	0.795901
ENSG00000100842.13	EFS	ENSG00000100842.13	681.173	0.249714	0.44364	0.562874	0.57352	0.79619
ENSG00000124532.14	MRS2	ENSG00000124532.14	387.531	-0.177525	0.315428	-0.562807	0.573567	0.79619
ENSG00000253626.3	EIF5AL1	ENSG00000253626.3	36.6962	-0.34198	0.607583	-0.562853	0.573535	0.79619
ENSG00000122705.17	CLTA	ENSG00000122705.17	2172.91	0.130032	0.231097	0.562671	0.573659	0.796249
ENSG00000100083.19	GGA1	ENSG00000100083.19	844.853	0.185902	0.330601	0.562317	0.5739	0.796445
ENSG00000170791.18	CHCHD7	ENSG00000170791.18	577.49	0.17075	0.303629	0.562364	0.573868	0.796445
ENSG00000039139.9	DNAH5	ENSG00000039139.9	72.4444	0.335751	0.597316	0.5621	0.574048	0.796524
ENSG00000185658.13	BRWD1	ENSG00000185658.13	2496.28	-0.237067	0.421762	-0.562087	0.574057	0.796524
ENSG00000175611.12	LINC00476	ENSG00000175611.12	65.297	-0.266329	0.474024	-0.561848	0.57422	0.796681
ENSG00000050767.17	COL23A1	ENSG00000050767.17	119.19	0.300764	0.535451	0.561702	0.574319	0.796749
ENSG00000143324.14	XPR1	ENSG00000143324.14	638.051	-0.186093	0.331348	-0.561624	0.574373	0.796754
ENSG00000112773.16	FAM46A	ENSG00000112773.16	56.4059	0.326002	0.58068	0.561414	0.574515	0.796813
ENSG00000233087.7	RAB6D	ENSG00000233087.7	37.2344	-0.422866	0.753131	-0.561478	0.574472	0.796813
ENSG00000165475.15	CRYL1	ENSG00000165475.15	957.414	-0.206403	0.367757	-0.561247	0.574629	0.796902
ENSG00000011304.20	PTBP1	ENSG00000011304.20	535.868	0.271875	0.484854	0.560735	0.574978	0.797247
ENSG00000120088.14	CRHR1	ENSG00000120088.14	261.4	0.246232	0.439099	0.560766	0.574957	0.797247
ENSG00000137154.13	RPS6	ENSG00000137154.13	9924.37	-0.270747	0.483333	-0.560165	0.575367	0.797334
ENSG00000147874.11	HAUS6	ENSG00000147874.11	293.823	-0.17745	0.316764	-0.560196	0.575346	0.797334
ENSG00000171105.14	INSR	ENSG00000171105.14	962.98	0.206369	0.36851	0.560011	0.575472	0.797334
ENSG00000173193.15	PARP14	ENSG00000173193.15	437.348	-0.483413	0.862787	-0.560292	0.57528	0.797334
ENSG00000198055.11	GRK6	ENSG00000198055.11	485.963	0.133588	0.238316	0.560548	0.575106	0.797334
ENSG00000228971.3	AL356479.1	ENSG00000228971.3	487.451	0.3066	0.54729	0.560214	0.575333	0.797334
ENSG00000245105.4	A2M-AS1	ENSG00000245105.4	38.0899	0.399613	0.713556	0.560031	0.575458	0.797334
ENSG00000253200.1	AC037459.3	ENSG00000253200.1	27.8381	0.374358	0.668516	0.559983	0.575491	0.797334
ENSG00000255366.1	AC120036.4	ENSG00000255366.1	193.65	0.203284	0.362818	0.560292	0.57528	0.797334
ENSG00000166340.17	TPP1	ENSG00000166340.17	2681.76	-0.186751	0.333614	-0.559782	0.575628	0.797385
ENSG00000254413.8	CHKB-CPT1B	ENSG00000254413.8	37.6007	0.595092	1.06304	0.5598	0.575616	0.797385
ENSG00000071246.11	VASH1	ENSG00000071246.11	1271.16	-0.220999	0.394914	-0.559612	0.575744	0.797414
ENSG00000267127.7	AC090360.1	ENSG00000267127.7	62.5234	0.383344	0.685026	0.559605	0.575749	0.797414
ENSG00000274471.2	AC242376.2	ENSG00000274471.2	156.173	-0.417234	0.745799	-0.559446	0.575858	0.797495
ENSG00000164010.15	ERMAP	ENSG00000164010.15	165.999	0.198119	0.35427	0.559233	0.576003	0.797587
ENSG00000286075.1		ENSG00000286075.1	317.44	0.816721	1.46051	0.559202	0.576024	0.797587
ENSG00000102893.16	PHKB	ENSG00000102893.16	760.603	-0.172759	0.309184	-0.558759	0.576326	0.797611
ENSG00000137726.17	FXYD6	ENSG00000137726.17	8431.54	0.230823	0.412964	0.558943	0.576201	0.797611
ENSG00000149090.11	PAMR1	ENSG00000149090.11	572.733	0.357011	0.638825	0.558855	0.576261	0.797611
ENSG00000151689.13	INPP1	ENSG00000151689.13	794.496	-0.173799	0.310945	-0.558939	0.576204	0.797611
ENSG00000162191.13	UBXN1	ENSG00000162191.13	1059.88	0.124861	0.22347	0.558737	0.576342	0.797611
ENSG00000237036.5	ZEB1-AS1	ENSG00000237036.5	58.5757	0.269736	0.482737	0.558764	0.576323	0.797611
ENSG00000168137.16	SETD5	ENSG00000168137.16	1150.86	0.14312	0.256266	0.558485	0.576513	0.79778
ENSG00000112640.15	PPP2R5D	ENSG00000112640.15	1304.71	0.172325	0.308986	0.557709	0.577043	0.798388
ENSG00000215018.10	COL28A1	ENSG00000215018.10	59.1297	0.318673	0.571412	0.557694	0.577053	0.798388
ENSG00000145428.14	RNF175	ENSG00000145428.14	420.839	0.252221	0.45292	0.556876	0.577612	0.798836
ENSG00000170860.4	LSM3	ENSG00000170860.4	819.336	-0.190769	0.342575	-0.556869	0.577617	0.798836
ENSG00000189159.16	JPT1	ENSG00000189159.16	1331.55	0.196308	0.35237	0.557108	0.577454	0.798836
ENSG00000203791.15	EEF1AKMT2	ENSG00000203791.15	299.183	-0.147875	0.26546	-0.557052	0.577492	0.798836
ENSG00000243480.7	AMY2A	ENSG00000243480.7	45.7089	0.566226	1.01683	0.556853	0.577628	0.798836
ENSG00000134982.17	APC	ENSG00000134982.17	4203.02	0.309239	0.555454	0.556731	0.577711	0.798882
ENSG00000073969.18	NSF	ENSG00000073969.18	6900.15	-0.381682	0.68602	-0.556372	0.577957	0.798945
ENSG00000142798.20	HSPG2	ENSG00000142798.20	146.245	0.460777	0.82814	0.5564	0.577938	0.798945
ENSG00000212123.4	PRR22	ENSG00000212123.4	28.6515	0.53857	0.96796	0.556397	0.577939	0.798945
ENSG00000227057.10	WDR46	ENSG00000227057.10	328.688	-0.161516	0.290288	-0.556399	0.577938	0.798945
ENSG00000114796.16	KLHL24	ENSG00000114796.16	645.649	-0.242154	0.435632	-0.555868	0.578301	0.799079
ENSG00000131504.17	DIAPH1	ENSG00000131504.17	842.068	0.124167	0.223303	0.556048	0.578178	0.799079
ENSG00000157219.5	HTR5A	ENSG00000157219.5	327.197	0.302395	0.544032	0.555841	0.578319	0.799079
ENSG00000162889.10	MAPKAPK2	ENSG00000162889.10	616.169	0.27303	0.491247	0.55579	0.578355	0.799079
ENSG00000167550.11	RHEBL1	ENSG00000167550.11	80.5529	0.319007	0.573767	0.555987	0.57822	0.799079
ENSG00000204920.11	ZNF155	ENSG00000204920.11	114.609	-0.262155	0.471554	-0.555939	0.578253	0.799079
ENSG00000172548.14	NIPAL4	ENSG00000172548.14	128.011	-0.422131	0.760116	-0.555351	0.578655	0.799217
ENSG00000185085.2	INTS5	ENSG00000185085.2	170.486	0.206054	0.371035	0.55535	0.578655	0.799217
ENSG00000275160.1	AL354718.1	ENSG00000275160.1	30.7866	-0.663543	1.19473	-0.555392	0.578627	0.799217
ENSG00000285238.2	AC006064.6	ENSG00000285238.2	64.6446	-1.79271	3.2271	-0.555519	0.57854	0.799217
ENSG00000132669.13	RIN2	ENSG00000132669.13	410.839	-0.265937	0.478978	-0.555218	0.578745	0.799261
ENSG00000147854.17	UHRF2	ENSG00000147854.17	373.401	0.15481	0.278858	0.555157	0.578787	0.799261
ENSG00000005243.10	COPZ2	ENSG00000005243.10	103.522	-0.386533	0.696572	-0.554907	0.578958	0.79939
ENSG00000204178.11	MACO1	ENSG00000204178.11	530.147	-0.142586	0.256969	-0.554874	0.578981	0.79939
ENSG00000128829.12	EIF2AK4	ENSG00000128829.12	542.272	0.149976	0.270448	0.554545	0.579206	0.799492
ENSG00000188641.13	DPYD	ENSG00000188641.13	112.807	-0.293399	0.529078	-0.554548	0.579204	0.799492
ENSG00000189212.12	DPY19L2P1	ENSG00000189212.12	151.8	0.285107	0.514184	0.554485	0.579247	0.799492
ENSG00000260916.7	CCPG1	ENSG00000260916.7	1396.01	-0.149929	0.270399	-0.554473	0.579255	0.799492
ENSG00000126217.21	MCF2L	ENSG00000126217.21	1833.45	0.128399	0.231666	0.554244	0.579412	0.799575
ENSG00000203879.12	GDI1	ENSG00000203879.12	13008.8	0.122685	0.221359	0.554238	0.579416	0.799575
ENSG00000182568.17	SATB1	ENSG00000182568.17	1411.6	-0.275723	0.497643	-0.554057	0.57954	0.799677
ENSG00000136169.16	SETDB2	ENSG00000136169.16	220.68	0.145785	0.263253	0.553782	0.579728	0.799867
ENSG00000182247.10	UBE2E2	ENSG00000182247.10	887.914	-0.156988	0.28372	-0.553319	0.580045	0.800235
ENSG00000215271.8	HOMEZ	ENSG00000215271.8	118.753	-0.222825	0.402775	-0.553224	0.58011	0.800256
ENSG00000132002.8	DNAJB1	ENSG00000132002.8	2308.45	-0.341777	0.618036	-0.553005	0.58026	0.800393
ENSG00000213928.9	IRF9	ENSG00000213928.9	638.341	0.299699	0.542167	0.55278	0.580414	0.800536
ENSG00000110057.8	UNC93B1	ENSG00000110057.8	85.5455	0.366255	0.662891	0.552512	0.580598	0.800721
ENSG00000157214.14	STEAP2	ENSG00000157214.14	502.34	-0.23214	0.420405	-0.552182	0.580823	0.800962
ENSG00000102760.13	RGCC	ENSG00000102760.13	1130.66	0.280614	0.508326	0.552036	0.580923	0.801031
ENSG00000285839.1		ENSG00000285839.1	295.911	-0.229856	0.416466	-0.551919	0.581004	0.801073
ENSG00000144119.4	C1QL2	ENSG00000144119.4	312.375	0.291877	0.529045	0.551706	0.58115	0.801169
ENSG00000177125.5	ZBTB34	ENSG00000177125.5	202.814	0.222218	0.40281	0.55167	0.581174	0.801169
ENSG00000104205.15	SGK3	ENSG00000104205.15	461.158	-0.207555	0.376289	-0.551583	0.581234	0.801182
ENSG00000116199.12	FAM20B	ENSG00000116199.12	1979.61	-0.164571	0.298439	-0.55144	0.581332	0.801248
ENSG00000143947.13	RPS27A	ENSG00000143947.13	8986.38	-0.244511	0.4435	-0.551321	0.581413	0.80129
ENSG00000146242.8	TPBG	ENSG00000146242.8	102.42	-0.39037	0.708184	-0.551227	0.581478	0.80129
ENSG00000159111.13	MRPL10	ENSG00000159111.13	692.266	0.128823	0.233848	0.550882	0.581715	0.80129
ENSG00000172809.13	RPL38	ENSG00000172809.13	5633.54	-0.28707	0.520954	-0.551048	0.581601	0.80129
ENSG00000175182.15	FAM131A	ENSG00000175182.15	2351.4	0.206896	0.375552	0.550912	0.581694	0.80129
ENSG00000215861.6	AC245297.1	ENSG00000215861.6	435.69	0.383539	0.696204	0.5509	0.581703	0.80129
ENSG00000273079.5	GRIN2B	ENSG00000273079.5	2625.14	-0.338097	0.613564	-0.551037	0.581608	0.80129
ENSG00000011198.10	ABHD5	ENSG00000011198.10	280.356	-0.205563	0.373646	-0.550156	0.582213	0.801794
ENSG00000134146.12	DPH6	ENSG00000134146.12	71.8538	-0.269125	0.489187	-0.550147	0.582218	0.801794
ENSG00000138385.16	SSB	ENSG00000138385.16	1345.18	-0.160601	0.292009	-0.549987	0.582328	0.801794
ENSG00000143222.12	UFC1	ENSG00000143222.12	1590.46	0.150756	0.274111	0.549982	0.582331	0.801794
ENSG00000149781.12	FERMT3	ENSG00000149781.12	41.4467	0.477959	0.86884	0.550111	0.582243	0.801794
ENSG00000119986.7	AVPI1	ENSG00000119986.7	238.93	0.180614	0.328499	0.549816	0.582445	0.80186
ENSG00000184911.14	DMRTC1B	ENSG00000184911.14	295.657	0.201129	0.365845	0.549766	0.58248	0.80186
ENSG00000129657.16	SEC14L1	ENSG00000129657.16	1661.93	-0.157835	0.2872	-0.549564	0.582618	0.801981
ENSG00000115760.14	BIRC6	ENSG00000115760.14	813.828	-0.221956	0.404111	-0.549246	0.582836	0.802073
ENSG00000175356.13	SCUBE2	ENSG00000175356.13	80.9566	0.320617	0.58363	0.549349	0.582766	0.802073
ENSG00000239332.6	LINC01119	ENSG00000239332.6	32.3469	0.435097	0.792089	0.549303	0.582798	0.802073
ENSG00000102978.13	POLR2C	ENSG00000102978.13	1042.38	-0.130401	0.237489	-0.549084	0.582948	0.802158
ENSG00000270419.1	CAHM	ENSG00000270419.1	75.8128	0.323694	0.589773	0.548844	0.583112	0.802314
ENSG00000287769.1		ENSG00000287769.1	46.0223	0.285643	0.520766	0.548505	0.583346	0.802566
ENSG00000106624.11	AEBP1	ENSG00000106624.11	761.705	-0.335815	0.61238	-0.548376	0.583434	0.802618
ENSG00000112033.14	PPARD	ENSG00000112033.14	853.767	0.154977	0.282731	0.548142	0.583595	0.802701
ENSG00000131634.14	TMEM204	ENSG00000131634.14	150.714	0.457218	0.83403	0.548204	0.583552	0.802701
ENSG00000156299.13	TIAM1	ENSG00000156299.13	1322.64	-0.128768	0.234995	-0.547959	0.58372	0.802804
ENSG00000165478.7	HEPACAM	ENSG00000165478.7	3878.21	-0.245432	0.448388	-0.547365	0.584128	0.803295
ENSG00000272556.2	GTF2IP13	ENSG00000272556.2	37.7389	0.51404	0.939333	0.54724	0.584214	0.803345
ENSG00000054179.12	ENTPD2	ENSG00000054179.12	140.226	0.382157	0.698836	0.546847	0.584484	0.803458
ENSG00000102805.15	CLN5	ENSG00000102805.15	321.64	-0.208418	0.381052	-0.546954	0.58441	0.803458
ENSG00000169599.12	NFU1	ENSG00000169599.12	415.971	-0.171271	0.313209	-0.546826	0.584498	0.803458
ENSG00000240086.7	AC128689.1	ENSG00000240086.7	31.7406	-0.355317	0.649634	-0.54695	0.584413	0.803458
ENSG00000008018.9	PSMB1	ENSG00000008018.9	1145.22	0.114192	0.208983	0.546417	0.58478	0.803697
ENSG00000100567.13	PSMA3	ENSG00000100567.13	564.964	-0.137599	0.251861	-0.546328	0.584841	0.803697
ENSG00000106565.18	TMEM176B	ENSG00000106565.18	285.635	0.314183	0.575551	0.545882	0.585147	0.803697
ENSG00000111596.12	CNOT2	ENSG00000111596.12	645.107	-0.133848	0.244972	-0.546382	0.584803	0.803697
ENSG00000113643.9	RARS	ENSG00000113643.9	403.799	-0.149146	0.273084	-0.546152	0.584961	0.803697
ENSG00000168792.5	ABHD15	ENSG00000168792.5	80.0456	-0.260994	0.478087	-0.545914	0.585125	0.803697
ENSG00000169255.15	B3GALNT1	ENSG00000169255.15	950.278	-0.289511	0.530077	-0.546168	0.584951	0.803697
ENSG00000196976.7	LAGE3	ENSG00000196976.7	460.441	0.210384	0.38527	0.546068	0.585019	0.803697
ENSG00000198729.5	PPP1R14C	ENSG00000198729.5	379.395	-0.21629	0.396269	-0.545816	0.585192	0.803697
ENSG00000241973.11	PI4KA	ENSG00000241973.11	4207.95	0.263842	0.483309	0.545908	0.585129	0.803697
ENSG00000256537.5	SMIM10L1	ENSG00000256537.5	1007.51	-0.158683	0.290752	-0.545766	0.585227	0.803697
ENSG00000051523.11	CYBA	ENSG00000051523.11	106.706	-0.391693	0.717913	-0.5456	0.585341	0.803716
ENSG00000163956.13	LRPAP1	ENSG00000163956.13	2106.21	-0.169291	0.310247	-0.545665	0.585296	0.803716
ENSG00000119922.10	IFIT2	ENSG00000119922.10	362.373	-0.288081	0.528337	-0.54526	0.585575	0.80375
ENSG00000138107.13	ACTR1A	ENSG00000138107.13	3854.95	0.112257	0.205833	0.545377	0.585494	0.80375
ENSG00000164338.10	UTP15	ENSG00000164338.10	119.973	-0.195688	0.358947	-0.545173	0.585634	0.80375
ENSG00000169246.16	NPIPB3	ENSG00000169246.16	1084.87	0.568677	1.04302	0.545222	0.585601	0.80375
ENSG00000169567.12	HINT1	ENSG00000169567.12	3680.04	0.194897	0.357332	0.545423	0.585463	0.80375
ENSG00000205937.12	RNPS1	ENSG00000205937.12	2034.46	0.103896	0.190592	0.545124	0.585668	0.80375
ENSG00000164104.12	HMGB2	ENSG00000164104.12	341.695	0.227794	0.418011	0.544949	0.585789	0.803785
ENSG00000182712.16	CMC4	ENSG00000182712.16	156.147	-0.242227	0.444502	-0.54494	0.585795	0.803785
ENSG00000205562.3	AL049775.1	ENSG00000205562.3	96.7175	-0.329151	0.604321	-0.544663	0.585986	0.803977
ENSG00000111405.9	ENDOU	ENSG00000111405.9	79.6298	-0.433005	0.795114	-0.544582	0.586041	0.803984
ENSG00000104221.13	BRF2	ENSG00000104221.13	254.017	0.168938	0.310266	0.544494	0.586101	0.803998
ENSG00000177058.12	SLC38A9	ENSG00000177058.12	124.021	0.189315	0.34775	0.544401	0.586166	0.804017
ENSG00000091622.16	PITPNM3	ENSG00000091622.16	2240.75	0.221132	0.406692	0.543733	0.586625	0.804163
ENSG00000113360.16	DROSHA	ENSG00000113360.16	777.662	-0.127834	0.23501	-0.543952	0.586475	0.804163
ENSG00000151065.14	DCP1B	ENSG00000151065.14	132.939	0.2035	0.374248	0.543758	0.586608	0.804163
ENSG00000157306.14	ZFHX2-AS1	ENSG00000157306.14	148.054	0.327566	0.602384	0.543782	0.586592	0.804163
ENSG00000161960.15	EIF4A1	ENSG00000161960.15	2663.59	-0.107333	0.197307	-0.543991	0.586448	0.804163
ENSG00000164117.13	FBXO8	ENSG00000164117.13	179.748	-0.171823	0.315906	-0.543905	0.586507	0.804163
ENSG00000171302.17	CANT1	ENSG00000171302.17	380.836	0.158642	0.291576	0.544085	0.586383	0.804163
ENSG00000115234.11	SNX17	ENSG00000115234.11	1218.38	-0.13487	0.248091	-0.543633	0.586694	0.804163
ENSG00000213626.13	LBH	ENSG00000213626.13	384.466	-0.284718	0.523777	-0.543586	0.586726	0.804163
ENSG00000166889.14	PATL1	ENSG00000166889.14	361.072	0.150025	0.276259	0.543059	0.587089	0.804592
ENSG00000111676.15	ATN1	ENSG00000111676.15	3124.56	0.146349	0.269653	0.54273	0.587316	0.804694
ENSG00000169914.6	OTUD3	ENSG00000169914.6	375.52	0.177728	0.327432	0.542794	0.587272	0.804694
ENSG00000246363.3	LINC02458	ENSG00000246363.3	53.5442	-0.343151	0.6322	-0.542789	0.587275	0.804694
ENSG00000089775.11	ZBTB25	ENSG00000089775.11	260.437	0.174248	0.321194	0.5425	0.587474	0.804709
ENSG00000185760.15	KCNQ5	ENSG00000185760.15	914.383	-0.304521	0.561279	-0.542549	0.58744	0.804709
ENSG00000230629.2	RPS23P8	ENSG00000230629.2	50.7383	0.44751	0.824911	0.542495	0.587478	0.804709
ENSG00000141639.12	MAPK4	ENSG00000141639.12	1283.14	0.236928	0.436948	0.542234	0.587657	0.804843
ENSG00000245293.3	AC096564.1	ENSG00000245293.3	508.054	0.328384	0.605645	0.542206	0.587677	0.804843
ENSG00000169981.11	ZNF35	ENSG00000169981.11	88.2641	0.205576	0.379291	0.542001	0.587818	0.804967
ENSG00000197444.10	OGDHL	ENSG00000197444.10	1057.8	0.154805	0.285691	0.541862	0.587914	0.805007
ENSG00000225706.2	PTPRD-AS1	ENSG00000225706.2	151.675	0.285816	0.527519	0.541812	0.587948	0.805007
ENSG00000006756.16	ARSD	ENSG00000006756.16	201.512	-0.226969	0.41904	-0.541641	0.588066	0.805027
ENSG00000034510.6	TMSB10	ENSG00000034510.6	14951.7	0.19432	0.358753	0.541655	0.588056	0.805027
ENSG00000068438.15	FTSJ1	ENSG00000068438.15	381.042	0.131521	0.242917	0.541424	0.588215	0.805027
ENSG00000125656.11	CLPP	ENSG00000125656.11	367.296	0.161399	0.298078	0.541465	0.588187	0.805027
ENSG00000242372.8	EIF6	ENSG00000242372.8	777.956	0.146434	0.270437	0.541473	0.588182	0.805027
ENSG00000035141.8	FAM136A	ENSG00000035141.8	471.119	0.135358	0.25018	0.541044	0.588477	0.805316
ENSG00000287364.1		ENSG00000287364.1	61.3205	0.488544	0.90315	0.540933	0.588554	0.805352
ENSG00000138771.16	SHROOM3	ENSG00000138771.16	145.614	-0.229901	0.425221	-0.540663	0.58874	0.805533
ENSG00000162430.17	SELENON	ENSG00000162430.17	1429.71	0.192533	0.356199	0.540521	0.588838	0.805533
ENSG00000166111.10	SVOP	ENSG00000166111.10	2707.31	0.295961	0.547493	0.540576	0.5888	0.805533
ENSG00000224109.3	CENPVL3	ENSG00000224109.3	34.3312	0.325913	0.60334	0.540181	0.589072	0.805785
ENSG00000131899.11	LLGL1	ENSG00000131899.11	1048.47	0.232986	0.431619	0.539795	0.589338	0.806079
ENSG00000115361.8	ACADL	ENSG00000115361.8	40.8574	0.445771	0.826024	0.539658	0.589433	0.806139
ENSG00000180739.14	S1PR5	ENSG00000180739.14	472.475	-0.292459	0.542034	-0.539558	0.589502	0.806165
ENSG00000102409.10	BEX4	ENSG00000102409.10	4964.54	-0.171841	0.318574	-0.539408	0.589605	0.806237
ENSG00000048545.14	GUCA1A	ENSG00000048545.14	81.5745	0.653831	1.21318	0.538939	0.589929	0.806238
ENSG00000067715.14	SYT1	ENSG00000067715.14	18943.7	-0.320822	0.595335	-0.538894	0.58996	0.806238
ENSG00000133606.11	MKRN1	ENSG00000133606.11	1398.1	-0.127877	0.237155	-0.539212	0.58974	0.806238
ENSG00000134046.12	MBD2	ENSG00000134046.12	481.688	-0.13018	0.241518	-0.539006	0.589882	0.806238
ENSG00000142065.14	ZFP14	ENSG00000142065.14	279.649	-0.166951	0.309744	-0.538995	0.58989	0.806238
ENSG00000240207.7	AC080013.1	ENSG00000240207.7	119.679	-0.333545	0.618773	-0.539043	0.589857	0.806238
ENSG00000254122.2	PCDHGB7	ENSG00000254122.2	102.46	0.478709	0.888237	0.538943	0.589926	0.806238
ENSG00000140090.17	SLC24A4	ENSG00000140090.17	427.419	-0.225885	0.419293	-0.538728	0.590074	0.806325
ENSG00000166908.18	PIP4K2C	ENSG00000166908.18	996.202	0.254499	0.472551	0.538563	0.590188	0.806412
ENSG00000081237.20	PTPRC	ENSG00000081237.20	80.398	-0.470045	0.873171	-0.53832	0.590356	0.806503
ENSG00000204843.12	DCTN1	ENSG00000204843.12	6724.34	-0.141372	0.262584	-0.538386	0.590311	0.806503
ENSG00000177511.6	ST8SIA3	ENSG00000177511.6	3149.88	0.267857	0.497876	0.537999	0.590578	0.806598
ENSG00000231770.6	TMEM44-AS1	ENSG00000231770.6	62.4645	0.316278	0.587746	0.53812	0.590494	0.806598
ENSG00000233670.7	PIRT	ENSG00000233670.7	86.5098	0.435918	0.810161	0.538064	0.590533	0.806598
ENSG00000063180.9	CA11	ENSG00000063180.9	8402.68	0.165208	0.307154	0.537867	0.590669	0.80665
ENSG00000174353.17	STAG3L3	ENSG00000174353.17	152.382	-0.209093	0.388795	-0.537797	0.590717	0.80665
ENSG00000095321.17	CRAT	ENSG00000095321.17	756.068	0.134373	0.2499	0.537707	0.590779	0.806666
ENSG00000146411.6	SLC2A12	ENSG00000146411.6	217.821	0.242898	0.451919	0.537483	0.590934	0.806809
ENSG00000001460.18	STPG1	ENSG00000001460.18	358.895	0.178043	0.331409	0.537232	0.591107	0.806907
ENSG00000110107.9	PRPF19	ENSG00000110107.9	2067.8	-0.156674	0.291606	-0.53728	0.591074	0.806907
ENSG00000158941.16	CCAR2	ENSG00000158941.16	1592.5	0.0813825	0.151512	0.537135	0.591175	0.80693
ENSG00000076716.9	GPC4	ENSG00000076716.9	316.325	-0.163367	0.304388	-0.536707	0.59147	0.807176
ENSG00000197380.11	DACT3	ENSG00000197380.11	1827.01	-0.157505	0.293535	-0.53658	0.591558	0.807176
ENSG00000198625.13	MDM4	ENSG00000198625.13	545.853	0.204261	0.380565	0.536732	0.591453	0.807176
ENSG00000254681.6	PKD1P5	ENSG00000254681.6	98.2956	0.769043	1.43318	0.536598	0.591545	0.807176
ENSG00000113209.9	PCDHB5	ENSG00000113209.9	62.3297	-0.257899	0.480758	-0.536443	0.591653	0.807236
ENSG00000105854.13	PON2	ENSG00000105854.13	2709.7	0.253843	0.473703	0.53587	0.592049	0.807638
ENSG00000150672.17	DLG2	ENSG00000150672.17	4033.38	0.172475	0.321819	0.535938	0.592002	0.807638
ENSG00000112592.14	TBP	ENSG00000112592.14	170.426	-0.126993	0.237153	-0.535492	0.59231	0.807649
ENSG00000124762.13	CDKN1A	ENSG00000124762.13	487.3	-0.547417	1.02224	-0.535508	0.592298	0.807649
ENSG00000148219.16	ASTN2	ENSG00000148219.16	544.009	-0.145642	0.271847	-0.535752	0.59213	0.807649
ENSG00000170390.16	DCLK2	ENSG00000170390.16	1893.41	0.10565	0.19724	0.53564	0.592207	0.807649
ENSG00000277161.2	PIGW	ENSG00000277161.2	75.2368	-0.208442	0.389166	-0.535612	0.592227	0.807649
ENSG00000149243.15	KLHL35	ENSG00000149243.15	94.5051	0.268366	0.501252	0.535392	0.592379	0.807674
ENSG00000161281.11	COX7A1	ENSG00000161281.11	540.09	0.325597	0.608258	0.535295	0.592446	0.807697
ENSG00000178301.4	AQP11	ENSG00000178301.4	54.4885	-0.335532	0.628084	-0.534215	0.593193	0.808646
ENSG00000185920.15	PTCH1	ENSG00000185920.15	431.229	0.230899	0.432365	0.534038	0.593316	0.808731
ENSG00000186280.7	KDM4D	ENSG00000186280.7	25.0919	0.362446	0.678844	0.533916	0.5934	0.808731
ENSG00000203943.8	SAMD13	ENSG00000203943.8	27.7997	-0.397369	0.744371	-0.533831	0.593458	0.808731
ENSG00000269743.3	SLC25A53	ENSG00000269743.3	63.7127	-0.331918	0.621744	-0.533851	0.593445	0.808731
ENSG00000213859.6	KCTD11	ENSG00000213859.6	120.502	-0.289568	0.542719	-0.53355	0.593653	0.808927
ENSG00000168398.6	BDKRB2	ENSG00000168398.6	61.3496	-0.405421	0.76013	-0.533358	0.593786	0.809039
ENSG00000253686.2	LINC01484	ENSG00000253686.2	33.2351	-0.371103	0.696215	-0.53303	0.594013	0.809279
ENSG00000107317.13	PTGDS	ENSG00000107317.13	14184.8	-0.236508	0.44398	-0.5327	0.594241	0.809521
ENSG00000013583.10	HEBP1	ENSG00000013583.10	470.414	-0.11997	0.225376	-0.532312	0.59451	0.809574
ENSG00000154767.14	XPC	ENSG00000154767.14	439.485	0.12234	0.229843	0.532277	0.594534	0.809574
ENSG00000173221.14	GLRX	ENSG00000173221.14	402.023	0.244312	0.458767	0.53254	0.594352	0.809574
ENSG00000188033.10	ZNF490	ENSG00000188033.10	149.215	-0.164869	0.30965	-0.532435	0.594425	0.809574
ENSG00000233058.2	LINC00884	ENSG00000233058.2	167.38	0.251071	0.471612	0.532368	0.594471	0.809574
ENSG00000004848.8	ARX	ENSG00000004848.8	206.015	0.240546	0.452163	0.531989	0.594734	0.809776
ENSG00000023608.5	SNAPC1	ENSG00000023608.5	85.4883	0.197449	0.371355	0.531698	0.594935	0.809776
ENSG00000112941.14	PAPD7	ENSG00000112941.14	505.628	0.122898	0.23112	0.531749	0.5949	0.809776
ENSG00000147687.19	TATDN1	ENSG00000147687.19	273.458	-0.187469	0.352587	-0.531697	0.594936	0.809776
ENSG00000188931.3	CFAP126	ENSG00000188931.3	43.5512	0.634984	1.19393	0.531842	0.594835	0.809776
ENSG00000075151.20	EIF4G3	ENSG00000075151.20	2031.7	-0.193061	0.363226	-0.531517	0.595061	0.809805
ENSG00000113812.14	ACTR8	ENSG00000113812.14	233.36	-0.217624	0.409549	-0.531375	0.595159	0.809805
ENSG00000163659.13	TIPARP	ENSG00000163659.13	344.731	-0.365249	0.68737	-0.531372	0.595161	0.809805
ENSG00000247317.3	LY6E-DT	ENSG00000247317.3	72.4654	-0.305389	0.57458	-0.5315	0.595073	0.809805
ENSG00000103316.11	CRYM	ENSG00000103316.11	1896.15	0.352226	0.663484	0.530873	0.595507	0.80993
ENSG00000111817.17	DSE	ENSG00000111817.17	127.665	0.153335	0.28875	0.531032	0.595396	0.80993
ENSG00000149328.14	GLB1L2	ENSG00000149328.14	60.0333	0.276141	0.519928	0.531113	0.59534	0.80993
ENSG00000181754.7	AMIGO1	ENSG00000181754.7	1329.11	0.156144	0.294084	0.530951	0.595453	0.80993
ENSG00000231768.2	LINC01354	ENSG00000231768.2	77.3759	0.504267	0.949798	0.530921	0.595474	0.80993
ENSG00000101187.16	SLCO4A1	ENSG00000101187.16	294.498	0.763599	1.44004	0.530261	0.595931	0.81023
ENSG00000168904.15	LRRC28	ENSG00000168904.15	299.76	-0.131847	0.24858	-0.5304	0.595835	0.81023
ENSG00000259248.7	USP3-AS1	ENSG00000259248.7	40.0845	0.313549	0.591243	0.530321	0.59589	0.81023
ENSG00000285051.2	AC026316.4	ENSG00000285051.2	172.635	0.397627	0.749572	0.530472	0.595785	0.81023
ENSG00000101911.12	PRPS2	ENSG00000101911.12	354.187	-0.258215	0.48747	-0.529705	0.596316	0.810685
ENSG00000278129.2	ZNF8	ENSG00000278129.2	215.053	-0.187443	0.353981	-0.529529	0.596439	0.810782
ENSG00000070159.14	PTPN3	ENSG00000070159.14	437.35	-0.258157	0.487826	-0.529199	0.596667	0.811001
ENSG00000135387.21	CAPRIN1	ENSG00000135387.21	2436.04	-0.19659	0.371521	-0.52915	0.596701	0.811001
ENSG00000066044.15	ELAVL1	ENSG00000066044.15	1080.81	-0.103712	0.196199	-0.528606	0.597079	0.811307
ENSG00000167862.10	MRPL58	ENSG00000167862.10	231.081	-0.167549	0.316893	-0.528726	0.596996	0.811307
ENSG00000263001.6	GTF2I	ENSG00000263001.6	1439.67	0.301549	0.570388	0.528674	0.597032	0.811307
ENSG00000116667.14	C1orf21	ENSG00000116667.14	2034.21	0.196949	0.372791	0.528311	0.597284	0.811447
ENSG00000123643.13	SLC36A1	ENSG00000123643.13	263.508	0.205024	0.388053	0.52834	0.597263	0.811447
ENSG00000133065.11	SLC41A1	ENSG00000133065.11	870.454	0.171706	0.325102	0.52816	0.597388	0.81152
ENSG00000123427.17	EEF1AKMT3	ENSG00000123427.17	38.0003	0.341044	0.646086	0.527862	0.597595	0.811662
ENSG00000143344.15	RGL1	ENSG00000143344.15	1287.27	-0.17959	0.34019	-0.527911	0.597561	0.811662
ENSG00000260941.1	LINC00622	ENSG00000260941.1	110.268	0.276434	0.523774	0.527773	0.597657	0.811676
ENSG00000160299.17	PCNT	ENSG00000160299.17	708.552	0.14391	0.272805	0.527519	0.597833	0.811847
ENSG00000181458.10	TMEM45A	ENSG00000181458.10	28.7525	0.322229	0.611235	0.527177	0.598071	0.812032
ENSG00000250012.2	AC079848.1	ENSG00000250012.2	62.6629	-0.24507	0.464838	-0.527216	0.598043	0.812032
ENSG00000145632.15	PLK2	ENSG00000145632.15	1646.31	-0.225328	0.428011	-0.526454	0.598573	0.812298
ENSG00000162437.14	RAVER2	ENSG00000162437.14	472.23	0.161415	0.306538	0.526575	0.598489	0.812298
ENSG00000163161.13	ERCC3	ENSG00000163161.13	813.017	0.151173	0.287085	0.526578	0.598487	0.812298
ENSG00000172716.16	SLFN11	ENSG00000172716.16	85.3273	0.322778	0.612798	0.526729	0.598382	0.812298
ENSG00000174684.7	B4GAT1	ENSG00000174684.7	4781.93	0.227974	0.433032	0.52646	0.598569	0.812298
ENSG00000259642.2	ST20-AS1	ENSG00000259642.2	59.8401	-0.237959	0.451719	-0.526786	0.598342	0.812298
ENSG00000078403.17	MLLT10	ENSG00000078403.17	334.155	0.134911	0.256312	0.526353	0.598643	0.812323
ENSG00000101407.13	TTI1	ENSG00000101407.13	291.647	-0.123843	0.235324	-0.526267	0.598703	0.812324
ENSG00000102103.16	PQBP1	ENSG00000102103.16	743.046	0.135256	0.257043	0.526199	0.59875	0.812324
ENSG00000214447.4	FAM187A	ENSG00000214447.4	111.105	0.722122	1.37251	0.526132	0.598796	0.812324
ENSG00000212978.6	AC016747.1	ENSG00000212978.6	108.591	0.214998	0.408755	0.525983	0.5989	0.812396
ENSG00000181381.13	DDX60L	ENSG00000181381.13	68.1809	-0.410688	0.781267	-0.525669	0.599118	0.812623
ENSG00000148218.16	ALAD	ENSG00000148218.16	2192.37	-0.205009	0.390172	-0.525433	0.599282	0.812776
ENSG00000042493.16	CAPG	ENSG00000042493.16	213.813	-0.325488	0.619948	-0.525025	0.599566	0.812973
ENSG00000080031.10	PTPRH	ENSG00000080031.10	68.0286	-0.381498	0.726562	-0.525074	0.599532	0.812973
ENSG00000134333.14	LDHA	ENSG00000134333.14	5326.6	-0.176146	0.335512	-0.525004	0.59958	0.812973
ENSG00000158865.12	SLC5A11	ENSG00000158865.12	280.657	0.425466	0.810692	0.524819	0.599709	0.813018
ENSG00000235513.2	AL035681.1	ENSG00000235513.2	56.1164	0.394658	0.752002	0.524809	0.599716	0.813018
ENSG00000100216.6	TOMM22	ENSG00000100216.6	1006.05	-0.138576	0.264113	-0.524685	0.599802	0.813054
ENSG00000186868.15	MAPT	ENSG00000186868.15	7563.08	0.192894	0.367681	0.524625	0.599844	0.813054
ENSG00000110536.14	PTPMT1	ENSG00000110536.14	624.016	-0.178585	0.340563	-0.524382	0.600013	0.813129
ENSG00000130762.15	ARHGEF16	ENSG00000130762.15	36.2584	0.506582	0.965942	0.524444	0.59997	0.813129
ENSG00000174099.11	MSRB3	ENSG00000174099.11	298.034	0.251719	0.480283	0.524105	0.600206	0.813129
ENSG00000177105.10	RHOG	ENSG00000177105.10	479.228	-0.280526	0.535213	-0.52414	0.600181	0.813129
ENSG00000221869.5	CEBPD	ENSG00000221869.5	309.136	-0.649089	1.23839	-0.524138	0.600182	0.813129
ENSG00000245573.9	BDNF-AS	ENSG00000245573.9	223.045	0.18883	0.360146	0.524317	0.600058	0.813129
ENSG00000168710.18	AHCYL1	ENSG00000168710.18	5499.83	0.225909	0.431102	0.524026	0.600261	0.813135
ENSG00000147676.14	MAL2	ENSG00000147676.14	1275.64	-0.337038	0.644254	-0.523144	0.600874	0.813827
ENSG00000180720.7	CHRM4	ENSG00000180720.7	40.3878	-0.567884	1.08549	-0.523158	0.600864	0.813827
ENSG00000204272.13	NBDY	ENSG00000204272.13	540.373	0.157039	0.300272	0.522988	0.600982	0.813884
ENSG00000269945.1	AC004817.4	ENSG00000269945.1	58.3825	0.348837	0.667073	0.522937	0.601018	0.813884
ENSG00000170471.15	RALGAPB	ENSG00000170471.15	1093.24	-0.140231	0.268268	-0.522727	0.601164	0.813943
ENSG00000261796.1	ISY1-RAB43	ENSG00000261796.1	156.553	-1.1177	2.13802	-0.522771	0.601133	0.813943
ENSG00000123179.14	EBPL	ENSG00000123179.14	152.829	0.254215	0.486467	0.522573	0.601272	0.813977
ENSG00000176076.7	KCNE5	ENSG00000176076.7	52.7555	0.477529	0.913852	0.522545	0.601291	0.813977
ENSG00000134207.16	SYT6	ENSG00000134207.16	126.228	0.245928	0.470778	0.522387	0.601401	0.814057
ENSG00000114200.10	BCHE	ENSG00000114200.10	146.102	-0.309181	0.592471	-0.521849	0.601775	0.814313
ENSG00000160190.14	SLC37A1	ENSG00000160190.14	214.13	0.205138	0.393138	0.521797	0.601812	0.814313
ENSG00000163406.11	SLC15A2	ENSG00000163406.11	561.175	-0.270979	0.519209	-0.521907	0.601735	0.814313
ENSG00000198205.6	ZXDA	ENSG00000198205.6	34.1481	-0.362878	0.695504	-0.521748	0.601846	0.814313
ENSG00000235174.1	RPL39P3	ENSG00000235174.1	99.576	0.384518	0.736804	0.521873	0.601758	0.814313
ENSG00000026103.22	FAS	ENSG00000026103.22	86.0035	0.401309	0.769314	0.521645	0.601917	0.814337
ENSG00000189266.13	PNRC2	ENSG00000189266.13	1170.88	-0.126613	0.242751	-0.521576	0.601966	0.814337
ENSG00000231764.10	DLX6-AS1	ENSG00000231764.10	647.915	-0.297453	0.570378	-0.521501	0.602018	0.814338
ENSG00000106404.13	CLDN15	ENSG00000106404.13	86.3409	-0.429987	0.824936	-0.521236	0.602202	0.814476
ENSG00000169410.10	PTPN9	ENSG00000169410.10	580.945	0.134519	0.258122	0.521147	0.602264	0.814476
ENSG00000198604.11	BAZ1A	ENSG00000198604.11	126.459	-0.362025	0.694686	-0.521135	0.602273	0.814476
ENSG00000163026.12	WDCP	ENSG00000163026.12	127.206	0.223797	0.42954	0.521016	0.602356	0.814507
ENSG00000256591.5	AP003108.2	ENSG00000256591.5	65.0306	-0.516388	0.991234	-0.520955	0.602398	0.814507
ENSG00000178826.11	TMEM139	ENSG00000178826.11	36.0122	-0.484146	0.929671	-0.520771	0.602526	0.814611
ENSG00000235026.6	DPP10-AS1	ENSG00000235026.6	142.502	0.22776	0.437531	0.520559	0.602674	0.814742
ENSG00000088992.18	TESC	ENSG00000088992.18	352.827	-0.187811	0.36097	-0.520295	0.602858	0.814865
ENSG00000255495.1	AC145124.1	ENSG00000255495.1	55.1156	0.394196	0.757659	0.520282	0.602867	0.814865
ENSG00000280255.1	AC004947.2	ENSG00000280255.1	141.96	0.425429	0.817964	0.520108	0.602988	0.81496
ENSG00000226314.8	ZNF192P1	ENSG00000226314.8	43.7858	-0.44936	0.864333	-0.519892	0.603139	0.815032
ENSG00000253948.2	AC104986.2	ENSG00000253948.2	124.814	0.280813	0.540145	0.519885	0.603144	0.815032
ENSG00000127824.14	TUBA4A	ENSG00000127824.14	3440.15	-0.255214	0.491088	-0.519691	0.603279	0.815145
ENSG00000277998.1	AC107075.1	ENSG00000277998.1	161.998	0.179452	0.345358	0.519613	0.603334	0.81515
ENSG00000003989.17	SLC7A2	ENSG00000003989.17	272.216	0.351935	0.678006	0.519074	0.603709	0.815365
ENSG00000077092.19	RARB	ENSG00000077092.19	113.82	-0.237612	0.457764	-0.519072	0.603711	0.815365
ENSG00000111962.8	UST	ENSG00000111962.8	244.498	-0.228268	0.439878	-0.518936	0.603805	0.815365
ENSG00000140521.15	POLG	ENSG00000140521.15	614.129	0.110163	0.212343	0.518798	0.603902	0.815365
ENSG00000144218.19	AFF3	ENSG00000144218.19	684.504	-0.196024	0.377797	-0.518861	0.603858	0.815365
ENSG00000225210.10	DUXAP9	ENSG00000225210.10	28.8258	0.6429	1.23919	0.518809	0.603894	0.815365
ENSG00000241839.10	PLEKHO2	ENSG00000241839.10	498.587	0.309624	0.596276	0.519263	0.603577	0.815365
ENSG00000277399.4	GPR179	ENSG00000277399.4	80.2305	-0.416483	0.802167	-0.519198	0.603623	0.815365
ENSG00000268388.6	FENDRR	ENSG00000268388.6	54.0281	0.561803	1.08333	0.518589	0.604047	0.815492
ENSG00000189114.7	BLOC1S3	ENSG00000189114.7	225.334	0.167762	0.323591	0.518439	0.604152	0.815564
ENSG00000130402.12	ACTN4	ENSG00000130402.12	2338.64	0.155571	0.300402	0.517875	0.604546	0.815819
ENSG00000157613.11	CREB3L1	ENSG00000157613.11	145.082	0.21492	0.414937	0.517958	0.604487	0.815819
ENSG00000215472.10	RPL17-C18orf32	ENSG00000215472.10	306.387	-0.802356	1.54917	-0.517926	0.60451	0.815819
ENSG00000251136.9	AF117829.1	ENSG00000251136.9	111.511	0.247748	0.478263	0.518015	0.604448	0.815819
ENSG00000115970.18	THADA	ENSG00000115970.18	202.498	0.160904	0.310753	0.517789	0.604605	0.815831
ENSG00000142949.17	PTPRF	ENSG00000142949.17	2264.73	0.131743	0.254636	0.517379	0.604892	0.816066
ENSG00000152661.9	GJA1	ENSG00000152661.9	5233.64	-0.34924	0.675095	-0.51732	0.604933	0.816066
ENSG00000230269.7	LINC02525	ENSG00000230269.7	26.1867	-0.320302	0.61911	-0.517358	0.604906	0.816066
ENSG00000140795.13	MYLK3	ENSG00000140795.13	47.7729	0.645416	1.248	0.517161	0.605044	0.816146
ENSG00000087494.16	PTHLH	ENSG00000087494.16	131.776	-0.317132	0.613952	-0.516542	0.605476	0.816202
ENSG00000100865.15	CINP	ENSG00000100865.15	847.329	0.0957107	0.185281	0.516572	0.605455	0.816202
ENSG00000107331.17	ABCA2	ENSG00000107331.17	6841.61	0.268154	0.519082	0.516593	0.605441	0.816202
ENSG00000115207.13	GTF3C2	ENSG00000115207.13	405.274	-0.137335	0.265933	-0.516426	0.605557	0.816202
ENSG00000116062.15	MSH6	ENSG00000116062.15	359.297	-0.172463	0.333864	-0.516565	0.60546	0.816202
ENSG00000148925.10	BTBD10	ENSG00000148925.10	1167.43	-0.226216	0.43797	-0.516511	0.605497	0.816202
ENSG00000156471.13	PTDSS1	ENSG00000156471.13	1042.39	-0.184572	0.357206	-0.516711	0.605358	0.816202
ENSG00000178722.13	C5orf64	ENSG00000178722.13	172.8	-0.351747	0.681039	-0.516487	0.605514	0.816202
ENSG00000198753.12	PLXNB3	ENSG00000198753.12	977.498	-0.316761	0.613327	-0.516464	0.60553	0.816202
ENSG00000260314.3	MRC1	ENSG00000260314.3	33.6822	-0.453763	0.878758	-0.516368	0.605597	0.816202
ENSG00000110328.6	GALNT18	ENSG00000110328.6	551.883	-0.147857	0.286416	-0.516231	0.605693	0.816262
ENSG00000065989.16	PDE4A	ENSG00000065989.16	922.535	0.12509	0.242904	0.514977	0.606569	0.81637
ENSG00000081692.12	JMJD4	ENSG00000081692.12	283.688	0.183125	0.355452	0.515189	0.606421	0.81637
ENSG00000085563.14	ABCB1	ENSG00000085563.14	368.851	-0.306103	0.594281	-0.515082	0.606496	0.81637
ENSG00000087365.16	SF3B2	ENSG00000087365.16	2669.76	-0.106756	0.207274	-0.515047	0.60652	0.81637
ENSG00000119705.9	SLIRP	ENSG00000119705.9	854.719	0.195422	0.378923	0.51573	0.606043	0.81637
ENSG00000123908.12	AGO2	ENSG00000123908.12	645.725	0.169906	0.329433	0.515753	0.606027	0.81637
ENSG00000124205.18	EDN3	ENSG00000124205.18	109.803	-0.293666	0.569491	-0.515663	0.606089	0.81637
ENSG00000139350.11	NEDD1	ENSG00000139350.11	69.4548	0.311889	0.604854	0.515643	0.606104	0.81637
ENSG00000147862.17	NFIB	ENSG00000147862.17	1447.08	-0.167624	0.325424	-0.515095	0.606487	0.81637
ENSG00000155366.16	RHOC	ENSG00000155366.16	1636.11	-0.312438	0.605455	-0.516038	0.605828	0.81637
ENSG00000169570.10	DTWD2	ENSG00000169570.10	108.188	-0.170788	0.331664	-0.514944	0.606592	0.81637
ENSG00000175766.13	EIF4E1B	ENSG00000175766.13	74.5496	0.257553	0.499528	0.515592	0.606139	0.81637
ENSG00000179761.12	PIPOX	ENSG00000179761.12	204.997	0.327761	0.635866	0.515457	0.606234	0.81637
ENSG00000230043.1	TMSB4XP6	ENSG00000230043.1	30.0274	0.788973	1.53106	0.515313	0.606335	0.81637
ENSG00000258498.8	DIO3OS	ENSG00000258498.8	47.1416	0.529756	1.02836	0.515145	0.606451	0.81637
ENSG00000260708.1	AL118516.1	ENSG00000260708.1	98.6826	0.3231	0.62696	0.515344	0.606313	0.81637
ENSG00000126953.8	TIMM8A	ENSG00000126953.8	94.645	-0.270509	0.52554	-0.514726	0.606745	0.816487
ENSG00000256771.4	ZNF253	ENSG00000256771.4	113.453	-0.278786	0.541697	-0.514654	0.606795	0.816487
ENSG00000257913.2	DDN-AS1	ENSG00000257913.2	36.695	0.383844	0.745909	0.514599	0.606833	0.816487
ENSG00000137944.18	KYAT3	ENSG00000137944.18	311.792	0.278424	0.541395	0.514273	0.607061	0.816725
ENSG00000115194.11	SLC30A3	ENSG00000115194.11	1402.4	0.256316	0.498664	0.514006	0.607248	0.816842
ENSG00000168913.7	ENHO	ENSG00000168913.7	4315.27	0.338646	0.658911	0.513949	0.607288	0.816842
ENSG00000196505.11	GDAP2	ENSG00000196505.11	129.394	0.173577	0.337746	0.513928	0.607302	0.816842
ENSG00000111667.13	USP5	ENSG00000111667.13	1844.96	-0.148605	0.289198	-0.513852	0.607356	0.816845
ENSG00000108021.20	FAM208B	ENSG00000108021.20	408.793	0.207069	0.403102	0.513688	0.60747	0.816861
ENSG00000113504.21	SLC12A7	ENSG00000113504.21	431.995	0.410603	0.799285	0.513713	0.607453	0.816861
ENSG00000176840.12	MIR7-3HG	ENSG00000176840.12	237.564	-0.260319	0.506845	-0.513606	0.607527	0.816869
ENSG00000196653.12	ZNF502	ENSG00000196653.12	83.044	0.173833	0.338563	0.513443	0.607641	0.816953
ENSG00000170011.14	MYRIP	ENSG00000170011.14	941.667	0.23905	0.465692	0.513322	0.607726	0.816999
ENSG00000122778.9	KIAA1549	ENSG00000122778.9	455.973	-0.199686	0.389374	-0.512839	0.608064	0.817384
ENSG00000198825.15	INPP5F	ENSG00000198825.15	4296.18	-0.227863	0.444625	-0.512483	0.608313	0.81765
ENSG00000141298.19	SSH2	ENSG00000141298.19	515.541	-0.166445	0.32502	-0.512107	0.608576	0.817901
ENSG00000213625.9	LEPROT	ENSG00000213625.9	776.899	-0.220311	0.430236	-0.512069	0.608602	0.817901
ENSG00000065135.11	GNAI3	ENSG00000065135.11	467.912	0.151297	0.295627	0.511783	0.608803	0.818101
ENSG00000179387.10	ELMOD2	ENSG00000179387.10	246.353	-0.168412	0.329258	-0.511489	0.609009	0.818309
ENSG00000109475.16	RPL34	ENSG00000109475.16	4950.64	0.266264	0.520873	0.511188	0.609219	0.818523
ENSG00000105227.14	PRX	ENSG00000105227.14	136.59	-0.456594	0.893939	-0.510766	0.609515	0.818782
ENSG00000115677.17	HDLBP	ENSG00000115677.17	3446.61	-0.129358	0.253251	-0.510789	0.609499	0.818782
ENSG00000100422.14	CERK	ENSG00000100422.14	988.838	-0.11765	0.230484	-0.510448	0.609738	0.818934
ENSG00000214113.10	LYRM4	ENSG00000214113.10	563.797	-0.149387	0.292663	-0.510439	0.609744	0.818934
ENSG00000226445.2	BX322234.1	ENSG00000226445.2	66.0077	-0.233937	0.458354	-0.510384	0.609782	0.818934
ENSG00000248738.6	AC037441.1	ENSG00000248738.6	57.4725	0.538385	1.05519	0.510225	0.609894	0.819015
ENSG00000196724.12	ZNF418	ENSG00000196724.12	135.707	-0.153768	0.301561	-0.509907	0.610116	0.819245
ENSG00000091831.23	ESR1	ENSG00000091831.23	26.5416	-0.463302	0.909452	-0.50943	0.610451	0.819355
ENSG00000100418.8	DESI1	ENSG00000100418.8	1594.77	0.12005	0.235913	0.508874	0.610841	0.819355
ENSG00000100580.8	TMED8	ENSG00000100580.8	771.844	-0.172744	0.339573	-0.508709	0.610956	0.819355
ENSG00000101152.11	DNAJC5	ENSG00000101152.11	4258.49	0.143879	0.282716	0.508917	0.610811	0.819355
ENSG00000129159.7	KCNC1	ENSG00000129159.7	1085.38	-0.175142	0.344142	-0.508924	0.610805	0.819355
ENSG00000148798.11	INA	ENSG00000148798.11	4051.09	-0.213261	0.419138	-0.508808	0.610887	0.819355
ENSG00000154917.11	RAB6B	ENSG00000154917.11	8283.27	0.261565	0.513731	0.509147	0.610649	0.819355
ENSG00000165349.12	SLC7A3	ENSG00000165349.12	25.1587	0.331168	0.650793	0.508869	0.610844	0.819355
ENSG00000174032.17	SLC25A30	ENSG00000174032.17	158.749	-0.233725	0.458665	-0.509578	0.610347	0.819355
ENSG00000183317.17	EPHA10	ENSG00000183317.17	412.197	0.195252	0.383682	0.508889	0.61083	0.819355
ENSG00000196821.10	C6orf106	ENSG00000196821.10	2632.4	0.142625	0.280129	0.509142	0.610653	0.819355
ENSG00000204386.11	NEU1	ENSG00000204386.11	529.869	0.147251	0.289008	0.509506	0.610398	0.819355
ENSG00000224631.4	RPS27AP16	ENSG00000224631.4	78.6508	0.299639	0.589041	0.50869	0.61097	0.819355
ENSG00000233705.7	SLC26A4-AS1	ENSG00000233705.7	1130.46	0.240648	0.473016	0.508752	0.610926	0.819355
ENSG00000274611.3	TBC1D3	ENSG00000274611.3	53.2082	0.751292	1.47528	0.509254	0.610575	0.819355
ENSG00000115935.17	WIPF1	ENSG00000115935.17	528.386	-0.279497	0.549584	-0.508562	0.611059	0.819407
ENSG00000142937.12	RPS8	ENSG00000142937.12	6893.13	0.207161	0.407596	0.508252	0.611277	0.819436
ENSG00000150281.6	CTF1	ENSG00000150281.6	63.118	-0.326586	0.642585	-0.508238	0.611287	0.819436
ENSG00000172575.12	RASGRP1	ENSG00000172575.12	742.362	-0.310899	0.611556	-0.508374	0.611191	0.819436
ENSG00000260400.1	AL513534.1	ENSG00000260400.1	40.0681	0.394791	0.776513	0.508416	0.611162	0.819436
ENSG00000138185.20	ENTPD1	ENSG00000138185.20	229.861	0.23593	0.464556	0.50786	0.611551	0.819603
ENSG00000143569.19	UBAP2L	ENSG00000143569.19	1476.57	0.0998446	0.196607	0.507839	0.611566	0.819603
ENSG00000181619.11	GPR135	ENSG00000181619.11	72.4788	-0.248844	0.489996	-0.507849	0.611559	0.819603
ENSG00000123416.15	TUBA1B	ENSG00000123416.15	30341.8	0.151781	0.299032	0.507575	0.611751	0.819771
ENSG00000172197.11	MBOAT1	ENSG00000172197.11	28.2787	0.346624	0.6831	0.507428	0.611855	0.819771
ENSG00000232653.8	GOLGA8N	ENSG00000232653.8	154.224	-0.209761	0.413337	-0.507483	0.611816	0.819771
ENSG00000255857.6	PXN-AS1	ENSG00000255857.6	62.6478	-0.274633	0.54129	-0.507367	0.611897	0.819771
ENSG00000055163.20	CYFIP2	ENSG00000055163.20	6362.27	0.222746	0.439253	0.507103	0.612083	0.819882
ENSG00000101977.21	MCF2	ENSG00000101977.21	227.111	-0.262713	0.518011	-0.507157	0.612045	0.819882
ENSG00000171970.13	ZNF57	ENSG00000171970.13	48.0909	-0.221898	0.437705	-0.506958	0.612185	0.81995
ENSG00000287978.1		ENSG00000287978.1	62.9728	0.401683	0.792483	0.506866	0.612249	0.819967
ENSG00000162645.13	GBP2	ENSG00000162645.13	252.575	0.723953	1.42919	0.506547	0.612473	0.820198
ENSG00000106351.13	AGFG2	ENSG00000106351.13	476.373	0.158576	0.313282	0.506176	0.612733	0.820271
ENSG00000164088.18	PPM1M	ENSG00000164088.18	449.98	0.142504	0.281459	0.506304	0.612643	0.820271
ENSG00000166478.10	ZNF143	ENSG00000166478.10	165.004	0.164006	0.32387	0.506395	0.61258	0.820271
ENSG00000205089.7	CCNI2	ENSG00000205089.7	23.3919	0.36018	0.711539	0.506199	0.612717	0.820271
ENSG00000257923.11	CUX1	ENSG00000257923.11	1081.15	-0.147873	0.292313	-0.505874	0.612945	0.820486
ENSG00000133250.14	ZNF414	ENSG00000133250.14	111.967	-0.229187	0.453209	-0.505699	0.613068	0.820582
ENSG00000107263.18	RAPGEF1	ENSG00000107263.18	1515.15	0.133321	0.263707	0.505563	0.613164	0.82064
ENSG00000162551.14	ALPL	ENSG00000162551.14	469.146	0.32903	0.650959	0.505454	0.61324	0.820673
ENSG00000213599.10	SLX1A-SULT1A3	ENSG00000213599.10	150.634	-0.443982	0.878583	-0.505339	0.613321	0.820713
ENSG00000166881.10	NEMP1	ENSG00000166881.10	172.895	0.148043	0.293143	0.505021	0.613544	0.820828
ENSG00000176896.8	TCEANC	ENSG00000176896.8	59.6579	-0.236243	0.467732	-0.505083	0.613501	0.820828
ENSG00000206530.11	CFAP44	ENSG00000206530.11	408.105	0.188055	0.372389	0.504996	0.613561	0.820828
ENSG00000091651.9	ORC6	ENSG00000091651.9	74.4227	0.288473	0.571511	0.504755	0.613731	0.820917
ENSG00000152953.13	STK32B	ENSG00000152953.13	101.046	-0.22711	0.449927	-0.50477	0.613721	0.820917
ENSG00000155659.15	VSIG4	ENSG00000155659.15	66.3372	0.625651	1.24045	0.504376	0.613997	0.821204
ENSG00000123064.12	DDX54	ENSG00000123064.12	629.397	0.12856	0.255086	0.503987	0.61427	0.821294
ENSG00000135940.7	COX5B	ENSG00000135940.7	2825.05	0.185899	0.368856	0.503987	0.61427	0.821294
ENSG00000165730.16	STOX1	ENSG00000165730.16	497.857	0.259042	0.51383	0.50414	0.614163	0.821294
ENSG00000198918.8	RPL39	ENSG00000198918.8	2789.36	0.240033	0.476265	0.503991	0.614268	0.821294
ENSG00000176641.11	RNF152	ENSG00000176641.11	198.038	-0.220443	0.437695	-0.503646	0.61451	0.821546
ENSG00000196767.9	POU3F4	ENSG00000196767.9	62.354	0.28725	0.570555	0.503457	0.614643	0.821654
ENSG00000127124.16	HIVEP3	ENSG00000127124.16	330.194	0.18459	0.366756	0.503306	0.614749	0.821728
ENSG00000119004.15	CYP20A1	ENSG00000119004.15	39.6021	0.291646	0.579547	0.503232	0.614802	0.821729
ENSG00000119703.14	ZC2HC1C	ENSG00000119703.14	93.9709	-0.194303	0.386348	-0.502923	0.615018	0.821736
ENSG00000132823.11	OSER1	ENSG00000132823.11	388.303	-0.100424	0.199692	-0.502893	0.61504	0.821736
ENSG00000135094.11	SDS	ENSG00000135094.11	194.426	0.569439	1.13246	0.502836	0.61508	0.821736
ENSG00000168310.11	IRF2	ENSG00000168310.11	259.969	-0.189681	0.377262	-0.502784	0.615116	0.821736
ENSG00000171723.15	GPHN	ENSG00000171723.15	699.525	-0.122907	0.244376	-0.502944	0.615004	0.821736
ENSG00000178741.12	COX5A	ENSG00000178741.12	1485.91	0.159228	0.316582	0.502961	0.614992	0.821736
ENSG00000243679.1	AC018638.5	ENSG00000243679.1	32.7655	0.517955	1.0309	0.50243	0.615365	0.822
ENSG00000136261.15	BZW2	ENSG00000136261.15	386.811	-0.202971	0.404228	-0.502119	0.615584	0.822131
ENSG00000141034.10	GID4	ENSG00000141034.10	351.373	0.114168	0.227428	0.501997	0.61567	0.822131
ENSG00000164151.12	ICE1	ENSG00000164151.12	792.466	-0.177757	0.354057	-0.502057	0.615628	0.822131
ENSG00000231064.7	AC234582.1	ENSG00000231064.7	171.135	0.348007	0.693195	0.502034	0.615644	0.822131
ENSG00000146350.14	TBC1D32	ENSG00000146350.14	79.5754	-0.265098	0.528184	-0.501905	0.615735	0.822149
ENSG00000160803.8	UBQLN4	ENSG00000160803.8	1616.47	0.124211	0.247523	0.501818	0.615795	0.822161
ENSG00000164620.9	RELL2	ENSG00000164620.9	404.108	-0.172457	0.343796	-0.501624	0.615932	0.822274
ENSG00000111331.13	OAS3	ENSG00000111331.13	201.719	0.345068	0.688037	0.501525	0.616001	0.822298
ENSG00000163608.15	NEPRO	ENSG00000163608.15	560.522	-0.117006	0.233374	-0.501369	0.616112	0.822376
ENSG00000107959.16	PITRM1	ENSG00000107959.16	1263.76	0.111721	0.222952	0.501099	0.616301	0.822492
ENSG00000188786.10	MTF1	ENSG00000188786.10	280.801	-0.170179	0.339572	-0.501157	0.616261	0.822492
ENSG00000095713.14	CRTAC1	ENSG00000095713.14	265.188	-0.218198	0.435747	-0.500744	0.616551	0.822562
ENSG00000144355.15	DLX1	ENSG00000144355.15	276.936	-0.252887	0.505109	-0.500658	0.616612	0.822562
ENSG00000176595.4	KBTBD11	ENSG00000176595.4	2570.14	-0.103526	0.206769	-0.500687	0.616592	0.822562
ENSG00000177119.16	ANO6	ENSG00000177119.16	270.324	-0.222762	0.44492	-0.50068	0.616596	0.822562
ENSG00000286159.1		ENSG00000286159.1	33.4291	0.539283	1.07692	0.500764	0.616537	0.822562
ENSG00000132676.16	DAP3	ENSG00000132676.16	740.611	-0.11834	0.236459	-0.500468	0.616746	0.822603
ENSG00000251562.8	MALAT1	ENSG00000251562.8	7016.82	0.295605	0.590643	0.50048	0.616737	0.822603
ENSG00000112851.14	ERBIN	ENSG00000112851.14	1845.05	-0.222758	0.445294	-0.50025	0.616899	0.82262
ENSG00000162783.11	IER5	ENSG00000162783.11	359.632	-0.213492	0.426706	-0.500326	0.616845	0.82262
ENSG00000197622.13	CDC42SE1	ENSG00000197622.13	1053.55	0.140682	0.281235	0.500229	0.616914	0.82262
ENSG00000110090.13	CPT1A	ENSG00000110090.13	595.003	0.201508	0.402907	0.500134	0.616981	0.822641
ENSG00000279198.1	AC008894.3	ENSG00000279198.1	27.2043	-0.392999	0.786078	-0.499949	0.617111	0.822746
ENSG00000145996.11	CDKAL1	ENSG00000145996.11	100.561	-0.183683	0.367561	-0.499735	0.617262	0.822878
ENSG00000128626.11	MRPS12	ENSG00000128626.11	248.225	0.206749	0.413809	0.499623	0.61734	0.822914
ENSG00000169813.16	HNRNPF	ENSG00000169813.16	693.852	-0.184757	0.370154	-0.499136	0.617684	0.823234
ENSG00000253710.4	ALG11	ENSG00000253710.4	138.996	-0.440331	0.88212	-0.499173	0.617657	0.823234
ENSG00000058668.14	ATP2B4	ENSG00000058668.14	4948.18	-0.224598	0.450042	-0.49906	0.617737	0.823236
ENSG00000247774.7	PCED1B-AS1	ENSG00000247774.7	31.0512	0.516874	1.03594	0.498941	0.617821	0.823279
ENSG00000142546.14	NOSIP	ENSG00000142546.14	412.879	0.147009	0.294905	0.498496	0.618134	0.823628
ENSG00000133574.10	GIMAP4	ENSG00000133574.10	156.579	-0.249875	0.501362	-0.498392	0.618208	0.823657
ENSG00000140320.12	BAHD1	ENSG00000140320.12	513.825	0.121432	0.243708	0.49827	0.618294	0.823703
ENSG00000108557.19	RAI1	ENSG00000108557.19	588.361	0.165757	0.332974	0.497808	0.61862	0.823768
ENSG00000108883.13	EFTUD2	ENSG00000108883.13	729.309	0.134729	0.27067	0.497761	0.618653	0.823768
ENSG00000123472.12	ATPAF1	ENSG00000123472.12	2528.43	-0.106159	0.213268	-0.497772	0.618645	0.823768
ENSG00000123989.14	CHPF	ENSG00000123989.14	908.234	0.136713	0.27451	0.498026	0.618466	0.823768
ENSG00000156097.12	GPR61	ENSG00000156097.12	186.784	-0.308221	0.618816	-0.498082	0.618426	0.823768
ENSG00000189079.17	ARID2	ENSG00000189079.17	216.677	-0.204458	0.410636	-0.497907	0.61855	0.823768
ENSG00000065183.16	WDR3	ENSG00000065183.16	281.145	-0.242608	0.488056	-0.497091	0.619125	0.823979
ENSG00000127589.4	TUBBP1	ENSG00000127589.4	27.0916	-0.345599	0.694904	-0.497333	0.618954	0.823979
ENSG00000143891.17	GALM	ENSG00000143891.17	87.9596	0.266372	0.535539	0.49739	0.618914	0.823979
ENSG00000149798.5	CDC42EP2	ENSG00000149798.5	253.21	0.250456	0.50372	0.497213	0.619039	0.823979
ENSG00000165795.23	NDRG2	ENSG00000165795.23	25865.3	-0.286326	0.576262	-0.496867	0.619283	0.823979
ENSG00000177479.19	ARIH2	ENSG00000177479.19	1163.77	-0.0986478	0.198533	-0.496885	0.61927	0.823979
ENSG00000177932.7	ZNF354C	ENSG00000177932.7	116.056	0.228307	0.45936	0.497011	0.619181	0.823979
ENSG00000185262.9	UBALD2	ENSG00000185262.9	467.967	0.269621	0.542433	0.49706	0.619147	0.823979
ENSG00000222014.6	RAB6C	ENSG00000222014.6	59.6519	-0.30753	0.618835	-0.49695	0.619225	0.823979
ENSG00000253305.2	PCDHGB6	ENSG00000253305.2	59.2785	-0.509882	1.02633	-0.496803	0.619328	0.823979
ENSG00000138443.16	ABI2	ENSG00000138443.16	3908.78	-0.1663	0.335172	-0.496163	0.61978	0.824442
ENSG00000273148.1	AL035563.1	ENSG00000273148.1	37.3295	0.296402	0.597325	0.496215	0.619743	0.824442
ENSG00000274265.5	AC245297.3	ENSG00000274265.5	164.391	0.253553	0.511224	0.495973	0.619913	0.824551
ENSG00000100505.13	TRIM9	ENSG00000100505.13	2464.27	0.139301	0.281098	0.495561	0.620204	0.824618
ENSG00000122873.12	CISD1	ENSG00000122873.12	803.465	-0.228529	0.461245	-0.495461	0.620275	0.824618
ENSG00000132950.19	ZMYM5	ENSG00000132950.19	115.598	0.195749	0.395132	0.495401	0.620317	0.824618
ENSG00000164972.13	C9orf24	ENSG00000164972.13	179.034	0.298121	0.601549	0.495588	0.620185	0.824618
ENSG00000167487.12	KLHL26	ENSG00000167487.12	450.385	0.1463	0.295162	0.49566	0.620135	0.824618
ENSG00000237807.4	AC022034.2	ENSG00000237807.4	61.0562	0.336977	0.680229	0.495388	0.620326	0.824618
ENSG00000276600.5	RAB7B	ENSG00000276600.5	55.0168	0.324878	0.655378	0.495711	0.620099	0.824618
ENSG00000125637.16	PSD4	ENSG00000125637.16	185.41	0.193892	0.391705	0.494994	0.620604	0.824641
ENSG00000131943.17	C19orf12	ENSG00000131943.17	968.188	0.115687	0.233782	0.494851	0.620705	0.824641
ENSG00000143369.15	ECM1	ENSG00000143369.15	161.33	0.198756	0.401375	0.495188	0.620467	0.824641
ENSG00000163214.21	DHX57	ENSG00000163214.21	349.901	-0.119806	0.241936	-0.495198	0.620461	0.824641
ENSG00000163513.18	TGFBR2	ENSG00000163513.18	332.92	-0.253443	0.511945	-0.495059	0.620559	0.824641
ENSG00000165914.15	TTC7B	ENSG00000165914.15	1792.81	-0.127553	0.257728	-0.494915	0.62066	0.824641
ENSG00000198003.12	CCDC151	ENSG00000198003.12	59.5971	0.259701	0.524578	0.495067	0.620553	0.824641
ENSG00000140006.11	WDR89	ENSG00000140006.11	176.727	-0.144273	0.291693	-0.494604	0.62088	0.824804
ENSG00000180891.13	CUEDC1	ENSG00000180891.13	730.618	-0.192111	0.388519	-0.494471	0.620974	0.82486
ENSG00000160633.13	SAFB	ENSG00000160633.13	1161.34	-0.139978	0.283134	-0.494386	0.621034	0.824871
ENSG00000267060.5	PTGES3L	ENSG00000267060.5	56.4801	0.249098	0.504078	0.494166	0.621189	0.825008
ENSG00000092096.16	SLC22A17	ENSG00000092096.16	6069.46	0.17035	0.344919	0.493884	0.621388	0.825049
ENSG00000100320.23	RBFOX2	ENSG00000100320.23	3139.29	-0.158724	0.321305	-0.493997	0.621308	0.825049
ENSG00000123143.12	PKN1	ENSG00000123143.12	901.282	-0.20642	0.41788	-0.493969	0.621328	0.825049
ENSG00000125740.14	FOSB	ENSG00000125740.14	172.572	-0.449702	0.910641	-0.49383	0.621426	0.825049
ENSG00000173369.16	C1QB	ENSG00000173369.16	370.59	0.556556	1.12815	0.493333	0.621777	0.825446
ENSG00000137720.8	C11orf1	ENSG00000137720.8	227.852	-0.168545	0.341932	-0.492921	0.622069	0.825764
ENSG00000185518.11	SV2B	ENSG00000185518.11	5596.68	-0.282856	0.573975	-0.492802	0.622153	0.825807
ENSG00000172270.19	BSG	ENSG00000172270.19	7740.97	0.203379	0.412989	0.492455	0.622398	0.826063
ENSG00000099797.15	TECR	ENSG00000099797.15	1689.81	0.116694	0.237139	0.492091	0.622655	0.826336
ENSG00000047457.14	CP	ENSG00000047457.14	174.274	0.633896	1.2886	0.491926	0.622772	0.826422
ENSG00000105819.14	PMPCB	ENSG00000105819.14	715.015	-0.144348	0.293524	-0.491775	0.622878	0.826426
ENSG00000167118.10	URM1	ENSG00000167118.10	955.168	0.165563	0.336654	0.491792	0.622866	0.826426
ENSG00000255337.1	AP001830.1	ENSG00000255337.1	26.2913	-0.430595	0.875766	-0.491678	0.622947	0.826448
ENSG00000093167.18	LRRFIP2	ENSG00000093167.18	989.616	0.137762	0.280329	0.491431	0.623121	0.826542
ENSG00000138382.15	METTL5	ENSG00000138382.15	385.352	0.135119	0.274933	0.491461	0.6231	0.826542
ENSG00000137193.14	PIM1	ENSG00000137193.14	160.728	0.285867	0.581944	0.491228	0.623265	0.826595
ENSG00000161547.16	SRSF2	ENSG00000161547.16	1658.62	-0.0969017	0.19726	-0.491238	0.623258	0.826595
ENSG00000146250.7	PRSS35	ENSG00000146250.7	106.363	0.456043	0.92852	0.49115	0.62332	0.826599
ENSG00000181751.10	C5orf30	ENSG00000181751.10	876.098	-0.155069	0.31586	-0.490944	0.623466	0.826674
ENSG00000227082.3	AC244021.1	ENSG00000227082.3	83.8857	-0.259862	0.529333	-0.490924	0.623481	0.826674
ENSG00000079335.20	CDC14A	ENSG00000079335.20	63.8754	-0.325481	0.663438	-0.490597	0.623711	0.826912
ENSG00000171450.6	CDK5R2	ENSG00000171450.6	1499.35	-0.20037	0.408555	-0.490435	0.623826	0.826995
ENSG00000163154.6	TNFAIP8L2	ENSG00000163154.6	26.0776	0.559527	1.1411	0.49034	0.623893	0.827015
ENSG00000205534.6	SMG1P2	ENSG00000205534.6	41.4343	0.384084	0.783479	0.490228	0.623972	0.827051
ENSG00000105258.9	POLR2I	ENSG00000105258.9	888.594	0.18409	0.375627	0.490088	0.624072	0.827114
ENSG00000113140.11	SPARC	ENSG00000113140.11	8844.99	-0.220865	0.450892	-0.48984	0.624247	0.82724
ENSG00000163155.12	LYSMD1	ENSG00000163155.12	214.089	-0.157792	0.322151	-0.489808	0.62427	0.82724
ENSG00000117395.12	EBNA1BP2	ENSG00000117395.12	919.339	-0.172851	0.353143	-0.489463	0.624514	0.827436
ENSG00000184588.18	PDE4B	ENSG00000184588.18	1188.01	-0.192931	0.394211	-0.489411	0.62455	0.827436
ENSG00000214106.9	PAXIP1-AS2	ENSG00000214106.9	79.4269	-0.338049	0.690773	-0.489378	0.624574	0.827436
ENSG00000139352.4	ASCL1	ENSG00000139352.4	250.109	-0.319652	0.653315	-0.489277	0.624645	0.827462
ENSG00000256806.6	C17orf100	ENSG00000256806.6	115.859	0.184682	0.377734	0.488922	0.624897	0.827726
ENSG00000084207.17	GSTP1	ENSG00000084207.17	2115.17	0.176275	0.360741	0.488647	0.625092	0.827915
ENSG00000279170.2	AL137784.3	ENSG00000279170.2	84.0182	0.239321	0.490085	0.488326	0.625319	0.828148
ENSG00000157087.20	ATP2B2	ENSG00000157087.20	4915.5	0.192032	0.393365	0.488178	0.625424	0.828217
ENSG00000142910.16	TINAGL1	ENSG00000142910.16	287.461	-0.391784	0.802821	-0.48801	0.625543	0.828307
ENSG00000117298.16	ECE1	ENSG00000117298.16	905.733	-0.257213	0.527365	-0.487732	0.62574	0.82835
ENSG00000166337.10	TAF10	ENSG00000166337.10	1056.25	0.175781	0.360452	0.48767	0.625784	0.82835
ENSG00000278948.1	AL031587.5	ENSG00000278948.1	73.469	0.356635	0.731248	0.487707	0.625757	0.82835
ENSG00000286070.1		ENSG00000286070.1	155.3	0.365978	0.750221	0.487827	0.625672	0.82835
ENSG00000103507.14	BCKDK	ENSG00000103507.14	451.956	0.124661	0.255916	0.487116	0.626176	0.828732
ENSG00000168994.13	PXDC1	ENSG00000168994.13	325.679	-0.282972	0.580826	-0.487189	0.626124	0.828732
ENSG00000160783.19	PMF1	ENSG00000160783.19	379.544	0.156422	0.321249	0.486917	0.626317	0.828849
ENSG00000116132.12	PRRX1	ENSG00000116132.12	249.865	-0.252849	0.519534	-0.486684	0.626482	0.828888
ENSG00000127720.8	METTL25	ENSG00000127720.8	29.1702	-0.286336	0.58828	-0.486734	0.626447	0.828888
ENSG00000138768.14	USO1	ENSG00000138768.14	793.249	-0.180457	0.37081	-0.486656	0.626502	0.828888
ENSG00000124140.13	SLC12A5	ENSG00000124140.13	3984.34	0.208967	0.430295	0.485638	0.627224	0.829774
ENSG00000127920.6	GNG11	ENSG00000127920.6	323.334	-0.330853	0.68154	-0.485449	0.627358	0.829819
ENSG00000151718.16	WWC2	ENSG00000151718.16	269.817	-0.213487	0.439777	-0.485443	0.627362	0.829819
ENSG00000104967.7	NOVA2	ENSG00000104967.7	1221.93	-0.121832	0.251175	-0.485049	0.627642	0.829859
ENSG00000130559.19	CAMSAP1	ENSG00000130559.19	1341.86	-0.16439	0.338834	-0.485163	0.62756	0.829859
ENSG00000134202.11	GSTM3	ENSG00000134202.11	1813.18	0.231655	0.477526	0.485114	0.627595	0.829859
ENSG00000157399.15	ARSE	ENSG00000157399.15	33.0202	-0.34036	0.701646	-0.485087	0.627615	0.829859
ENSG00000160584.16	SIK3	ENSG00000160584.16	1943.79	-0.145122	0.2992	-0.485034	0.627652	0.829859
ENSG00000276649.1	AL117335.1	ENSG00000276649.1	91.3787	0.328857	0.678114	0.484957	0.627707	0.829862
ENSG00000162885.13	B3GALNT2	ENSG00000162885.13	223.134	0.150407	0.310208	0.48486	0.627776	0.829884
ENSG00000166473.17	PKD1L2	ENSG00000166473.17	52.7139	0.344233	0.710177	0.484715	0.627879	0.829952
ENSG00000012061.15	ERCC1	ENSG00000012061.15	853.12	0.0890056	0.183693	0.484534	0.628007	0.829983
ENSG00000136950.13	ARPC5L	ENSG00000136950.13	1521.11	0.156686	0.323371	0.48454	0.628003	0.829983
ENSG00000145911.6	N4BP3	ENSG00000145911.6	148.804	-0.19753	0.40778	-0.484404	0.628099	0.830037
ENSG00000196396.10	PTPN1	ENSG00000196396.10	436.054	-0.166343	0.343573	-0.484155	0.628276	0.830202
ENSG00000102445.18	RUBCNL	ENSG00000102445.18	67.7142	-0.224011	0.462816	-0.484017	0.628374	0.830262
ENSG00000109790.16	KLHL5	ENSG00000109790.16	769.095	-0.198568	0.410413	-0.483824	0.628511	0.830367
ENSG00000186020.13	ZNF529	ENSG00000186020.13	466.373	-0.112372	0.23229	-0.483758	0.628558	0.830367
ENSG00000099910.17	KLHL22	ENSG00000099910.17	617.689	0.124229	0.256994	0.483392	0.628818	0.830642
ENSG00000162367.11	TAL1	ENSG00000162367.11	86.1833	-0.317418	0.657422	-0.482823	0.629222	0.831106
ENSG00000155093.19	PTPRN2	ENSG00000155093.19	3148.15	-0.225232	0.4667	-0.482607	0.629375	0.831197
ENSG00000273213.3	AC239798.4	ENSG00000273213.3	46.4065	0.377857	0.782994	0.482579	0.629395	0.831197
ENSG00000107099.15	DOCK8	ENSG00000107099.15	90.9416	-0.372342	0.771916	-0.482361	0.62955	0.831333
ENSG00000144550.13	CPNE9	ENSG00000144550.13	177.771	0.241431	0.500853	0.482039	0.629778	0.831497
ENSG00000181264.8	TMEM136	ENSG00000181264.8	502.349	-0.155108	0.32175	-0.482077	0.629752	0.831497
ENSG00000037637.11	FBXO42	ENSG00000037637.11	483.867	0.140556	0.291777	0.481723	0.630002	0.831533
ENSG00000112333.11	NR2E1	ENSG00000112333.11	425.475	0.268294	0.556965	0.481707	0.630014	0.831533
ENSG00000148444.16	COMMD3	ENSG00000148444.16	471.137	0.106172	0.220363	0.481806	0.629944	0.831533
ENSG00000250802.7	ZBED3-AS1	ENSG00000250802.7	104.724	0.235115	0.488014	0.481779	0.629963	0.831533
ENSG00000032742.17	IFT88	ENSG00000032742.17	202.461	0.138665	0.287961	0.48154	0.630133	0.831621
ENSG00000124535.16	WRNIP1	ENSG00000124535.16	912.933	-0.102834	0.213677	-0.481261	0.630331	0.831814
ENSG00000145623.13	OSMR	ENSG00000145623.13	187.362	-0.475335	0.988465	-0.480882	0.630601	0.8321
ENSG00000065485.20	PDIA5	ENSG00000065485.20	39.4762	0.316143	0.65807	0.48041	0.630936	0.83234
ENSG00000102226.9	USP11	ENSG00000102226.9	4766.84	-0.133074	0.276931	-0.480531	0.63085	0.83234
ENSG00000172830.13	SSH3	ENSG00000172830.13	196.218	0.185689	0.386526	0.480406	0.630939	0.83234
ENSG00000174628.16	IQCK	ENSG00000174628.16	252.206	-0.17567	0.365744	-0.480308	0.631008	0.832363
ENSG00000116120.11	FARSB	ENSG00000116120.11	1125.86	0.134771	0.280733	0.480071	0.631177	0.832517
ENSG00000111321.11	LTBR	ENSG00000111321.11	145.968	0.315664	0.657708	0.479946	0.631266	0.832565
ENSG00000145335.15	SNCA	ENSG00000145335.15	4801.82	-0.265138	0.55278	-0.479646	0.631479	0.832628
ENSG00000147383.11	NSDHL	ENSG00000147383.11	289.239	-0.133869	0.279136	-0.479585	0.631523	0.832628
ENSG00000162390.17	ACOT11	ENSG00000162390.17	87.736	0.267608	0.557882	0.479684	0.631452	0.832628
ENSG00000197951.9	ZNF71	ENSG00000197951.9	122.831	0.167579	0.349385	0.47964	0.631483	0.832628
ENSG00000130558.19	OLFM1	ENSG00000130558.19	13812.9	0.138723	0.289303	0.479507	0.631578	0.832632
ENSG00000147604.14	RPL7	ENSG00000147604.14	6069.72	-0.162154	0.338279	-0.47935	0.63169	0.83271
ENSG00000132554.20	RGS22	ENSG00000132554.20	30.3827	0.438158	0.914411	0.47917	0.631818	0.83281
ENSG00000169427.8	KCNK9	ENSG00000169427.8	142.266	0.232092	0.484505	0.479029	0.631918	0.832873
ENSG00000187134.14	AKR1C1	ENSG00000187134.14	187.026	-0.231628	0.483833	-0.478736	0.632127	0.83308
ENSG00000147813.16	NAPRT	ENSG00000147813.16	186.515	0.341425	0.713664	0.478411	0.632358	0.8332
ENSG00000154102.11	C16orf74	ENSG00000154102.11	60.007	-0.36809	0.769285	-0.478484	0.632306	0.8332
ENSG00000170266.16	GLB1	ENSG00000170266.16	253.922	-0.13305	0.278121	-0.478387	0.632374	0.8332
ENSG00000231133.8	HAR1B	ENSG00000231133.8	37.4464	0.32761	0.685291	0.47806	0.632607	0.833437
ENSG00000119865.8	CNRIP1	ENSG00000119865.8	2481.74	0.153475	0.321106	0.477958	0.63268	0.833464
ENSG00000113319.13	RASGRF2	ENSG00000113319.13	1668.39	-0.243232	0.509003	-0.47786	0.63275	0.833486
ENSG00000279277.2	AC012020.1	ENSG00000279277.2	26.6789	0.445365	0.932139	0.477788	0.632801	0.833486
ENSG00000125657.5	TNFSF9	ENSG00000125657.5	80.4208	-0.39208	0.820889	-0.477628	0.632915	0.833559
ENSG00000138674.17	SEC31A	ENSG00000138674.17	1169.44	-0.108803	0.227833	-0.477556	0.632966	0.833559
ENSG00000176194.18	CIDEA	ENSG00000176194.18	30.8828	-0.448775	0.939864	-0.47749	0.633013	0.833559
ENSG00000005436.14	GCFC2	ENSG00000005436.14	155.743	-0.186155	0.390004	-0.477315	0.633138	0.833655
ENSG00000069943.10	PIGB	ENSG00000069943.10	96.2803	-0.167533	0.351097	-0.477172	0.63324	0.83372
ENSG00000165895.19	ARHGAP42	ENSG00000165895.19	118.342	0.30079	0.630926	0.476743	0.633545	0.834053
ENSG00000125734.15	GPR108	ENSG00000125734.15	507.672	0.189203	0.397026	0.47655	0.633683	0.834104
ENSG00000185946.16	RNPC3	ENSG00000185946.16	241.051	0.260194	0.54609	0.476468	0.633741	0.834104
ENSG00000237489.5	C10orf143	ENSG00000237489.5	47.6455	-0.215425	0.452116	-0.476482	0.633731	0.834104
ENSG00000180182.11	MED14	ENSG00000180182.11	457.007	-0.16841	0.353532	-0.476366	0.633814	0.834131
ENSG00000132938.20	MTUS2	ENSG00000132938.20	300.559	-0.15422	0.32407	-0.475886	0.634156	0.834501
ENSG00000248079.3	DPH6-AS1	ENSG00000248079.3	30.9701	-0.450994	0.947818	-0.475824	0.6342	0.834501
ENSG00000187741.15	FANCA	ENSG00000187741.15	52.4435	-0.274138	0.576451	-0.475562	0.634386	0.834678
ENSG00000112304.11	ACOT13	ENSG00000112304.11	573.814	-0.119604	0.251655	-0.475271	0.634594	0.834743
ENSG00000204839.9	MROH6	ENSG00000204839.9	32.6439	0.418875	0.88123	0.47533	0.634552	0.834743
ENSG00000213420.8	GPC2	ENSG00000213420.8	36.468	-0.37041	0.779325	-0.475296	0.634576	0.834743
ENSG00000081320.11	STK17B	ENSG00000081320.11	106.167	0.319457	0.674056	0.473932	0.635548	0.834748
ENSG00000101958.14	GLRA2	ENSG00000101958.14	326.23	-0.309582	0.652338	-0.474573	0.635092	0.834748
ENSG00000106244.13	PDAP1	ENSG00000106244.13	1415.86	-0.107235	0.225781	-0.47495	0.634823	0.834748
ENSG00000107821.14	KAZALD1	ENSG00000107821.14	28.8088	0.322304	0.67994	0.474019	0.635487	0.834748
ENSG00000129151.9	BBOX1	ENSG00000129151.9	260.896	0.290006	0.610534	0.475003	0.634785	0.834748
ENSG00000140876.11	NUDT7	ENSG00000140876.11	99.1982	-0.248857	0.52479	-0.474204	0.635354	0.834748
ENSG00000149054.16	ZNF215	ENSG00000149054.16	30.8526	0.303567	0.639348	0.474807	0.634924	0.834748
ENSG00000151748.15	SAV1	ENSG00000151748.15	357.016	-0.157042	0.330766	-0.474785	0.63494	0.834748
ENSG00000162104.10	ADCY9	ENSG00000162104.10	435.383	-0.111727	0.235773	-0.473875	0.635589	0.834748
ENSG00000163191.6	S100A11	ENSG00000163191.6	283.217	-0.397647	0.838979	-0.473966	0.635524	0.834748
ENSG00000163975.12	MELTF	ENSG00000163975.12	120.609	-0.28957	0.609649	-0.474978	0.634803	0.834748
ENSG00000164880.16	INTS1	ENSG00000164880.16	1011.34	0.130741	0.275785	0.474068	0.635451	0.834748
ENSG00000166165.13	CKB	ENSG00000166165.13	14008.2	0.125989	0.265904	0.473815	0.635631	0.834748
ENSG00000183763.9	TRAIP	ENSG00000183763.9	34.1761	0.275552	0.580555	0.474635	0.635047	0.834748
ENSG00000184047.19	DIABLO	ENSG00000184047.19	694.725	-0.0974226	0.205491	-0.474097	0.635431	0.834748
ENSG00000184232.9	OAF	ENSG00000184232.9	675.926	0.272375	0.574876	0.473798	0.635644	0.834748
ENSG00000185432.12	METTL7A	ENSG00000185432.12	2039.35	-0.256944	0.541048	-0.474901	0.634858	0.834748
ENSG00000196581.11	AJAP1	ENSG00000196581.11	1104.89	-0.17233	0.363582	-0.473979	0.635515	0.834748
ENSG00000205629.12	LCMT1	ENSG00000205629.12	847.98	0.143603	0.302521	0.474687	0.63501	0.834748
ENSG00000250241.6	AC105383.1	ENSG00000250241.6	127.972	-0.207925	0.438199	-0.474499	0.635144	0.834748
ENSG00000099960.13	SLC7A4	ENSG00000099960.13	117.536	-0.317055	0.669599	-0.4735	0.635856	0.834926
ENSG00000188313.13	PLSCR1	ENSG00000188313.13	159.014	-0.325021	0.68648	-0.473461	0.635885	0.834926
ENSG00000182732.18	RGS6	ENSG00000182732.18	432.46	0.191361	0.404261	0.47336	0.635956	0.834951
ENSG00000103275.20	UBE2I	ENSG00000103275.20	1305.15	-0.091156	0.1927	-0.473046	0.63618	0.835108
ENSG00000223797.6	ENTPD3-AS1	ENSG00000223797.6	110.846	0.224504	0.474555	0.473083	0.636154	0.835108
ENSG00000085514.16	PILRA	ENSG00000085514.16	53.1428	0.365331	0.772721	0.472785	0.636366	0.835241
ENSG00000109944.10	JHY	ENSG00000109944.10	52.472	0.267202	0.565374	0.47261	0.636491	0.835241
ENSG00000163297.17	ANTXR2	ENSG00000163297.17	103.237	0.209897	0.44406	0.472677	0.636444	0.835241
ENSG00000178171.10	AMER3	ENSG00000178171.10	363.206	-0.197221	0.417294	-0.472619	0.636485	0.835241
ENSG00000066629.17	EML1	ENSG00000066629.17	375.787	-0.165753	0.350812	-0.472485	0.636581	0.835289
ENSG00000051620.11	HEBP2	ENSG00000051620.11	270.555	0.219882	0.465525	0.472332	0.63669	0.835364
ENSG00000123609.11	NMI	ENSG00000123609.11	62.7275	-0.396958	0.840822	-0.472108	0.63685	0.835505
ENSG00000149196.16	HIKESHI	ENSG00000149196.16	469.615	-0.110605	0.234409	-0.471846	0.637037	0.835573
ENSG00000196951.11	SCOC-AS1	ENSG00000196951.11	49.5864	-0.209019	0.44301	-0.471815	0.637059	0.835573
ENSG00000251661.3	AC136475.1	ENSG00000251661.3	37.2462	0.390688	0.82803	0.471829	0.637049	0.835573
ENSG00000005059.16	MCUB	ENSG00000005059.16	82.3597	-0.266873	0.565971	-0.471532	0.637261	0.83574
ENSG00000129990.15	SYT5	ENSG00000129990.15	2255.53	0.185216	0.393007	0.47128	0.637441	0.83574
ENSG00000131386.19	GALNT15	ENSG00000131386.19	880.817	-0.227016	0.481518	-0.471458	0.637313	0.83574
ENSG00000163399.16	ATP1A1	ENSG00000163399.16	8042.26	-0.235292	0.499121	-0.471413	0.637346	0.83574
ENSG00000225472.2	AL136366.1	ENSG00000225472.2	117.245	-0.392707	0.833297	-0.471269	0.637448	0.83574
ENSG00000141570.11	CBX8	ENSG00000141570.11	78.1228	-0.248732	0.527965	-0.471115	0.637559	0.83578
ENSG00000168356.12	SCN11A	ENSG00000168356.12	34.0961	0.33913	0.719899	0.47108	0.637584	0.83578
ENSG00000144579.7	CTDSP1	ENSG00000144579.7	780.976	0.282828	0.600516	0.470975	0.637659	0.83581
ENSG00000135333.14	EPHA7	ENSG00000135333.14	272.802	-0.246107	0.522782	-0.470764	0.637809	0.835938
ENSG00000278195.2	SSTR3	ENSG00000278195.2	163.952	-0.234537	0.498637	-0.470356	0.638101	0.836252
ENSG00000006831.10	ADIPOR2	ENSG00000006831.10	2180.72	-0.235251	0.500427	-0.4701	0.638284	0.836276
ENSG00000037280.16	FLT4	ENSG00000037280.16	67.2731	-0.356866	0.759442	-0.469905	0.638423	0.836276
ENSG00000105894.12	PTN	ENSG00000105894.12	3328.73	-0.228612	0.486549	-0.469865	0.638452	0.836276
ENSG00000112110.10	MRPL18	ENSG00000112110.10	812.163	0.0924954	0.196883	0.469799	0.638499	0.836276
ENSG00000113068.10	PFDN1	ENSG00000113068.10	1319.7	0.107267	0.228129	0.470203	0.63821	0.836276
ENSG00000165804.16	ZNF219	ENSG00000165804.16	342.677	0.195283	0.415375	0.470137	0.638257	0.836276
ENSG00000196616.14	ADH1B	ENSG00000196616.14	36.0852	0.602937	1.28355	0.469742	0.638539	0.836276
ENSG00000272514.6	CFAP206	ENSG00000272514.6	28.0453	0.340912	0.725351	0.469996	0.638358	0.836276
ENSG00000204469.13	PRRC2A	ENSG00000204469.13	3455.25	0.119684	0.254891	0.46955	0.638677	0.836387
ENSG00000104067.16	TJP1	ENSG00000104067.16	2107.44	-0.20546	0.438033	-0.469051	0.639033	0.836579
ENSG00000181555.20	SETD2	ENSG00000181555.20	835.412	0.116188	0.247692	0.469084	0.63901	0.836579
ENSG00000185875.13	THNSL1	ENSG00000185875.13	208.419	-0.161869	0.344946	-0.469257	0.638886	0.836579
ENSG00000205809.9	KLRC2	ENSG00000205809.9	37.3598	-0.678712	1.44654	-0.469198	0.638928	0.836579
ENSG00000170624.13	SGCD	ENSG00000170624.13	281.485	-0.215819	0.460227	-0.46894	0.639112	0.836614
ENSG00000245498.7	AP000866.1	ENSG00000245498.7	106.4	0.287629	0.61362	0.468741	0.639255	0.836732
ENSG00000180592.17	SKIDA1	ENSG00000180592.17	63.5191	0.182333	0.389143	0.468551	0.63939	0.836841
ENSG00000181004.10	BBS12	ENSG00000181004.10	126.587	0.207082	0.442103	0.468401	0.639498	0.836844
ENSG00000279668.3	AC024610.2	ENSG00000279668.3	38.2119	0.425949	0.909264	0.468455	0.639459	0.836844
ENSG00000141759.15	TXNL4A	ENSG00000141759.15	1466.98	0.110927	0.236883	0.468279	0.639585	0.83689
ENSG00000134255.14	CEPT1	ENSG00000134255.14	404.952	0.116221	0.248491	0.467708	0.639993	0.837286
ENSG00000135744.8	AGT	ENSG00000135744.8	3533.47	-0.235478	0.503456	-0.467723	0.639983	0.837286
ENSG00000019505.8	SYT13	ENSG00000019505.8	2952.95	-0.237271	0.50785	-0.467206	0.640352	0.837429
ENSG00000053524.12	MCF2L2	ENSG00000053524.12	572.643	0.230479	0.493333	0.467187	0.640366	0.837429
ENSG00000144161.13	ZC3H8	ENSG00000144161.13	365.076	0.133996	0.286715	0.46735	0.64025	0.837429
ENSG00000154277.13	UCHL1	ENSG00000154277.13	13918.2	0.263694	0.564204	0.467373	0.640233	0.837429
ENSG00000173681.16	BCLAF3	ENSG00000173681.16	206.029	-0.129697	0.277656	-0.467115	0.640418	0.837429
ENSG00000198001.13	IRAK4	ENSG00000198001.13	152.097	0.186387	0.398887	0.467267	0.640309	0.837429
ENSG00000149499.11	EML3	ENSG00000149499.11	312.408	0.297612	0.637319	0.466975	0.640517	0.837491
ENSG00000139531.13	SUOX	ENSG00000139531.13	450.658	-0.0958568	0.205389	-0.46671	0.640708	0.837544
ENSG00000160766.14	GBAP1	ENSG00000160766.14	298.321	0.215559	0.461764	0.466817	0.640631	0.837544
ENSG00000231187.3	AL356056.2	ENSG00000231187.3	251.54	0.292107	0.625901	0.466698	0.640716	0.837544
ENSG00000140931.20	CMTM3	ENSG00000140931.20	153.197	0.282449	0.605377	0.466567	0.64081	0.837598
ENSG00000170776.21	AKAP13	ENSG00000170776.21	592.416	-0.128973	0.276493	-0.46646	0.640886	0.837629
ENSG00000174938.14	SEZ6L2	ENSG00000174938.14	2515.71	0.195888	0.420084	0.466306	0.640997	0.837705
ENSG00000133961.20	NUMB	ENSG00000133961.20	739.117	0.092059	0.197473	0.466185	0.641083	0.837749
ENSG00000116871.15	MAP7D1	ENSG00000116871.15	3216.8	-0.123473	0.265013	-0.465913	0.641278	0.837837
ENSG00000176435.7	CLEC14A	ENSG00000176435.7	182.462	0.232602	0.499176	0.465971	0.641236	0.837837
ENSG00000196071.5	OR2L13	ENSG00000196071.5	90.0852	-0.470494	1.00992	-0.465871	0.641308	0.837837
ENSG00000101343.14	CRNKL1	ENSG00000101343.14	311.05	-0.15335	0.329397	-0.465548	0.641539	0.837933
ENSG00000139637.14	C12orf10	ENSG00000139637.14	813.73	0.124437	0.267262	0.465599	0.641503	0.837933
ENSG00000258057.6	BCDIN3D-AS1	ENSG00000258057.6	72.1209	0.259904	0.558261	0.46556	0.64153	0.837933
ENSG00000083097.14	DOPEY1	ENSG00000083097.14	940.697	0.148934	0.320014	0.465397	0.641647	0.838006
ENSG00000103888.17	CEMIP	ENSG00000103888.17	181.732	0.256949	0.552395	0.465154	0.641821	0.838016
ENSG00000123159.16	GIPC1	ENSG00000123159.16	1415.48	-0.139152	0.299219	-0.465052	0.641894	0.838016
ENSG00000128789.21	PSMG2	ENSG00000128789.21	493.456	0.122568	0.263464	0.465219	0.641775	0.838016
ENSG00000146909.8	NOM1	ENSG00000146909.8	170.479	0.129834	0.279245	0.464945	0.641971	0.838016
ENSG00000163728.11	TTC14	ENSG00000163728.11	761.576	0.159906	0.343683	0.465272	0.641737	0.838016
ENSG00000263006.6	ROCK1P1	ENSG00000263006.6	64.4702	-0.298599	0.642214	-0.464953	0.641965	0.838016
ENSG00000089693.10	MLF2	ENSG00000089693.10	5201.85	-0.121426	0.261326	-0.464654	0.64218	0.83808
ENSG00000110066.15	KMT5B	ENSG00000110066.15	669.863	-0.118935	0.255991	-0.464605	0.642214	0.83808
ENSG00000111783.12	RFX4	ENSG00000111783.12	428.085	-0.296945	0.639117	-0.464617	0.642206	0.83808
ENSG00000135299.17	ANKRD6	ENSG00000135299.17	650.144	-0.174298	0.37517	-0.464583	0.64223	0.83808
ENSG00000003137.8	CYP26B1	ENSG00000003137.8	824.119	-0.287914	0.619873	-0.464473	0.642309	0.838114
ENSG00000188243.12	COMMD6	ENSG00000188243.12	577.789	0.19998	0.430672	0.464343	0.642402	0.838123
ENSG00000248019.3	FAM13A-AS1	ENSG00000248019.3	106.721	0.243464	0.52435	0.464316	0.642421	0.838123
ENSG00000260464.1	AL049796.1	ENSG00000260464.1	33.7569	-0.393442	0.847537	-0.464218	0.642492	0.838147
ENSG00000137713.16	PPP2R1B	ENSG00000137713.16	343.937	0.169262	0.364872	0.463894	0.642724	0.838237
ENSG00000142634.13	EFHD2	ENSG00000142634.13	2214.17	0.163241	0.351913	0.463868	0.642742	0.838237
ENSG00000267640.6	AC016582.3	ENSG00000267640.6	195.192	0.201394	0.434199	0.463828	0.642771	0.838237
ENSG00000271714.1	AC010501.1	ENSG00000271714.1	44.7807	-0.297898	0.642109	-0.463937	0.642693	0.838237
ENSG00000164616.16	FBXL21	ENSG00000164616.16	31.8981	0.407065	0.877852	0.463705	0.642859	0.838283
ENSG00000101084.18	C20orf24	ENSG00000101084.18	577.076	0.141945	0.306538	0.46306	0.643321	0.838544
ENSG00000106028.11	SSBP1	ENSG00000106028.11	639.301	-0.12413	0.267904	-0.463337	0.643123	0.838544
ENSG00000115216.14	NRBP1	ENSG00000115216.14	992.136	-0.121184	0.261585	-0.463269	0.643171	0.838544
ENSG00000196236.13	XPNPEP3	ENSG00000196236.13	220.945	-0.135361	0.292324	-0.46305	0.643328	0.838544
ENSG00000235238.1	SUMO2P1	ENSG00000235238.1	45.8107	-0.285414	0.616186	-0.463194	0.643226	0.838544
ENSG00000279685.2	MAPT-IT1	ENSG00000279685.2	55.2998	0.216995	0.468686	0.462985	0.643375	0.838544
ENSG00000072518.20	MARK2	ENSG00000072518.20	767.923	0.120788	0.260965	0.462849	0.643472	0.838603
ENSG00000090339.9	ICAM1	ENSG00000090339.9	308.662	-0.562366	1.2161	-0.462434	0.64377	0.838744
ENSG00000126214.21	KLC1	ENSG00000126214.21	9031.2	-0.14475	0.313005	-0.462454	0.643756	0.838744
ENSG00000136698.8	CFC1	ENSG00000136698.8	43.1285	0.357687	0.773899	0.462188	0.643947	0.838744
ENSG00000169727.12	GPS1	ENSG00000169727.12	1241.45	0.102758	0.222193	0.46247	0.643744	0.838744
ENSG00000216863.10	LY86-AS1	ENSG00000216863.10	291.039	-0.221559	0.479373	-0.462184	0.643949	0.838744
ENSG00000224389.9	C4B	ENSG00000224389.9	761.124	0.425001	0.919503	0.462208	0.643932	0.838744
ENSG00000251669.5	FAM86EP	ENSG00000251669.5	40.0535	-0.277628	0.600613	-0.462241	0.643909	0.838744
ENSG00000115750.17	TAF1B	ENSG00000115750.17	73.1764	-0.20621	0.446385	-0.461955	0.644114	0.838846
ENSG00000158122.12	AAED1	ENSG00000158122.12	94.7669	0.155812	0.33736	0.461855	0.644185	0.838846
ENSG00000175352.11	NRIP3	ENSG00000175352.11	1306.84	-0.19188	0.415393	-0.461924	0.644136	0.838846
ENSG00000133636.11	NTS	ENSG00000133636.11	89.8962	-0.528144	1.144	-0.461663	0.644323	0.838957
ENSG00000214135.8	AC132008.2	ENSG00000214135.8	159.182	-0.205364	0.445204	-0.46128	0.644598	0.839246
ENSG00000134317.18	GRHL1	ENSG00000134317.18	81.3755	0.250957	0.54441	0.460971	0.64482	0.839452
ENSG00000168495.13	POLR3D	ENSG00000168495.13	197.022	0.175836	0.381496	0.460912	0.644862	0.839452
ENSG00000008517.16	IL32	ENSG00000008517.16	168.973	-0.556669	1.20856	-0.460605	0.645082	0.839468
ENSG00000117448.13	AKR1A1	ENSG00000117448.13	482.156	-0.112368	0.243959	-0.460602	0.645085	0.839468
ENSG00000141543.12	EIF4A3	ENSG00000141543.12	405.262	-0.160554	0.348448	-0.46077	0.644964	0.839468
ENSG00000203780.10	FANK1	ENSG00000203780.10	81.3394	0.276967	0.601274	0.460633	0.645062	0.839468
ENSG00000153237.18	CCDC148	ENSG00000153237.18	28.3229	0.259909	0.564594	0.460347	0.645268	0.839614
ENSG00000198218.11	QRICH1	ENSG00000198218.11	841.075	-0.113761	0.247146	-0.460299	0.645302	0.839614
ENSG00000096384.20	HSP90AB1	ENSG00000096384.20	18100.8	-0.174442	0.379281	-0.459928	0.645568	0.839727
ENSG00000102524.11	TNFSF13B	ENSG00000102524.11	34.7988	-0.264138	0.574257	-0.459964	0.645542	0.839727
ENSG00000134686.18	PHC2	ENSG00000134686.18	1545.34	0.164795	0.35834	0.459884	0.6456	0.839727
ENSG00000183323.13	CCDC125	ENSG00000183323.13	93.2082	0.169987	0.369598	0.459924	0.645571	0.839727
ENSG00000156253.7	RWDD2B	ENSG00000156253.7	291.595	-0.182796	0.397645	-0.459696	0.645734	0.839834
ENSG00000109066.13	TMEM104	ENSG00000109066.13	259.768	0.212736	0.462949	0.459524	0.645858	0.839922
ENSG00000196417.13	ZNF765	ENSG00000196417.13	111.577	0.191798	0.417447	0.459455	0.645907	0.839922
ENSG00000179532.12	DNHD1	ENSG00000179532.12	166.657	0.261055	0.568277	0.459379	0.645962	0.839925
ENSG00000152818.18	UTRN	ENSG00000152818.18	699.108	0.204069	0.444449	0.459151	0.646126	0.840047
ENSG00000168066.20	SF1	ENSG00000168066.20	2337.03	-0.077805	0.169472	-0.459101	0.646161	0.840047
ENSG00000068976.14	PYGM	ENSG00000068976.14	454.143	0.281747	0.614074	0.458817	0.646366	0.840198
ENSG00000186187.12	ZNRF1	ENSG00000186187.12	760.982	0.139778	0.304664	0.458793	0.646383	0.840198
ENSG00000152595.16	MEPE	ENSG00000152595.16	152.603	-0.3385	0.738334	-0.458465	0.646619	0.840414
ENSG00000173480.11	ZNF417	ENSG00000173480.11	123.137	-0.162808	0.355154	-0.458414	0.646655	0.840414
ENSG00000078369.18	GNB1	ENSG00000078369.18	10555.8	0.094781	0.206889	0.458126	0.646862	0.840615
ENSG00000097007.19	ABL1	ENSG00000097007.19	1075.92	0.185208	0.404762	0.457571	0.647261	0.840684
ENSG00000117222.14	RBBP5	ENSG00000117222.14	393.889	-0.17302	0.378181	-0.457505	0.647308	0.840684
ENSG00000126803.9	HSPA2	ENSG00000126803.9	2264.44	-0.275669	0.602023	-0.457905	0.647021	0.840684
ENSG00000156475.18	PPP2R2B	ENSG00000156475.18	3578.43	-0.137716	0.300804	-0.457827	0.647077	0.840684
ENSG00000173457.11	PPP1R14B	ENSG00000173457.11	447.566	0.269252	0.588241	0.457724	0.647151	0.840684
ENSG00000182132.13	KCNIP1	ENSG00000182132.13	585.747	0.142396	0.311138	0.457661	0.647196	0.840684
ENSG00000182165.18	TP53TG1	ENSG00000182165.18	187.073	-0.22739	0.497067	-0.457464	0.647337	0.840684
ENSG00000185100.10	ADSSL1	ENSG00000185100.10	86.6342	0.285899	0.624845	0.457552	0.647274	0.840684
ENSG00000028528.15	SNX1	ENSG00000028528.15	1499.49	0.127138	0.277971	0.45738	0.647398	0.840694
ENSG00000099290.17	WASHC2A	ENSG00000099290.17	931.645	-0.0963366	0.210787	-0.457034	0.647647	0.840812
ENSG00000122547.11	EEPD1	ENSG00000122547.11	215.283	-0.139534	0.305264	-0.457093	0.647604	0.840812
ENSG00000180035.12	ZNF48	ENSG00000180035.12	268.779	-0.151036	0.330442	-0.457074	0.647618	0.840812
ENSG00000065600.12	TMEM206	ENSG00000065600.12	421.668	-0.239468	0.524114	-0.4569	0.647743	0.840868
ENSG00000167552.14	TUBA1A	ENSG00000167552.14	18912	-0.177499	0.388563	-0.456808	0.647809	0.840869
ENSG00000188092.15	GPR89B	ENSG00000188092.15	247.32	-0.147412	0.322741	-0.456752	0.647849	0.840869
ENSG00000011465.17	DCN	ENSG00000011465.17	854.735	0.222532	0.487496	0.456479	0.648045	0.840892
ENSG00000100304.13	TTLL12	ENSG00000100304.13	568.052	0.112802	0.247143	0.456424	0.648085	0.840892
ENSG00000154928.18	EPHB1	ENSG00000154928.18	337.4	-0.22528	0.493563	-0.456436	0.648076	0.840892
ENSG00000157064.11	NMNAT2	ENSG00000157064.11	3173.14	-0.279714	0.612858	-0.45641	0.648096	0.840892
ENSG00000196660.10	SLC30A10	ENSG00000196660.10	111.554	0.261481	0.572969	0.456361	0.648131	0.840892
ENSG00000104313.20	EYA1	ENSG00000104313.20	84.9517	-0.324643	0.711734	-0.45613	0.648297	0.840983
ENSG00000161395.14	PGAP3	ENSG00000161395.14	446.194	0.160843	0.352694	0.456043	0.648359	0.840983
ENSG00000215712.10	TMEM242	ENSG00000215712.10	740.486	-0.15477	0.339368	-0.456053	0.648352	0.840983
ENSG00000002746.15	HECW1	ENSG00000002746.15	603.445	-0.199082	0.436943	-0.455625	0.64866	0.841201
ENSG00000145020.15	AMT	ENSG00000145020.15	120.218	0.23977	0.526307	0.455571	0.648698	0.841201
ENSG00000175550.8	DRAP1	ENSG00000175550.8	1308.05	-0.118358	0.259788	-0.455596	0.64868	0.841201
ENSG00000260920.2	AL031985.3	ENSG00000260920.2	100.649	-0.179976	0.395103	-0.455516	0.648738	0.841201
ENSG00000135976.19	ANKRD36	ENSG00000135976.19	243.834	-0.217188	0.476998	-0.455323	0.648877	0.841313
ENSG00000152926.15	ZNF117	ENSG00000152926.15	221.747	-0.188266	0.41372	-0.455056	0.649069	0.841451
ENSG00000197256.10	KANK2	ENSG00000197256.10	368.22	0.197954	0.435037	0.455028	0.649089	0.841451
ENSG00000185090.14	MANEAL	ENSG00000185090.14	550.005	0.146368	0.321997	0.454564	0.649423	0.841747
ENSG00000265179.7	AP000894.2	ENSG00000265179.7	24.6507	0.325863	0.716809	0.454602	0.649395	0.841747
ENSG00000011007.12	ELOA	ENSG00000011007.12	488.368	-0.0964409	0.212376	-0.454105	0.649754	0.841902
ENSG00000124134.9	KCNS1	ENSG00000124134.9	381.507	-0.300131	0.660869	-0.454146	0.649724	0.841902
ENSG00000151575.14	TEX9	ENSG00000151575.14	45.288	-0.25588	0.563244	-0.454297	0.649615	0.841902
ENSG00000205302.7	SNX2	ENSG00000205302.7	551.504	-0.180408	0.397168	-0.454235	0.64966	0.841902
ENSG00000089289.16	IGBP1	ENSG00000089289.16	760.565	-0.107978	0.237967	-0.453752	0.650007	0.842029
ENSG00000101210.12	EEF1A2	ENSG00000101210.12	6400.24	0.201927	0.445072	0.453695	0.650048	0.842029
ENSG00000173456.5	RNF26	ENSG00000173456.5	433.853	-0.135155	0.297783	-0.453871	0.649922	0.842029
ENSG00000251372.6	LINC00499	ENSG00000251372.6	119.527	0.362226	0.798427	0.453674	0.650063	0.842029
ENSG00000122420.10	PTGFR	ENSG00000122420.10	45.7332	-0.324384	0.715171	-0.453575	0.650134	0.842053
ENSG00000016402.13	IL20RA	ENSG00000016402.13	59.5564	-0.357434	0.788512	-0.453302	0.650331	0.842068
ENSG00000072422.17	RHOBTB1	ENSG00000072422.17	260.21	0.171011	0.377307	0.453241	0.650375	0.842068
ENSG00000099795.7	NDUFB7	ENSG00000099795.7	1249.92	0.156085	0.344381	0.453232	0.650381	0.842068
ENSG00000102218.6	RP2	ENSG00000102218.6	54.723	-0.254009	0.560488	-0.453192	0.650411	0.842068
ENSG00000167554.15	ZNF610	ENSG00000167554.15	129.625	0.172948	0.381606	0.453212	0.650396	0.842068
ENSG00000081760.17	AACS	ENSG00000081760.17	901.737	0.195748	0.432202	0.452909	0.650614	0.842104
ENSG00000130414.12	NDUFA10	ENSG00000130414.12	1755.9	0.106932	0.236022	0.453058	0.650507	0.842104
ENSG00000132434.9	LANCL2	ENSG00000132434.9	1565.08	-0.13811	0.304973	-0.452861	0.650649	0.842104
ENSG00000153207.15	AHCTF1	ENSG00000153207.15	598.308	-0.153838	0.33962	-0.45297	0.650571	0.842104
ENSG00000139800.8	ZIC5	ENSG00000139800.8	66.2506	0.299423	0.661388	0.452719	0.650751	0.842167
ENSG00000007237.18	GAS7	ENSG00000007237.18	7559.96	0.135004	0.298344	0.452511	0.650901	0.842245
ENSG00000182774.13	RPS17	ENSG00000182774.13	5152.72	-0.225725	0.498852	-0.452488	0.650917	0.842245
ENSG00000114933.16	INO80D	ENSG00000114933.16	330.101	-0.113612	0.251296	-0.452105	0.651193	0.842516
ENSG00000151503.12	NCAPD3	ENSG00000151503.12	154.292	0.141743	0.313555	0.452051	0.651232	0.842516
ENSG00000115325.13	DOK1	ENSG00000115325.13	95.6781	0.210952	0.466936	0.451779	0.651428	0.842702
ENSG00000155511.18	GRIA1	ENSG00000155511.18	3909.67	0.20767	0.459817	0.451636	0.651531	0.842766
ENSG00000115507.10	OTX1	ENSG00000115507.10	46.7424	0.275951	0.611555	0.451227	0.651826	0.842873
ENSG00000139160.13	ETFBKMT	ENSG00000139160.13	65.8723	-0.217584	0.48211	-0.451317	0.651761	0.842873
ENSG00000156973.14	PDE6D	ENSG00000156973.14	602.319	0.103178	0.228637	0.451274	0.651792	0.842873
ENSG00000184635.16	ZNF93	ENSG00000184635.16	31.1757	-0.284149	0.629451	-0.451423	0.651685	0.842873
ENSG00000080200.10	CRYBG3	ENSG00000080200.10	292.017	0.276496	0.613196	0.450909	0.652055	0.842888
ENSG00000114450.10	GNB4	ENSG00000114450.10	481.375	-0.1417	0.314294	-0.450853	0.652095	0.842888
ENSG00000143149.12	ALDH9A1	ENSG00000143149.12	1388.08	-0.191971	0.425802	-0.450845	0.652102	0.842888
ENSG00000153363.13	LINC00467	ENSG00000153363.13	71.3144	-0.23183	0.514163	-0.450888	0.65207	0.842888
ENSG00000164172.19	MOCS2	ENSG00000164172.19	1858.23	-0.136629	0.302962	-0.450978	0.652006	0.842888
ENSG00000281392.2	LINC00506	ENSG00000281392.2	47.272	0.178179	0.395295	0.45075	0.65217	0.842908
ENSG00000197892.13	KIF13B	ENSG00000197892.13	873.631	-0.219778	0.487738	-0.450607	0.652273	0.842973
ENSG00000102057.10	KCND1	ENSG00000102057.10	75.3017	-0.253209	0.56392	-0.449016	0.65342	0.843856
ENSG00000108861.9	DUSP3	ENSG00000108861.9	3005.07	-0.15041	0.334606	-0.449513	0.653062	0.843856
ENSG00000129009.13	ISLR	ENSG00000129009.13	204.477	-0.241344	0.537516	-0.448999	0.653432	0.843856
ENSG00000132466.19	ANKRD17	ENSG00000132466.19	1258.27	-0.143617	0.319679	-0.449254	0.653248	0.843856
ENSG00000163285.8	GABRG1	ENSG00000163285.8	1250.34	-0.273722	0.609261	-0.449269	0.653238	0.843856
ENSG00000171509.16	RXFP1	ENSG00000171509.16	299.958	0.271496	0.604488	0.449134	0.653335	0.843856
ENSG00000178295.15	GEN1	ENSG00000178295.15	98.2974	0.256734	0.571721	0.449055	0.653392	0.843856
ENSG00000213221.5	DNLZ	ENSG00000213221.5	116.598	-0.276586	0.615722	-0.449206	0.653283	0.843856
ENSG00000267272.5	LINC01140	ENSG00000267272.5	141.22	0.221734	0.493737	0.449093	0.653364	0.843856
ENSG00000049167.14	ERCC8	ENSG00000049167.14	87.597	-0.21042	0.47038	-0.447341	0.654629	0.844191
ENSG00000101276.17	SLC52A3	ENSG00000101276.17	87.5696	-0.502216	1.12244	-0.447431	0.654564	0.844191
ENSG00000108932.12	SLC16A6	ENSG00000108932.12	111.875	-0.325147	0.725957	-0.447888	0.654234	0.844191
ENSG00000112357.13	PEX7	ENSG00000112357.13	109.125	-0.174715	0.390584	-0.447318	0.654645	0.844191
ENSG00000131269.19	ABCB7	ENSG00000131269.19	189.812	-0.145645	0.325441	-0.447532	0.654491	0.844191
ENSG00000140577.16	CRTC3	ENSG00000140577.16	608.679	0.155582	0.347333	0.447934	0.654201	0.844191
ENSG00000147394.18	ZNF185	ENSG00000147394.18	126.379	0.212945	0.474913	0.448387	0.653874	0.844191
ENSG00000159720.12	ATP6V0D1	ENSG00000159720.12	2459.99	-0.181885	0.406465	-0.44748	0.654529	0.844191
ENSG00000163162.9	RNF149	ENSG00000163162.9	361.521	-0.155298	0.34655	-0.448127	0.654062	0.844191
ENSG00000165025.15	SYK	ENSG00000165025.15	64.8237	-0.401558	0.897221	-0.447558	0.654472	0.844191
ENSG00000172350.10	ABCG4	ENSG00000172350.10	298.663	-0.144982	0.323407	-0.448298	0.653938	0.844191
ENSG00000186468.13	RPS23	ENSG00000186468.13	7004.76	-0.17484	0.390081	-0.448215	0.653998	0.844191
ENSG00000198354.7	DCAF12L2	ENSG00000198354.7	61.8763	0.296594	0.661329	0.448481	0.653806	0.844191
ENSG00000220842.6	RPL21P16	ENSG00000220842.6	4944.82	-0.234383	0.523725	-0.447531	0.654492	0.844191
ENSG00000250506.7	CDK3	ENSG00000250506.7	91.6519	0.370824	0.828079	0.447813	0.654288	0.844191
ENSG00000278662.5	GOLGA6L10	ENSG00000278662.5	85.9799	0.415367	0.927971	0.447608	0.654436	0.844191
ENSG00000278845.5	MRPL45	ENSG00000278845.5	447.694	-0.129174	0.288307	-0.448042	0.654123	0.844191
ENSG00000279423.1	AL445363.3	ENSG00000279423.1	221.719	-0.749415	1.67472	-0.447486	0.654524	0.844191
ENSG00000008083.14	JARID2	ENSG00000008083.14	338.806	-0.18425	0.412164	-0.447031	0.654852	0.844326
ENSG00000131019.11	ULBP3	ENSG00000131019.11	34.1921	-0.276381	0.618266	-0.447027	0.654856	0.844326
ENSG00000100714.17	MTHFD1	ENSG00000100714.17	683.676	-0.113709	0.254528	-0.446746	0.655059	0.844519
ENSG00000139438.5	FAM222A	ENSG00000139438.5	415.856	-0.240873	0.539298	-0.446642	0.655134	0.844548
ENSG00000068308.13	OTUD5	ENSG00000068308.13	1687.7	0.0830409	0.186024	0.446398	0.65531	0.84457
ENSG00000179178.11	TMEM125	ENSG00000179178.11	387.423	0.278304	0.623344	0.44647	0.655258	0.84457
ENSG00000269176.2	AP001160.3	ENSG00000269176.2	63.8545	0.194171	0.434902	0.446471	0.655257	0.84457
ENSG00000118515.11	SGK1	ENSG00000118515.11	1122.49	-0.353247	0.791628	-0.446229	0.655432	0.844659
ENSG00000107758.15	PPP3CB	ENSG00000107758.15	4103.13	-0.22678	0.508475	-0.446001	0.655597	0.84473
ENSG00000158457.6	TSPAN33	ENSG00000158457.6	331.803	0.154563	0.346523	0.446041	0.655567	0.84473
ENSG00000287225.1		ENSG00000287225.1	60.6134	-0.278673	0.624923	-0.445932	0.655646	0.84473
ENSG00000100815.12	TRIP11	ENSG00000100815.12	314.091	-0.181845	0.407951	-0.445752	0.655777	0.84483
ENSG00000275004.4	ZNF280B	ENSG00000275004.4	182.963	-0.177344	0.397966	-0.445627	0.655867	0.844878
ENSG00000060069.16	CTDP1	ENSG00000060069.16	196.171	0.166321	0.373306	0.445535	0.655933	0.844895
ENSG00000078061.13	ARAF	ENSG00000078061.13	300.366	0.153089	0.343991	0.445037	0.656293	0.845086
ENSG00000128849.10	CGNL1	ENSG00000128849.10	708.963	0.281961	0.63337	0.445176	0.656193	0.845086
ENSG00000173281.5	PPP1R3B	ENSG00000173281.5	50.9747	0.367943	0.826719	0.445064	0.656274	0.845086
ENSG00000197933.13	ZNF823	ENSG00000197933.13	35.8252	-0.274246	0.616003	-0.445203	0.656173	0.845086
ENSG00000133134.11	BEX2	ENSG00000133134.11	2982.93	0.175342	0.394158	0.444853	0.656426	0.845189
ENSG00000084693.16	AGBL5	ENSG00000084693.16	304.671	0.108237	0.24369	0.44416	0.656927	0.845611
ENSG00000101474.12	APMAP	ENSG00000101474.12	1985.43	-0.119677	0.269476	-0.44411	0.656963	0.845611
ENSG00000163512.14	AZI2	ENSG00000163512.14	797.232	-0.127996	0.288212	-0.444105	0.656967	0.845611
ENSG00000286532.1		ENSG00000286532.1	94.3659	0.23421	0.527224	0.444232	0.656875	0.845611
ENSG00000134330.19	IAH1	ENSG00000134330.19	609.055	0.0942915	0.212448	0.443834	0.657163	0.845659
ENSG00000162456.9	KNCN	ENSG00000162456.9	78.4744	-0.271756	0.612131	-0.44395	0.657078	0.845659
ENSG00000187193.9	MT1X	ENSG00000187193.9	772.881	0.450969	1.01605	0.443846	0.657154	0.845659
ENSG00000134443.10	GRP	ENSG00000134443.10	45.112	0.308064	0.694253	0.443734	0.657235	0.845683
ENSG00000168350.8	DEGS2	ENSG00000168350.8	92.587	0.271195	0.611387	0.443574	0.65735	0.845764
ENSG00000087510.7	TFAP2C	ENSG00000087510.7	30.9189	0.365572	0.824586	0.44334	0.65752	0.84581
ENSG00000122741.16	DCAF10	ENSG00000122741.16	341.244	-0.126714	0.285839	-0.443304	0.657546	0.84581
ENSG00000182372.9	CLN8	ENSG00000182372.9	695.561	-0.183428	0.413739	-0.443341	0.657519	0.84581
ENSG00000231527.7	CR769775.1	ENSG00000231527.7	136.655	0.182039	0.410724	0.443215	0.65761	0.845825
ENSG00000142611.17	PRDM16	ENSG00000142611.17	207.035	0.244445	0.551975	0.442855	0.657871	0.846092
ENSG00000239474.7	KLHL41	ENSG00000239474.7	32.7661	0.235242	0.531456	0.442638	0.658028	0.846157
ENSG00000271743.1	AF287957.1	ENSG00000271743.1	54.3765	-0.225153	0.508612	-0.442682	0.657996	0.846157
ENSG00000213614.9	HEXA	ENSG00000213614.9	727.33	-0.0919749	0.207923	-0.442351	0.658235	0.846356
ENSG00000111110.12	PPM1H	ENSG00000111110.12	1506.09	-0.161902	0.366473	-0.441786	0.658644	0.846511
ENSG00000133800.9	LYVE1	ENSG00000133800.9	76.1672	-0.340565	0.77109	-0.441666	0.658731	0.846511
ENSG00000137275.14	RIPK1	ENSG00000137275.14	229.342	0.187643	0.42475	0.441772	0.658654	0.846511
ENSG00000142687.18	KIAA0319L	ENSG00000142687.18	1311.21	-0.0955878	0.216241	-0.442043	0.658458	0.846511
ENSG00000146707.14	POMZP3	ENSG00000146707.14	263.813	-0.194082	0.439319	-0.44178	0.658648	0.846511
ENSG00000178665.16	ZNF713	ENSG00000178665.16	91.7809	-0.230174	0.521231	-0.441596	0.658781	0.846511
ENSG00000281026.1	N4BP2L2-IT2	ENSG00000281026.1	32.4706	0.264201	0.598195	0.441665	0.658732	0.846511
ENSG00000285629.1		ENSG00000285629.1	92.6342	-0.320413	0.725552	-0.441613	0.658769	0.846511
ENSG00000249684.6	AC106795.2	ENSG00000249684.6	72.534	-0.300977	0.681747	-0.441479	0.658867	0.846553
ENSG00000160877.6	NACC1	ENSG00000160877.6	1642.17	0.084512	0.191583	0.441125	0.659122	0.846813
ENSG00000122644.13	ARL4A	ENSG00000122644.13	458.912	-0.127551	0.289412	-0.440723	0.659413	0.847119
ENSG00000204397.8	CARD16	ENSG00000204397.8	30.9519	0.326752	0.74165	0.440575	0.659521	0.847188
ENSG00000005810.18	MYCBP2	ENSG00000005810.18	2649.91	-0.27678	0.628452	-0.440416	0.659636	0.847268
ENSG00000134851.13	TMEM165	ENSG00000134851.13	775.73	-0.218667	0.496593	-0.440334	0.659695	0.847276
ENSG00000210082.2	MT-RNR2	ENSG00000210082.2	3.80723e+06	-1.51044	3.43082	-0.440256	0.659752	0.84728
ENSG00000273142.1	AC073335.2	ENSG00000273142.1	68.0773	0.387045	0.8793	0.440174	0.659811	0.847288
ENSG00000106049.9	HIBADH	ENSG00000106049.9	377.43	-0.149878	0.340592	-0.440052	0.659899	0.847333
ENSG00000130349.10	C6orf203	ENSG00000130349.10	300.997	-0.123622	0.281327	-0.439424	0.660354	0.847712
ENSG00000160310.18	PRMT2	ENSG00000160310.18	2080.61	0.0781636	0.17783	0.43954	0.66027	0.847712
ENSG00000169955.7	ZNF747	ENSG00000169955.7	286.204	0.105458	0.239984	0.439437	0.660345	0.847712
ENSG00000109320.13	NFKB1	ENSG00000109320.13	181.226	-0.17664	0.402329	-0.439043	0.660631	0.847957
ENSG00000110497.14	AMBRA1	ENSG00000110497.14	560.064	-0.134295	0.305901	-0.439015	0.660651	0.847957
ENSG00000008118.10	CAMK1G	ENSG00000008118.10	837.476	-0.16919	0.385681	-0.438677	0.660895	0.848066
ENSG00000138767.13	CNOT6L	ENSG00000138767.13	406.501	-0.119144	0.271661	-0.438577	0.660968	0.848066
ENSG00000143314.12	MRPL24	ENSG00000143314.12	784.856	-0.119828	0.27322	-0.438577	0.660968	0.848066
ENSG00000223960.7	AC009948.1	ENSG00000223960.7	118.768	0.160356	0.365488	0.438744	0.660847	0.848066
ENSG00000254858.10	MPV17L2	ENSG00000254858.10	201.634	0.152666	0.348131	0.43853	0.661002	0.848066
ENSG00000005194.15	CIAPIN1	ENSG00000005194.15	558.709	-0.122651	0.27981	-0.438337	0.661142	0.848117
ENSG00000197782.14	ZNF780A	ENSG00000197782.14	165.487	0.157624	0.359603	0.438328	0.661149	0.848117
ENSG00000245060.8	LINC00847	ENSG00000245060.8	341.392	0.12163	0.277583	0.438175	0.661259	0.848126
ENSG00000272462.3	U91328.1	ENSG00000272462.3	124.02	0.173935	0.396956	0.438172	0.661262	0.848126
ENSG00000089280.18	FUS	ENSG00000089280.18	3015.93	-0.0843715	0.192645	-0.437965	0.661412	0.84825
ENSG00000129993.15	CBFA2T3	ENSG00000129993.15	176.517	-0.114059	0.260611	-0.437659	0.661634	0.848356
ENSG00000179144.5	GIMAP7	ENSG00000179144.5	112.565	0.325331	0.743391	0.437631	0.661654	0.848356
ENSG00000198176.13	TFDP1	ENSG00000198176.13	565.297	0.143114	0.326934	0.437744	0.661572	0.848356
ENSG00000000938.13	FGR	ENSG00000000938.13	99.4006	-0.384777	0.880331	-0.437083	0.662051	0.848691
ENSG00000138207.14	RBP4	ENSG00000138207.14	618.528	0.184825	0.423008	0.436929	0.662163	0.848691
ENSG00000168884.15	TNIP2	ENSG00000168884.15	233.188	-0.317645	0.727212	-0.436799	0.662257	0.848691
ENSG00000169006.7	NTSR2	ENSG00000169006.7	812.467	0.274942	0.629508	0.436757	0.662288	0.848691
ENSG00000214595.11	EML6	ENSG00000214595.11	284.092	-0.159669	0.365571	-0.436764	0.662282	0.848691
ENSG00000259494.2	MRPL46	ENSG00000259494.2	271.474	-0.114938	0.262947	-0.437115	0.662028	0.848691
ENSG00000272777.1	AC019131.2	ENSG00000272777.1	37.1186	0.333311	0.76278	0.436968	0.662135	0.848691
ENSG00000130939.20	UBE4B	ENSG00000130939.20	1088.7	0.103289	0.236588	0.436575	0.66242	0.848711
ENSG00000168679.18	SLC16A4	ENSG00000168679.18	45.5655	-0.221152	0.506631	-0.436515	0.662463	0.848711
ENSG00000267645.5	AC105052.3	ENSG00000267645.5	193.397	0.570791	1.30742	0.436577	0.662418	0.848711
ENSG00000167114.13	SLC27A4	ENSG00000167114.13	748.132	-0.139247	0.319082	-0.436398	0.662548	0.848751
ENSG00000146066.3	HIGD2A	ENSG00000146066.3	928.755	-0.15098	0.346224	-0.436076	0.662782	0.848983
ENSG00000254539.1	AC239804.1	ENSG00000254539.1	29.9252	0.393831	0.903441	0.435923	0.662892	0.848988
ENSG00000272168.8	CASC15	ENSG00000272168.8	406.973	0.150869	0.346044	0.435981	0.662851	0.848988
ENSG00000107643.16	MAPK8	ENSG00000107643.16	1013.41	-0.129353	0.296867	-0.435726	0.663036	0.849094
ENSG00000185904.12	LINC00839	ENSG00000185904.12	221.548	0.154659	0.354998	0.435662	0.663082	0.849094
ENSG00000099331.13	MYO9B	ENSG00000099331.13	934.407	0.220469	0.506276	0.435472	0.66322	0.849134
ENSG00000229847.9	EMX2OS	ENSG00000229847.9	1146.22	0.263954	0.60612	0.435482	0.663213	0.849134
ENSG00000256616.3	AP002414.2	ENSG00000256616.3	27.2588	-0.329832	0.757629	-0.435348	0.66331	0.849182
ENSG00000270091.1	AC015726.1	ENSG00000270091.1	61.9428	-0.236374	0.543185	-0.435163	0.663444	0.849285
ENSG00000003436.16	TFPI	ENSG00000003436.16	61.9882	-0.443899	1.02072	-0.434889	0.663643	0.849404
ENSG00000261037.1	AC010266.2	ENSG00000261037.1	46.814	-0.291641	0.670575	-0.434912	0.663626	0.849404
ENSG00000189292.16	ALKAL2	ENSG00000189292.16	52.5459	-0.249025	0.572883	-0.434688	0.663789	0.849522
ENSG00000163517.15	HDAC11	ENSG00000163517.15	2033.24	-0.161318	0.371324	-0.434439	0.66397	0.849617
ENSG00000179262.10	RAD23A	ENSG00000179262.10	1794.86	0.0934532	0.215079	0.434506	0.663921	0.849617
ENSG00000220793.5	RPL21P119	ENSG00000220793.5	61.7513	-0.35824	0.824796	-0.434337	0.664044	0.849643
ENSG00000151466.12	SCLT1	ENSG00000151466.12	160.193	-0.139083	0.320533	-0.433911	0.664353	0.849971
ENSG00000108406.10	DHX40	ENSG00000108406.10	478.663	-0.110914	0.255776	-0.433637	0.664552	0.850021
ENSG00000158373.8	HIST1H2BD	ENSG00000158373.8	55.887	0.229576	0.529285	0.433747	0.664472	0.850021
ENSG00000166377.20	ATP9B	ENSG00000166377.20	269.984	-0.108525	0.250233	-0.433697	0.664509	0.850021
ENSG00000007402.11	CACNA2D2	ENSG00000007402.11	254.596	-0.131516	0.303441	-0.433415	0.664713	0.850112
ENSG00000054523.17	KIF1B	ENSG00000054523.17	7484.76	-0.11719	0.270471	-0.433279	0.664812	0.850112
ENSG00000100425.18	BRD1	ENSG00000100425.18	365.563	0.125333	0.289235	0.433325	0.664779	0.850112
ENSG00000147123.10	NDUFB11	ENSG00000147123.10	1016.71	0.138447	0.319562	0.43324	0.664841	0.850112
ENSG00000164828.18	SUN1	ENSG00000164828.18	1216.35	0.117649	0.271599	0.433172	0.66489	0.850112
ENSG00000188002.10	AC026412.1	ENSG00000188002.10	105.261	0.297068	0.68622	0.432905	0.665084	0.850292
ENSG00000143575.14	HAX1	ENSG00000143575.14	1365.7	0.11847	0.273822	0.432655	0.665265	0.850456
ENSG00000103196.12	CRISPLD2	ENSG00000103196.12	153.976	0.438164	1.01304	0.432521	0.665362	0.850511
ENSG00000054282.16	SDCCAG8	ENSG00000054282.16	327.849	-0.101053	0.233697	-0.432413	0.665441	0.850544
ENSG00000082074.18	FYB1	ENSG00000082074.18	57.1252	-0.471319	1.09152	-0.431802	0.665885	0.851043
ENSG00000110651.11	CD81	ENSG00000110651.11	6427.25	0.134828	0.312322	0.431695	0.665963	0.851075
ENSG00000086589.12	RBM22	ENSG00000086589.12	770.057	-0.0648054	0.15018	-0.431518	0.666092	0.851102
ENSG00000261340.1	LINC01616	ENSG00000261340.1	138.386	-0.230776	0.534723	-0.431581	0.666046	0.851102
ENSG00000101882.10	NKAP	ENSG00000101882.10	366.74	-0.111213	0.257858	-0.431296	0.666253	0.851107
ENSG00000162714.12	ZNF496	ENSG00000162714.12	348.349	0.073648	0.170717	0.431403	0.666175	0.851107
ENSG00000183248.12	PRR36	ENSG00000183248.12	877.198	0.100565	0.233171	0.431293	0.666256	0.851107
ENSG00000165591.6	FAAH2	ENSG00000165591.6	28.98	0.31704	0.735255	0.431198	0.666325	0.851127
ENSG00000242028.6	HYPK	ENSG00000242028.6	99.6676	-0.20671	0.47968	-0.430932	0.666517	0.851305
ENSG00000134014.17	ELP3	ENSG00000134014.17	641.211	0.109961	0.25538	0.430577	0.666776	0.85149
ENSG00000164296.7	TIGD6	ENSG00000164296.7	97.2057	-0.140168	0.325584	-0.430513	0.666823	0.85149
ENSG00000165300.7	SLITRK5	ENSG00000165300.7	820.551	-0.191943	0.445758	-0.430598	0.666761	0.85149
ENSG00000100299.18	ARSA	ENSG00000100299.18	445.02	0.135791	0.315689	0.43014	0.667093	0.851539
ENSG00000138614.15	INTS14	ENSG00000138614.15	313.255	0.096671	0.22477	0.430088	0.667132	0.851539
ENSG00000159433.12	STARD9	ENSG00000159433.12	322.044	-0.243389	0.565949	-0.430054	0.667156	0.851539
ENSG00000161204.11	ABCF3	ENSG00000161204.11	711.855	0.130971	0.304522	0.430088	0.667131	0.851539
ENSG00000197021.9	CXorf40B	ENSG00000197021.9	276.572	0.170612	0.396755	0.430019	0.667182	0.851539
ENSG00000272848.2	AL009176.1	ENSG00000272848.2	31.3317	0.247663	0.575903	0.430043	0.667165	0.851539
ENSG00000248487.9	ABHD14A	ENSG00000248487.9	776.777	0.140588	0.327001	0.42993	0.667246	0.851554
ENSG00000155858.6	LSM11	ENSG00000155858.6	520.388	-0.176424	0.410855	-0.429408	0.667626	0.85197
ENSG00000004487.16	KDM1A	ENSG00000004487.16	825.222	0.0809905	0.188681	0.429245	0.667745	0.851985
ENSG00000132639.12	SNAP25	ENSG00000132639.12	38310.6	-0.242868	0.565743	-0.42929	0.667712	0.851985
ENSG00000136104.20	RNASEH2B	ENSG00000136104.20	359.589	-0.151757	0.353667	-0.429095	0.667854	0.851988
ENSG00000162927.14	PUS10	ENSG00000162927.14	66.9767	0.164976	0.38447	0.429099	0.667851	0.851988
ENSG00000255135.4	AP002360.1	ENSG00000255135.4	164.205	0.172616	0.402388	0.42898	0.667938	0.852027
ENSG00000103449.11	SALL1	ENSG00000103449.11	511.962	-0.211293	0.492858	-0.42871	0.668134	0.852161
ENSG00000163596.16	ICA1L	ENSG00000163596.16	710.263	-0.102638	0.239422	-0.428689	0.668149	0.852161
ENSG00000272636.4	DOC2B	ENSG00000272636.4	1348.9	-0.266337	0.621553	-0.428503	0.668285	0.852265
ENSG00000148396.18	SEC16A	ENSG00000148396.18	1099.76	0.0990012	0.231313	0.427997	0.668653	0.852394
ENSG00000168309.18	FAM107A	ENSG00000168309.18	23740.9	0.246368	0.575492	0.4281	0.668578	0.852394
ENSG00000177303.10	CASKIN2	ENSG00000177303.10	535.2	-0.229035	0.535027	-0.428081	0.668592	0.852394
ENSG00000196449.4	YRDC	ENSG00000196449.4	165.635	-0.118109	0.275938	-0.428029	0.66863	0.852394
ENSG00000268471.6	MIR4453HG	ENSG00000268471.6	52.2297	0.255658	0.597332	0.428001	0.668651	0.852394
ENSG00000243927.6	MRPS6	ENSG00000243927.6	766.714	0.119503	0.279334	0.427815	0.668786	0.852495
ENSG00000030582.18	GRN	ENSG00000030582.18	583.232	0.147615	0.34532	0.427472	0.669036	0.85254
ENSG00000176788.9	BASP1	ENSG00000176788.9	8324.93	0.188435	0.440726	0.427557	0.668974	0.85254
ENSG00000198554.12	WDHD1	ENSG00000198554.12	62.0186	-0.238264	0.557375	-0.427475	0.669033	0.85254
ENSG00000277791.5	PSMB3	ENSG00000277791.5	979.215	0.124963	0.2923	0.427518	0.669002	0.85254
ENSG00000130589.16	HELZ2	ENSG00000130589.16	89.1524	0.429435	1.00487	0.427353	0.669122	0.852583
ENSG00000123349.14	PFDN5	ENSG00000123349.14	4515.12	-0.199936	0.468047	-0.427172	0.669254	0.852587
ENSG00000133131.15	MORC4	ENSG00000133131.15	111.847	-0.206283	0.483228	-0.426886	0.669462	0.852587
ENSG00000143842.15	SOX13	ENSG00000143842.15	269.136	0.234991	0.550156	0.427135	0.669281	0.852587
ENSG00000151929.9	BAG3	ENSG00000151929.9	671.082	-0.350213	0.820421	-0.42687	0.669474	0.852587
ENSG00000166965.12	RCCD1	ENSG00000166965.12	157.595	0.158493	0.371256	0.426911	0.669444	0.852587
ENSG00000179409.11	GEMIN4	ENSG00000179409.11	110.373	-0.164927	0.386396	-0.426834	0.6695	0.852587
ENSG00000253452.6	AC100818.1	ENSG00000253452.6	27.4431	0.279404	0.65424	0.427066	0.669331	0.852587
ENSG00000188760.10	TMEM198	ENSG00000188760.10	320.959	0.155905	0.365379	0.426694	0.669602	0.852649
ENSG00000132842.13	AP3B1	ENSG00000132842.13	319.566	-0.158649	0.372046	-0.426425	0.669798	0.852831
ENSG00000006377.11	DLX6	ENSG00000006377.11	49.7348	-0.336629	0.789879	-0.426177	0.669979	0.852971
ENSG00000108175.17	ZMIZ1	ENSG00000108175.17	1786.3	-0.112074	0.263042	-0.426067	0.670059	0.852971
ENSG00000259823.6	LYPD8	ENSG00000259823.6	34.6272	-0.33685	0.790628	-0.426053	0.670069	0.852971
ENSG00000188372.15	ZP3	ENSG00000188372.15	31.4062	0.42021	0.987429	0.425559	0.670429	0.853361
ENSG00000120594.17	PLXDC2	ENSG00000120594.17	688.713	-0.180837	0.425165	-0.425334	0.670593	0.853502
ENSG00000011083.9	SLC6A7	ENSG00000011083.9	720.159	0.220924	0.519826	0.424995	0.67084	0.853622
ENSG00000105372.8	RPS19	ENSG00000105372.8	4540.76	0.248985	0.585866	0.424987	0.670846	0.853622
ENSG00000242732.4	RTL5	ENSG00000242732.4	663.355	0.0840456	0.197762	0.424984	0.670848	0.853622
ENSG00000139112.11	GABARAPL1	ENSG00000139112.11	7495.74	-0.207069	0.487467	-0.424786	0.670992	0.853737
ENSG00000151694.14	ADAM17	ENSG00000151694.14	458.875	-0.119762	0.282046	-0.424618	0.671115	0.853825
ENSG00000143195.13	ILDR2	ENSG00000143195.13	657.198	0.1284	0.302563	0.424375	0.671292	0.853982
ENSG00000198417.7	MT1F	ENSG00000198417.7	378.255	-0.327472	0.772058	-0.424154	0.671453	0.854119
ENSG00000049239.12	H6PD	ENSG00000049239.12	428.694	0.189176	0.446771	0.423428	0.671983	0.854238
ENSG00000056998.20	GYG2	ENSG00000056998.20	229.119	0.193241	0.455974	0.423798	0.671713	0.854238
ENSG00000068796.16	KIF2A	ENSG00000068796.16	663.035	-0.207207	0.489526	-0.42328	0.672091	0.854238
ENSG00000078328.21	RBFOX1	ENSG00000078328.21	3181.8	-0.224849	0.531284	-0.423218	0.672136	0.854238
ENSG00000100225.18	FBXO7	ENSG00000100225.18	1665.24	-0.132089	0.311709	-0.423757	0.671743	0.854238
ENSG00000104714.14	ERICH1	ENSG00000104714.14	188.43	-0.135073	0.319131	-0.423253	0.672111	0.854238
ENSG00000125285.6	SOX21	ENSG00000125285.6	174.301	-0.274469	0.648434	-0.42328	0.672091	0.854238
ENSG00000136436.14	CALCOCO2	ENSG00000136436.14	798.013	0.121086	0.28587	0.42357	0.67188	0.854238
ENSG00000158669.11	GPAT4	ENSG00000158669.11	951.711	0.0883802	0.208589	0.423705	0.671781	0.854238
ENSG00000168159.12	RNF187	ENSG00000168159.12	4709.02	0.124794	0.294479	0.423779	0.671727	0.854238
ENSG00000259330.3	INAFM2	ENSG00000259330.3	616.455	-0.0882056	0.208388	-0.423275	0.672094	0.854238
ENSG00000128594.8	LRRC4	ENSG00000128594.8	1177.93	-0.149333	0.352951	-0.4231	0.672222	0.854279
ENSG00000105223.20	PLD3	ENSG00000105223.20	5847.09	0.184336	0.436054	0.422736	0.672488	0.854548
ENSG00000161011.20	SQSTM1	ENSG00000161011.20	3514.35	-0.0660016	0.15625	-0.422412	0.672725	0.854741
ENSG00000169032.9	MAP2K1	ENSG00000169032.9	3065.8	-0.273922	0.648517	-0.422382	0.672746	0.854741
ENSG00000274561.1	AC005332.4	ENSG00000274561.1	43.8199	-0.26922	0.637862	-0.422066	0.672977	0.854965
ENSG00000005981.13	ASB4	ENSG00000005981.13	39.8601	0.281145	0.666234	0.421991	0.673031	0.854966
ENSG00000007202.15	KIAA0100	ENSG00000007202.15	2038.5	-0.135361	0.321037	-0.421635	0.673291	0.855032
ENSG00000115286.20	NDUFS7	ENSG00000115286.20	1065.94	0.126288	0.299629	0.42148	0.673404	0.855032
ENSG00000146147.15	MLIP	ENSG00000146147.15	196.149	-0.202813	0.481138	-0.421529	0.673369	0.855032
ENSG00000169710.9	FASN	ENSG00000169710.9	1844.85	-0.125912	0.298525	-0.421779	0.673186	0.855032
ENSG00000204406.13	MBD5	ENSG00000204406.13	370.606	-0.169899	0.402894	-0.421697	0.673246	0.855032
ENSG00000231205.11	ZNF826P	ENSG00000231205.11	62.0592	-0.258973	0.614431	-0.421484	0.673402	0.855032
ENSG00000116350.17	SRSF4	ENSG00000116350.17	1050.54	-0.0728227	0.172963	-0.421029	0.673734	0.855109
ENSG00000134184.13	GSTM1	ENSG00000134184.13	666.921	-0.883379	2.09731	-0.421195	0.673613	0.855109
ENSG00000144802.11	NFKBIZ	ENSG00000144802.11	52.683	-0.410434	0.974785	-0.421051	0.673718	0.855109
ENSG00000158445.10	KCNB1	ENSG00000158445.10	2298.78	0.191739	0.455253	0.421172	0.67363	0.855109
ENSG00000189058.9	APOD	ENSG00000189058.9	5251.46	0.17305	0.410902	0.421147	0.673648	0.855109
ENSG00000234964.4	FABP5P7	ENSG00000234964.4	188.442	0.267034	0.635617	0.420119	0.674399	0.855885
ENSG00000141480.18	ARRB2	ENSG00000141480.18	1281.27	0.096759	0.230527	0.419729	0.674683	0.856139
ENSG00000174939.11	ASPHD1	ENSG00000174939.11	1878.79	-0.201408	0.479887	-0.419698	0.674706	0.856139
ENSG00000172534.14	HCFC1	ENSG00000172534.14	842.13	0.0901981	0.215037	0.419454	0.674885	0.856297
ENSG00000117862.12	TXNDC12	ENSG00000117862.12	387.342	-0.132796	0.316786	-0.4192	0.67507	0.856328
ENSG00000151240.17	DIP2C	ENSG00000151240.17	989.099	-0.0950444	0.22669	-0.41927	0.675019	0.856328
ENSG00000234072.1	AC074117.1	ENSG00000234072.1	49.498	-0.359588	0.857722	-0.419237	0.675043	0.856328
ENSG00000131759.18	RARA	ENSG00000131759.18	226.655	-0.186541	0.445112	-0.419088	0.675152	0.856364
ENSG00000129235.11	TXNDC17	ENSG00000129235.11	356.596	0.1052	0.251104	0.418951	0.675252	0.856422
ENSG00000015285.10	WAS	ENSG00000015285.10	47.2184	0.273403	0.653027	0.41867	0.675457	0.856436
ENSG00000148057.16	IDNK	ENSG00000148057.16	268.886	0.204705	0.489059	0.418569	0.675531	0.856436
ENSG00000163832.16	ELP6	ENSG00000163832.16	377.721	-0.1134	0.270803	-0.418755	0.675395	0.856436
ENSG00000170091.11	NSG2	ENSG00000170091.11	8466.57	0.2196	0.524632	0.41858	0.675523	0.856436
ENSG00000286449.1		ENSG00000286449.1	27.0215	-0.250996	0.599645	-0.418575	0.675527	0.856436
ENSG00000241127.8	YAE1D1	ENSG00000241127.8	171.401	-0.135059	0.322739	-0.418475	0.6756	0.856454
ENSG00000229191.1	AL358473.1	ENSG00000229191.1	26.482	0.3944	0.942769	0.418343	0.675697	0.856509
ENSG00000183255.12	PTTG1IP	ENSG00000183255.12	2304.1	-0.173544	0.415056	-0.418122	0.675858	0.856646
ENSG00000115685.15	PPP1R7	ENSG00000115685.15	1646.91	0.0983624	0.23534	0.417959	0.675977	0.85666
ENSG00000184117.12	NIPSNAP1	ENSG00000184117.12	1386.41	-0.134095	0.320808	-0.417992	0.675953	0.85666
ENSG00000243069.8	ARHGEF26-AS1	ENSG00000243069.8	324.036	0.231155	0.553248	0.417815	0.676083	0.856726
ENSG00000100092.23	SH3BP1	ENSG00000100092.23	95.9594	0.155502	0.372448	0.417514	0.676302	0.856936
ENSG00000115556.14	PLCD4	ENSG00000115556.14	64.1106	0.296961	0.711602	0.417313	0.676449	0.857054
ENSG00000129347.21	KRI1	ENSG00000129347.21	313.171	0.186004	0.445851	0.417189	0.67654	0.857102
ENSG00000072954.7	TMEM38A	ENSG00000072954.7	708.142	-0.138385	0.331924	-0.416917	0.676739	0.857285
ENSG00000139832.5	RAB20	ENSG00000139832.5	34.1048	0.438745	1.05284	0.416724	0.67688	0.857396
ENSG00000226762.3	AL451164.1	ENSG00000226762.3	68.4093	-0.281564	0.675922	-0.416563	0.676998	0.857477
ENSG00000280071.4	FP565260.6	ENSG00000280071.4	1455.61	0.266758	0.640561	0.416445	0.677085	0.857519
ENSG00000175575.12	PAAF1	ENSG00000175575.12	1161.64	-0.195656	0.470005	-0.416285	0.677201	0.85753
ENSG00000232838.4	PET117	ENSG00000232838.4	207.017	-0.137488	0.330267	-0.416294	0.677195	0.85753
ENSG00000134020.8	PEBP4	ENSG00000134020.8	59.9043	0.282436	0.678918	0.416009	0.677404	0.857574
ENSG00000163558.13	PRKCI	ENSG00000163558.13	681.095	-0.139282	0.334803	-0.416011	0.677402	0.857574
ENSG00000164190.19	NIPBL	ENSG00000164190.19	640.408	-0.12321	0.296263	-0.415879	0.677499	0.857574
ENSG00000271894.1	AC007744.1	ENSG00000271894.1	339.334	0.286429	0.688746	0.41587	0.677505	0.857574
ENSG00000279227.1	AC009303.4	ENSG00000279227.1	38.1078	-0.296485	0.712602	-0.416059	0.677367	0.857574
ENSG00000196453.8	ZNF777	ENSG00000196453.8	193.46	0.147436	0.354662	0.41571	0.677623	0.857655
ENSG00000015568.13	RGPD5	ENSG00000015568.13	332.535	0.656037	1.57965	0.415305	0.677919	0.857893
ENSG00000184809.13	B3GALT5-AS1	ENSG00000184809.13	62.8718	0.247008	0.59473	0.415327	0.677902	0.857893
ENSG00000173821.19	RNF213	ENSG00000173821.19	772.756	0.179012	0.431939	0.414439	0.678553	0.858628
ENSG00000005189.19	REXO5	ENSG00000005189.19	49.9273	0.244687	0.591974	0.413341	0.679357	0.858742
ENSG00000068078.18	FGFR3	ENSG00000068078.18	3672.84	0.238374	0.575977	0.413859	0.678977	0.858742
ENSG00000069702.11	TGFBR3	ENSG00000069702.11	246.936	-0.191245	0.462564	-0.413446	0.67928	0.858742
ENSG00000116668.13	SWT1	ENSG00000116668.13	74.3486	0.190583	0.460726	0.413658	0.679124	0.858742
ENSG00000128815.19	WDFY4	ENSG00000128815.19	48.0455	0.279817	0.675863	0.414015	0.678863	0.858742
ENSG00000131477.11	RAMP2	ENSG00000131477.11	247.004	0.266778	0.645203	0.41348	0.679255	0.858742
ENSG00000152669.9	CCNO	ENSG00000152669.9	34.0018	-0.302919	0.73172	-0.413982	0.678888	0.858742
ENSG00000179134.15	SAMD4B	ENSG00000179134.15	1449.68	0.151785	0.367195	0.413365	0.679339	0.858742
ENSG00000182446.14	NPLOC4	ENSG00000182446.14	1244.29	0.0788976	0.190532	0.414091	0.678808	0.858742
ENSG00000183506.17	PI4KAP2	ENSG00000183506.17	438.022	0.224534	0.542419	0.41395	0.678911	0.858742
ENSG00000214046.8	SMIM7	ENSG00000214046.8	960.39	-0.0915407	0.221244	-0.413755	0.679054	0.858742
ENSG00000224043.8	CCNT2-AS1	ENSG00000224043.8	73.9408	-0.225837	0.546632	-0.413142	0.679503	0.858742
ENSG00000227008.2	AL009174.1	ENSG00000227008.2	103.403	0.266625	0.645436	0.413092	0.679539	0.858742
ENSG00000248485.2	PCP4L1	ENSG00000248485.2	540.578	0.218372	0.528662	0.413065	0.679559	0.858742
ENSG00000272655.2	POLR2J4	ENSG00000272655.2	85.2509	-0.273159	0.660453	-0.413594	0.679171	0.858742
ENSG00000276855.1	AC015922.4	ENSG00000276855.1	60.223	0.278178	0.673159	0.413242	0.679429	0.858742
ENSG00000284862.3	CCDC39	ENSG00000284862.3	27.7912	0.392213	0.949162	0.41322	0.679446	0.858742
ENSG00000091592.16	NLRP1	ENSG00000091592.16	217.34	0.207669	0.502989	0.412871	0.679701	0.858785
ENSG00000235436.10	DPY19L2P4	ENSG00000235436.10	50.811	0.239622	0.580296	0.412931	0.679657	0.858785
ENSG00000023191.17	RNH1	ENSG00000023191.17	1075.66	0.117797	0.285443	0.412683	0.679839	0.858892
ENSG00000234336.7	JAZF1-AS1	ENSG00000234336.7	98.2964	0.260526	0.631621	0.412473	0.679993	0.859015
ENSG00000260391.2	AC022336.2	ENSG00000260391.2	300.447	-0.153302	0.371728	-0.412403	0.680044	0.859015
ENSG00000242498.8	ARPIN	ENSG00000242498.8	519.138	-0.155055	0.376074	-0.412299	0.68012	0.859043
ENSG00000148053.16	NTRK2	ENSG00000148053.16	14687.7	-0.214111	0.519627	-0.412047	0.680305	0.859208
ENSG00000051596.9	THOC3	ENSG00000051596.9	406.288	0.316328	0.768702	0.411509	0.680699	0.859255
ENSG00000072133.11	RPS6KA6	ENSG00000072133.11	214.689	-0.182377	0.442977	-0.411708	0.680554	0.859255
ENSG00000111581.10	NUP107	ENSG00000111581.10	163.778	0.16226	0.394453	0.411353	0.680813	0.859255
ENSG00000137819.14	PAQR5	ENSG00000137819.14	53.8626	0.268078	0.651715	0.411342	0.680821	0.859255
ENSG00000144331.20	ZNF385B	ENSG00000144331.20	321.542	0.189649	0.461014	0.411373	0.680799	0.859255
ENSG00000159714.11	ZDHHC1	ENSG00000159714.11	67.3652	-0.170607	0.414184	-0.411913	0.680403	0.859255
ENSG00000188677.14	PARVB	ENSG00000188677.14	924.964	0.131465	0.319449	0.411536	0.68068	0.859255
ENSG00000247121.7	AC009126.1	ENSG00000247121.7	62.2282	-0.194902	0.473287	-0.411804	0.680483	0.859255
ENSG00000260852.1	FBXL19-AS1	ENSG00000260852.1	27.8283	0.394127	0.958168	0.411334	0.680828	0.859255
ENSG00000077549.18	CAPZB	ENSG00000077549.18	2758.03	-0.0876207	0.213087	-0.411198	0.680928	0.859305
ENSG00000108107.14	RPL28	ENSG00000108107.14	5764.64	-0.22598	0.549749	-0.41106	0.681028	0.859305
ENSG00000133858.16	ZFC3H1	ENSG00000133858.16	528.728	0.122491	0.297935	0.411133	0.680975	0.859305
ENSG00000197016.12	ZNF470	ENSG00000197016.12	265.759	-0.104165	0.253472	-0.410951	0.681108	0.859322
ENSG00000204860.5	FAM201A	ENSG00000204860.5	75.7359	-0.21981	0.535051	-0.41082	0.681204	0.859322
ENSG00000284773.1	AC114490.3	ENSG00000284773.1	28.927	0.391847	0.953778	0.410837	0.681192	0.859322
ENSG00000260230.3	FRRS1L	ENSG00000260230.3	2398.19	-0.247335	0.602176	-0.410736	0.681266	0.859333
ENSG00000157216.15	SSBP3	ENSG00000157216.15	3253.4	0.107165	0.261063	0.410493	0.681444	0.859489
ENSG00000065923.10	SLC9A7	ENSG00000065923.10	1165.22	-0.160173	0.390812	-0.409847	0.681918	0.859616
ENSG00000102096.9	PIM2	ENSG00000102096.9	350.433	-0.147238	0.359118	-0.41	0.681806	0.859616
ENSG00000129467.13	ADCY4	ENSG00000129467.13	138.728	0.36432	0.888929	0.409841	0.681922	0.859616
ENSG00000129595.13	EPB41L4A	ENSG00000129595.13	132.741	0.207235	0.505142	0.41025	0.681623	0.859616
ENSG00000148408.13	CACNA1B	ENSG00000148408.13	911.28	0.170656	0.41608	0.410153	0.681694	0.859616
ENSG00000248383.4	PCDHAC1	ENSG00000248383.4	47.7997	0.388659	0.947926	0.410009	0.681799	0.859616
ENSG00000282393.1	AC016588.2	ENSG00000282393.1	88.7092	-0.228459	0.557415	-0.409855	0.681912	0.859616
ENSG00000113100.10	CDH9	ENSG00000113100.10	231.474	-0.237017	0.578534	-0.409686	0.682036	0.859623
ENSG00000130703.16	OSBPL2	ENSG00000130703.16	964.434	0.0644941	0.157422	0.40969	0.682033	0.859623
ENSG00000058262.10	SEC61A1	ENSG00000058262.10	1518.52	0.106731	0.260577	0.409595	0.682103	0.85964
ENSG00000166432.15	ZMAT1	ENSG00000166432.15	644.519	0.180365	0.440458	0.409496	0.682176	0.859664
ENSG00000125089.17	SH3TC1	ENSG00000125089.17	96.0055	0.324061	0.792029	0.409153	0.682427	0.859844
ENSG00000241764.4	AC002467.1	ENSG00000241764.4	56.8926	0.2563	0.626389	0.40917	0.682415	0.859844
ENSG00000247626.5	MARS2	ENSG00000247626.5	61.7848	-0.268016	0.655808	-0.408681	0.682774	0.860213
ENSG00000203326.12	ZNF525	ENSG00000203326.12	65.5363	-0.186668	0.456878	-0.408572	0.682854	0.860246
ENSG00000084070.12	SMAP2	ENSG00000084070.12	2552.06	-0.152198	0.372609	-0.408465	0.682932	0.860261
ENSG00000112031.16	MTRF1L	ENSG00000112031.16	505.171	-0.113013	0.276795	-0.408291	0.68306	0.860261
ENSG00000120008.16	WDR11	ENSG00000120008.16	571.517	-0.116784	0.285971	-0.408377	0.682997	0.860261
ENSG00000237515.9	SHISA9	ENSG00000237515.9	736.707	-0.205497	0.503346	-0.408261	0.683082	0.860261
ENSG00000102174.9	PHEX	ENSG00000102174.9	32.6751	-0.293087	0.719264	-0.407482	0.683654	0.860348
ENSG00000112651.12	MRPL2	ENSG00000112651.12	366.665	0.129703	0.31822	0.407587	0.683577	0.860348
ENSG00000132330.18	SCLY	ENSG00000132330.18	180.921	0.153041	0.375388	0.407687	0.683504	0.860348
ENSG00000134873.10	CLDN10	ENSG00000134873.10	678.718	0.263653	0.647331	0.407292	0.683793	0.860348
ENSG00000144554.10	FANCD2	ENSG00000144554.10	27.6306	0.255476	0.626583	0.407729	0.683473	0.860348
ENSG00000147669.11	POLR2K	ENSG00000147669.11	1021.04	0.118974	0.291632	0.40796	0.683303	0.860348
ENSG00000156482.11	RPL30	ENSG00000156482.11	4946.23	-0.182558	0.448059	-0.407441	0.683684	0.860348
ENSG00000156709.14	AIFM1	ENSG00000156709.14	333.17	0.108339	0.265901	0.407441	0.683684	0.860348
ENSG00000163946.13	FAM208A	ENSG00000163946.13	873.627	-0.116993	0.287058	-0.40756	0.683597	0.860348
ENSG00000169855.20	ROBO1	ENSG00000169855.20	730.436	-0.152966	0.375112	-0.407789	0.683429	0.860348
ENSG00000173950.16	XXYLT1	ENSG00000173950.16	192.684	0.123747	0.303887	0.407212	0.683852	0.860348
ENSG00000240694.9	PNMA2	ENSG00000240694.9	6368.73	-0.236621	0.581044	-0.407235	0.683836	0.860348
ENSG00000276728.1	AC142472.1	ENSG00000276728.1	26.862	-0.219297	0.538288	-0.407397	0.683716	0.860348
ENSG00000176903.5	PNMA1	ENSG00000176903.5	3257.26	-0.174679	0.429269	-0.406921	0.684066	0.860549
ENSG00000203485.13	INF2	ENSG00000203485.13	1706.56	-0.147583	0.363114	-0.406436	0.684422	0.860929
ENSG00000255104.8	AC005324.4	ENSG00000255104.8	36.4604	0.576239	1.41849	0.406235	0.68457	0.861047
ENSG00000146192.15	FGD2	ENSG00000146192.15	62.8559	0.379602	0.934905	0.406033	0.684719	0.861158
ENSG00000173418.12	NAA20	ENSG00000173418.12	769.22	-0.135007	0.332556	-0.405968	0.684766	0.861158
ENSG00000116044.16	NFE2L2	ENSG00000116044.16	875.41	-0.176855	0.43582	-0.405798	0.684891	0.861247
ENSG00000038427.16	VCAN	ENSG00000038427.16	780.132	0.244553	0.602913	0.40562	0.685022	0.861275
ENSG00000257354.2	AC048341.1	ENSG00000257354.2	62.068	-0.280229	0.690834	-0.405638	0.685009	0.861275
ENSG00000022267.19	FHL1	ENSG00000022267.19	3428.54	0.107735	0.266023	0.404985	0.685489	0.861294
ENSG00000104870.13	FCGRT	ENSG00000104870.13	454.341	-0.209286	0.516834	-0.404938	0.685523	0.861294
ENSG00000105656.13	ELL	ENSG00000105656.13	188.758	0.143103	0.353152	0.405215	0.68532	0.861294
ENSG00000130347.13	RTN4IP1	ENSG00000130347.13	116.155	-0.150864	0.37251	-0.404993	0.685483	0.861294
ENSG00000136982.6	DSCC1	ENSG00000136982.6	29.9977	0.297885	0.735133	0.405213	0.685321	0.861294
ENSG00000166228.9	PCBD1	ENSG00000166228.9	662.208	0.12957	0.319929	0.404996	0.68548	0.861294
ENSG00000174951.11	FUT1	ENSG00000174951.11	102.848	-0.212329	0.524051	-0.405169	0.685353	0.861294
ENSG00000177606.7	JUN	ENSG00000177606.7	1635.3	-0.199291	0.491477	-0.405494	0.685114	0.861294
ENSG00000185774.16	KCNIP4	ENSG00000185774.16	1105.29	-0.189877	0.468582	-0.405216	0.685318	0.861294
ENSG00000066185.13	ZMYND12	ENSG00000066185.13	70.2246	0.254298	0.628906	0.40435	0.685955	0.861448
ENSG00000107593.17	PKD2L1	ENSG00000107593.17	34.1783	0.371975	0.919281	0.404637	0.685744	0.861448
ENSG00000120784.16	ZFP30	ENSG00000120784.16	168.283	0.144284	0.356703	0.404493	0.68585	0.861448
ENSG00000171606.18	ZNF274	ENSG00000171606.18	219.433	0.164811	0.407563	0.404382	0.685932	0.861448
ENSG00000179954.16	SSC5D	ENSG00000179954.16	59.62	-0.217148	0.536944	-0.404415	0.685907	0.861448
ENSG00000180228.13	PRKRA	ENSG00000180228.13	701.44	-0.0985065	0.243629	-0.40433	0.68597	0.861448
ENSG00000168522.13	FNTA	ENSG00000168522.13	1113.37	0.0985995	0.243974	0.404139	0.68611	0.861557
ENSG00000120868.13	APAF1	ENSG00000120868.13	183.833	-0.144981	0.359129	-0.403701	0.686433	0.861579
ENSG00000127948.16	POR	ENSG00000127948.16	617.924	-0.0975502	0.241556	-0.403841	0.68633	0.861579
ENSG00000136273.13	HUS1	ENSG00000136273.13	170.356	-0.126407	0.313009	-0.403844	0.686327	0.861579
ENSG00000185829.17	ARL17A	ENSG00000185829.17	101.056	0.242189	0.599554	0.403949	0.68625	0.861579
ENSG00000242193.11	CRYZL2P	ENSG00000242193.11	150.631	0.19611	0.485813	0.403674	0.686453	0.861579
ENSG00000263934.4	SNORD3A	ENSG00000263934.4	48.186	-0.443186	1.09784	-0.403691	0.68644	0.861579
ENSG00000165671.20	NSD1	ENSG00000165671.20	796.498	0.117319	0.290719	0.403548	0.686545	0.861627
ENSG00000234390.4	USP27X-AS1	ENSG00000234390.4	22.7823	0.314416	0.77983	0.403185	0.686812	0.861894
ENSG00000092853.14	CLSPN	ENSG00000092853.14	56.0878	-0.255852	0.634863	-0.403003	0.686946	0.861995
ENSG00000167671.12	UBXN6	ENSG00000167671.12	2194.34	0.0967538	0.240144	0.4029	0.687022	0.862022
ENSG00000111249.14	CUX2	ENSG00000111249.14	624.365	0.150101	0.372701	0.402738	0.687141	0.862104
ENSG00000089902.10	RCOR1	ENSG00000089902.10	219.46	-0.118378	0.294053	-0.402572	0.687263	0.862121
ENSG00000179933.6	C14orf119	ENSG00000179933.6	483.751	-0.0948616	0.235602	-0.402635	0.687216	0.862121
ENSG00000154678.18	PDE1C	ENSG00000154678.18	1027.37	0.198794	0.494347	0.402135	0.687585	0.862457
ENSG00000067955.15	CBFB	ENSG00000067955.15	354.829	-0.153197	0.38119	-0.401891	0.687764	0.862585
ENSG00000133706.18	LARS	ENSG00000133706.18	1483.35	0.080549	0.200446	0.401849	0.687795	0.862585
ENSG00000106665.15	CLIP2	ENSG00000106665.15	3163.11	-0.109418	0.272725	-0.401204	0.68827	0.86275
ENSG00000107282.8	APBA1	ENSG00000107282.8	2958.31	0.150143	0.374192	0.401246	0.688239	0.86275
ENSG00000135698.10	MPHOSPH6	ENSG00000135698.10	360.554	-0.124078	0.309182	-0.401309	0.688193	0.86275
ENSG00000159658.12	EFCAB14	ENSG00000159658.12	1798.46	-0.141182	0.351939	-0.401155	0.688306	0.86275
ENSG00000180332.6	KCTD4	ENSG00000180332.6	833.793	-0.225516	0.56216	-0.401161	0.688302	0.86275
ENSG00000236859.7	NIFK-AS1	ENSG00000236859.7	237.823	0.241175	0.600619	0.401544	0.68802	0.86275
ENSG00000244486.8	SCARF2	ENSG00000244486.8	51.5174	-0.299435	0.746049	-0.401361	0.688155	0.86275
ENSG00000108669.16	CYTH1	ENSG00000108669.16	1485.9	-0.163784	0.408465	-0.400974	0.688439	0.862821
ENSG00000148143.13	ZNF462	ENSG00000148143.13	299.575	0.163206	0.40707	0.400927	0.688474	0.862821
ENSG00000163866.9	SMIM12	ENSG00000163866.9	629.186	-0.117658	0.293549	-0.400811	0.688559	0.862821
ENSG00000179603.17	GRM8	ENSG00000179603.17	164.551	0.223688	0.558227	0.400711	0.688633	0.862821
ENSG00000237638.2	LINC02245	ENSG00000237638.2	67.1492	0.203513	0.507843	0.400741	0.688611	0.862821
ENSG00000083828.16	ZNF586	ENSG00000083828.16	69.3011	-0.20059	0.501064	-0.400329	0.688915	0.863106
ENSG00000080561.13	MID2	ENSG00000080561.13	45.3228	-0.238449	0.596034	-0.400059	0.689113	0.863181
ENSG00000101850.13	GPR143	ENSG00000101850.13	76.4264	-0.259503	0.648565	-0.400118	0.68907	0.863181
ENSG00000256087.7	ZNF432	ENSG00000256087.7	193.474	0.138432	0.346056	0.400027	0.689137	0.863181
ENSG00000147571.5	CRH	ENSG00000147571.5	133.475	-0.286987	0.717735	-0.399851	0.689266	0.863275
ENSG00000084731.15	KIF3C	ENSG00000084731.15	5080.78	0.182137	0.455746	0.399645	0.689418	0.863397
ENSG00000041515.16	MYO16	ENSG00000041515.16	290.324	0.164998	0.413031	0.399482	0.689538	0.86348
ENSG00000108219.15	TSPAN14	ENSG00000108219.15	1258.3	-0.1253	0.313722	-0.399398	0.6896	0.863489
ENSG00000174977.8	AC026271.1	ENSG00000174977.8	131.831	-0.164671	0.412919	-0.398797	0.690043	0.863908
ENSG00000263563.6	AC138761.1	ENSG00000263563.6	34.9925	-0.327393	0.820838	-0.398852	0.690002	0.863908
ENSG00000105518.14	TMEM205	ENSG00000105518.14	1141.21	0.0887818	0.222689	0.398682	0.690128	0.863947
ENSG00000072832.15	CRMP1	ENSG00000072832.15	3179.88	0.12321	0.309133	0.398567	0.690213	0.863949
ENSG00000088247.17	KHSRP	ENSG00000088247.17	1104.8	-0.0998205	0.25047	-0.398532	0.690238	0.863949
ENSG00000141551.14	CSNK1D	ENSG00000141551.14	1704.81	-0.0857598	0.21535	-0.398234	0.690457	0.863953
ENSG00000163820.15	FYCO1	ENSG00000163820.15	296.908	0.194638	0.488741	0.398243	0.690451	0.863953
ENSG00000173013.6	CCDC96	ENSG00000173013.6	70.0121	-0.166066	0.416941	-0.398297	0.690411	0.863953
ENSG00000274615.1	AC233968.1	ENSG00000274615.1	40.8184	-0.612483	1.53722	-0.398436	0.690309	0.863953
ENSG00000112685.14	EXOC2	ENSG00000112685.14	532.222	-0.129406	0.325093	-0.398059	0.690586	0.863983
ENSG00000138750.15	NUP54	ENSG00000138750.15	236.096	-0.127053	0.319186	-0.398055	0.69059	0.863983
ENSG00000011028.14	MRC2	ENSG00000011028.14	202.161	0.196895	0.494966	0.397795	0.690781	0.864136
ENSG00000154263.17	ABCA10	ENSG00000154263.17	32.4378	-0.204007	0.513389	-0.397373	0.691092	0.864136
ENSG00000157224.16	CLDN12	ENSG00000157224.16	516.796	-0.12194	0.306833	-0.397416	0.691061	0.864136
ENSG00000184307.15	ZDHHC23	ENSG00000184307.15	503.987	0.222492	0.55981	0.397442	0.691042	0.864136
ENSG00000213185.7	FAM24B	ENSG00000213185.7	42.0322	0.215796	0.542567	0.397733	0.690827	0.864136
ENSG00000262619.2	LINC00621	ENSG00000262619.2	26.0699	0.32849	0.826287	0.397549	0.690963	0.864136
ENSG00000273033.2	LINC02035	ENSG00000273033.2	179.204	-0.134609	0.338657	-0.39748	0.691014	0.864136
ENSG00000167377.18	ZNF23	ENSG00000167377.18	465.59	0.0913845	0.230063	0.397214	0.691209	0.864215
ENSG00000175772.11	LINC01106	ENSG00000175772.11	1467.25	0.178404	0.449617	0.39679	0.691522	0.864539
ENSG00000130720.13	FIBCD1	ENSG00000130720.13	125.275	0.334804	0.845349	0.396054	0.692065	0.865014
ENSG00000145945.7	FAM50B	ENSG00000145945.7	351.956	-0.178235	0.44991	-0.396158	0.691989	0.865014
ENSG00000197937.12	ZNF347	ENSG00000197937.12	157.617	-0.148756	0.375533	-0.396121	0.692016	0.865014
ENSG00000121741.16	ZMYM2	ENSG00000121741.16	1231.14	0.113537	0.286896	0.395744	0.692294	0.865145
ENSG00000131778.19	CHD1L	ENSG00000131778.19	514.936	-0.101411	0.256289	-0.39569	0.692333	0.865145
ENSG00000214381.6	LINC00488	ENSG00000214381.6	25.8688	-0.355139	0.897504	-0.395697	0.692329	0.865145
ENSG00000006432.15	MAP3K9	ENSG00000006432.15	1002.16	0.150897	0.381618	0.395415	0.692537	0.865184
ENSG00000040731.10	CDH10	ENSG00000040731.10	634.33	0.166855	0.422057	0.395337	0.692594	0.865184
ENSG00000068784.13	SRBD1	ENSG00000068784.13	80.3455	-0.167181	0.423244	-0.394999	0.692844	0.865184
ENSG00000099365.11	STX1B	ENSG00000099365.11	3149.66	-0.11914	0.301685	-0.394914	0.692907	0.865184
ENSG00000134343.14	ANO3	ENSG00000134343.14	903.827	0.237818	0.601693	0.395248	0.69266	0.865184
ENSG00000135506.16	OS9	ENSG00000135506.16	1822.69	-0.0622975	0.157545	-0.395426	0.692528	0.865184
ENSG00000140945.17	CDH13	ENSG00000140945.17	1209.2	-0.239785	0.607186	-0.394913	0.692907	0.865184
ENSG00000162482.5	AKR7A3	ENSG00000162482.5	39.943	-0.277846	0.703387	-0.395012	0.692834	0.865184
ENSG00000184900.15	SUMO3	ENSG00000184900.15	2264.45	-0.129673	0.328276	-0.395013	0.692833	0.865184
ENSG00000228408.6	AL031056.1	ENSG00000228408.6	345.277	0.309206	0.781851	0.395479	0.69249	0.865184
ENSG00000149636.15	DSN1	ENSG00000149636.15	126.35	-0.164911	0.417981	-0.394542	0.693181	0.865458
ENSG00000156218.13	ADAMTSL3	ENSG00000156218.13	55.6421	-0.268653	0.681163	-0.394404	0.693283	0.865517
ENSG00000236088.10	COX10-AS1	ENSG00000236088.10	96.8211	0.175264	0.444482	0.394311	0.693351	0.865535
ENSG00000287550.1		ENSG00000287550.1	29.4455	-0.325639	0.826031	-0.394221	0.693418	0.86555
ENSG00000139668.9	WDFY2	ENSG00000139668.9	499.376	0.132209	0.335558	0.393996	0.693584	0.86569
ENSG00000143367.16	TUFT1	ENSG00000143367.16	156.863	0.131738	0.334441	0.393906	0.69365	0.865705
ENSG00000171316.12	CHD7	ENSG00000171316.12	322.235	0.23479	0.59642	0.393665	0.693828	0.865859
ENSG00000198793.13	MTOR	ENSG00000198793.13	1164.25	-0.0988848	0.251254	-0.393565	0.693903	0.865884
ENSG00000240771.8	ARHGEF25	ENSG00000240771.8	1450.69	0.134682	0.3423	0.393462	0.693978	0.865911
ENSG00000236263.1	AC234582.2	ENSG00000236263.1	40.3378	0.228808	0.581641	0.393384	0.694036	0.865915
ENSG00000064932.16	SBNO2	ENSG00000064932.16	167.516	0.336915	0.858185	0.39259	0.694622	0.866089
ENSG00000100294.13	MCAT	ENSG00000100294.13	271.707	0.138787	0.353578	0.392521	0.694673	0.866089
ENSG00000100601.10	ALKBH1	ENSG00000100601.10	102.794	-0.133236	0.339167	-0.392834	0.694442	0.866089
ENSG00000110063.10	DCPS	ENSG00000110063.10	143.008	0.138225	0.352303	0.392346	0.694802	0.866089
ENSG00000148290.10	SURF1	ENSG00000148290.10	720.434	-0.214691	0.547022	-0.392472	0.69471	0.866089
ENSG00000157514.16	TSC22D3	ENSG00000157514.16	1618.52	0.14164	0.360443	0.392962	0.694348	0.866089
ENSG00000161671.16	EMC10	ENSG00000161671.16	1612.35	0.0878617	0.223882	0.392446	0.694729	0.866089
ENSG00000162745.10	OLFML2B	ENSG00000162745.10	83.8865	0.217383	0.553514	0.392733	0.694516	0.866089
ENSG00000168939.11	SPRY3	ENSG00000168939.11	124.809	0.17089	0.434894	0.392945	0.69436	0.866089
ENSG00000176102.13	CSTF3	ENSG00000176102.13	478.231	0.080573	0.205138	0.392775	0.694486	0.866089
ENSG00000255330.9	AL096711.2	ENSG00000255330.9	685.331	-0.40774	1.03932	-0.392313	0.694827	0.866089
ENSG00000286415.1		ENSG00000286415.1	30.0994	-0.389552	0.991858	-0.39275	0.694504	0.866089
ENSG00000007923.16	DNAJC11	ENSG00000007923.16	735.78	0.0887097	0.226451	0.391738	0.695252	0.866365
ENSG00000119042.17	SATB2	ENSG00000119042.17	492.392	-0.210942	0.538909	-0.391425	0.695483	0.866365
ENSG00000130522.6	JUND	ENSG00000130522.6	3728.4	-0.218303	0.557569	-0.391526	0.695408	0.866365
ENSG00000136999.5	NOV	ENSG00000136999.5	458.54	-0.240665	0.614109	-0.391893	0.695137	0.866365
ENSG00000169258.7	GPRIN1	ENSG00000169258.7	1162.61	0.141677	0.361696	0.391701	0.695279	0.866365
ENSG00000175806.15	MSRA	ENSG00000175806.15	418.38	-0.131316	0.335479	-0.391428	0.695481	0.866365
ENSG00000206052.11	DOK6	ENSG00000206052.11	1613.65	-0.247113	0.631276	-0.391451	0.695464	0.866365
ENSG00000248101.2	AC002116.1	ENSG00000248101.2	27.8598	-1.0524	2.68792	-0.391529	0.695406	0.866365
ENSG00000147586.10	MRPS28	ENSG00000147586.10	352.181	-0.10319	0.263783	-0.391194	0.695654	0.86651
ENSG00000067646.12	ZFY	ENSG00000067646.12	54.2591	1.27325	3.25656	0.390979	0.695813	0.866601
ENSG00000145723.17	GIN1	ENSG00000145723.17	124.783	0.109554	0.280228	0.390948	0.695836	0.866601
ENSG00000115468.12	EFHD1	ENSG00000115468.12	2710.45	-0.188819	0.483497	-0.390528	0.696146	0.866649
ENSG00000128654.14	MTX2	ENSG00000128654.14	700.258	0.1374	0.351687	0.390687	0.696029	0.866649
ENSG00000140905.10	GCSH	ENSG00000140905.10	911.213	-0.189538	0.485326	-0.390538	0.696139	0.866649
ENSG00000150403.18	TMCO3	ENSG00000150403.18	493.474	0.127281	0.325827	0.390641	0.696063	0.866649
ENSG00000196730.13	DAPK1	ENSG00000196730.13	845.832	0.131731	0.337244	0.390611	0.696085	0.866649
ENSG00000051128.19	HOMER3	ENSG00000051128.19	281.96	-0.1851	0.474172	-0.390364	0.696267	0.866695
ENSG00000114738.11	MAPKAPK3	ENSG00000114738.11	238.191	0.19798	0.507592	0.390037	0.696509	0.866695
ENSG00000130307.12	USHBP1	ENSG00000130307.12	81.5666	-0.350706	0.898688	-0.390242	0.696357	0.866695
ENSG00000140968.11	IRF8	ENSG00000140968.11	48.305	-0.382532	0.980537	-0.390125	0.696444	0.866695
ENSG00000258947.7	TUBB3	ENSG00000258947.7	3084.14	0.17592	0.450729	0.390302	0.696313	0.866695
ENSG00000276141.4	WHAMMP3	ENSG00000276141.4	93.4836	0.121926	0.312547	0.390105	0.696459	0.866695
ENSG00000115525.18	ST3GAL5	ENSG00000115525.18	1255.63	-0.067384	0.172949	-0.389618	0.696819	0.866877
ENSG00000119906.13	SLF2	ENSG00000119906.13	793.514	-0.108101	0.277372	-0.389735	0.696733	0.866877
ENSG00000188859.6	FAM78B	ENSG00000188859.6	258.992	-0.147262	0.377935	-0.389648	0.696797	0.866877
ENSG00000205810.8	KLRC3	ENSG00000205810.8	35.2103	0.618797	1.58907	0.389408	0.696974	0.867002
ENSG00000171612.7	SLC25A33	ENSG00000171612.7	358.239	-0.197778	0.508085	-0.389263	0.697082	0.867068
ENSG00000188690.15	UROS	ENSG00000188690.15	1485.43	0.135805	0.348997	0.389129	0.697181	0.867101
ENSG00000270170.2	NCBP2-AS2	ENSG00000270170.2	413.486	0.131299	0.337459	0.389081	0.697217	0.867101
ENSG00000152104.12	PTPN14	ENSG00000152104.12	243.118	0.122148	0.314205	0.388752	0.69746	0.867104
ENSG00000165782.10	PIP4P1	ENSG00000165782.10	779.069	0.104598	0.26909	0.38871	0.697491	0.867104
ENSG00000170419.10	VSTM2A	ENSG00000170419.10	1300.05	-0.215952	0.555322	-0.388876	0.697368	0.867104
ENSG00000172965.16	MIR4435-2HG	ENSG00000172965.16	261.922	-0.152706	0.392656	-0.388906	0.697346	0.867104
ENSG00000204311.14	PJVK	ENSG00000204311.14	66.9408	0.19774	0.508613	0.388783	0.697436	0.867104
ENSG00000185933.6	CALHM1	ENSG00000185933.6	57.8775	-0.355591	0.915396	-0.388456	0.697679	0.867222
ENSG00000269226.7	TMSB15B	ENSG00000269226.7	39.0569	0.255311	0.657283	0.388434	0.697695	0.867222
ENSG00000148019.13	CEP78	ENSG00000148019.13	354.855	0.126468	0.3259	0.388059	0.697972	0.867432
ENSG00000171806.12	METTL18	ENSG00000171806.12	57.6449	-0.186698	0.481052	-0.388104	0.697939	0.867432
ENSG00000084092.7	NOA1	ENSG00000084092.7	192.637	-0.169392	0.437765	-0.386947	0.698796	0.867914
ENSG00000111364.16	DDX55	ENSG00000111364.16	250.094	0.114345	0.295307	0.387208	0.698602	0.867914
ENSG00000128918.15	ALDH1A2	ENSG00000128918.15	84.672	0.227235	0.587194	0.386984	0.698768	0.867914
ENSG00000137672.13	TRPC6	ENSG00000137672.13	41.4312	-0.261012	0.674523	-0.386958	0.698787	0.867914
ENSG00000141428.17	C18orf21	ENSG00000141428.17	172.829	-0.107046	0.276637	-0.386956	0.698789	0.867914
ENSG00000145934.16	TENM2	ENSG00000145934.16	772.285	-0.18653	0.482033	-0.386965	0.698782	0.867914
ENSG00000153234.14	NR4A2	ENSG00000153234.14	306.175	-0.250726	0.647216	-0.387391	0.698467	0.867914
ENSG00000155252.13	PI4K2A	ENSG00000155252.13	867.865	0.078447	0.202564	0.387271	0.698556	0.867914
ENSG00000142856.16	ITGB3BP	ENSG00000142856.16	86.1339	0.270897	0.700433	0.386757	0.698936	0.868021
ENSG00000086730.17	LAT2	ENSG00000086730.17	86.7861	-0.285686	0.739164	-0.386499	0.699127	0.868054
ENSG00000204568.12	MRPS18B	ENSG00000204568.12	663.347	-0.0806645	0.208696	-0.386517	0.699113	0.868054
ENSG00000269343.8	ZNF587B	ENSG00000269343.8	39.1329	-0.229949	0.594942	-0.386506	0.699122	0.868054
ENSG00000254087.8	LYN	ENSG00000254087.8	139.604	-0.252664	0.653982	-0.386347	0.69924	0.868127
ENSG00000110148.10	CCKBR	ENSG00000110148.10	456.704	-0.145202	0.376036	-0.386138	0.699395	0.868251
ENSG00000128285.4	MCHR1	ENSG00000128285.4	249.694	-0.211747	0.548961	-0.385722	0.699702	0.868498
ENSG00000168758.11	SEMA4C	ENSG00000168758.11	583.636	-0.161406	0.418407	-0.385764	0.699672	0.868498
ENSG00000100629.17	CEP128	ENSG00000100629.17	40.9789	-0.299609	0.777308	-0.385445	0.699908	0.868618
ENSG00000107929.14	LARP4B	ENSG00000107929.14	767.302	-0.069799	0.181086	-0.385446	0.699907	0.868618
ENSG00000168280.17	KIF5C	ENSG00000168280.17	13829.7	-0.140844	0.365671	-0.385167	0.700114	0.868631
ENSG00000172031.7	EPHX4	ENSG00000172031.7	149.382	-0.246144	0.638928	-0.385246	0.700056	0.868631
ENSG00000238276.6	AL354863.1	ENSG00000238276.6	44.8506	0.321204	0.834001	0.385136	0.700136	0.868631
ENSG00000253276.3	CCDC71L	ENSG00000253276.3	148.991	-0.141364	0.366875	-0.385319	0.700001	0.868631
ENSG00000179743.4	AL450998.2	ENSG00000179743.4	65.6359	0.171305	0.444946	0.385002	0.700236	0.868687
ENSG00000092931.11	MFSD11	ENSG00000092931.11	185.995	-0.120657	0.313725	-0.384594	0.700538	0.868798
ENSG00000113328.19	CCNG1	ENSG00000113328.19	423.195	-0.125143	0.325226	-0.384788	0.700394	0.868798
ENSG00000143379.12	SETDB1	ENSG00000143379.12	314.417	0.124287	0.323278	0.384458	0.700639	0.868798
ENSG00000171840.12	NINJ2	ENSG00000171840.12	192.052	-0.244665	0.636221	-0.38456	0.700564	0.868798
ENSG00000197724.11	PHF2	ENSG00000197724.11	771.348	0.116152	0.301919	0.384712	0.700451	0.868798
ENSG00000240253.6	FAR2P3	ENSG00000240253.6	144.33	-0.255916	0.665686	-0.38444	0.700652	0.868798
ENSG00000111843.14	TMEM14C	ENSG00000111843.14	825.456	0.120701	0.31464	0.383618	0.701262	0.868821
ENSG00000131015.5	ULBP2	ENSG00000131015.5	23.8846	0.367039	0.957035	0.383517	0.701337	0.868821
ENSG00000147251.15	DOCK11	ENSG00000147251.15	76.3163	-0.267125	0.696201	-0.38369	0.701209	0.868821
ENSG00000148835.11	TAF5	ENSG00000148835.11	75.1586	0.178407	0.464335	0.384222	0.700814	0.868821
ENSG00000154781.16	CCDC174	ENSG00000154781.16	191.268	-0.156458	0.407882	-0.383587	0.701284	0.868821
ENSG00000161202.20	DVL3	ENSG00000161202.20	1057.32	-0.0714716	0.186041	-0.384171	0.700852	0.868821
ENSG00000167315.18	ACAA2	ENSG00000167315.18	712.291	-0.22353	0.582932	-0.383458	0.70138	0.868821
ENSG00000169926.11	KLF13	ENSG00000169926.11	2345.83	0.0899815	0.234362	0.383941	0.701022	0.868821
ENSG00000185477.5	GPRIN3	ENSG00000185477.5	191.328	0.202023	0.526703	0.383561	0.701304	0.868821
ENSG00000196873.15	CBWD3	ENSG00000196873.15	297.245	-0.167897	0.436944	-0.384253	0.700791	0.868821
ENSG00000221983.8	UBA52	ENSG00000221983.8	4783.57	-0.137663	0.358481	-0.384018	0.700965	0.868821
ENSG00000229852.3	AC019205.1	ENSG00000229852.3	100.28	0.164269	0.428163	0.383661	0.70123	0.868821
ENSG00000275464.5	FP565260.1	ENSG00000275464.5	272.342	0.353318	0.921166	0.383556	0.701308	0.868821
ENSG00000118900.15	UBN1	ENSG00000118900.15	513.369	0.109222	0.285017	0.383212	0.701562	0.868963
ENSG00000134548.11	SPX	ENSG00000134548.11	456.244	-0.251142	0.655454	-0.383157	0.701603	0.868963
ENSG00000180257.13	ZNF816	ENSG00000180257.13	34.6548	-0.262498	0.685237	-0.383076	0.701663	0.86897
ENSG00000147642.17	SYBU	ENSG00000147642.17	1898.23	0.128564	0.335695	0.382977	0.701737	0.868993
ENSG00000189129.14	PLAC9	ENSG00000189129.14	90.087	0.386143	1.00871	0.382809	0.701862	0.869013
ENSG00000232310.8	AL078590.3	ENSG00000232310.8	32.5346	0.34874	0.910918	0.382844	0.701835	0.869013
ENSG00000265354.4	TIMM23	ENSG00000265354.4	959.032	-0.0954235	0.249462	-0.382517	0.702078	0.869213
ENSG00000073614.13	KDM5A	ENSG00000073614.13	294.116	-0.126797	0.331659	-0.382311	0.702231	0.869335
ENSG00000100031.19	GGT1	ENSG00000100031.19	62.7706	-0.290379	0.759995	-0.382081	0.702402	0.869358
ENSG00000120509.10	PDZD11	ENSG00000120509.10	849.02	0.112487	0.294379	0.382118	0.702374	0.869358
ENSG00000154889.17	MPPE1	ENSG00000154889.17	327.573	0.107258	0.280834	0.381926	0.702516	0.869358
ENSG00000164167.12	LSM6	ENSG00000164167.12	148.843	0.158115	0.413871	0.382039	0.702432	0.869358
ENSG00000171530.14	TBCA	ENSG00000171530.14	1325.46	0.0876981	0.229625	0.381918	0.702522	0.869358
ENSG00000262001.1	DLGAP1-AS2	ENSG00000262001.1	38.1486	-0.406653	1.06524	-0.381747	0.702649	0.869448
ENSG00000088876.12	ZNF343	ENSG00000088876.12	150.437	-0.137815	0.362046	-0.380656	0.703458	0.869518
ENSG00000100234.11	TIMP3	ENSG00000100234.11	2574.33	0.16614	0.435819	0.381214	0.703045	0.869518
ENSG00000101230.6	ISM1	ENSG00000101230.6	41.0382	0.266649	0.700147	0.380847	0.703317	0.869518
ENSG00000104881.16	PPP1R13L	ENSG00000104881.16	68.3168	0.297102	0.779606	0.381093	0.703134	0.869518
ENSG00000129353.15	SLC44A2	ENSG00000129353.15	2268.79	0.153137	0.402726	0.38025	0.70376	0.869518
ENSG00000132424.16	PNISR	ENSG00000132424.16	1918.1	-0.110975	0.29082	-0.381594	0.702762	0.869518
ENSG00000137942.16	FNBP1L	ENSG00000137942.16	578.978	0.107587	0.28293	0.38026	0.703752	0.869518
ENSG00000140948.12	ZCCHC14	ENSG00000140948.12	624.42	0.0873494	0.229287	0.38096	0.703233	0.869518
ENSG00000140950.16	TLDC1	ENSG00000140950.16	181.315	0.103215	0.271386	0.380325	0.703704	0.869518
ENSG00000155324.10	GRAMD2B	ENSG00000155324.10	807.106	-0.201762	0.530718	-0.380167	0.703821	0.869518
ENSG00000156876.10	SASS6	ENSG00000156876.10	45.9209	0.194823	0.510779	0.381423	0.702889	0.869518
ENSG00000156928.5	MALSU1	ENSG00000156928.5	241.024	-0.102317	0.269088	-0.380235	0.703771	0.869518
ENSG00000164877.19	MICALL2	ENSG00000164877.19	518.304	0.261118	0.685406	0.380968	0.703227	0.869518
ENSG00000168743.12	NPNT	ENSG00000168743.12	182.912	-0.182859	0.480441	-0.380607	0.703495	0.869518
ENSG00000173011.12	TADA2B	ENSG00000173011.12	442.189	0.0769094	0.202303	0.38017	0.703819	0.869518
ENSG00000184428.13	TOP1MT	ENSG00000184428.13	126.168	0.152605	0.401458	0.380126	0.703852	0.869518
ENSG00000198804.2	MT-CO1	ENSG00000198804.2	2.43567e+06	-1.41733	3.71664	-0.381347	0.702946	0.869518
ENSG00000225110.3	PNMA6F	ENSG00000225110.3	255.261	-0.209479	0.549162	-0.381452	0.702868	0.869518
ENSG00000269044.2	AC024075.2	ENSG00000269044.2	253.455	0.172259	0.452384	0.380781	0.703365	0.869518
ENSG00000272619.1	AC093673.2	ENSG00000272619.1	31.7628	0.264841	0.696084	0.380473	0.703595	0.869518
ENSG00000282826.2	FRG1CP	ENSG00000282826.2	139.419	0.303721	0.796853	0.381151	0.703091	0.869518
ENSG00000133597.11	ADCK2	ENSG00000133597.11	449.868	0.122802	0.323479	0.379628	0.704222	0.869844
ENSG00000213753.11	CENPBD1P1	ENSG00000213753.11	1011.46	-0.122696	0.323203	-0.379624	0.704224	0.869844
ENSG00000126391.14	FRMD8	ENSG00000126391.14	304.899	0.204385	0.539127	0.379104	0.704611	0.870124
ENSG00000169499.15	PLEKHA2	ENSG00000169499.15	754.963	-0.123183	0.324835	-0.379218	0.704526	0.870124
ENSG00000273045.6	C2orf15	ENSG00000273045.6	28.036	-0.2878	0.759172	-0.379097	0.704616	0.870124
ENSG00000275120.3	AC048382.5	ENSG00000275120.3	46.2854	0.219886	0.580135	0.379025	0.70467	0.870124
ENSG00000261126.7	RBFADN	ENSG00000261126.7	26.9562	0.338952	0.894501	0.378928	0.704741	0.870145
ENSG00000106689.11	LHX2	ENSG00000106689.11	838.742	0.142158	0.375296	0.378789	0.704844	0.870205
ENSG00000196678.14	ERI2	ENSG00000196678.14	147.983	-0.125441	0.331227	-0.378716	0.704899	0.870205
ENSG00000171189.17	GRIK1	ENSG00000171189.17	361.184	0.14261	0.376711	0.378566	0.70501	0.870275
ENSG00000087495.17	PHACTR3	ENSG00000087495.17	2080.59	0.12064	0.319017	0.378162	0.70531	0.870468
ENSG00000134709.11	HOOK1	ENSG00000134709.11	355.823	-0.176336	0.466201	-0.378239	0.705253	0.870468
ENSG00000135049.15	AGTPBP1	ENSG00000135049.15	884.996	-0.17726	0.468774	-0.378135	0.70533	0.870468
ENSG00000108590.11	MED31	ENSG00000108590.11	164.621	0.153468	0.406066	0.37794	0.705475	0.870579
ENSG00000160679.13	CHTOP	ENSG00000160679.13	1158.39	0.0574593	0.152174	0.37759	0.705735	0.870698
ENSG00000182196.13	ARL6IP4	ENSG00000182196.13	2316.08	-0.149725	0.396527	-0.377591	0.705734	0.870698
ENSG00000286214.1		ENSG00000286214.1	7446.14	-0.172178	0.455857	-0.377702	0.705652	0.870698
ENSG00000108515.17	ENO3	ENSG00000108515.17	31.4765	-0.261857	0.694302	-0.377152	0.706061	0.871032
ENSG00000239521.8	CASTOR3	ENSG00000239521.8	1755.18	-0.116925	0.310157	-0.376987	0.706183	0.871116
ENSG00000105707.14	HPN	ENSG00000105707.14	84.5045	0.210076	0.557399	0.376887	0.706257	0.87114
ENSG00000141753.7	IGFBP4	ENSG00000141753.7	485.976	0.238829	0.634165	0.376604	0.706468	0.871197
ENSG00000163812.15	ZDHHC3	ENSG00000163812.15	804.209	-0.106507	0.282763	-0.376664	0.706423	0.871197
ENSG00000206053.13	JPT2	ENSG00000206053.13	460.645	-0.195844	0.519885	-0.376707	0.706392	0.871197
ENSG00000100600.15	LGMN	ENSG00000100600.15	548.392	-0.126422	0.335918	-0.376346	0.70666	0.871367
ENSG00000118729.11	CASQ2	ENSG00000118729.11	51.342	0.297257	0.790341	0.376112	0.706834	0.871514
ENSG00000163481.8	RNF25	ENSG00000163481.8	367.033	0.0925977	0.246362	0.375861	0.707021	0.871557
ENSG00000176463.14	SLCO3A1	ENSG00000176463.14	965.276	-0.151732	0.403789	-0.375771	0.707087	0.871557
ENSG00000184983.11	NDUFA6	ENSG00000184983.11	1111.32	0.100108	0.266392	0.375791	0.707072	0.871557
ENSG00000256294.8	ZNF225	ENSG00000256294.8	77.2565	-0.153117	0.407254	-0.375975	0.706935	0.871557
ENSG00000175606.11	TMEM70	ENSG00000175606.11	460.127	0.179048	0.477079	0.375301	0.707437	0.87192
ENSG00000273314.1	AC005229.4	ENSG00000273314.1	58.7358	0.152294	0.405878	0.375222	0.707495	0.871925
ENSG00000162849.16	KIF26B	ENSG00000162849.16	257.949	0.200013	0.533205	0.375115	0.707575	0.871949
ENSG00000181856.15	SLC2A4	ENSG00000181856.15	90.0593	-0.332049	0.885351	-0.375048	0.707624	0.871949
ENSG00000197114.11	ZGPAT	ENSG00000197114.11	220.51	-0.124749	0.332857	-0.374782	0.707822	0.872058
ENSG00000248593.3	DSTNP2	ENSG00000248593.3	87.47	0.168373	0.449247	0.374789	0.707817	0.872058
ENSG00000084676.15	NCOA1	ENSG00000084676.15	1950.91	-0.0954404	0.25488	-0.374452	0.708068	0.872167
ENSG00000092068.20	SLC7A8	ENSG00000092068.20	512.732	-0.0951818	0.254196	-0.374442	0.708075	0.872167
ENSG00000270629.6	NBPF14	ENSG00000270629.6	314.851	-0.229811	0.613579	-0.374541	0.708002	0.872167
ENSG00000267506.5	AC021683.2	ENSG00000267506.5	74.3516	-0.280995	0.750884	-0.374219	0.708241	0.872305
ENSG00000147471.12	PLPBP	ENSG00000147471.12	839.799	-0.126753	0.338825	-0.374095	0.708334	0.872351
ENSG00000116663.11	FBXO6	ENSG00000116663.11	159.964	0.118834	0.317741	0.373997	0.708406	0.872373
ENSG00000147130.14	ZMYM3	ENSG00000147130.14	941.945	0.0874324	0.233861	0.373865	0.708505	0.872414
ENSG00000285565.1		ENSG00000285565.1	220.843	1.18424	3.16806	0.373806	0.708549	0.872414
ENSG00000075131.10	TIPIN	ENSG00000075131.10	65.3467	-0.200031	0.535241	-0.373721	0.708612	0.872424
ENSG00000094880.11	CDC23	ENSG00000094880.11	347.394	0.0683149	0.18298	0.373346	0.708891	0.87243
ENSG00000153786.12	ZDHHC7	ENSG00000153786.12	615.621	0.0849631	0.227548	0.373385	0.708862	0.87243
ENSG00000166250.12	CLMP	ENSG00000166250.12	90.0192	-0.252044	0.674934	-0.373435	0.708825	0.87243
ENSG00000170290.4	SLN	ENSG00000170290.4	32.4816	0.302944	0.8108	0.373636	0.708675	0.87243
ENSG00000184216.14	IRAK1	ENSG00000184216.14	613.692	0.103922	0.278277	0.373448	0.708815	0.87243
ENSG00000100678.18	SLC8A3	ENSG00000100678.18	426.006	-0.133301	0.357798	-0.372558	0.709477	0.873015
ENSG00000165655.17	ZNF503	ENSG00000165655.17	121.748	0.187974	0.504783	0.372386	0.709606	0.873015
ENSG00000227191.8	TRGC2	ENSG00000227191.8	37.2538	0.458843	1.23186	0.372481	0.709535	0.873015
ENSG00000255284.2	AP006621.3	ENSG00000255284.2	77.602	0.179477	0.481842	0.37248	0.709535	0.873015
ENSG00000270607.1	AC009549.1	ENSG00000270607.1	231.79	-0.141581	0.380245	-0.37234	0.70964	0.873015
ENSG00000109832.14	DDX25	ENSG00000109832.14	541.44	0.136316	0.366294	0.372148	0.709783	0.873124
ENSG00000115758.13	ODC1	ENSG00000115758.13	623.55	-0.0951025	0.255723	-0.371897	0.70997	0.873219
ENSG00000140939.14	NOL3	ENSG00000140939.14	466.138	-0.177928	0.47836	-0.371954	0.709927	0.873219
ENSG00000067369.13	TP53BP1	ENSG00000067369.13	1582.3	-0.11731	0.315974	-0.371265	0.71044	0.873417
ENSG00000105711.12	SCN1B	ENSG00000105711.12	1075.11	-0.132221	0.356342	-0.371051	0.7106	0.873417
ENSG00000113269.14	RNF130	ENSG00000113269.14	2546.25	-0.0866428	0.233308	-0.371367	0.710364	0.873417
ENSG00000115661.14	STK16	ENSG00000115661.14	338.356	0.107443	0.289542	0.37108	0.710578	0.873417
ENSG00000126003.7	PLAGL2	ENSG00000126003.7	171.679	0.182832	0.49212	0.37152	0.71025	0.873417
ENSG00000143643.13	TTC13	ENSG00000143643.13	266.475	-0.115516	0.310885	-0.371572	0.710211	0.873417
ENSG00000184613.10	NELL2	ENSG00000184613.10	4255.89	-0.259311	0.698355	-0.371317	0.710402	0.873417
ENSG00000187240.16	DYNC2H1	ENSG00000187240.16	264.151	0.126832	0.341875	0.370988	0.710646	0.873417
ENSG00000187513.9	GJA4	ENSG00000187513.9	125.644	0.376087	1.01324	0.371173	0.710508	0.873417
ENSG00000196418.12	ZNF124	ENSG00000196418.12	24.8996	-0.262031	0.706386	-0.370945	0.710678	0.873417
ENSG00000188674.11	C2orf80	ENSG00000188674.11	640.129	0.204798	0.55223	0.370856	0.710744	0.87343
ENSG00000073050.11	XRCC1	ENSG00000073050.11	339.116	0.0919088	0.248422	0.369971	0.711404	0.874107
ENSG00000131188.12	PRR7	ENSG00000131188.12	112.07	0.172196	0.465415	0.369984	0.711395	0.874107
ENSG00000090861.15	AARS	ENSG00000090861.15	2889.56	-0.114999	0.311125	-0.369623	0.711663	0.874154
ENSG00000110047.18	EHD1	ENSG00000110047.18	597.389	-0.149688	0.405176	-0.36944	0.7118	0.874154
ENSG00000137054.16	POLR1E	ENSG00000137054.16	221.101	-0.113179	0.306373	-0.369417	0.711817	0.874154
ENSG00000145721.12	LIX1	ENSG00000145721.12	628.317	0.225725	0.610909	0.369491	0.711762	0.874154
ENSG00000196074.13	SYCP2	ENSG00000196074.13	48.6257	-0.177912	0.481621	-0.369403	0.711827	0.874154
ENSG00000225792.2	AC004540.2	ENSG00000225792.2	50.4694	0.249075	0.674173	0.369452	0.71179	0.874154
ENSG00000271303.1	SRXN1	ENSG00000271303.1	685.757	0.10261	0.277656	0.369558	0.711712	0.874154
ENSG00000142408.4	CACNG8	ENSG00000142408.4	2488.22	-0.129913	0.351786	-0.369294	0.711908	0.874187
ENSG00000145949.11	MYLK4	ENSG00000145949.11	44.9324	0.2534	0.686608	0.36906	0.712083	0.874266
ENSG00000170324.21	FRMPD2	ENSG00000170324.21	421.814	0.191886	0.519878	0.369099	0.712054	0.874266
ENSG00000242485.6	MRPL20	ENSG00000242485.6	1158.49	-0.0976227	0.264599	-0.368946	0.712168	0.874303
ENSG00000250366.2	TUNAR	ENSG00000250366.2	405.59	0.138001	0.374224	0.368766	0.712302	0.874401
ENSG00000171135.15	JAGN1	ENSG00000171135.15	367.867	-0.0954997	0.259051	-0.368652	0.712387	0.874438
ENSG00000175470.20	PPP2R2D	ENSG00000175470.20	705.784	-0.0900524	0.244382	-0.36849	0.712508	0.874452
ENSG00000283782.2	AC116366.3	ENSG00000283782.2	106.637	0.864228	2.34506	0.368531	0.712478	0.874452
ENSG00000019144.19	PHLDB1	ENSG00000019144.19	3226.32	0.215764	0.586386	0.367956	0.712906	0.874608
ENSG00000093072.18	ADA2	ENSG00000093072.18	270.352	-0.219308	0.596025	-0.367951	0.71291	0.874608
ENSG00000118322.14	ATP10B	ENSG00000118322.14	216.337	-0.234691	0.637331	-0.36824	0.712694	0.874608
ENSG00000204789.4	ZNF204P	ENSG00000204789.4	954.31	0.156571	0.425477	0.367988	0.712882	0.874608
ENSG00000280852.2	AC025048.6	ENSG00000280852.2	54.5207	0.361365	0.981951	0.368007	0.712868	0.874608
ENSG00000143811.19	PYCR2	ENSG00000143811.19	957.912	-0.0728505	0.198222	-0.36752	0.713231	0.874935
ENSG00000100077.15	GRK3	ENSG00000100077.15	1405.35	-0.171292	0.466349	-0.367305	0.713391	0.874961
ENSG00000135776.5	ABCB10	ENSG00000135776.5	158.164	-0.130723	0.355919	-0.367284	0.713407	0.874961
ENSG00000157542.11	KCNJ6	ENSG00000157542.11	881.432	-0.144081	0.392303	-0.36727	0.713417	0.874961
ENSG00000150540.14	HNMT	ENSG00000150540.14	306.422	-0.133981	0.364951	-0.367122	0.713528	0.87503
ENSG00000066827.16	ZFAT	ENSG00000066827.16	91.3172	0.169159	0.461255	0.366737	0.713815	0.875232
ENSG00000137764.20	MAP2K5	ENSG00000137764.20	357.795	0.119335	0.325479	0.366643	0.713885	0.875232
ENSG00000156273.16	BACH1	ENSG00000156273.16	173.871	-0.174293	0.475422	-0.366607	0.713912	0.875232
ENSG00000198700.10	IPO9	ENSG00000198700.10	1477.07	-0.0664945	0.181316	-0.366732	0.713819	0.875232
ENSG00000185352.8	HS6ST3	ENSG00000185352.8	1228.49	-0.211954	0.578507	-0.36638	0.714081	0.875371
ENSG00000138642.14	HERC6	ENSG00000138642.14	342.302	-0.131302	0.358452	-0.366304	0.714138	0.875374
ENSG00000180304.14	OAZ2	ENSG00000180304.14	3097.02	-0.0672105	0.183542	-0.366186	0.714226	0.875415
ENSG00000066697.14	MSANTD3	ENSG00000066697.14	282.988	-0.107212	0.292931	-0.365998	0.714366	0.875519
ENSG00000165084.16	C8orf34	ENSG00000165084.16	142.463	-0.24543	0.670822	-0.365865	0.714466	0.875574
ENSG00000106809.11	OGN	ENSG00000106809.11	57.373	-0.430941	1.17916	-0.365463	0.714766	0.875672
ENSG00000117477.12	CCDC181	ENSG00000117477.12	200.052	0.163767	0.44803	0.365527	0.714718	0.875672
ENSG00000127774.7	EMC6	ENSG00000127774.7	315.166	0.134128	0.366823	0.365648	0.714628	0.875672
ENSG00000132016.11	C19orf57	ENSG00000132016.11	42.2403	0.153843	0.420886	0.365523	0.714721	0.875672
ENSG00000122707.12	RECK	ENSG00000122707.12	137.639	-0.107445	0.294228	-0.365176	0.71498	0.875867
ENSG00000233593.10	AL590094.1	ENSG00000233593.10	351.046	0.159111	0.435966	0.364961	0.71514	0.875996
ENSG00000134697.13	GNL2	ENSG00000134697.13	382.532	-0.113331	0.310858	-0.364574	0.71543	0.876283
ENSG00000069869.16	NEDD4	ENSG00000069869.16	59.7998	-0.19699	0.540767	-0.364279	0.71565	0.876418
ENSG00000170075.9	GPR37L1	ENSG00000170075.9	2595.93	-0.211235	0.579777	-0.364339	0.715605	0.876418
ENSG00000136048.14	DRAM1	ENSG00000136048.14	66.2213	-0.285056	0.78277	-0.364164	0.715736	0.876456
ENSG00000103363.14	ELOB	ENSG00000103363.14	2906.54	0.146569	0.402996	0.363699	0.716083	0.876544
ENSG00000163597.15	SNHG16	ENSG00000163597.15	472.471	0.11459	0.314828	0.363978	0.715875	0.876544
ENSG00000184221.13	OLIG1	ENSG00000184221.13	2418.19	-0.21904	0.60204	-0.36383	0.715985	0.876544
ENSG00000240889.1	NDUFB2-AS1	ENSG00000240889.1	27.4643	-0.237536	0.653075	-0.36372	0.716067	0.876544
ENSG00000275778.2	AC018630.2	ENSG00000275778.2	68.8698	-0.214461	0.589576	-0.363754	0.716042	0.876544
ENSG00000168970.22	JMJD7-PLA2G4B	ENSG00000168970.22	192.439	-0.23137	0.636301	-0.363618	0.716143	0.876551
ENSG00000180787.6	ZFP3	ENSG00000180787.6	174.069	-0.155444	0.427714	-0.36343	0.716284	0.87662
ENSG00000187672.13	ERC2	ENSG00000187672.13	1114.01	-0.177775	0.489207	-0.363395	0.71631	0.87662
ENSG00000140262.17	TCF12	ENSG00000140262.17	749.235	-0.167185	0.460398	-0.36313	0.716507	0.876718
ENSG00000226137.5	BAIAP2-AS1	ENSG00000226137.5	1225.56	-0.101354	0.279076	-0.363176	0.716474	0.876718
ENSG00000259673.6	IQCH-AS1	ENSG00000259673.6	48.8308	-0.205213	0.565221	-0.363067	0.716555	0.876718
ENSG00000172164.15	SNTB1	ENSG00000172164.15	212.982	-0.210954	0.581895	-0.36253	0.716956	0.877142
ENSG00000158869.11	FCER1G	ENSG00000158869.11	121.171	-0.371867	1.02632	-0.362331	0.717105	0.877256
ENSG00000095370.20	SH2D3C	ENSG00000095370.20	325.596	0.142007	0.392352	0.361938	0.717398	0.87748
ENSG00000183891.6	TTC32	ENSG00000183891.6	76.2513	-0.208076	0.574783	-0.362009	0.717346	0.87748
ENSG00000101384.12	JAG1	ENSG00000101384.12	418.855	-0.139491	0.385572	-0.361776	0.71752	0.877485
ENSG00000154040.20	CABYR	ENSG00000154040.20	164.75	-0.203383	0.562099	-0.361828	0.717481	0.877485
ENSG00000154080.14	CHST9	ENSG00000154080.14	56.0792	-0.252254	0.697389	-0.361712	0.717567	0.877485
ENSG00000105612.9	DNASE2	ENSG00000105612.9	291.644	0.117275	0.32436	0.361557	0.717683	0.877545
ENSG00000147724.12	FAM135B	ENSG00000147724.12	388.948	-0.214282	0.59276	-0.361499	0.717727	0.877545
ENSG00000138735.16	PDE5A	ENSG00000138735.16	86.259	0.237854	0.658623	0.361138	0.717996	0.877808
ENSG00000236778.8	INTS6-AS1	ENSG00000236778.8	55.7332	0.183143	0.507323	0.360998	0.718101	0.877868
ENSG00000124788.18	ATXN1	ENSG00000124788.18	1369.01	-0.105776	0.29331	-0.36063	0.718376	0.878138
ENSG00000134779.15	TPGS2	ENSG00000134779.15	1845.24	0.0955039	0.264883	0.360551	0.718435	0.878143
ENSG00000063854.13	HAGH	ENSG00000063854.13	1608.14	-0.0843215	0.23415	-0.360116	0.71876	0.878301
ENSG00000109458.8	GAB1	ENSG00000109458.8	699.069	0.1973	0.547931	0.360082	0.718786	0.878301
ENSG00000116001.16	TIA1	ENSG00000116001.16	767.735	0.131601	0.365401	0.360156	0.718731	0.878301
ENSG00000141232.5	TOB1	ENSG00000141232.5	520.058	-0.148408	0.412138	-0.360094	0.718777	0.878301
ENSG00000263400.8	TMEM220-AS1	ENSG00000263400.8	42.294	0.325642	0.904654	0.359963	0.718875	0.878343
ENSG00000133985.3	TTC9	ENSG00000133985.3	659.56	-0.149331	0.415001	-0.359832	0.718973	0.878396
ENSG00000158716.9	DUSP23	ENSG00000158716.9	177.303	-0.215822	0.600134	-0.359624	0.719129	0.87842
ENSG00000166033.13	HTRA1	ENSG00000166033.13	5429.42	-0.149745	0.416378	-0.359638	0.719118	0.87842
ENSG00000198468.9	FLVCR1-AS1	ENSG00000198468.9	42.7404	-0.292611	0.813788	-0.359566	0.719172	0.87842
ENSG00000240859.3	AC093627.4	ENSG00000240859.3	26.5854	0.263278	0.732323	0.359511	0.719213	0.87842
ENSG00000130772.14	MED18	ENSG00000130772.14	141.011	-0.116041	0.322862	-0.359414	0.719285	0.878441
ENSG00000246375.3	AC107067.1	ENSG00000246375.3	41.8345	-0.426391	1.18678	-0.359284	0.719383	0.878482
ENSG00000248333.8	CDK11B	ENSG00000248333.8	711.944	-0.0979587	0.272697	-0.359222	0.719429	0.878482
ENSG00000131043.12	AAR2	ENSG00000131043.12	317.388	0.0983904	0.274089	0.358973	0.719616	0.878642
ENSG00000153140.8	CETN3	ENSG00000153140.8	214.538	-0.122208	0.340507	-0.358899	0.71967	0.878642
ENSG00000054148.17	PHPT1	ENSG00000054148.17	1076.88	0.142207	0.399198	0.356232	0.721667	0.878726
ENSG00000095585.16	BLNK	ENSG00000095585.16	35.3359	0.362676	1.01901	0.355911	0.721907	0.878726
ENSG00000100364.18	KIAA0930	ENSG00000100364.18	4983.49	0.137702	0.384927	0.357735	0.720541	0.878726
ENSG00000105197.11	TIMM50	ENSG00000105197.11	870.329	0.0791471	0.221765	0.356897	0.721169	0.878726
ENSG00000105767.3	CADM4	ENSG00000105767.3	3146.2	0.10075	0.281984	0.357291	0.720874	0.878726
ENSG00000113369.9	ARRDC3	ENSG00000113369.9	447.345	-0.206115	0.576214	-0.357705	0.720564	0.878726
ENSG00000118407.15	FILIP1	ENSG00000118407.15	219.756	0.258108	0.721205	0.357884	0.72043	0.878726
ENSG00000128739.22	SNRPN	ENSG00000128739.22	9517.62	0.10544	0.295916	0.356317	0.721603	0.878726
ENSG00000128881.17	TTBK2	ENSG00000128881.17	1183.97	-0.110868	0.309821	-0.357846	0.720459	0.878726
ENSG00000130764.10	LRRC47	ENSG00000130764.10	1114.84	-0.0905552	0.253975	-0.356552	0.721427	0.878726
ENSG00000131475.7	VPS25	ENSG00000131475.7	362.339	0.0714659	0.200626	0.356215	0.721679	0.878726
ENSG00000131507.11	NDFIP1	ENSG00000131507.11	7459.92	-0.16327	0.455333	-0.358573	0.719915	0.878726
ENSG00000132963.8	POMP	ENSG00000132963.8	1165.42	-0.0974532	0.272269	-0.35793	0.720395	0.878726
ENSG00000133226.17	SRRM1	ENSG00000133226.17	1084.76	0.104985	0.294874	0.356034	0.721815	0.878726
ENSG00000144063.3	MALL	ENSG00000144063.3	92.5379	-0.20873	0.586545	-0.355864	0.721942	0.878726
ENSG00000147416.11	ATP6V1B2	ENSG00000147416.11	6604.61	-0.1746	0.488643	-0.357316	0.720856	0.878726
ENSG00000149357.10	LAMTOR1	ENSG00000149357.10	1496.79	0.0957297	0.268431	0.356627	0.721371	0.878726
ENSG00000153495.11	TEX29	ENSG00000153495.11	51.1171	0.282742	0.792314	0.356857	0.721199	0.878726
ENSG00000154710.17	RABGEF1	ENSG00000154710.17	779.92	-0.0953205	0.266576	-0.357574	0.720663	0.878726
ENSG00000157911.10	PEX10	ENSG00000157911.10	656.402	-0.114146	0.319973	-0.356737	0.721288	0.878726
ENSG00000159131.17	GART	ENSG00000159131.17	311.278	-0.0991486	0.278546	-0.35595	0.721878	0.878726
ENSG00000161847.14	RAVER1	ENSG00000161847.14	90.9153	0.235118	0.655499	0.358686	0.71983	0.878726
ENSG00000171791.13	BCL2	ENSG00000171791.13	465.93	0.134778	0.376332	0.358135	0.720242	0.878726
ENSG00000172247.4	C1QTNF4	ENSG00000172247.4	268.105	0.18008	0.503617	0.357574	0.720662	0.878726
ENSG00000185291.12	IL3RA	ENSG00000185291.12	49.9179	-0.344593	0.966229	-0.356638	0.721363	0.878726
ENSG00000187608.10	ISG15	ENSG00000187608.10	448.875	0.252643	0.707857	0.356912	0.721157	0.878726
ENSG00000188820.13	CALHM6	ENSG00000188820.13	28.6168	0.31309	0.876194	0.357329	0.720845	0.878726
ENSG00000188906.16	LRRK2	ENSG00000188906.16	346.146	-0.150799	0.422355	-0.357043	0.72106	0.878726
ENSG00000189275.4	LINC01164	ENSG00000189275.4	32.0622	-0.348247	0.973501	-0.357726	0.720548	0.878726
ENSG00000198242.14	RPL23A	ENSG00000198242.14	4220.04	0.158016	0.443822	0.356035	0.721814	0.878726
ENSG00000229180.7	AC006001.3	ENSG00000229180.7	384.521	0.0749237	0.210505	0.355923	0.721898	0.878726
ENSG00000230084.6	AC006059.1	ENSG00000230084.6	104.836	-0.194114	0.54347	-0.357175	0.720961	0.878726
ENSG00000236439.4	AC099336.2	ENSG00000236439.4	154.345	0.261339	0.733577	0.356254	0.721651	0.878726
ENSG00000240445.4	FOXO3B	ENSG00000240445.4	42.5089	-0.276562	0.771415	-0.358513	0.71996	0.878726
ENSG00000243176.6	AC092944.1	ENSG00000243176.6	65.2452	-0.170599	0.478704	-0.356376	0.721559	0.878726
ENSG00000248161.5	AC098487.1	ENSG00000248161.5	24.7954	0.269543	0.754449	0.357272	0.720888	0.878726
ENSG00000249437.7	NAIP	ENSG00000249437.7	357.453	0.219642	0.614592	0.357378	0.720809	0.878726
ENSG00000255639.3	AC005833.2	ENSG00000255639.3	36.1689	-0.534149	1.49019	-0.358444	0.720011	0.878726
ENSG00000266964.5	FXYD1	ENSG00000266964.5	1024.56	0.230856	0.646846	0.356894	0.721171	0.878726
ENSG00000271918.1	AC034236.2	ENSG00000271918.1	32.3274	0.25571	0.718567	0.355862	0.721944	0.878726
ENSG00000070610.14	GBA2	ENSG00000070610.14	1412.66	-0.0776122	0.218692	-0.354893	0.72267	0.87949
ENSG00000100104.13	SRRD	ENSG00000100104.13	489.963	0.0817926	0.230578	0.354729	0.722793	0.87949
ENSG00000102804.15	TSC22D1	ENSG00000102804.15	8113.56	-0.0782223	0.220445	-0.354839	0.72271	0.87949
ENSG00000164300.17	SERINC5	ENSG00000164300.17	762.661	-0.191276	0.539195	-0.354744	0.722782	0.87949
ENSG00000129493.15	HEATR5A	ENSG00000129493.15	292.752	-0.164822	0.464749	-0.354648	0.722853	0.879496
ENSG00000170889.14	RPS9	ENSG00000170889.14	4949.76	-0.182712	0.51539	-0.354512	0.722955	0.879553
ENSG00000173918.15	C1QTNF1	ENSG00000173918.15	184.951	0.310416	0.876375	0.354205	0.723186	0.879734
ENSG00000174943.11	KCTD13	ENSG00000174943.11	1041.3	-0.0795045	0.224484	-0.354166	0.723214	0.879734
ENSG00000078295.17	ADCY2	ENSG00000078295.17	2533.26	0.101867	0.287692	0.354083	0.723276	0.879743
ENSG00000126790.12	L3HYPDH	ENSG00000126790.12	81.9565	-0.145985	0.412414	-0.353977	0.723356	0.879773
ENSG00000102053.12	ZC3H12B	ENSG00000102053.12	311.103	-0.125031	0.353335	-0.353859	0.723445	0.879813
ENSG00000117245.12	KIF17	ENSG00000117245.12	331.947	0.128116	0.362149	0.353764	0.723515	0.879832
ENSG00000106992.19	AK1	ENSG00000106992.19	1467.45	0.123824	0.351263	0.352511	0.724455	0.880005
ENSG00000110619.17	CARS	ENSG00000110619.17	745.831	0.0927475	0.262379	0.353487	0.723723	0.880005
ENSG00000140678.16	ITGAX	ENSG00000140678.16	168.334	-0.325721	0.922882	-0.352939	0.724134	0.880005
ENSG00000143570.18	SLC39A1	ENSG00000143570.18	530.029	0.156772	0.444748	0.352496	0.724466	0.880005
ENSG00000148175.13	STOM	ENSG00000148175.13	2116.96	-0.187505	0.532079	-0.3524	0.724538	0.880005
ENSG00000163762.7	TM4SF18	ENSG00000163762.7	118.973	0.250513	0.709156	0.353255	0.723898	0.880005
ENSG00000165626.17	BEND7	ENSG00000165626.17	120.17	0.141815	0.402404	0.35242	0.724523	0.880005
ENSG00000178952.11	TUFM	ENSG00000178952.11	1924.75	0.0760304	0.215753	0.352396	0.724541	0.880005
ENSG00000179152.20	TCAIM	ENSG00000179152.20	419.446	-0.0930595	0.263985	-0.352519	0.724449	0.880005
ENSG00000188895.12	MSL1	ENSG00000188895.12	2039.24	-0.0812977	0.230471	-0.352746	0.724279	0.880005
ENSG00000197808.12	ZNF461	ENSG00000197808.12	163.975	-0.13686	0.387738	-0.35297	0.724111	0.880005
ENSG00000227640.3	SOX21-AS1	ENSG00000227640.3	115.016	0.21924	0.621137	0.352965	0.724115	0.880005
ENSG00000230852.2	AL161621.1	ENSG00000230852.2	28.3641	0.290698	0.824825	0.352436	0.724511	0.880005
ENSG00000235703.6	LINC00894	ENSG00000235703.6	61.5809	0.273948	0.775306	0.353342	0.723832	0.880005
ENSG00000259959.1	AC107068.1	ENSG00000259959.1	114.188	0.128291	0.36387	0.352573	0.724409	0.880005
ENSG00000286015.1		ENSG00000286015.1	52.156	-0.354318	1.00533	-0.352441	0.724508	0.880005
ENSG00000181192.12	DHTKD1	ENSG00000181192.12	413.739	0.17037	0.483617	0.352282	0.724627	0.880042
ENSG00000090863.11	GLG1	ENSG00000090863.11	2659.66	-0.0719802	0.204413	-0.352132	0.724739	0.880112
ENSG00000265590.9	AP000275.2	ENSG00000265590.9	42.4226	-0.612211	1.74055	-0.351734	0.725038	0.880407
ENSG00000114126.17	TFDP2	ENSG00000114126.17	553.283	0.0922694	0.262511	0.351488	0.725223	0.88045
ENSG00000220205.9	VAMP2	ENSG00000220205.9	13509.5	-0.113108	0.321817	-0.351466	0.725239	0.88045
ENSG00000225953.3	SATB2-AS1	ENSG00000225953.3	183.904	0.190027	0.540611	0.351504	0.72521	0.88045
ENSG00000183662.11	FAM19A1	ENSG00000183662.11	469.069	0.200046	0.569371	0.351346	0.725329	0.880492
ENSG00000003400.14	CASP10	ENSG00000003400.14	89.2379	-0.251848	0.71723	-0.35114	0.725483	0.880612
ENSG00000126822.17	PLEKHG3	ENSG00000126822.17	999.416	-0.19046	0.542627	-0.350995	0.725592	0.880677
ENSG00000188732.11	FAM221A	ENSG00000188732.11	171.103	0.190189	0.542083	0.350848	0.725702	0.880744
ENSG00000256612.7	CYP2B7P	ENSG00000256612.7	41.9102	0.181441	0.517527	0.350592	0.725895	0.880911
ENSG00000029639.11	TFB1M	ENSG00000029639.11	105.694	0.124362	0.356094	0.349239	0.72691	0.881004
ENSG00000086102.19	NFX1	ENSG00000086102.19	603.749	0.0626068	0.179036	0.349688	0.726573	0.881004
ENSG00000131238.17	PPT1	ENSG00000131238.17	2728.44	-0.0886251	0.252937	-0.350384	0.726051	0.881004
ENSG00000139651.11	ZNF740	ENSG00000139651.11	504.255	0.073531	0.210094	0.349991	0.726346	0.881004
ENSG00000140307.11	GTF2A2	ENSG00000140307.11	419.105	-0.108796	0.311733	-0.349004	0.727087	0.881004
ENSG00000144810.16	COL8A1	ENSG00000144810.16	34.6305	0.296192	0.846492	0.349905	0.72641	0.881004
ENSG00000156140.10	ADAMTS3	ENSG00000156140.10	86.8979	-0.246518	0.705803	-0.349273	0.726884	0.881004
ENSG00000156697.13	UTP14A	ENSG00000156697.13	175.81	-0.1099	0.3143	-0.349666	0.72659	0.881004
ENSG00000165548.11	TMEM63C	ENSG00000165548.11	483.653	-0.15831	0.452789	-0.349632	0.726615	0.881004
ENSG00000178229.8	ZNF543	ENSG00000178229.8	53.557	-0.167469	0.479836	-0.349012	0.72708	0.881004
ENSG00000178951.9	ZBTB7A	ENSG00000178951.9	1798.92	0.0706645	0.201708	0.350331	0.726091	0.881004
ENSG00000180479.14	ZNF571	ENSG00000180479.14	109.065	0.18	0.515184	0.349391	0.726796	0.881004
ENSG00000186063.13	AIDA	ENSG00000186063.13	892.563	-0.0898526	0.256955	-0.349682	0.726577	0.881004
ENSG00000198346.11	ZNF813	ENSG00000198346.11	31.9624	0.242315	0.694097	0.349109	0.727008	0.881004
ENSG00000204560.10	DHX16	ENSG00000204560.10	260.712	-0.0844757	0.241766	-0.349411	0.726781	0.881004
ENSG00000233123.1	LINC01007	ENSG00000233123.1	330.296	-0.204783	0.585107	-0.349992	0.726345	0.881004
ENSG00000244005.13	NFS1	ENSG00000244005.13	561.682	0.0694358	0.198866	0.349158	0.726971	0.881004
ENSG00000271533.1	Z83843.1	ENSG00000271533.1	116.721	0.221335	0.634301	0.348943	0.727132	0.881004
ENSG00000276570.1	AC010327.5	ENSG00000276570.1	37.4911	-0.224585	0.642398	-0.349604	0.726636	0.881004
ENSG00000279329.1	AC020910.5	ENSG00000279329.1	49.6897	0.227191	0.649059	0.350031	0.726315	0.881004
ENSG00000282508.2	LINC01002	ENSG00000282508.2	55.9379	0.202096	0.577885	0.349716	0.726552	0.881004
ENSG00000012048.22	BRCA1	ENSG00000012048.22	70.1594	0.253407	0.726641	0.348738	0.727286	0.881056
ENSG00000267106.7	ZNF561-AS1	ENSG00000267106.7	131.697	-0.170821	0.489727	-0.348809	0.727233	0.881056
ENSG00000113732.9	ATP6V0E1	ENSG00000113732.9	787.927	0.121931	0.349736	0.348636	0.727363	0.881082
ENSG00000266962.2	AC067852.2	ENSG00000266962.2	224.941	0.103614	0.297474	0.348312	0.727606	0.88131
ENSG00000237187.9	NR2F1-AS1	ENSG00000237187.9	826.113	-0.0921203	0.264552	-0.348212	0.727681	0.881334
ENSG00000172943.19	PHF8	ENSG00000172943.19	268.705	0.109973	0.316028	0.347986	0.727851	0.881339
ENSG00000178381.11	ZFAND2A	ENSG00000178381.11	534.37	-0.114343	0.328504	-0.348073	0.727786	0.881339
ENSG00000185869.14	ZNF829	ENSG00000185869.14	59.1791	-0.166539	0.478571	-0.347993	0.727846	0.881339
ENSG00000279095.1	AC243964.3	ENSG00000279095.1	75.9967	0.708219	2.03574	0.347893	0.727921	0.881356
ENSG00000188026.13	RILPL1	ENSG00000188026.13	705.172	-0.0693564	0.199514	-0.347626	0.728121	0.881532
ENSG00000167528.12	ZNF641	ENSG00000167528.12	339.175	-0.121838	0.350602	-0.347511	0.728207	0.881569
ENSG00000064199.6	SPA17	ENSG00000064199.6	192.493	-0.158088	0.455227	-0.347272	0.728387	0.88172
ENSG00000071242.12	RPS6KA2	ENSG00000071242.12	2044.35	0.067899	0.195667	0.347013	0.728581	0.881804
ENSG00000072864.15	NDE1	ENSG00000072864.15	228.812	0.262375	0.756029	0.347043	0.728559	0.881804
ENSG00000087086.15	FTL	ENSG00000087086.15	30520.5	0.195845	0.564474	0.346951	0.728628	0.881804
ENSG00000170473.17	PYM1	ENSG00000170473.17	250.369	0.0955638	0.275491	0.346885	0.728678	0.881804
ENSG00000122733.12	PHF24	ENSG00000122733.12	3356.84	0.12251	0.353605	0.346459	0.728998	0.882058
ENSG00000166619.15	BLCAP	ENSG00000166619.15	4760.06	-0.105133	0.303402	-0.346515	0.728955	0.882058
ENSG00000158636.16	EMSY	ENSG00000158636.16	229.244	-0.126779	0.366009	-0.346381	0.729056	0.882061
ENSG00000105483.18	CARD8	ENSG00000105483.18	222.588	-0.184059	0.531505	-0.346298	0.729119	0.88207
ENSG00000166387.13	PPFIBP2	ENSG00000166387.13	302.773	-0.145622	0.420748	-0.346103	0.729266	0.882181
ENSG00000118680.13	MYL12B	ENSG00000118680.13	2974.57	0.0910843	0.263336	0.345886	0.729428	0.882247
ENSG00000204634.12	TBC1D8	ENSG00000204634.12	181.345	-0.147987	0.427854	-0.345882	0.729431	0.882247
ENSG00000153066.12	TXNDC11	ENSG00000153066.12	329.259	0.078334	0.226629	0.345649	0.729607	0.882392
ENSG00000107175.12	CREB3	ENSG00000107175.12	828.262	0.0818102	0.236857	0.3454	0.729794	0.882443
ENSG00000141696.13	P3H4	ENSG00000141696.13	184.032	0.189038	0.547115	0.345517	0.729705	0.882443
ENSG00000196361.10	ELAVL3	ENSG00000196361.10	2754.04	-0.0715439	0.20715	-0.345372	0.729814	0.882443
ENSG00000108733.10	PEX12	ENSG00000108733.10	162.214	-0.137135	0.397352	-0.345122	0.730002	0.882536
ENSG00000196502.11	SULT1A1	ENSG00000196502.11	619.56	0.121156	0.351024	0.345151	0.729981	0.882536
ENSG00000166448.14	TMEM130	ENSG00000166448.14	7482.02	0.186863	0.541586	0.34503	0.730072	0.882553
ENSG00000147255.19	IGSF1	ENSG00000147255.19	115.031	-0.139396	0.404217	-0.344855	0.730203	0.882645
ENSG00000163046.15	ANKRD30BL	ENSG00000163046.15	50.6311	0.256849	0.745481	0.344542	0.730439	0.882863
ENSG00000102119.10	EMD	ENSG00000102119.10	645.452	0.0990822	0.287886	0.344172	0.730717	0.883016
ENSG00000135249.8	RINT1	ENSG00000135249.8	194.419	-0.115925	0.336987	-0.344005	0.730842	0.883016
ENSG00000171853.16	TRAPPC12	ENSG00000171853.16	619.506	0.0884594	0.257086	0.344085	0.730783	0.883016
ENSG00000178015.5	GPR150	ENSG00000178015.5	44.4674	0.224876	0.653685	0.344012	0.730837	0.883016
ENSG00000240682.9	ISY1	ENSG00000240682.9	355.889	0.109305	0.317584	0.344178	0.730713	0.883016
ENSG00000124313.16	IQSEC2	ENSG00000124313.16	1971.57	0.11139	0.324164	0.343622	0.73113	0.883163
ENSG00000233871.2	DLG5-AS1	ENSG00000233871.2	30.7141	0.301633	0.877749	0.343643	0.731115	0.883163
ENSG00000245526.11	LINC00461	ENSG00000245526.11	949.223	-0.149712	0.435678	-0.343629	0.731125	0.883163
ENSG00000264207.1	AC239868.2	ENSG00000264207.1	68.7484	-0.190578	0.554781	-0.343519	0.731208	0.88319
ENSG00000117481.10	NSUN4	ENSG00000117481.10	229.456	-0.0968362	0.282043	-0.343338	0.731344	0.883221
ENSG00000184984.9	CHRM5	ENSG00000184984.9	52.4948	0.478648	1.39389	0.34339	0.731305	0.883221
ENSG00000078618.21	NRDC	ENSG00000078618.21	1975.85	0.078376	0.228408	0.343141	0.731493	0.883266
ENSG00000125351.11	UPF3B	ENSG00000125351.11	305.534	-0.0915486	0.266761	-0.343186	0.731458	0.883266
ENSG00000128973.13	CLN6	ENSG00000128973.13	344.114	-0.154599	0.450878	-0.342886	0.731685	0.883422
ENSG00000211584.14	SLC48A1	ENSG00000211584.14	2813.54	-0.136538	0.398277	-0.342821	0.731733	0.883422
ENSG00000255468.7	AP001107.9	ENSG00000255468.7	26.2507	0.201829	0.588951	0.342693	0.73183	0.883472
ENSG00000070759.17	TESK2	ENSG00000070759.17	174.056	-0.16636	0.486471	-0.341973	0.732371	0.883566
ENSG00000079435.10	LIPE	ENSG00000079435.10	291.123	-0.230621	0.674759	-0.341783	0.732514	0.883566
ENSG00000100106.22	TRIOBP	ENSG00000100106.22	308.738	0.188064	0.550017	0.341924	0.732408	0.883566
ENSG00000102699.6	PARP4	ENSG00000102699.6	230.303	0.179327	0.525487	0.341258	0.732909	0.883566
ENSG00000124614.16	RPS10	ENSG00000124614.16	4859.64	-0.152249	0.444727	-0.342343	0.732093	0.883566
ENSG00000128591.15	FLNC	ENSG00000128591.15	282.034	0.203174	0.594414	0.341806	0.732497	0.883566
ENSG00000128656.14	CHN1	ENSG00000128656.14	18119.2	0.161222	0.471521	0.341919	0.732412	0.883566
ENSG00000134250.20	NOTCH2	ENSG00000134250.20	784.886	-0.193995	0.568455	-0.341266	0.732903	0.883566
ENSG00000168772.11	CXXC4	ENSG00000168772.11	287.445	-0.129289	0.377751	-0.342259	0.732156	0.883566
ENSG00000175768.13	TOMM5	ENSG00000175768.13	755.598	0.103978	0.303843	0.342209	0.732193	0.883566
ENSG00000183044.12	ABAT	ENSG00000183044.12	5057.71	0.10106	0.295092	0.342469	0.731998	0.883566
ENSG00000186272.12	ZNF17	ENSG00000186272.12	115.756	-0.146446	0.429114	-0.341275	0.732896	0.883566
ENSG00000213782.7	DDX47	ENSG00000213782.7	446.586	0.0927177	0.271556	0.341431	0.732779	0.883566
ENSG00000226711.7	FAM66C	ENSG00000226711.7	105.419	0.184566	0.540893	0.341224	0.732935	0.883566
ENSG00000236287.8	ZBED5	ENSG00000236287.8	447.854	-0.0881898	0.258325	-0.34139	0.73281	0.883566
ENSG00000244306.11	AL589743.1	ENSG00000244306.11	120.229	0.280679	0.821706	0.341581	0.732666	0.883566
ENSG00000250251.6	PKD1P6	ENSG00000250251.6	109.189	0.171067	0.501382	0.34119	0.732961	0.883566
ENSG00000259623.1	AC125257.1	ENSG00000259623.1	502.733	-0.129144	0.377262	-0.342319	0.732111	0.883566
ENSG00000273487.1	AC104836.1	ENSG00000273487.1	113.526	0.147374	0.431538	0.34151	0.73272	0.883566
ENSG00000170743.17	SYT9	ENSG00000170743.17	277.387	-0.145172	0.425745	-0.340983	0.733117	0.883653
ENSG00000233327.10	USP32P2	ENSG00000233327.10	152.557	0.635878	1.86504	0.340947	0.733144	0.883653
ENSG00000034053.14	APBA2	ENSG00000034053.14	2893.44	0.106754	0.313498	0.340525	0.733461	0.883902
ENSG00000184515.11	BEX5	ENSG00000184515.11	1375.05	-0.17308	0.508196	-0.340578	0.733421	0.883902
ENSG00000089009.15	RPL6	ENSG00000089009.15	7577.68	0.0990514	0.291238	0.340105	0.733778	0.88415
ENSG00000105426.16	PTPRS	ENSG00000105426.16	1057.72	-0.208143	0.611869	-0.340176	0.733724	0.88415
ENSG00000053371.12	AKR7A2	ENSG00000053371.12	538.888	0.112475	0.332138	0.338638	0.734883	0.88439
ENSG00000066468.22	FGFR2	ENSG00000066468.22	1917.63	-0.155011	0.45728	-0.338985	0.734621	0.88439
ENSG00000090376.11	IRAK3	ENSG00000090376.11	82.4187	-0.239279	0.706929	-0.338477	0.735004	0.88439
ENSG00000105143.12	SLC1A6	ENSG00000105143.12	284.85	-0.150359	0.44415	-0.338532	0.734963	0.88439
ENSG00000109323.11	MANBA	ENSG00000109323.11	248.136	0.0939863	0.277385	0.33883	0.734738	0.88439
ENSG00000114547.10	ROPN1B	ENSG00000114547.10	29.7609	0.292259	0.861816	0.339119	0.73452	0.88439
ENSG00000114654.7	EFCC1	ENSG00000114654.7	47.1022	0.240656	0.70851	0.339665	0.734109	0.88439
ENSG00000116761.12	CTH	ENSG00000116761.12	73.3589	-0.197199	0.580867	-0.339491	0.73424	0.88439
ENSG00000118495.19	PLAGL1	ENSG00000118495.19	88.1443	0.161616	0.477533	0.33844	0.735031	0.88439
ENSG00000124920.13	MYRF	ENSG00000124920.13	3106.86	-0.239774	0.70744	-0.338931	0.734661	0.88439
ENSG00000126861.5	OMG	ENSG00000126861.5	2019.01	-0.145424	0.428191	-0.339625	0.734139	0.88439
ENSG00000130985.17	UBA1	ENSG00000130985.17	3591.72	-0.0629196	0.185443	-0.339295	0.734388	0.88439
ENSG00000131966.14	ACTR10	ENSG00000131966.14	1217.96	-0.135922	0.401607	-0.338445	0.735028	0.88439
ENSG00000163468.15	CCT3	ENSG00000163468.15	2137	0.0742085	0.219089	0.338715	0.734825	0.88439
ENSG00000164112.13	TMEM155	ENSG00000164112.13	541.243	-0.183854	0.542234	-0.339068	0.734558	0.88439
ENSG00000166130.15	IKBIP	ENSG00000166130.15	41.034	0.206952	0.609424	0.339586	0.734169	0.88439
ENSG00000178982.10	EIF3K	ENSG00000178982.10	1998.03	-0.0894989	0.263726	-0.339363	0.734337	0.88439
ENSG00000183137.14	CEP57L1	ENSG00000183137.14	94.2096	-0.134664	0.397665	-0.338637	0.734883	0.88439
ENSG00000189298.14	ZKSCAN3	ENSG00000189298.14	55.9004	0.152411	0.449503	0.339065	0.734561	0.88439
ENSG00000143437.21	ARNT	ENSG00000143437.21	423.273	0.0887633	0.262575	0.338049	0.735326	0.884544
ENSG00000163630.11	SYNPR	ENSG00000163630.11	2653.82	0.119125	0.352271	0.338163	0.735241	0.884544
ENSG00000215126.10	CBWD6	ENSG00000215126.10	248.907	0.197092	0.582945	0.338097	0.73529	0.884544
ENSG00000104419.14	NDRG1	ENSG00000104419.14	5354.14	-0.16887	0.499796	-0.337879	0.735455	0.884605
ENSG00000182175.14	RGMA	ENSG00000182175.14	1035.38	0.151069	0.447264	0.337762	0.735543	0.884605
ENSG00000197696.10	NMB	ENSG00000197696.10	117.425	0.206151	0.610254	0.337811	0.735505	0.884605
ENSG00000109536.12	FRG1	ENSG00000109536.12	395.435	-0.10677	0.316443	-0.337406	0.735811	0.884606
ENSG00000134575.12	ACP2	ENSG00000134575.12	568.944	0.107983	0.320192	0.337243	0.735934	0.884606
ENSG00000150967.18	ABCB9	ENSG00000150967.18	362.165	0.0891333	0.264396	0.337121	0.736026	0.884606
ENSG00000159212.12	CLIC6	ENSG00000159212.12	91.3944	-0.31848	0.944505	-0.337193	0.735972	0.884606
ENSG00000163565.18	IFI16	ENSG00000163565.18	365.392	-0.216963	0.643553	-0.337134	0.736016	0.884606
ENSG00000165516.11	KLHDC2	ENSG00000165516.11	909.476	-0.0916902	0.272058	-0.337025	0.736098	0.884606
ENSG00000169035.12	KLK7	ENSG00000169035.12	728.62	-0.170313	0.504619	-0.337509	0.735733	0.884606
ENSG00000169372.13	CRADD	ENSG00000169372.13	107.789	0.114869	0.340777	0.337081	0.736056	0.884606
ENSG00000179988.14	PSTK	ENSG00000179988.14	124.329	0.135152	0.400281	0.337642	0.735633	0.884606
ENSG00000187094.12	CCK	ENSG00000187094.12	3098.29	0.171192	0.50794	0.337033	0.736092	0.884606
ENSG00000125844.16	RRBP1	ENSG00000125844.16	754.667	-0.177841	0.52854	-0.336475	0.736513	0.884964
ENSG00000173947.14	PIFO	ENSG00000173947.14	167.132	0.197997	0.588321	0.336546	0.736459	0.884964
ENSG00000182362.14	YBEY	ENSG00000182362.14	114.725	0.158049	0.469914	0.336335	0.736618	0.884964
ENSG00000231863.2	AL139393.1	ENSG00000231863.2	38.747	-0.190063	0.565085	-0.336345	0.736611	0.884964
ENSG00000169122.11	FAM110B	ENSG00000169122.11	646.282	-0.0927492	0.275978	-0.336075	0.736814	0.885132
ENSG00000251442.6	LINC01094	ENSG00000251442.6	131.362	-0.230211	0.685449	-0.335854	0.736981	0.885266
ENSG00000260788.6	AC009063.2	ENSG00000260788.6	146.687	-0.295813	0.881108	-0.335728	0.737076	0.885313
ENSG00000065609.14	SNAP91	ENSG00000065609.14	4167.63	-0.155514	0.463339	-0.335638	0.737144	0.885328
ENSG00000068383.19	INPP5A	ENSG00000068383.19	782.799	-0.0724702	0.216496	-0.334742	0.737819	0.885435
ENSG00000070614.15	NDST1	ENSG00000070614.15	2173.74	-0.0922652	0.275347	-0.335087	0.737559	0.885435
ENSG00000100271.17	TTLL1	ENSG00000100271.17	291.181	0.0988246	0.294795	0.335231	0.737451	0.885435
ENSG00000104824.17	HNRNPL	ENSG00000104824.17	2075.36	-0.0709678	0.212027	-0.33471	0.737844	0.885435
ENSG00000112182.15	BACH2	ENSG00000112182.15	118.975	-0.178614	0.533517	-0.334786	0.737787	0.885435
ENSG00000162639.16	HENMT1	ENSG00000162639.16	292.446	0.126802	0.37857	0.33495	0.737663	0.885435
ENSG00000167680.16	SEMA6B	ENSG00000167680.16	1953.35	0.0896384	0.267484	0.335117	0.737537	0.885435
ENSG00000168672.4	FAM84B	ENSG00000168672.4	211.068	-0.167083	0.49812	-0.335428	0.737302	0.885435
ENSG00000170921.15	TANC2	ENSG00000170921.15	1551.75	0.131494	0.392833	0.334733	0.737826	0.885435
ENSG00000204472.13	AIF1	ENSG00000204472.13	174.208	-0.316914	0.945059	-0.335338	0.73737	0.885435
ENSG00000286330.1		ENSG00000286330.1	58.2815	-0.29839	0.891474	-0.334715	0.73784	0.885435
ENSG00000148484.18	RSU1	ENSG00000148484.18	483.48	0.0815354	0.243692	0.334583	0.737939	0.885483
ENSG00000166949.16	SMAD3	ENSG00000166949.16	977.196	0.068	0.203336	0.334422	0.738061	0.885499
ENSG00000242852.7	ZNF709	ENSG00000242852.7	62.2634	-0.226177	0.67633	-0.334418	0.738064	0.885499
ENSG00000069188.17	SDK2	ENSG00000069188.17	245.646	0.123224	0.36879	0.334131	0.738281	0.885559
ENSG00000135919.13	SERPINE2	ENSG00000135919.13	3311.41	0.112922	0.337864	0.334223	0.738211	0.885559
ENSG00000198466.12	ZNF587	ENSG00000198466.12	345.701	-0.112245	0.335899	-0.334164	0.738256	0.885559
ENSG00000265313.7	LINC01476	ENSG00000265313.7	228.448	0.183914	0.550618	0.334014	0.738369	0.885598
ENSG00000103489.12	XYLT1	ENSG00000103489.12	707.284	-0.122667	0.367457	-0.333826	0.738511	0.885689
ENSG00000155957.17	TMBIM4	ENSG00000155957.17	440.489	0.077228	0.231384	0.333766	0.738556	0.885689
ENSG00000143498.18	TAF1A	ENSG00000143498.18	26.826	0.234519	0.703205	0.3335	0.738757	0.885864
ENSG00000133739.16	LRRCC1	ENSG00000133739.16	223.802	0.176245	0.529165	0.333063	0.739086	0.885926
ENSG00000169083.17	AR	ENSG00000169083.17	69.3315	0.185858	0.557906	0.333136	0.739032	0.885926
ENSG00000170584.11	NUDCD2	ENSG00000170584.11	365.326	0.0925332	0.277713	0.333198	0.738985	0.885926
ENSG00000184113.9	CLDN5	ENSG00000184113.9	1196.92	-0.34592	1.03787	-0.3333	0.738908	0.885926
ENSG00000206190.11	ATP10A	ENSG00000206190.11	246.645	0.237047	0.711697	0.333073	0.739079	0.885926
ENSG00000172409.6	CLP1	ENSG00000172409.6	58.4507	-0.162404	0.487758	-0.332961	0.739164	0.885952
ENSG00000139131.13	YARS2	ENSG00000139131.13	141.254	-0.126135	0.379014	-0.332799	0.739286	0.886006
ENSG00000163001.11	CFAP36	ENSG00000163001.11	1528.43	-0.10549	0.317022	-0.332753	0.739321	0.886006
ENSG00000205559.5	CHKB-AS1	ENSG00000205559.5	39.7153	-0.206612	0.621077	-0.332668	0.739385	0.886017
ENSG00000251247.11	ZNF345	ENSG00000251247.11	33.0328	-0.178523	0.537325	-0.332244	0.739705	0.886333
ENSG00000136153.20	LMO7	ENSG00000136153.20	999.724	0.186408	0.56125	0.332129	0.739792	0.886371
ENSG00000227811.3	FAM212B-AS1	ENSG00000227811.3	40.2241	-0.231777	0.698216	-0.331956	0.739923	0.886461
ENSG00000272695.2	GAS6-AS2	ENSG00000272695.2	45.4104	0.162758	0.491286	0.331289	0.740426	0.886997
ENSG00000196090.12	PTPRT	ENSG00000196090.12	1407.88	-0.164354	0.496966	-0.330715	0.74086	0.887317
ENSG00000236830.7	CBR3-AS1	ENSG00000236830.7	48.4965	-0.168553	0.50961	-0.330749	0.740834	0.887317
ENSG00000260923.7	LINC02193	ENSG00000260923.7	44.7981	0.230463	0.696726	0.330781	0.74081	0.887317
ENSG00000182575.7	NXPH3	ENSG00000182575.7	360.364	0.141025	0.426546	0.330621	0.740931	0.887336
ENSG00000129244.9	ATP1B2	ENSG00000129244.9	7388.51	0.18557	0.561772	0.33033	0.741151	0.887399
ENSG00000140350.15	ANP32A	ENSG00000140350.15	1850.71	-0.0451689	0.136707	-0.330406	0.741093	0.887399
ENSG00000286592.1		ENSG00000286592.1	40.7944	-0.273125	0.826665	-0.330394	0.741102	0.887399
ENSG00000117676.14	RPS6KA1	ENSG00000117676.14	198.292	0.160038	0.484704	0.330176	0.741267	0.887424
ENSG00000138688.15	KIAA1109	ENSG00000138688.15	2390.97	-0.147615	0.447162	-0.330116	0.741313	0.887424
ENSG00000196116.8	TDRD7	ENSG00000196116.8	390.09	-0.0958185	0.290288	-0.330081	0.741338	0.887424
ENSG00000138152.9	BTBD16	ENSG00000138152.9	48.6716	-0.283538	0.859526	-0.329878	0.741492	0.887541
ENSG00000168802.13	CHTF8	ENSG00000168802.13	391.753	0.161226	0.489163	0.329596	0.741705	0.887729
ENSG00000105438.9	KDELR1	ENSG00000105438.9	977.246	-0.0738982	0.224314	-0.329441	0.741822	0.887803
ENSG00000101019.22	UQCC1	ENSG00000101019.22	1035.06	-0.0761223	0.231119	-0.329364	0.74188	0.887806
ENSG00000089163.4	SIRT4	ENSG00000089163.4	27.5047	0.172635	0.525225	0.328687	0.742392	0.887818
ENSG00000100258.18	LMF2	ENSG00000100258.18	527.268	0.143697	0.437014	0.328816	0.742294	0.887818
ENSG00000103222.19	ABCC1	ENSG00000103222.19	232.298	0.107558	0.327188	0.328734	0.742357	0.887818
ENSG00000137547.9	MRPL15	ENSG00000137547.9	534.702	0.0972013	0.29558	0.328849	0.74227	0.887818
ENSG00000138175.9	ARL3	ENSG00000138175.9	1322.54	0.0843517	0.256468	0.328898	0.742233	0.887818
ENSG00000146856.14	AGBL3	ENSG00000146856.14	43.5782	-0.212046	0.64501	-0.328748	0.742346	0.887818
ENSG00000153446.15	C16orf89	ENSG00000153446.15	287.306	-0.178544	0.542269	-0.329254	0.741964	0.887818
ENSG00000174705.13	SH3PXD2B	ENSG00000174705.13	386.552	0.182322	0.554686	0.328695	0.742386	0.887818
ENSG00000259891.1	AC107375.1	ENSG00000259891.1	197.711	0.206426	0.627839	0.328788	0.742316	0.887818
ENSG00000112763.17	BTN2A1	ENSG00000112763.17	405.794	-0.128458	0.39119	-0.328378	0.742626	0.887924
ENSG00000114993.17	RTKN	ENSG00000114993.17	891.41	0.214805	0.653971	0.328463	0.742562	0.887924
ENSG00000147872.10	PLIN2	ENSG00000147872.10	147.784	0.174322	0.530939	0.328327	0.742664	0.887924
ENSG00000153395.10	LPCAT1	ENSG00000153395.10	1092.94	0.0734509	0.223798	0.328202	0.742759	0.887924
ENSG00000213186.8	TRIM59	ENSG00000213186.8	180.025	-0.270612	0.824371	-0.328264	0.742712	0.887924
ENSG00000075856.12	SART3	ENSG00000075856.12	616.333	-0.0702134	0.214044	-0.328033	0.742887	0.88793
ENSG00000146701.12	MDH2	ENSG00000146701.12	2312.4	-0.123652	0.377017	-0.327974	0.742931	0.88793
ENSG00000204438.11	GPANK1	ENSG00000204438.11	223.196	-0.108137	0.329708	-0.327978	0.742928	0.88793
ENSG00000042832.12	TG	ENSG00000042832.12	44.5501	0.306591	0.936088	0.327524	0.743272	0.888073
ENSG00000085662.14	AKR1B1	ENSG00000085662.14	1176.72	-0.0791343	0.241594	-0.32755	0.743252	0.888073
ENSG00000104218.14	CSPP1	ENSG00000104218.14	185.771	-0.0935828	0.285691	-0.327567	0.743239	0.888073
ENSG00000117595.12	IRF6	ENSG00000117595.12	41.4568	-0.271944	0.830308	-0.327522	0.743273	0.888073
ENSG00000204304.12	PBX2	ENSG00000204304.12	1238.89	0.0552006	0.168581	0.327444	0.743332	0.888077
ENSG00000129451.12	KLK10	ENSG00000129451.12	32.8435	0.28663	0.875752	0.327295	0.743444	0.888079
ENSG00000151092.17	NGLY1	ENSG00000151092.17	321.22	0.0861297	0.263157	0.327294	0.743446	0.888079
ENSG00000262668.2	AJ003147.2	ENSG00000262668.2	25.6299	0.231222	0.706768	0.327155	0.743551	0.888138
ENSG00000148120.16	C9orf3	ENSG00000148120.16	424.536	-0.157129	0.48048	-0.327026	0.743648	0.888188
ENSG00000114867.20	EIF4G1	ENSG00000114867.20	2355.07	-0.078959	0.241608	-0.326807	0.743814	0.888253
ENSG00000164708.6	PGAM2	ENSG00000164708.6	99.4701	0.223842	0.684921	0.326814	0.743808	0.888253
ENSG00000175595.14	ERCC4	ENSG00000175595.14	128.962	-0.132904	0.407168	-0.326412	0.744113	0.888476
ENSG00000177879.16	AP3S1	ENSG00000177879.16	1507.67	0.0885155	0.271151	0.326444	0.744089	0.888476
ENSG00000136682.15	CBWD2	ENSG00000136682.15	359.342	-0.0973422	0.29845	-0.326159	0.744304	0.888638
ENSG00000183166.11	CALN1	ENSG00000183166.11	1318.36	0.194457	0.596648	0.325915	0.744489	0.888792
ENSG00000079156.17	OSBPL6	ENSG00000079156.17	515.98	-0.0818048	0.251423	-0.325366	0.744904	0.888966
ENSG00000087008.16	ACOX3	ENSG00000087008.16	142.772	0.15981	0.491317	0.325268	0.744979	0.888966
ENSG00000111358.14	GTF2H3	ENSG00000111358.14	294.603	-0.082793	0.254701	-0.325059	0.745136	0.888966
ENSG00000115524.16	SF3B1	ENSG00000115524.16	2983.85	0.0766324	0.235714	0.325107	0.7451	0.888966
ENSG00000119927.14	GPAM	ENSG00000119927.14	763.727	-0.224104	0.688983	-0.325268	0.744978	0.888966
ENSG00000136099.13	PCDH8	ENSG00000136099.13	424.528	-0.194744	0.598369	-0.325458	0.744834	0.888966
ENSG00000145882.11	PCYOX1L	ENSG00000145882.11	479.896	-0.105221	0.3232	-0.32556	0.744758	0.888966
ENSG00000168461.13	RAB31	ENSG00000168461.13	2549.28	-0.182434	0.561212	-0.325071	0.745127	0.888966
ENSG00000272970.2	AC107294.2	ENSG00000272970.2	30.8721	0.181432	0.557267	0.325575	0.744746	0.888966
ENSG00000170949.17	ZNF160	ENSG00000170949.17	354.663	-0.117199	0.360828	-0.324806	0.745328	0.88905
ENSG00000233175.2	AC008105.1	ENSG00000233175.2	111.764	-0.167625	0.516175	-0.324744	0.745375	0.88905
ENSG00000250021.7	C15orf38-AP3S2	ENSG00000250021.7	295.093	0.0937881	0.288798	0.324753	0.745368	0.88905
ENSG00000060138.13	YBX3	ENSG00000060138.13	297.628	0.274024	0.84428	0.324566	0.74551	0.889145
ENSG00000085511.20	MAP3K4	ENSG00000085511.20	499.837	0.0770426	0.238468	0.323073	0.74664	0.889311
ENSG00000102393.10	GLA	ENSG00000102393.10	110.402	0.127881	0.395631	0.323234	0.746518	0.889311
ENSG00000105290.12	APLP1	ENSG00000105290.12	11804.3	-0.0997234	0.308244	-0.323521	0.746301	0.889311
ENSG00000108654.15	DDX5	ENSG00000108654.15	7186.38	-0.0720871	0.222704	-0.323689	0.746173	0.889311
ENSG00000108784.10	NAGLU	ENSG00000108784.10	207.886	-0.13437	0.415936	-0.323054	0.746654	0.889311
ENSG00000132522.16	GPS2	ENSG00000132522.16	743.811	0.0970239	0.299254	0.32422	0.745772	0.889311
ENSG00000146221.10	TCTE1	ENSG00000146221.10	53.1881	-0.136503	0.421921	-0.323527	0.746296	0.889311
ENSG00000147202.18	DIAPH2	ENSG00000147202.18	240.372	0.14438	0.446688	0.323223	0.746527	0.889311
ENSG00000154144.13	TBRG1	ENSG00000154144.13	1661.64	-0.0714945	0.221031	-0.323459	0.746347	0.889311
ENSG00000168894.10	RNF181	ENSG00000168894.10	681.999	-0.0915122	0.283247	-0.323083	0.746633	0.889311
ENSG00000169230.10	PRELID1	ENSG00000169230.10	1364.09	-0.0896909	0.277696	-0.322982	0.746709	0.889311
ENSG00000175906.5	ARL4D	ENSG00000175906.5	261.541	-0.157533	0.486976	-0.323492	0.746322	0.889311
ENSG00000176273.15	SLC35G1	ENSG00000176273.15	98.9939	-0.166845	0.514767	-0.324117	0.74585	0.889311
ENSG00000179218.13	CALR	ENSG00000179218.13	3528.84	-0.0654132	0.202318	-0.323318	0.746454	0.889311
ENSG00000198740.8	ZNF652	ENSG00000198740.8	706.343	0.162779	0.503187	0.323497	0.746319	0.889311
ENSG00000198925.12	ATG9A	ENSG00000198925.12	1318.75	0.0862129	0.266067	0.324027	0.745917	0.889311
ENSG00000230590.11	FTX	ENSG00000230590.11	637.388	0.112965	0.348592	0.324059	0.745893	0.889311
ENSG00000230615.7	AL139220.2	ENSG00000230615.7	45.9125	-0.187063	0.578871	-0.323151	0.746581	0.889311
ENSG00000246174.8	KCTD21-AS1	ENSG00000246174.8	38.8158	0.185991	0.574512	0.323737	0.746137	0.889311
ENSG00000001497.16	LAS1L	ENSG00000001497.16	738.534	0.139377	0.431709	0.32285	0.746809	0.889355
ENSG00000175305.17	CCNE2	ENSG00000175305.17	94.2898	-0.290855	0.901079	-0.322786	0.746858	0.889355
ENSG00000010256.11	UQCRC1	ENSG00000010256.11	1935.64	-0.0785279	0.243627	-0.322328	0.747204	0.889561
ENSG00000062485.19	CS	ENSG00000062485.19	2335.44	-0.0970316	0.301283	-0.322061	0.747406	0.889561
ENSG00000114739.14	ACVR2B	ENSG00000114739.14	315.013	0.0912691	0.283426	0.32202	0.747437	0.889561
ENSG00000129667.12	RHBDF2	ENSG00000129667.12	132.267	-0.254153	0.788922	-0.322152	0.747337	0.889561
ENSG00000137693.14	YAP1	ENSG00000137693.14	364.937	-0.17229	0.534659	-0.322242	0.74727	0.889561
ENSG00000159259.8	CHAF1B	ENSG00000159259.8	127.936	0.161276	0.500908	0.321968	0.747477	0.889561
ENSG00000182224.12	CYB5D1	ENSG00000182224.12	351.146	0.121247	0.376109	0.322371	0.747172	0.889561
ENSG00000184828.10	ZBTB7C	ENSG00000184828.10	129.632	0.117488	0.364681	0.322166	0.747327	0.889561
ENSG00000079805.16	DNM2	ENSG00000079805.16	1018.38	0.126065	0.392321	0.32133	0.74796	0.890003
ENSG00000129680.16	MAP7D3	ENSG00000129680.16	45.3422	-0.178056	0.554107	-0.321338	0.747954	0.890003
ENSG00000189410.12	SH2D5	ENSG00000189410.12	740.83	0.111648	0.347582	0.321215	0.748048	0.890041
ENSG00000248469.1	AC139491.1	ENSG00000248469.1	85.1942	0.236234	0.736588	0.320714	0.748427	0.890426
ENSG00000168032.10	ENTPD3	ENSG00000168032.10	369.329	-0.17875	0.557879	-0.32041	0.748658	0.890634
ENSG00000140406.4	TLNRD1	ENSG00000140406.4	331.324	-0.109156	0.341064	-0.320044	0.748935	0.890722
ENSG00000147852.16	VLDLR	ENSG00000147852.16	510.34	-0.129799	0.405612	-0.320008	0.748963	0.890722
ENSG00000197043.14	ANXA6	ENSG00000197043.14	3102.74	0.147262	0.459999	0.320136	0.748865	0.890722
ENSG00000250317.8	SMIM20	ENSG00000250317.8	324.611	0.136714	0.427305	0.319944	0.749011	0.890722
ENSG00000272084.1	AL137127.1	ENSG00000272084.1	35.365	-0.247285	0.772714	-0.320021	0.748952	0.890722
ENSG00000119242.8	CCDC92	ENSG00000119242.8	2766.88	0.0729792	0.228188	0.31982	0.749105	0.890767
ENSG00000085719.13	CPNE3	ENSG00000085719.13	683.621	-0.112279	0.351359	-0.319555	0.749305	0.890806
ENSG00000158710.14	TAGLN2	ENSG00000158710.14	1102.28	-0.204607	0.640008	-0.319694	0.7492	0.890806
ENSG00000285569.2		ENSG00000285569.2	26.3867	0.227728	0.712607	0.31957	0.749295	0.890806
ENSG00000097021.19	ACOT7	ENSG00000097021.19	2249.33	0.169886	0.532205	0.319211	0.749567	0.890863
ENSG00000141101.13	NOB1	ENSG00000141101.13	260.561	0.0781241	0.244627	0.31936	0.749454	0.890863
ENSG00000146386.8	ABRACL	ENSG00000146386.8	228.165	-0.141451	0.443146	-0.319198	0.749577	0.890863
ENSG00000272572.1	AL138762.1	ENSG00000272572.1	26.9318	0.256806	0.804335	0.319278	0.749516	0.890863
ENSG00000134419.15	RPS15A	ENSG00000134419.15	2978.46	0.133145	0.417266	0.31909	0.749658	0.890893
ENSG00000077238.14	IL4R	ENSG00000077238.14	304.428	-0.407199	1.27784	-0.318663	0.749982	0.890926
ENSG00000101109.12	STK4	ENSG00000101109.12	501.963	-0.101817	0.320084	-0.318095	0.750413	0.890926
ENSG00000108561.8	C1QBP	ENSG00000108561.8	1158.44	-0.0981614	0.30843	-0.318262	0.750287	0.890926
ENSG00000117691.10	NENF	ENSG00000117691.10	1823.96	0.152311	0.478237	0.318484	0.750118	0.890926
ENSG00000143603.19	KCNN3	ENSG00000143603.19	974.635	-0.145645	0.457177	-0.318575	0.750049	0.890926
ENSG00000151729.11	SLC25A4	ENSG00000151729.11	2675.2	-0.143715	0.450621	-0.318926	0.749782	0.890926
ENSG00000152932.8	RAB3C	ENSG00000152932.8	3297.41	-0.204543	0.642765	-0.318224	0.750315	0.890926
ENSG00000162733.19	DDR2	ENSG00000162733.19	437.893	0.15692	0.492969	0.318316	0.750245	0.890926
ENSG00000167657.14	DAPK3	ENSG00000167657.14	428.554	0.092496	0.290443	0.318465	0.750132	0.890926
ENSG00000168646.13	AXIN2	ENSG00000168646.13	237.34	0.099341	0.31224	0.318156	0.750366	0.890926
ENSG00000174444.15	RPL4	ENSG00000174444.15	13790.2	-0.109041	0.342574	-0.318301	0.750257	0.890926
ENSG00000243406.6	MRPS31P5	ENSG00000243406.6	169.819	-0.128876	0.404217	-0.318829	0.749856	0.890926
ENSG00000243753.5	HLA-L	ENSG00000243753.5	75.8364	0.199228	0.625406	0.318558	0.750062	0.890926
ENSG00000162627.17	SNX7	ENSG00000162627.17	186.625	0.135349	0.425811	0.317861	0.750591	0.891071
ENSG00000100433.15	KCNK10	ENSG00000100433.15	228.37	-0.117667	0.370656	-0.317456	0.750897	0.891219
ENSG00000101665.9	SMAD7	ENSG00000101665.9	338.595	0.155836	0.490929	0.317431	0.750917	0.891219
ENSG00000140044.13	JDP2	ENSG00000140044.13	272.507	-0.089086	0.280647	-0.317431	0.750917	0.891219
ENSG00000261824.7	LINC00662	ENSG00000261824.7	584.145	0.118903	0.374614	0.317402	0.750939	0.891219
ENSG00000064961.19	HMG20B	ENSG00000064961.19	364.816	0.157009	0.49492	0.317241	0.751061	0.891252
ENSG00000137752.24	CASP1	ENSG00000137752.24	47.568	-0.254697	0.80328	-0.317071	0.75119	0.891252
ENSG00000179922.5	ZNF784	ENSG00000179922.5	75.2118	-0.132109	0.416464	-0.317216	0.751079	0.891252
ENSG00000257949.7	TEN1	ENSG00000257949.7	119.509	0.16567	0.522482	0.317083	0.751181	0.891252
ENSG00000109016.17	DHRS7B	ENSG00000109016.17	285.069	-0.0844183	0.266389	-0.316898	0.751321	0.891274
ENSG00000154764.6	WNT7A	ENSG00000154764.6	154.381	0.169346	0.534365	0.316911	0.751311	0.891274
ENSG00000152377.14	SPOCK1	ENSG00000152377.14	5028.56	-0.119056	0.376076	-0.316575	0.751566	0.891499
ENSG00000167695.15	FAM57A	ENSG00000167695.15	135.464	-0.146001	0.461701	-0.316225	0.751832	0.891549
ENSG00000170345.10	FOS	ENSG00000170345.10	887.165	-0.411054	1.29984	-0.316235	0.751824	0.891549
ENSG00000188352.12	FOCAD	ENSG00000188352.12	767.29	0.129651	0.40997	0.316245	0.751817	0.891549
ENSG00000267390.1	AC036176.1	ENSG00000267390.1	76.5829	0.194277	0.614052	0.316385	0.75171	0.891549
ENSG00000185019.17	UBOX5	ENSG00000185019.17	244.125	0.0993281	0.314575	0.315753	0.75219	0.891774
ENSG00000204655.12	MOG	ENSG00000204655.12	3786.37	0.206101	0.652635	0.315799	0.752155	0.891774
ENSG00000246022.3	ALDH1L1-AS2	ENSG00000246022.3	65.8468	0.23654	0.749117	0.315758	0.752186	0.891774
ENSG00000224831.3	TMEM183B	ENSG00000224831.3	86.1411	-0.236262	0.74867	-0.315576	0.752324	0.891867
ENSG00000170222.12	ADPRM	ENSG00000170222.12	62.1633	0.163275	0.518084	0.315152	0.752647	0.892117
ENSG00000237438.7	CECR7	ENSG00000237438.7	98.0482	-0.289791	0.919397	-0.315197	0.752612	0.892117
ENSG00000159871.15	LYPD5	ENSG00000159871.15	220.729	0.11026	0.350147	0.314896	0.752841	0.892214
ENSG00000272807.1	AC007038.2	ENSG00000272807.1	35.9607	0.268249	0.851781	0.314927	0.752817	0.892214
ENSG00000276809.1	AL138955.1	ENSG00000276809.1	27.9139	-0.184971	0.58758	-0.314802	0.752912	0.892232
ENSG00000260948.1	AL390195.2	ENSG00000260948.1	33.9077	-0.187963	0.597471	-0.314597	0.753067	0.89235
ENSG00000139718.10	SETD1B	ENSG00000139718.10	305.26	0.0833419	0.265089	0.314392	0.753223	0.892402
ENSG00000145832.14	SLC25A48	ENSG00000145832.14	249.668	0.16897	0.537393	0.314426	0.753198	0.892402
ENSG00000117480.16	FAAH	ENSG00000117480.16	663.811	0.107079	0.340996	0.314019	0.753507	0.892549
ENSG00000128052.10	KDR	ENSG00000128052.10	209.071	0.201298	0.640942	0.314067	0.75347	0.892549
ENSG00000148935.11	GAS2	ENSG00000148935.11	28.0123	0.233514	0.743656	0.314007	0.753515	0.892549
ENSG00000104435.13	STMN2	ENSG00000104435.13	11538.2	0.154115	0.490944	0.313915	0.753586	0.892566
ENSG00000131969.15	ABHD12B	ENSG00000131969.15	67.9681	-0.183642	0.585175	-0.313824	0.753655	0.892569
ENSG00000137038.8	DMAC1	ENSG00000137038.8	807.349	0.084434	0.269163	0.31369	0.753756	0.892569
ENSG00000138336.9	TET1	ENSG00000138336.9	27.627	-0.244415	0.778996	-0.313756	0.753706	0.892569
ENSG00000260772.1	AC012321.1	ENSG00000260772.1	745.036	-0.133867	0.426952	-0.313541	0.75387	0.892638
ENSG00000159399.9	HK2	ENSG00000159399.9	96.9421	0.283743	0.905662	0.313299	0.754054	0.892789
ENSG00000141452.10	RMC1	ENSG00000141452.10	278.769	0.0841579	0.268745	0.313151	0.754166	0.892855
ENSG00000231500.7	RPS18	ENSG00000231500.7	7429.5	0.153604	0.490839	0.312941	0.754325	0.892978
ENSG00000100372.15	SLC25A17	ENSG00000100372.15	338.579	-0.0902611	0.288663	-0.312687	0.754519	0.893081
ENSG00000258472.8	AC005726.1	ENSG00000258472.8	109.845	0.123906	0.396271	0.312679	0.754525	0.893081
ENSG00000183935.5	HTR7P1	ENSG00000183935.5	111.998	-0.148677	0.476018	-0.312335	0.754786	0.893324
ENSG00000064547.14	LPAR2	ENSG00000064547.14	70.549	-0.230953	0.740679	-0.311812	0.755183	0.8935
ENSG00000115317.11	HTRA2	ENSG00000115317.11	482.763	0.0747724	0.239877	0.311711	0.75526	0.8935
ENSG00000119965.13	C10orf88	ENSG00000119965.13	236.5	-0.120508	0.386507	-0.311788	0.755202	0.8935
ENSG00000168477.19	TNXB	ENSG00000168477.19	263.066	-0.190556	0.61135	-0.311697	0.755271	0.8935
ENSG00000269335.5	IKBKG	ENSG00000269335.5	302.709	0.0767376	0.246011	0.311928	0.755095	0.8935
ENSG00000271860.7	AL589740.1	ENSG00000271860.7	63.9782	0.183909	0.589909	0.311758	0.755224	0.8935
ENSG00000133026.12	MYH10	ENSG00000133026.12	2131.76	0.128613	0.412924	0.311469	0.755444	0.893638
ENSG00000080644.16	CHRNA3	ENSG00000080644.16	31.8099	-0.291029	0.937507	-0.310429	0.756235	0.893686
ENSG00000101000.6	PROCR	ENSG00000101000.6	56.0232	0.200783	0.645955	0.310831	0.755929	0.893686
ENSG00000101017.14	CD40	ENSG00000101017.14	71.1208	0.256009	0.825922	0.309968	0.756585	0.893686
ENSG00000114503.11	NCBP2	ENSG00000114503.11	1250.74	-0.0914211	0.294698	-0.31022	0.756394	0.893686
ENSG00000134780.10	DAGLA	ENSG00000134780.10	760.996	0.094645	0.304894	0.310419	0.756243	0.893686
ENSG00000135404.11	CD63	ENSG00000135404.11	3467.49	-0.0991889	0.319777	-0.310181	0.756423	0.893686
ENSG00000136297.14	MMD2	ENSG00000136297.14	323.707	0.210216	0.67711	0.31046	0.756211	0.893686
ENSG00000137413.16	TAF8	ENSG00000137413.16	270.23	-0.0900964	0.290269	-0.310389	0.756265	0.893686
ENSG00000143416.21	SELENBP1	ENSG00000143416.21	703.842	0.164912	0.5322	0.309868	0.756661	0.893686
ENSG00000149269.9	PAK1	ENSG00000149269.9	4921.6	-0.179494	0.577401	-0.310866	0.755903	0.893686
ENSG00000164303.11	ENPP6	ENSG00000164303.11	187.928	-0.223918	0.721972	-0.310148	0.756449	0.893686
ENSG00000176383.9	B3GNT4	ENSG00000176383.9	128.831	0.128823	0.414315	0.310929	0.755854	0.893686
ENSG00000181690.8	PLAG1	ENSG00000181690.8	56.6943	0.158032	0.509988	0.309873	0.756657	0.893686
ENSG00000196975.16	ANXA4	ENSG00000196975.16	238.829	0.11425	0.368541	0.310007	0.756556	0.893686
ENSG00000198919.13	DZIP3	ENSG00000198919.13	1212.57	-0.0911454	0.293364	-0.31069	0.756036	0.893686
ENSG00000203877.8	RIPPLY2	ENSG00000203877.8	117.404	0.1255	0.403644	0.310917	0.755864	0.893686
ENSG00000223930.7	AC109779.1	ENSG00000223930.7	28.9956	0.311718	1.00487	0.310206	0.756404	0.893686
ENSG00000236333.4	TRHDE-AS1	ENSG00000236333.4	140.821	-0.176974	0.571032	-0.309919	0.756623	0.893686
ENSG00000260572.1	AC069224.1	ENSG00000260572.1	42.5644	0.21581	0.693763	0.311072	0.755746	0.893686
ENSG00000272325.2	NUDT3	ENSG00000272325.2	9527.05	-0.0685396	0.220419	-0.310951	0.755838	0.893686
ENSG00000284610.1	AC107918.3	ENSG00000284610.1	45.3543	-0.230557	0.74272	-0.310422	0.75624	0.893686
ENSG00000083544.14	TDRD3	ENSG00000083544.14	293.002	0.0875289	0.282996	0.309294	0.757098	0.894135
ENSG00000204394.13	VARS	ENSG00000204394.13	373.724	-0.0852068	0.275585	-0.309185	0.757181	0.894167
ENSG00000083857.14	FAT1	ENSG00000083857.14	709.477	-0.166257	0.538132	-0.308953	0.757357	0.894209
ENSG00000134198.10	TSPAN2	ENSG00000134198.10	37.2626	-0.252262	0.816603	-0.308917	0.757385	0.894209
ENSG00000182208.14	MOB2	ENSG00000182208.14	487.02	0.118065	0.382072	0.309011	0.757313	0.894209
ENSG00000181788.4	SIAH2	ENSG00000181788.4	439.559	0.0873277	0.282928	0.308657	0.757582	0.894357
ENSG00000256073.3	URB1-AS1	ENSG00000256073.3	119.384	0.106892	0.346373	0.308604	0.757623	0.894357
ENSG00000198680.4	TUSC1	ENSG00000198680.4	266.83	0.111247	0.360626	0.308483	0.757715	0.8944
ENSG00000100884.9	CPNE6	ENSG00000100884.9	2321.07	0.0833877	0.270685	0.308062	0.758035	0.894454
ENSG00000139725.8	RHOF	ENSG00000139725.8	203.198	-0.102141	0.331569	-0.308054	0.758041	0.894454
ENSG00000174944.9	P2RY14	ENSG00000174944.9	56.7494	0.231178	0.750112	0.308192	0.757937	0.894454
ENSG00000204256.13	BRD2	ENSG00000204256.13	2539.09	0.0707704	0.229665	0.308146	0.757971	0.894454
ENSG00000213699.9	SLC35F6	ENSG00000213699.9	553.731	-0.0704747	0.228662	-0.308204	0.757927	0.894454
ENSG00000130202.10	NECTIN2	ENSG00000130202.10	316.319	-0.145266	0.47195	-0.3078	0.758234	0.894615
ENSG00000164741.15	DLC1	ENSG00000164741.15	819.417	-0.0996592	0.324228	-0.307374	0.758559	0.894932
ENSG00000157110.16	RBPMS	ENSG00000157110.16	143.996	0.227367	0.740656	0.30698	0.758858	0.895021
ENSG00000163634.12	THOC7	ENSG00000163634.12	916.836	0.09153	0.298124	0.30702	0.758829	0.895021
ENSG00000172728.16	FUT10	ENSG00000172728.16	80.9449	-0.23992	0.781331	-0.307066	0.758793	0.895021
ENSG00000281453.1	TGFB2-OT1	ENSG00000281453.1	194.471	-0.176113	0.573656	-0.307	0.758843	0.895021
ENSG00000089639.11	GMIP	ENSG00000089639.11	93.746	0.122814	0.400178	0.306897	0.758922	0.895029
ENSG00000137802.14	MAPKBP1	ENSG00000137802.14	622.512	0.0781452	0.254841	0.306643	0.759115	0.895125
ENSG00000196511.14	TPK1	ENSG00000196511.14	75.6808	-0.126167	0.411395	-0.306681	0.759086	0.895125
ENSG00000074211.14	PPP2R2C	ENSG00000074211.14	5192.69	-0.0932209	0.304314	-0.306331	0.759353	0.895127
ENSG00000110925.7	CSRNP2	ENSG00000110925.7	1070.77	-0.0918372	0.299682	-0.306449	0.759263	0.895127
ENSG00000128266.9	GNAZ	ENSG00000128266.9	1838.29	-0.0684031	0.223449	-0.306124	0.759511	0.895127
ENSG00000166265.13	CYYR1	ENSG00000166265.13	105.255	0.174857	0.571167	0.30614	0.759498	0.895127
ENSG00000171812.13	COL8A2	ENSG00000171812.13	49.8695	0.272861	0.890065	0.306564	0.759176	0.895127
ENSG00000172006.12	ZNF554	ENSG00000172006.12	221.752	0.0820937	0.268134	0.306166	0.759478	0.895127
ENSG00000179673.5	RPRML	ENSG00000179673.5	93.7822	0.215031	0.702005	0.30631	0.759368	0.895127
ENSG00000077080.10	ACTL6B	ENSG00000077080.10	576.222	-0.130238	0.42566	-0.305968	0.759629	0.895201
ENSG00000123607.15	TTC21B	ENSG00000123607.15	315.619	0.0820722	0.268382	0.305804	0.759754	0.895216
ENSG00000254921.1	AC116456.1	ENSG00000254921.1	27.2605	-0.230647	0.754167	-0.305831	0.759733	0.895216
ENSG00000004799.8	PDK4	ENSG00000004799.8	782.494	-0.206039	0.67553	-0.305004	0.760363	0.895266
ENSG00000120885.22	CLU	ENSG00000120885.22	40263.2	-0.091059	0.298415	-0.305143	0.760257	0.895266
ENSG00000131149.19	GSE1	ENSG00000131149.19	579.815	0.0797923	0.261179	0.305508	0.759979	0.895266
ENSG00000133640.20	LRRIQ1	ENSG00000133640.20	27.7713	-0.310226	1.01676	-0.305114	0.760279	0.895266
ENSG00000134152.11	KATNBL1	ENSG00000134152.11	297.712	0.114473	0.374745	0.305468	0.760009	0.895266
ENSG00000136110.13	CNMD	ENSG00000136110.13	27.7386	0.202134	0.662872	0.304937	0.760414	0.895266
ENSG00000140265.12	ZSCAN29	ENSG00000140265.12	269.969	-0.0791588	0.259227	-0.305365	0.760088	0.895266
ENSG00000145555.15	MYO10	ENSG00000145555.15	2003.28	-0.174281	0.570608	-0.305431	0.760038	0.895266
ENSG00000174928.16	C3orf33	ENSG00000174928.16	139.334	-0.117849	0.386439	-0.30496	0.760397	0.895266
ENSG00000204161.14	C10orf128	ENSG00000204161.14	163.781	-0.168109	0.551261	-0.304953	0.760402	0.895266
ENSG00000242082.2	SLC5A4-AS1	ENSG00000242082.2	34.4862	0.295039	0.966275	0.305337	0.76011	0.895266
ENSG00000146223.15	RPL7L1	ENSG00000146223.15	2287.64	-0.0891319	0.29244	-0.304787	0.760528	0.895334
ENSG00000044115.21	CTNNA1	ENSG00000044115.21	2577.77	0.105069	0.344923	0.304617	0.760658	0.895421
ENSG00000160991.16	ORAI2	ENSG00000160991.16	1197.59	-0.0989821	0.325154	-0.304416	0.760811	0.895534
ENSG00000164934.14	DCAF13	ENSG00000164934.14	234.585	-0.0883813	0.29048	-0.304259	0.76093	0.895609
ENSG00000197958.13	RPL12	ENSG00000197958.13	5635.93	0.142442	0.468812	0.303836	0.761253	0.895922
ENSG00000113273.17	ARSB	ENSG00000113273.17	231.076	-0.116332	0.38304	-0.303706	0.761352	0.895972
ENSG00000148842.18	CNNM2	ENSG00000148842.18	472.156	-0.0877698	0.289145	-0.303549	0.761471	0.896047
ENSG00000115875.19	SRSF7	ENSG00000115875.19	1105.68	-0.0737744	0.243301	-0.303223	0.76172	0.896188
ENSG00000177238.14	TRIM72	ENSG00000177238.14	39.2538	-0.212381	0.700531	-0.303171	0.761759	0.896188
ENSG00000177697.19	CD151	ENSG00000177697.19	669.256	-0.133615	0.440544	-0.303297	0.761664	0.896188
ENSG00000031081.11	ARHGAP31	ENSG00000031081.11	350.17	-0.169446	0.559463	-0.302873	0.761987	0.896225
ENSG00000077522.13	ACTN2	ENSG00000077522.13	1099.88	-0.0978041	0.323145	-0.302663	0.762147	0.896225
ENSG00000088387.19	DOCK9	ENSG00000088387.19	1691.65	-0.104785	0.345995	-0.30285	0.762004	0.896225
ENSG00000110900.15	TSPAN11	ENSG00000110900.15	204.564	0.236757	0.782299	0.302643	0.762162	0.896225
ENSG00000126709.15	IFI6	ENSG00000126709.15	1166.39	-0.206998	0.683609	-0.302801	0.762041	0.896225
ENSG00000142655.13	PEX14	ENSG00000142655.13	431.641	-0.0727515	0.24047	-0.302539	0.762241	0.896225
ENSG00000175931.13	UBE2O	ENSG00000175931.13	1135.41	0.0950563	0.313981	0.302745	0.762084	0.896225
ENSG00000261377.5	PDCD6IPP2	ENSG00000261377.5	127.615	0.183666	0.607005	0.302578	0.762212	0.896225
ENSG00000138769.11	CDKL2	ENSG00000138769.11	437.702	-0.0848833	0.280885	-0.302199	0.7625	0.896463
ENSG00000184845.4	DRD1	ENSG00000184845.4	253.108	0.157777	0.522294	0.302086	0.762587	0.896499
ENSG00000036448.10	MYOM2	ENSG00000036448.10	287.884	0.144318	0.477967	0.301941	0.762697	0.896563
ENSG00000049246.14	PER3	ENSG00000049246.14	620.017	-0.09975	0.331041	-0.301322	0.763169	0.896611
ENSG00000100478.15	AP4S1	ENSG00000100478.15	516.789	-0.0977948	0.324865	-0.301032	0.76339	0.896611
ENSG00000115138.11	POMC	ENSG00000115138.11	40.6387	-0.334418	1.11034	-0.301185	0.763273	0.896611
ENSG00000138764.15	CCNG2	ENSG00000138764.15	906.314	-0.0800957	0.26586	-0.30127	0.763209	0.896611
ENSG00000148660.20	CAMK2G	ENSG00000148660.20	3069.91	-0.0658507	0.218415	-0.301493	0.763039	0.896611
ENSG00000162426.14	SLC45A1	ENSG00000162426.14	311.098	-0.0934754	0.309754	-0.301773	0.762825	0.896611
ENSG00000166900.17	STX3	ENSG00000166900.17	397.519	0.0774065	0.257149	0.301019	0.7634	0.896611
ENSG00000171604.12	CXXC5	ENSG00000171604.12	2052.88	-0.0720878	0.239137	-0.301449	0.763072	0.896611
ENSG00000173230.15	GOLGB1	ENSG00000173230.15	1615.45	-0.0875107	0.290482	-0.301261	0.763216	0.896611
ENSG00000175581.14	MRPL48	ENSG00000175581.14	421.573	0.0636577	0.211486	0.301002	0.763413	0.896611
ENSG00000177839.7	PCDHB9	ENSG00000177839.7	39.3436	0.150756	0.500142	0.301426	0.76309	0.896611
ENSG00000260729.1	AC009690.1	ENSG00000260729.1	30.1515	0.38788	1.28573	0.301681	0.762896	0.896611
ENSG00000127249.15	ATP13A4	ENSG00000127249.15	741.167	0.18358	0.610113	0.300896	0.763494	0.89664
ENSG00000130649.10	CYP2E1	ENSG00000130649.10	139.229	0.150184	0.500461	0.300091	0.764108	0.897294
ENSG00000182636.8	NDN	ENSG00000182636.8	1404.79	0.117635	0.392174	0.299957	0.76421	0.897348
ENSG00000116157.6	GPX7	ENSG00000116157.6	47.8809	-0.131	0.437224	-0.299619	0.764468	0.897519
ENSG00000125347.14	IRF1	ENSG00000125347.14	157.251	-0.285593	0.953107	-0.299644	0.764449	0.897519
ENSG00000246273.8	SBF2-AS1	ENSG00000246273.8	76.1467	0.105645	0.35273	0.299505	0.764555	0.897555
ENSG00000125863.20	MKKS	ENSG00000125863.20	1014.77	0.089344	0.298388	0.299423	0.764618	0.897563
ENSG00000007174.18	DNAH9	ENSG00000007174.18	182.956	0.156792	0.523812	0.299329	0.764689	0.89758
ENSG00000170525.21	PFKFB3	ENSG00000170525.21	1933.09	0.114785	0.383705	0.299149	0.764827	0.897676
ENSG00000100941.9	PNN	ENSG00000100941.9	1343.18	0.0916421	0.306819	0.298684	0.765181	0.897806
ENSG00000140829.12	DHX38	ENSG00000140829.12	550.43	0.0650129	0.2175	0.29891	0.765009	0.897806
ENSG00000167992.13	VWCE	ENSG00000167992.13	49.3943	0.221384	0.740853	0.298823	0.765075	0.897806
ENSG00000177946.6	CENPBD1	ENSG00000177946.6	225.953	0.0954416	0.319673	0.29856	0.765276	0.897806
ENSG00000184178.16	SCFD2	ENSG00000184178.16	249.024	-0.102543	0.343411	-0.298601	0.765245	0.897806
ENSG00000185274.12	GALNT17	ENSG00000185274.12	2430.58	0.13011	0.435485	0.298769	0.765116	0.897806
ENSG00000154529.14	CNTNAP3B	ENSG00000154529.14	250.069	0.1412	0.47337	0.298287	0.765484	0.897853
ENSG00000273117.1	AC144652.1	ENSG00000273117.1	124.755	0.127434	0.427113	0.298361	0.765428	0.897853
ENSG00000280339.1	AP001528.3	ENSG00000280339.1	51.0421	-0.165182	0.553658	-0.298347	0.765438	0.897853
ENSG00000120733.14	KDM3B	ENSG00000120733.14	1087.97	-0.0662124	0.222056	-0.298179	0.765567	0.897883
ENSG00000162517.13	PEF1	ENSG00000162517.13	1576.52	0.0659233	0.221226	0.297991	0.76571	0.89794
ENSG00000233384.3	AC096537.1	ENSG00000233384.3	64.7231	0.131337	0.440775	0.297968	0.765727	0.89794
ENSG00000075618.18	FSCN1	ENSG00000075618.18	2319.23	-0.105768	0.355379	-0.29762	0.765993	0.898185
ENSG00000183696.14	UPP1	ENSG00000183696.14	379.193	0.14312	0.481057	0.297511	0.766076	0.898216
ENSG00000138083.5	SIX3	ENSG00000138083.5	50.6835	-0.328159	1.10387	-0.29728	0.766253	0.898358
ENSG00000225921.7	NOL7	ENSG00000225921.7	731.094	-0.0824953	0.27767	-0.297098	0.766392	0.898454
ENSG00000170899.11	GSTA4	ENSG00000170899.11	1021.57	-0.0798085	0.26878	-0.296928	0.766521	0.898474
ENSG00000274211.6	SOCS7	ENSG00000274211.6	995.774	0.0781445	0.263148	0.29696	0.766497	0.898474
ENSG00000109854.13	HTATIP2	ENSG00000109854.13	276.955	0.0990658	0.334129	0.29649	0.766856	0.898699
ENSG00000113845.10	TIMMDC1	ENSG00000113845.10	811.795	-0.0602985	0.203381	-0.296481	0.766863	0.898699
ENSG00000280987.4	MATR3	ENSG00000280987.4	149.512	0.594964	2.00692	0.296455	0.766882	0.898699
ENSG00000126970.16	ZC4H2	ENSG00000126970.16	242.705	0.0815907	0.27531	0.29636	0.766955	0.898719
ENSG00000247137.9	AP000873.2	ENSG00000247137.9	23.9764	0.19304	0.651749	0.296187	0.767087	0.898807
ENSG00000179774.9	ATOH7	ENSG00000179774.9	89.1231	-0.196805	0.664689	-0.296085	0.767165	0.898832
ENSG00000003393.15	ALS2	ENSG00000003393.15	684.342	-0.0926861	0.313201	-0.295931	0.767283	0.898838
ENSG00000283294.1	AP005212.4	ENSG00000283294.1	84.6571	0.243765	0.823518	0.296004	0.767227	0.898838
ENSG00000132122.12	SPATA6	ENSG00000132122.12	184.406	0.156086	0.527905	0.29567	0.767482	0.899005
ENSG00000127663.15	KDM4B	ENSG00000127663.15	505.709	0.106483	0.360235	0.295592	0.767542	0.899009
ENSG00000126226.22	PCID2	ENSG00000126226.22	322.212	0.0989221	0.334919	0.295361	0.767718	0.89915
ENSG00000119711.13	ALDH6A1	ENSG00000119711.13	2303.79	-0.162001	0.548753	-0.295217	0.767828	0.899212
ENSG00000205336.12	ADGRG1	ENSG00000205336.12	2612.64	-0.167934	0.570032	-0.294605	0.768296	0.899694
ENSG00000203993.6	ARRDC1-AS1	ENSG00000203993.6	232.123	0.0890229	0.302409	0.29438	0.768468	0.899829
ENSG00000286699.1		ENSG00000286699.1	160.004	0.217004	0.73742	0.294275	0.768548	0.899857
ENSG00000108179.14	PPIF	ENSG00000108179.14	874.944	-0.0704452	0.23956	-0.294061	0.768711	0.899892
ENSG00000130477.15	UNC13A	ENSG00000130477.15	4847.14	0.126055	0.428738	0.294014	0.768747	0.899892
ENSG00000165023.7	DIRAS2	ENSG00000165023.7	3468.94	-0.195109	0.663395	-0.294106	0.768677	0.899892
ENSG00000137801.11	THBS1	ENSG00000137801.11	105.75	-0.225531	0.767719	-0.293767	0.768936	0.899922
ENSG00000145685.14	LHFPL2	ENSG00000145685.14	274.575	-0.117735	0.400988	-0.293612	0.769055	0.899922
ENSG00000162086.15	ZNF75A	ENSG00000162086.15	341.051	-0.0925311	0.315012	-0.293738	0.768958	0.899922
ENSG00000166275.16	BORCS7	ENSG00000166275.16	577.201	0.112271	0.382155	0.293784	0.768923	0.899922
ENSG00000254473.1	AL354920.1	ENSG00000254473.1	35.2376	-0.183534	0.625094	-0.293611	0.769055	0.899922
ENSG00000162222.14	TTC9C	ENSG00000162222.14	252.475	0.103013	0.351038	0.293454	0.769175	0.899997
ENSG00000186566.13	GPATCH8	ENSG00000186566.13	827.194	0.0608284	0.207483	0.293173	0.76939	0.900176
ENSG00000198408.14	MGEA5	ENSG00000198408.14	4343.95	-0.0519207	0.17714	-0.293105	0.769442	0.900176
ENSG00000012171.20	SEMA3B	ENSG00000012171.20	1320.37	-0.174183	0.595701	-0.2924	0.769981	0.900196
ENSG00000091640.8	SPAG7	ENSG00000091640.8	864.505	-0.0859777	0.294098	-0.292344	0.770024	0.900196
ENSG00000138303.18	ASCC1	ENSG00000138303.18	416.549	-0.0866122	0.296203	-0.292408	0.769975	0.900196
ENSG00000139641.12	ESYT1	ENSG00000139641.12	578.805	-0.0769769	0.263028	-0.292656	0.769785	0.900196
ENSG00000164610.9	RP9	ENSG00000164610.9	173.795	0.125225	0.428321	0.292362	0.77001	0.900196
ENSG00000175216.15	CKAP5	ENSG00000175216.15	2123.25	0.0895686	0.306311	0.292411	0.769972	0.900196
ENSG00000176624.11	MEX3C	ENSG00000176624.11	347.048	-0.100442	0.34318	-0.29268	0.769766	0.900196
ENSG00000176771.17	NCKAP5	ENSG00000176771.17	103.948	-0.159943	0.546726	-0.292546	0.769869	0.900196
ENSG00000197558.12	SSPO	ENSG00000197558.12	70.6238	0.178828	0.611116	0.292625	0.769809	0.900196
ENSG00000206559.8	ZCWPW2	ENSG00000206559.8	29.2382	-0.181205	0.619342	-0.292576	0.769846	0.900196
ENSG00000114790.13	ARHGEF26	ENSG00000114790.13	395.35	-0.173125	0.592406	-0.29224	0.770103	0.900224
ENSG00000014216.15	CAPN1	ENSG00000014216.15	849.338	-0.0927729	0.317697	-0.292017	0.770274	0.900357
ENSG00000133773.12	CCDC59	ENSG00000133773.12	244.486	-0.07806	0.267528	-0.291783	0.770453	0.900434
ENSG00000233476.3	EEF1A1P6	ENSG00000233476.3	300.102	0.131619	0.451032	0.291817	0.770426	0.900434
ENSG00000065308.5	TRAM2	ENSG00000065308.5	124.283	0.167515	0.57457	0.291548	0.770632	0.900512
ENSG00000110675.13	ELMOD1	ENSG00000110675.13	1280.61	-0.208706	0.715818	-0.291563	0.77062	0.900512
ENSG00000095587.9	TLL2	ENSG00000095587.9	131.449	0.181007	0.621149	0.291408	0.77074	0.900517
ENSG00000117877.10	CD3EAP	ENSG00000117877.10	109.078	0.116794	0.400997	0.291258	0.770854	0.900517
ENSG00000134909.18	ARHGAP32	ENSG00000134909.18	2116.26	-0.108524	0.372604	-0.291257	0.770855	0.900517
ENSG00000135482.7	ZC3H10	ENSG00000135482.7	109.596	0.113405	0.389392	0.291235	0.770872	0.900517
ENSG00000170515.14	PA2G4	ENSG00000170515.14	1515.16	-0.0570546	0.195984	-0.291118	0.770961	0.900517
ENSG00000173327.8	MAP3K11	ENSG00000173327.8	683.43	-0.138006	0.474088	-0.291098	0.770976	0.900517
ENSG00000166272.18	WBP1L	ENSG00000166272.18	845.117	-0.0676518	0.232486	-0.290993	0.771057	0.900545
ENSG00000198612.11	COPS8	ENSG00000198612.11	1805.96	-0.111344	0.382997	-0.290719	0.771266	0.900724
ENSG00000161955.16	TNFSF13	ENSG00000161955.16	414.038	-0.176102	0.606373	-0.290419	0.771496	0.900926
ENSG00000070404.10	FSTL3	ENSG00000070404.10	236.634	0.217825	0.75073	0.290151	0.771701	0.900928
ENSG00000115827.14	DCAF17	ENSG00000115827.14	254.811	-0.111476	0.384158	-0.290183	0.771676	0.900928
ENSG00000176014.13	TUBB6	ENSG00000176014.13	167.8	-0.261191	0.900282	-0.290121	0.771724	0.900928
ENSG00000256628.3	ZBTB11-AS1	ENSG00000256628.3	25.758	-0.165233	0.569256	-0.290261	0.771617	0.900928
ENSG00000168653.11	NDUFS5	ENSG00000168653.11	3665.79	-0.0932564	0.322004	-0.289613	0.772112	0.901316
ENSG00000213949.10	ITGA1	ENSG00000213949.10	218.28	-0.168921	0.58367	-0.289412	0.772266	0.90143
ENSG00000104894.12	CD37	ENSG00000104894.12	56.9498	-0.237207	0.819993	-0.289279	0.772368	0.901482
ENSG00000116455.14	WDR77	ENSG00000116455.14	365.497	0.0725553	0.251033	0.289028	0.77256	0.901641
ENSG00000235919.4	ASH1L-AS1	ENSG00000235919.4	28.4427	0.188974	0.654032	0.288937	0.772629	0.901655
ENSG00000241343.9	RPL36A	ENSG00000241343.9	2285.76	0.144597	0.500984	0.288627	0.772867	0.901867
ENSG00000132141.14	CCT6B	ENSG00000132141.14	35.9211	-0.22667	0.785723	-0.288486	0.772975	0.901927
ENSG00000122952.17	ZWINT	ENSG00000122952.17	54.6462	0.131997	0.458786	0.287709	0.77357	0.902447
ENSG00000144021.3	CIAO1	ENSG00000144021.3	1497.97	0.0564926	0.196308	0.287776	0.773518	0.902447
ENSG00000150048.10	CLEC1A	ENSG00000150048.10	35.2457	-0.307519	1.06896	-0.287681	0.773591	0.902447
ENSG00000116584.19	ARHGEF2	ENSG00000116584.19	2105.73	-0.0758171	0.263827	-0.287374	0.773826	0.90257
ENSG00000170464.10	DNAJC18	ENSG00000170464.10	981.825	-0.0698567	0.24313	-0.287322	0.773866	0.90257
ENSG00000258818.4	RNASE4	ENSG00000258818.4	62.1881	0.211391	0.735439	0.287435	0.773779	0.90257
ENSG00000124251.11	TP53TG5	ENSG00000124251.11	61.2342	0.222784	0.775854	0.287147	0.774	0.902634
ENSG00000130830.15	MPP1	ENSG00000130830.15	730.432	-0.084882	0.295651	-0.287102	0.774034	0.902634
ENSG00000151287.17	TEX30	ENSG00000151287.17	66.5569	0.142872	0.497997	0.286893	0.774195	0.902738
ENSG00000276547.1	PCDHGB5	ENSG00000276547.1	61.4895	-0.313901	1.09435	-0.286838	0.774237	0.902738
ENSG00000197728.11	RPS26	ENSG00000197728.11	2751.75	0.201357	0.702793	0.28651	0.774488	0.902965
ENSG00000165863.17	C10orf82	ENSG00000165863.17	46.0496	0.219045	0.765122	0.286287	0.774658	0.903097
ENSG00000196517.11	SLC6A9	ENSG00000196517.11	366.517	0.1848	0.645761	0.286173	0.774745	0.903133
ENSG00000119636.16	BBOF1	ENSG00000119636.16	149.092	-0.0877389	0.306976	-0.285817	0.775018	0.903187
ENSG00000151892.14	GFRA1	ENSG00000151892.14	565.059	0.149793	0.524076	0.285823	0.775014	0.903187
ENSG00000169398.19	PTK2	ENSG00000169398.19	3032.19	-0.0877792	0.307067	-0.285864	0.774983	0.903187
ENSG00000181873.13	IBA57	ENSG00000181873.13	117.4	-0.113311	0.39615	-0.28603	0.774855	0.903187
ENSG00000198626.17	RYR2	ENSG00000198626.17	1319.28	0.169624	0.594013	0.285555	0.775219	0.903354
ENSG00000091317.8	CMTM6	ENSG00000091317.8	289.941	-0.110038	0.385709	-0.285287	0.775424	0.903401
ENSG00000145012.13	LPP	ENSG00000145012.13	369.481	-0.133156	0.466657	-0.285341	0.775383	0.903401
ENSG00000275131.3	AC241952.1	ENSG00000275131.3	277.701	0.152116	0.533214	0.285281	0.775428	0.903401
ENSG00000133958.13	UNC79	ENSG00000133958.13	549.59	0.087925	0.308408	0.285093	0.775573	0.903467
ENSG00000162959.13	MEMO1	ENSG00000162959.13	294.207	0.0683702	0.239846	0.285059	0.775599	0.903467
ENSG00000214194.9	SMIM30	ENSG00000214194.9	433.205	-0.0815707	0.286532	-0.284683	0.775887	0.903671
ENSG00000248309.7	MEF2C-AS1	ENSG00000248309.7	55.6905	-0.123121	0.43239	-0.284746	0.775839	0.903671
ENSG00000176049.16	JAKMIP2	ENSG00000176049.16	862.931	-0.0911183	0.320226	-0.284544	0.775993	0.903729
ENSG00000160218.13	TRAPPC10	ENSG00000160218.13	334.928	-0.237519	0.835694	-0.284217	0.776244	0.903954
ENSG00000103549.21	RNF40	ENSG00000103549.21	925.877	0.060386	0.212922	0.283606	0.776713	0.904197
ENSG00000104825.17	NFKBIB	ENSG00000104825.17	411.854	0.0938403	0.331178	0.283353	0.776906	0.904197
ENSG00000122512.16	PMS2	ENSG00000122512.16	668.62	-0.0965676	0.340239	-0.283823	0.776546	0.904197
ENSG00000180769.10	WDFY3-AS2	ENSG00000180769.10	284.792	0.16224	0.57248	0.283398	0.776871	0.904197
ENSG00000181220.17	ZNF746	ENSG00000181220.17	357.231	0.0700222	0.246843	0.283671	0.776663	0.904197
ENSG00000182087.14	TMEM259	ENSG00000182087.14	1366.23	0.0763781	0.26947	0.283438	0.776841	0.904197
ENSG00000188199.10	NUTM2B	ENSG00000188199.10	59.4936	-0.315592	1.11236	-0.283714	0.77663	0.904197
ENSG00000235859.5	AC006978.1	ENSG00000235859.5	50.2	-0.129494	0.456916	-0.28341	0.776863	0.904197
ENSG00000100347.15	SAMM50	ENSG00000100347.15	496.028	-0.0776522	0.274465	-0.282922	0.777237	0.904222
ENSG00000103550.14	KNOP1	ENSG00000103550.14	311.373	0.144257	0.510113	0.282794	0.777335	0.904222
ENSG00000109814.12	UGDH	ENSG00000109814.12	128.863	0.134525	0.475804	0.282733	0.777382	0.904222
ENSG00000113396.13	SLC27A6	ENSG00000113396.13	30.9265	0.328224	1.1596	0.28305	0.777138	0.904222
ENSG00000116329.11	OPRD1	ENSG00000116329.11	272.119	0.126301	0.446229	0.283041	0.777145	0.904222
ENSG00000126583.11	PRKCG	ENSG00000126583.11	3001.88	0.130049	0.459701	0.282899	0.777254	0.904222
ENSG00000136770.11	DNAJC1	ENSG00000136770.11	135.735	-0.133208	0.470661	-0.283023	0.777159	0.904222
ENSG00000174123.11	TLR10	ENSG00000174123.11	27.6987	-0.236985	0.837958	-0.282813	0.77732	0.904222
ENSG00000075035.10	WSCD2	ENSG00000075035.10	673.004	0.150021	0.530907	0.282574	0.777504	0.904298
ENSG00000142609.18	CFAP74	ENSG00000142609.18	49.7246	0.160452	0.568177	0.282399	0.777638	0.904388
ENSG00000158195.11	WASF2	ENSG00000158195.11	1038.25	0.128474	0.455306	0.28217	0.777813	0.90446
ENSG00000287135.1		ENSG00000287135.1	32.1006	0.25485	0.903028	0.282217	0.777777	0.90446
ENSG00000104863.12	LIN7B	ENSG00000104863.12	362.229	0.098224	0.348195	0.282095	0.777871	0.904461
ENSG00000146282.18	RARS2	ENSG00000146282.18	246.655	-0.0671254	0.238046	-0.281986	0.777955	0.904476
ENSG00000224470.8	ATXN1L	ENSG00000224470.8	594.36	-0.098074	0.347867	-0.28193	0.777997	0.904476
ENSG00000196547.15	MAN2A2	ENSG00000196547.15	2302.38	-0.083834	0.297522	-0.281774	0.778117	0.904549
ENSG00000138867.16	GUCD1	ENSG00000138867.16	601.311	0.0976751	0.346749	0.281688	0.778183	0.90456
ENSG00000107443.16	CCNJ	ENSG00000107443.16	73.0216	0.111113	0.394686	0.281522	0.77831	0.904576
ENSG00000160695.14	VPS11	ENSG00000160695.14	852.503	-0.0664936	0.236167	-0.281553	0.778286	0.904576
ENSG00000240184.7	PCDHGC3	ENSG00000240184.7	7869.92	-0.0908914	0.322999	-0.281398	0.778405	0.904621
ENSG00000167754.13	KLK5	ENSG00000167754.13	78.0415	0.18904	0.6725	0.2811	0.778634	0.904755
ENSG00000261512.2	AC092368.3	ENSG00000261512.2	54.5079	0.166288	0.591523	0.281118	0.77862	0.904755
ENSG00000013016.16	EHD3	ENSG00000013016.16	2478.38	-0.105098	0.374068	-0.280959	0.778742	0.904798
ENSG00000075568.17	TMEM131	ENSG00000075568.17	615.513	-0.0960473	0.342434	-0.280484	0.779106	0.904798
ENSG00000100316.16	RPL3	ENSG00000100316.16	13892.9	-0.0994014	0.354263	-0.280586	0.779028	0.904798
ENSG00000116977.18	LGALS8	ENSG00000116977.18	1067.76	-0.0911323	0.324541	-0.280804	0.778861	0.904798
ENSG00000130751.10	NPAS1	ENSG00000130751.10	87.8942	-0.142378	0.507693	-0.280441	0.779139	0.904798
ENSG00000139679.15	LPAR6	ENSG00000139679.15	216.687	-0.190886	0.679583	-0.280888	0.778797	0.904798
ENSG00000168256.18	NKIRAS2	ENSG00000168256.18	273.581	-0.0994077	0.354727	-0.280237	0.779296	0.904798
ENSG00000187068.3	C3orf70	ENSG00000187068.3	551.615	0.115891	0.413505	0.280266	0.779273	0.904798
ENSG00000196757.8	ZNF700	ENSG00000196757.8	131.306	-0.156305	0.556835	-0.280703	0.778938	0.904798
ENSG00000226232.8	NPIPB14P	ENSG00000226232.8	45.1075	0.275338	0.982028	0.280376	0.779189	0.904798
ENSG00000245848.3	CEBPA	ENSG00000245848.3	243.313	0.0948257	0.33817	0.280408	0.779165	0.904798
ENSG00000196990.8	FAM163B	ENSG00000196990.8	512.633	0.147577	0.526862	0.280106	0.779396	0.904849
ENSG00000057935.13	MTA3	ENSG00000057935.13	1500.12	0.0719286	0.25697	0.27991	0.779546	0.904957
ENSG00000174109.5	C16orf91	ENSG00000174109.5	164.265	0.107586	0.384615	0.279725	0.779689	0.905021
ENSG00000186862.20	PDZD7	ENSG00000186862.20	213.899	-0.117761	0.421042	-0.27969	0.779715	0.905021
ENSG00000092036.18	HAUS4	ENSG00000092036.18	112.319	0.131909	0.471993	0.279473	0.779882	0.905149
ENSG00000142512.15	SIGLEC10	ENSG00000142512.15	61.8399	0.287735	1.02988	0.279387	0.779948	0.90516
ENSG00000000003.15	TSPAN6	ENSG00000000003.15	236.284	-0.130228	0.46631	-0.279275	0.780034	0.905194
ENSG00000143995.20	MEIS1	ENSG00000143995.20	204.817	0.140266	0.502704	0.279023	0.780227	0.905352
ENSG00000073712.15	FERMT2	ENSG00000073712.15	1001.66	-0.127893	0.458819	-0.278745	0.780441	0.90538
ENSG00000100330.15	MTMR3	ENSG00000100330.15	927.746	0.0764906	0.274445	0.27871	0.780468	0.90538
ENSG00000124098.10	FAM210B	ENSG00000124098.10	835.767	0.0773383	0.27734	0.278857	0.780355	0.90538
ENSG00000185973.11	TMLHE	ENSG00000185973.11	235.579	0.10831	0.38863	0.278696	0.780478	0.90538
ENSG00000011332.19	DPF1	ENSG00000011332.19	537.512	0.101089	0.363441	0.278145	0.780901	0.905541
ENSG00000172757.13	CFL1	ENSG00000172757.13	11927.9	-0.06235	0.223971	-0.278385	0.780717	0.905541
ENSG00000178038.17	ALS2CL	ENSG00000178038.17	139.202	0.217453	0.78163	0.278205	0.780855	0.905541
ENSG00000214078.12	CPNE1	ENSG00000214078.12	620.413	0.135221	0.485962	0.278254	0.780818	0.905541
ENSG00000231721.7	LINC-PINT	ENSG00000231721.7	369.405	-0.0905093	0.325351	-0.27819	0.780866	0.905541
ENSG00000107295.10	SH3GL2	ENSG00000107295.10	4355.65	-0.170837	0.614816	-0.277866	0.781115	0.905615
ENSG00000109920.13	FNBP4	ENSG00000109920.13	591.891	-0.0814314	0.293088	-0.277839	0.781136	0.905615
ENSG00000185442.13	FAM174B	ENSG00000185442.13	405.129	-0.0878471	0.316045	-0.277957	0.781045	0.905615
ENSG00000065491.8	TBC1D22B	ENSG00000065491.8	371.355	-0.0672642	0.242567	-0.277302	0.781549	0.905724
ENSG00000100979.15	PLTP	ENSG00000100979.15	953.307	0.133223	0.480576	0.277216	0.781614	0.905724
ENSG00000124151.19	NCOA3	ENSG00000124151.19	291.661	-0.0835743	0.301203	-0.277468	0.78142	0.905724
ENSG00000159958.6	TNFRSF13C	ENSG00000159958.6	33.8673	-0.244299	0.881124	-0.277259	0.781581	0.905724
ENSG00000173465.8	SSSCA1	ENSG00000173465.8	185.424	-0.0942006	0.339793	-0.277229	0.781604	0.905724
ENSG00000204967.12	PCDHA4	ENSG00000204967.12	52.1479	0.39317	1.41836	0.277199	0.781627	0.905724
ENSG00000240370.6	RPL13P5	ENSG00000240370.6	40.4785	-0.174957	0.630858	-0.277332	0.781526	0.905724
ENSG00000114861.20	FOXP1	ENSG00000114861.20	830.603	-0.0811887	0.292992	-0.277102	0.781702	0.905744
ENSG00000134698.11	AGO4	ENSG00000134698.11	418.4	0.0798614	0.28829	0.277017	0.781767	0.905754
ENSG00000140264.19	SERF2	ENSG00000140264.19	4691.93	-0.112056	0.405023	-0.276665	0.782038	0.906002
ENSG00000110436.13	SLC1A2	ENSG00000110436.13	38303.6	-0.193572	0.699895	-0.276573	0.782108	0.906018
ENSG00000271147.8	ARMCX5-GPRASP2	ENSG00000271147.8	194.222	0.116826	0.422557	0.276473	0.782185	0.906041
ENSG00000164118.13	CEP44	ENSG00000164118.13	158.841	0.101271	0.366548	0.276284	0.78233	0.906143
ENSG00000043355.12	ZIC2	ENSG00000043355.12	203.308	-0.145107	0.526236	-0.275744	0.782745	0.906316
ENSG00000114019.14	AMOTL2	ENSG00000114019.14	791.277	-0.115674	0.419536	-0.27572	0.782763	0.906316
ENSG00000138835.22	RGS3	ENSG00000138835.22	389.839	-0.134044	0.485905	-0.275865	0.782652	0.906316
ENSG00000204103.4	MAFB	ENSG00000204103.4	138.816	-0.122301	0.443444	-0.275798	0.782703	0.906316
ENSG00000284642.1	AL139424.2	ENSG00000284642.1	158.77	0.129636	0.469973	0.275838	0.782672	0.906316
ENSG00000043143.20	JADE2	ENSG00000043143.20	899.396	0.0974224	0.353993	0.27521	0.783155	0.906358
ENSG00000074219.13	TEAD2	ENSG00000074219.13	110.874	0.247658	0.898908	0.27551	0.782924	0.906358
ENSG00000092758.18	COL9A3	ENSG00000092758.18	589.163	0.137804	0.500258	0.275466	0.782958	0.906358
ENSG00000120451.10	SNX19	ENSG00000120451.10	1306.96	-0.077713	0.282285	-0.2753	0.783086	0.906358
ENSG00000130348.11	QRSL1	ENSG00000130348.11	224.12	-0.0852855	0.309868	-0.275231	0.783139	0.906358
ENSG00000136379.12	ABHD17C	ENSG00000136379.12	489.995	-0.0716839	0.260523	-0.275154	0.783198	0.906358
ENSG00000150527.17	CTAGE5	ENSG00000150527.17	271.991	0.0891128	0.323793	0.275216	0.783151	0.906358
ENSG00000176871.8	WSB2	ENSG00000176871.8	4990.39	0.0693007	0.25205	0.274948	0.783356	0.906373
ENSG00000177410.13	ZFAS1	ENSG00000177410.13	815.531	0.143603	0.522355	0.274916	0.783381	0.906373
ENSG00000264920.2	AC018521.5	ENSG00000264920.2	119.745	-0.141284	0.513768	-0.274996	0.783319	0.906373
ENSG00000077420.16	APBB1IP	ENSG00000077420.16	86.528	0.204897	0.745648	0.27479	0.783477	0.906418
ENSG00000105339.10	DENND3	ENSG00000105339.10	664.806	-0.151396	0.551125	-0.274703	0.783544	0.90643
ENSG00000001617.12	SEMA3F	ENSG00000001617.12	151.711	0.330007	1.20308	0.274302	0.783853	0.906579
ENSG00000135045.7	C9orf40	ENSG00000135045.7	185.355	-0.122881	0.448192	-0.274169	0.783955	0.906579
ENSG00000171649.12	ZIK1	ENSG00000171649.12	97.6664	-0.0991396	0.361508	-0.274239	0.783901	0.906579
ENSG00000172339.10	ALG14	ENSG00000172339.10	177.599	0.077541	0.282691	0.274296	0.783857	0.906579
ENSG00000283196.2	AC006453.2	ENSG00000283196.2	454.545	-0.154183	0.562372	-0.274166	0.783957	0.906579
ENSG00000109927.10	TECTA	ENSG00000109927.10	82.751	-0.107289	0.391701	-0.273906	0.784157	0.906743
ENSG00000163521.16	GLB1L	ENSG00000163521.16	71.3965	-0.119559	0.436789	-0.273723	0.784298	0.90684
ENSG00000131791.8	PRKAB2	ENSG00000131791.8	505.943	0.0854584	0.312315	0.273629	0.78437	0.906858
ENSG00000117335.19	CD46	ENSG00000117335.19	971.193	0.0888132	0.325037	0.27324	0.784668	0.906974
ENSG00000134186.12	PRPF38B	ENSG00000134186.12	665.568	0.0806197	0.294921	0.273361	0.784576	0.906974
ENSG00000139970.17	RTN1	ENSG00000139970.17	12422.9	0.167347	0.612699	0.273131	0.784753	0.906974
ENSG00000150636.17	CCDC102B	ENSG00000150636.17	79.2172	-0.123584	0.452473	-0.273129	0.784754	0.906974
ENSG00000246100.4	LINC00900	ENSG00000246100.4	84.8969	0.108101	0.395502	0.273326	0.784603	0.906974
ENSG00000143162.9	CREG1	ENSG00000143162.9	956.527	0.0677597	0.248218	0.272985	0.784865	0.907036
ENSG00000030419.16	IKZF2	ENSG00000030419.16	87.3043	0.185934	0.681304	0.272909	0.784923	0.907037
ENSG00000238113.7	LINC01410	ENSG00000238113.7	31.089	0.207969	0.763027	0.272558	0.785193	0.907284
ENSG00000121005.9	CRISPLD1	ENSG00000121005.9	80.9233	0.169689	0.622888	0.272423	0.785297	0.907337
ENSG00000136485.15	DCAF7	ENSG00000136485.15	1418.55	-0.0655556	0.240769	-0.272276	0.78541	0.907402
ENSG00000019549.13	SNAI2	ENSG00000019549.13	27.2871	0.178188	0.654815	0.272119	0.78553	0.907413
ENSG00000154783.12	FGD5	ENSG00000154783.12	122.449	-0.136708	0.502523	-0.272043	0.785589	0.907413
ENSG00000268205.1	AC005261.1	ENSG00000268205.1	837.527	0.108279	0.398009	0.272051	0.785583	0.907413
ENSG00000004142.12	POLDIP2	ENSG00000004142.12	1387.69	0.0543115	0.199815	0.271809	0.785769	0.907423
ENSG00000004660.15	CAMKK1	ENSG00000004660.15	2138.39	0.120864	0.444503	0.271908	0.785693	0.907423
ENSG00000055483.19	USP36	ENSG00000055483.19	458.9	0.0890929	0.327726	0.271852	0.785736	0.907423
ENSG00000082458.12	DLG3	ENSG00000082458.12	1685.01	0.122829	0.452427	0.271488	0.786016	0.907529
ENSG00000166833.21	NAV2	ENSG00000166833.21	572.605	-0.0830418	0.305899	-0.271468	0.786031	0.907529
ENSG00000167578.18	RAB4B	ENSG00000167578.18	1053.16	-0.0784663	0.288959	-0.271548	0.785969	0.907529
ENSG00000114631.11	PODXL2	ENSG00000114631.11	1230.27	-0.105393	0.388566	-0.271235	0.786211	0.907604
ENSG00000163840.10	DTX3L	ENSG00000163840.10	137.719	0.196837	0.725606	0.271272	0.786182	0.907604
ENSG00000143869.7	GDF7	ENSG00000143869.7	43.1597	-0.194813	0.718625	-0.271091	0.786321	0.907639
ENSG00000172531.15	PPP1CA	ENSG00000172531.15	982.452	0.0477263	0.176081	0.271047	0.786355	0.907639
ENSG00000262919.8	CCNQ	ENSG00000262919.8	495.557	-0.0817642	0.302214	-0.270551	0.786737	0.908014
ENSG00000164181.14	ELOVL7	ENSG00000164181.14	322.726	-0.145602	0.538404	-0.270433	0.786827	0.908053
ENSG00000135931.17	ARMC9	ENSG00000135931.17	212.995	0.12262	0.453621	0.270313	0.78692	0.908094
ENSG00000236901.6	MIR600HG	ENSG00000236901.6	473.157	0.100466	0.372046	0.270036	0.787133	0.908274
ENSG00000141098.13	GFOD2	ENSG00000141098.13	683.7	0.0871551	0.323017	0.269816	0.787302	0.908404
ENSG00000254505.10	CHMP4A	ENSG00000254505.10	769.638	0.110595	0.410013	0.269736	0.787363	0.908409
ENSG00000168993.15	CPLX1	ENSG00000168993.15	1925.43	-0.0913725	0.338873	-0.269636	0.78744	0.908431
ENSG00000230091.6	TMEM254-AS1	ENSG00000230091.6	80.0087	-0.142184	0.52756	-0.269513	0.787535	0.908475
ENSG00000171033.13	PKIA	ENSG00000171033.13	2693.08	-0.122232	0.453746	-0.269384	0.787634	0.908489
ENSG00000231754.2	AL512380.1	ENSG00000231754.2	29.9038	0.171831	0.637948	0.269349	0.787661	0.908489
ENSG00000130876.11	SLC7A10	ENSG00000130876.11	160.109	0.191779	0.712772	0.26906	0.787883	0.908548
ENSG00000164056.11	SPRY1	ENSG00000164056.11	105.398	0.11885	0.44158	0.269148	0.787816	0.908548
ENSG00000272573.6	MUSTN1	ENSG00000272573.6	269.945	0.220904	0.82091	0.269097	0.787855	0.908548
ENSG00000111666.11	CHPT1	ENSG00000111666.11	744.56	0.0875873	0.325763	0.268868	0.788031	0.908587
ENSG00000122884.12	P4HA1	ENSG00000122884.12	333.482	0.135082	0.50236	0.268894	0.788011	0.908587
ENSG00000090534.20	THPO	ENSG00000090534.20	67.4662	0.18608	0.692723	0.268621	0.788221	0.908603
ENSG00000101400.5	SNTA1	ENSG00000101400.5	2848.23	0.148114	0.551702	0.268468	0.788339	0.908603
ENSG00000124496.12	TRERF1	ENSG00000124496.12	215.983	-0.0901671	0.335667	-0.268621	0.788222	0.908603
ENSG00000163328.13	GPR155	ENSG00000163328.13	1001.6	0.0996282	0.370818	0.268671	0.788183	0.908603
ENSG00000233508.3	AL021395.1	ENSG00000233508.3	196.999	0.116941	0.435605	0.268456	0.788349	0.908603
ENSG00000249249.2	AC010226.1	ENSG00000249249.2	36.7627	-0.200165	0.745753	-0.268406	0.788387	0.908603
ENSG00000143093.15	STRIP1	ENSG00000143093.15	738.623	-0.077236	0.288071	-0.268114	0.788611	0.90873
ENSG00000174136.13	RGMB	ENSG00000174136.13	1248.86	-0.124681	0.464958	-0.268156	0.788579	0.90873
ENSG00000157107.14	FCHO2	ENSG00000157107.14	186.164	0.119366	0.44547	0.267956	0.788733	0.908739
ENSG00000167815.12	PRDX2	ENSG00000167815.12	3722.88	0.0757244	0.282587	0.267968	0.788724	0.908739
ENSG00000105810.9	CDK6	ENSG00000105810.9	312.597	-0.113549	0.424215	-0.267668	0.788955	0.90877
ENSG00000154719.13	MRPL39	ENSG00000154719.13	192.794	0.0806488	0.301142	0.26781	0.788845	0.90877
ENSG00000176658.17	MYO1D	ENSG00000176658.17	465.34	-0.164502	0.614673	-0.267625	0.788988	0.90877
ENSG00000273344.1	PAXIP1-AS1	ENSG00000273344.1	179.211	-0.084151	0.314362	-0.267688	0.78894	0.90877
ENSG00000180011.7	ZADH2	ENSG00000180011.7	807.292	-0.0624664	0.233519	-0.2675	0.789084	0.908815
ENSG00000127903.14	ZNF835	ENSG00000127903.14	84.5631	0.102453	0.383528	0.267133	0.789367	0.908911
ENSG00000151491.14	EPS8	ENSG00000151491.14	347.602	0.118118	0.442136	0.267153	0.789351	0.908911
ENSG00000154856.13	APCDD1	ENSG00000154856.13	971.058	0.136329	0.510213	0.2672	0.789315	0.908911
ENSG00000255182.2	AC084125.2	ENSG00000255182.2	28.0418	0.15282	0.572155	0.267096	0.789395	0.908911
ENSG00000137267.6	TUBB2A	ENSG00000137267.6	10009.3	0.122944	0.460452	0.267007	0.789464	0.908924
ENSG00000258844.2	AL162511.1	ENSG00000258844.2	57.2232	0.214774	0.804855	0.266848	0.789586	0.908999
ENSG00000113734.17	BNIP1	ENSG00000113734.17	159.151	0.0738278	0.276815	0.266705	0.789696	0.909061
ENSG00000073578.17	SDHA	ENSG00000073578.17	1733.97	0.0559617	0.210209	0.26622	0.79007	0.909079
ENSG00000108854.16	SMURF2	ENSG00000108854.16	396.324	0.123645	0.463883	0.266543	0.789821	0.909079
ENSG00000152904.11	GGPS1	ENSG00000152904.11	526.264	-0.0606857	0.227778	-0.266425	0.789912	0.909079
ENSG00000157985.19	AGAP1	ENSG00000157985.19	2844.57	0.0785355	0.295104	0.266128	0.79014	0.909079
ENSG00000167123.19	CERCAM	ENSG00000167123.19	5094.33	0.195	0.733171	0.265968	0.790264	0.909079
ENSG00000167196.14	FBXO22	ENSG00000167196.14	346.313	0.0686815	0.258003	0.266204	0.790082	0.909079
ENSG00000174514.13	MFSD4A	ENSG00000174514.13	2372.42	-0.128316	0.48223	-0.266089	0.79017	0.909079
ENSG00000182606.16	TRAK1	ENSG00000182606.16	1439.68	0.0490066	0.184274	0.265944	0.790283	0.909079
ENSG00000188368.9	PRR19	ENSG00000188368.9	36.4882	0.160973	0.605107	0.266024	0.79022	0.909079
ENSG00000214176.9	PLEKHM1P1	ENSG00000214176.9	66.7142	0.136472	0.512116	0.266487	0.789864	0.909079
ENSG00000115761.16	NOL10	ENSG00000115761.16	257.154	-0.0674883	0.253855	-0.265854	0.790352	0.909092
ENSG00000177108.5	ZDHHC22	ENSG00000177108.5	941.641	0.0880494	0.331291	0.265777	0.790411	0.909096
ENSG00000054116.12	TRAPPC3	ENSG00000054116.12	855.973	0.057776	0.217607	0.265507	0.790619	0.909158
ENSG00000064933.17	PMS1	ENSG00000064933.17	234.554	0.0818957	0.308528	0.26544	0.79067	0.909158
ENSG00000105270.15	CLIP3	ENSG00000105270.15	9720.59	0.0998546	0.376228	0.26541	0.790694	0.909158
ENSG00000273841.5	TAF9	ENSG00000273841.5	645.151	-0.0866499	0.326204	-0.265631	0.790524	0.909158
ENSG00000182858.14	ALG12	ENSG00000182858.14	198.884	0.120381	0.454126	0.265082	0.790946	0.909317
ENSG00000197044.11	ZNF441	ENSG00000197044.11	274.323	0.0969712	0.365761	0.265122	0.790916	0.909317
ENSG00000129484.13	PARP2	ENSG00000129484.13	693.653	0.0753122	0.284243	0.264957	0.791042	0.909362
ENSG00000145908.12	ZNF300	ENSG00000145908.12	99.3277	0.129031	0.487684	0.264578	0.791334	0.909632
ENSG00000070269.14	TMEM260	ENSG00000070269.14	322.978	-0.0804616	0.30426	-0.26445	0.791433	0.90968
ENSG00000118961.15	LDAH	ENSG00000118961.15	196.365	-0.0931562	0.352572	-0.264219	0.791611	0.909819
ENSG00000101391.21	CDK5RAP1	ENSG00000101391.21	393.256	0.0716382	0.271297	0.264058	0.791735	0.90983
ENSG00000118418.14	HMGN3	ENSG00000118418.14	784.239	-0.100011	0.37867	-0.264112	0.791694	0.90983
ENSG00000072310.17	SREBF1	ENSG00000072310.17	1347.16	0.127523	0.483269	0.263876	0.791876	0.909831
ENSG00000182168.15	UNC5C	ENSG00000182168.15	584.544	-0.125303	0.474913	-0.263845	0.7919	0.909831
ENSG00000255052.5	FAM66D	ENSG00000255052.5	159.737	-0.204212	0.774014	-0.263835	0.791907	0.909831
ENSG00000176490.5	DIRAS1	ENSG00000176490.5	2243.09	-0.102436	0.388394	-0.263741	0.791979	0.909849
ENSG00000171456.19	ASXL1	ENSG00000171456.19	777.852	-0.0727353	0.275922	-0.263608	0.792082	0.909901
ENSG00000124733.5	MEA1	ENSG00000124733.5	1379.52	0.077515	0.294404	0.263294	0.792324	0.91009
ENSG00000130396.20	AFDN	ENSG00000130396.20	1059.65	-0.067458	0.256254	-0.263246	0.792361	0.91009
ENSG00000134716.11	CYP2J2	ENSG00000134716.11	351.679	0.13655	0.519436	0.262882	0.792642	0.910282
ENSG00000151655.19	ITIH2	ENSG00000151655.19	30.7298	0.237891	0.904704	0.262949	0.79259	0.910282
ENSG00000105982.16	RNF32	ENSG00000105982.16	39.3976	0.197673	0.752583	0.262659	0.792814	0.910413
ENSG00000153029.14	MR1	ENSG00000153029.14	136.532	-0.10973	0.418732	-0.262053	0.793281	0.910827
ENSG00000269378.1	ITGB1P1	ENSG00000269378.1	129.45	-0.186749	0.712663	-0.262044	0.793288	0.910827
ENSG00000109756.9	RAPGEF2	ENSG00000109756.9	1864.01	-0.128774	0.491649	-0.261922	0.793381	0.910869
ENSG00000221857.7	AC020907.2	ENSG00000221857.7	221.136	0.200947	0.767444	0.261839	0.793446	0.910877
ENSG00000162585.17	FAAP20	ENSG00000162585.17	354.333	0.141567	0.541569	0.261402	0.793782	0.911169
ENSG00000166402.8	TUB	ENSG00000166402.8	2080.3	0.0872492	0.333827	0.26136	0.793815	0.911169
ENSG00000167740.9	CYB5D2	ENSG00000167740.9	616.182	-0.0764297	0.292517	-0.261282	0.793875	0.911172
ENSG00000149929.16	HIRIP3	ENSG00000149929.16	450.86	-0.0702127	0.269052	-0.260963	0.794121	0.911389
ENSG00000130340.16	SNX9	ENSG00000130340.16	649.486	-0.0788814	0.302397	-0.260854	0.794205	0.91142
ENSG00000232229.6	LINC00865	ENSG00000232229.6	79.2088	0.158109	0.607647	0.260198	0.794711	0.911878
ENSG00000280206.1	AC026401.3	ENSG00000280206.1	38.1638	0.218442	0.839553	0.260188	0.794719	0.911878
ENSG00000198924.8	DCLRE1A	ENSG00000198924.8	241.632	-0.0860821	0.33124	-0.259879	0.794957	0.912087
ENSG00000133627.18	ACTR3B	ENSG00000133627.18	896.03	-0.122315	0.470846	-0.259776	0.795037	0.912112
ENSG00000167969.13	ECI1	ENSG00000167969.13	376.918	-0.133142	0.513204	-0.259432	0.795302	0.91226
ENSG00000196345.13	ZKSCAN7	ENSG00000196345.13	45.4192	0.13577	0.523391	0.259405	0.795323	0.91226
ENSG00000286496.1		ENSG00000286496.1	28.9783	0.185851	0.716502	0.259386	0.795337	0.91226
ENSG00000188976.11	NOC2L	ENSG00000188976.11	1060.65	-0.0647756	0.24998	-0.259123	0.79554	0.912392
ENSG00000237651.6	C2orf74	ENSG00000237651.6	743.472	-0.125835	0.485683	-0.259089	0.795567	0.912392
ENSG00000121644.19	DESI2	ENSG00000121644.19	254.531	-0.0786199	0.303639	-0.258925	0.795693	0.912471
ENSG00000119778.15	ATAD2B	ENSG00000119778.15	116.952	0.129232	0.499321	0.258815	0.795778	0.912502
ENSG00000106852.15	LHX6	ENSG00000106852.15	377.805	-0.105023	0.406225	-0.258534	0.795995	0.912555
ENSG00000172375.13	C2CD2L	ENSG00000172375.13	1337.01	0.0849507	0.32858	0.258539	0.795991	0.912555
ENSG00000177383.5	MAGEF1	ENSG00000177383.5	996.832	-0.0744493	0.287845	-0.258644	0.79591	0.912555
ENSG00000171421.13	MRPL36	ENSG00000171421.13	281.956	0.0792958	0.307004	0.258289	0.796184	0.912706
ENSG00000150787.8	PTS	ENSG00000150787.8	524.119	0.0892306	0.345663	0.258144	0.796296	0.912768
ENSG00000135423.13	GLS2	ENSG00000135423.13	510.515	0.100821	0.390901	0.257919	0.796469	0.912879
ENSG00000141560.15	FN3KRP	ENSG00000141560.15	957.197	-0.0608749	0.236068	-0.25787	0.796507	0.912879
ENSG00000112679.14	DUSP22	ENSG00000112679.14	864.765	-0.0575058	0.223087	-0.257773	0.796582	0.9129
ENSG00000104361.10	NIPAL2	ENSG00000104361.10	577.457	0.10752	0.418097	0.257164	0.797052	0.912903
ENSG00000108306.13	FBXL20	ENSG00000108306.13	648.201	-0.0809651	0.314683	-0.257291	0.796954	0.912903
ENSG00000114742.14	WDR48	ENSG00000114742.14	1189.53	0.0543394	0.211033	0.257492	0.796799	0.912903
ENSG00000132026.13	RTBDN	ENSG00000132026.13	159.091	-0.100057	0.389175	-0.257102	0.7971	0.912903
ENSG00000157106.16	SMG1	ENSG00000157106.16	1024.77	0.107685	0.418661	0.257214	0.797013	0.912903
ENSG00000159208.16	CIART	ENSG00000159208.16	171.86	-0.160648	0.624248	-0.257347	0.796911	0.912903
ENSG00000160201.11	U2AF1	ENSG00000160201.11	396.572	0.109184	0.4241	0.25745	0.796832	0.912903
ENSG00000242265.5	PEG10	ENSG00000242265.5	6647.51	-0.154651	0.600751	-0.25743	0.796847	0.912903
ENSG00000278107.1	AC027575.2	ENSG00000278107.1	32.8451	0.225312	0.876251	0.257132	0.797077	0.912903
ENSG00000095637.22	SORBS1	ENSG00000095637.22	2984.04	0.0791452	0.308463	0.256579	0.797503	0.913233
ENSG00000180573.9	HIST1H2AC	ENSG00000180573.9	260.274	0.136115	0.530366	0.256644	0.797454	0.913233
ENSG00000105750.15	ZNF85	ENSG00000105750.15	45.15	0.18355	0.717061	0.255976	0.797969	0.913701
ENSG00000099250.18	NRP1	ENSG00000099250.18	342.294	-0.098476	0.384917	-0.255837	0.798077	0.913729
ENSG00000161956.13	SENP3	ENSG00000161956.13	941.944	0.0506275	0.19802	0.255668	0.798207	0.913729
ENSG00000163377.16	FAM19A4	ENSG00000163377.16	45.5004	-0.151837	0.593675	-0.255758	0.798138	0.913729
ENSG00000260565.7	ERVK13-1	ENSG00000260565.7	327.945	-0.129879	0.508039	-0.255647	0.798223	0.913729
ENSG00000022556.16	NLRP2	ENSG00000022556.16	67.0522	-0.338613	1.32629	-0.255309	0.798484	0.913907
ENSG00000105649.10	RAB3A	ENSG00000105649.10	4490.78	-0.125915	0.493209	-0.255298	0.798493	0.913907
ENSG00000112981.5	NME5	ENSG00000112981.5	270.827	0.152768	0.599718	0.254733	0.798929	0.914143
ENSG00000138101.18	DTNB	ENSG00000138101.18	953.18	0.0546626	0.214541	0.254788	0.798886	0.914143
ENSG00000141027.21	NCOR1	ENSG00000141027.21	1423.62	0.0782821	0.307226	0.254803	0.798875	0.914143
ENSG00000179630.11	LACC1	ENSG00000179630.11	388.808	-0.153246	0.601135	-0.254927	0.798779	0.914143
ENSG00000141994.16	DUS3L	ENSG00000141994.16	137.54	0.106683	0.418944	0.254647	0.798996	0.914154
ENSG00000099715.14	PCDH11Y	ENSG00000099715.14	274.078	0.651353	2.5589	0.254544	0.799075	0.914179
ENSG00000175061.18	LRRC75A-AS1	ENSG00000175061.18	3266.64	0.100693	0.395949	0.254309	0.799257	0.914321
ENSG00000134864.10	GGACT	ENSG00000134864.10	37.1101	0.14846	0.58448	0.254003	0.799493	0.914461
ENSG00000188229.6	TUBB4B	ENSG00000188229.6	3758.26	-0.0649749	0.25578	-0.254027	0.799475	0.914461
ENSG00000145041.15	DCAF1	ENSG00000145041.15	359.01	-0.063815	0.251536	-0.253701	0.799726	0.914546
ENSG00000234975.6	FTH1P2	ENSG00000234975.6	326.194	-0.142017	0.559619	-0.253775	0.79967	0.914546
ENSG00000254154.8	CRYZL2P-SEC16B	ENSG00000254154.8	36.5994	0.255376	1.00667	0.253683	0.79974	0.914546
ENSG00000128463.13	EMC4	ENSG00000128463.13	1317.54	-0.063574	0.250736	-0.253549	0.799844	0.91455
ENSG00000184209.15	SNRNP35	ENSG00000184209.15	424.246	-0.111663	0.440433	-0.25353	0.799858	0.91455
ENSG00000106346.11	USP42	ENSG00000106346.11	164.036	-0.0698399	0.275787	-0.253239	0.800084	0.914676
ENSG00000278989.1	AP001148.1	ENSG00000278989.1	163.875	0.0913626	0.360693	0.253298	0.800038	0.914676
ENSG00000173812.11	EIF1	ENSG00000173812.11	8724.93	-0.034024	0.134403	-0.253149	0.800153	0.91469
ENSG00000174197.16	MGA	ENSG00000174197.16	477.819	-0.0723067	0.286055	-0.252772	0.800444	0.914958
ENSG00000150556.17	LYPD6B	ENSG00000150556.17	49.2386	-0.108837	0.430949	-0.252553	0.800614	0.915086
ENSG00000141431.12	ASXL3	ENSG00000141431.12	211.677	0.10586	0.419409	0.252402	0.80073	0.915114
ENSG00000160932.11	LY6E	ENSG00000160932.11	2491.98	0.0956323	0.378934	0.252372	0.800754	0.915114
ENSG00000162227.8	TAF6L	ENSG00000162227.8	135.293	0.0942915	0.373756	0.252281	0.800824	0.915129
ENSG00000013503.10	POLR3B	ENSG00000013503.10	169.158	-0.0939408	0.372733	-0.252032	0.801016	0.915225
ENSG00000105193.9	RPS16	ENSG00000105193.9	4112.44	0.130762	0.518848	0.252024	0.801023	0.915225
ENSG00000206560.11	ANKRD28	ENSG00000206560.11	865.505	-0.0703626	0.279554	-0.251696	0.801276	0.915448
ENSG00000067596.12	DHX8	ENSG00000067596.12	369.776	-0.0676185	0.268869	-0.251492	0.801434	0.915563
ENSG00000176928.6	GCNT4	ENSG00000176928.6	151.341	-0.172621	0.686588	-0.251418	0.801491	0.915563
ENSG00000139990.18	DCAF5	ENSG00000139990.18	864.212	-0.0598735	0.238218	-0.251339	0.801552	0.915567
ENSG00000141580.16	WDR45B	ENSG00000141580.16	1777.27	0.0501792	0.19977	0.251185	0.801671	0.915572
ENSG00000196313.11	POM121	ENSG00000196313.11	1021.64	-0.0637887	0.253918	-0.251218	0.801646	0.915572
ENSG00000126500.3	FLRT1	ENSG00000126500.3	304.101	-0.0870782	0.347079	-0.250889	0.8019	0.915768
ENSG00000120217.14	CD274	ENSG00000120217.14	33.1776	-0.190839	0.76152	-0.250603	0.802121	0.915955
ENSG00000007520.4	TSR3	ENSG00000007520.4	705.895	-0.0783077	0.312936	-0.250235	0.802405	0.915985
ENSG00000106278.12	PTPRZ1	ENSG00000106278.12	2849.34	-0.160323	0.641057	-0.250091	0.802517	0.915985
ENSG00000123395.14	ATG101	ENSG00000123395.14	436.825	-0.0777828	0.310519	-0.250493	0.802206	0.915985
ENSG00000132031.13	MATN3	ENSG00000132031.13	38.2845	-0.204665	0.818745	-0.249974	0.802608	0.915985
ENSG00000137573.14	SULF1	ENSG00000137573.14	177.191	-0.15584	0.623185	-0.250071	0.802533	0.915985
ENSG00000188312.14	CENPP	ENSG00000188312.14	90.122	0.126451	0.505719	0.250043	0.802554	0.915985
ENSG00000213096.10	ZNF254	ENSG00000213096.10	222.326	-0.100822	0.403154	-0.250083	0.802523	0.915985
ENSG00000237550.5	RPL9P9	ENSG00000237550.5	6399.19	0.142844	0.571243	0.250057	0.802543	0.915985
ENSG00000101096.20	NFATC2	ENSG00000101096.20	59.2444	0.24983	1.00083	0.249622	0.802879	0.91623
ENSG00000109686.18	SH3D19	ENSG00000109686.18	339.739	-0.099375	0.398686	-0.249256	0.803163	0.916483
ENSG00000135775.14	COG2	ENSG00000135775.14	294.068	-0.0825175	0.33123	-0.249125	0.803264	0.916483
ENSG00000166189.7	HPS6	ENSG00000166189.7	147.816	0.103445	0.415253	0.249113	0.803273	0.916483
ENSG00000101605.12	MYOM1	ENSG00000101605.12	253.365	0.126182	0.506917	0.248921	0.803422	0.916521
ENSG00000196535.16	MYO18A	ENSG00000196535.16	2256.06	-0.0644482	0.258906	-0.248925	0.803419	0.916521
ENSG00000134775.15	FHOD3	ENSG00000134775.15	737.49	0.0982035	0.394866	0.248701	0.803592	0.916584
ENSG00000171469.11	ZNF561	ENSG00000171469.11	173.95	0.0777544	0.312593	0.24874	0.803562	0.916584
ENSG00000084754.12	HADHA	ENSG00000084754.12	1829.19	0.0805647	0.324085	0.248591	0.803677	0.916615
ENSG00000155465.18	SLC7A7	ENSG00000155465.18	28.9053	-0.244091	0.983363	-0.24822	0.803964	0.916769
ENSG00000262664.3	OVCA2	ENSG00000262664.3	348.546	0.113684	0.457895	0.248276	0.803921	0.916769
ENSG00000279026.1	AC005225.4	ENSG00000279026.1	101.501	0.115165	0.464012	0.248193	0.803985	0.916769
ENSG00000010292.13	NCAPD2	ENSG00000010292.13	268.968	0.100613	0.406212	0.247686	0.804378	0.916792
ENSG00000071205.12	ARHGAP10	ENSG00000071205.12	96.7792	0.10624	0.428709	0.247814	0.804279	0.916792
ENSG00000072958.8	AP1M1	ENSG00000072958.8	1238.37	0.0601948	0.242904	0.247813	0.804279	0.916792
ENSG00000107077.18	KDM4C	ENSG00000107077.18	323.631	0.0762507	0.307691	0.247816	0.804277	0.916792
ENSG00000126561.16	STAT5A	ENSG00000126561.16	111.691	-0.128955	0.520721	-0.247648	0.804407	0.916792
ENSG00000163629.13	PTPN13	ENSG00000163629.13	568.461	0.107113	0.43196	0.24797	0.804157	0.916792
ENSG00000174807.4	CD248	ENSG00000174807.4	44.5425	0.2385	0.962827	0.247708	0.80436	0.916792
ENSG00000157856.12	DRC1	ENSG00000157856.12	52.5035	0.15939	0.644204	0.247421	0.804582	0.916926
ENSG00000125864.14	BFSP1	ENSG00000125864.14	101.947	0.116647	0.471844	0.247215	0.804742	0.916977
ENSG00000187118.14	CMC1	ENSG00000187118.14	142.803	0.0994593	0.40227	0.247245	0.804719	0.916977
ENSG00000112812.16	PRSS16	ENSG00000112812.16	43.9396	0.154206	0.624234	0.247032	0.804884	0.917072
ENSG00000105617.4	LENG1	ENSG00000105617.4	110.551	-0.0842441	0.341377	-0.246777	0.805081	0.917231
ENSG00000114670.14	NEK11	ENSG00000114670.14	216.434	0.0593741	0.240832	0.246538	0.805266	0.917311
ENSG00000140943.17	MBTPS1	ENSG00000140943.17	1337.85	0.0484331	0.196413	0.246588	0.805227	0.917311
ENSG00000147100.11	SLC16A2	ENSG00000147100.11	703.189	0.0917065	0.372111	0.246449	0.805334	0.917324
ENSG00000100490.9	CDKL1	ENSG00000100490.9	87.1708	0.138555	0.563406	0.245924	0.805741	0.917329
ENSG00000106086.20	PLEKHA8	ENSG00000106086.20	235.103	0.0671933	0.272962	0.246164	0.805556	0.917329
ENSG00000141198.16	TOM1L1	ENSG00000141198.16	128.832	0.10974	0.446078	0.24601	0.805675	0.917329
ENSG00000163833.8	FBXO40	ENSG00000163833.8	38.7177	-0.186118	0.756701	-0.24596	0.805713	0.917329
ENSG00000169627.9	BOLA2B	ENSG00000169627.9	330.042	-0.128272	0.521092	-0.24616	0.805558	0.917329
ENSG00000198373.12	WWP2	ENSG00000198373.12	707.401	0.0469659	0.190755	0.246211	0.805519	0.917329
ENSG00000221887.6	HMSD	ENSG00000221887.6	44.4976	-0.159287	0.647143	-0.246139	0.805574	0.917329
ENSG00000100575.14	TIMM9	ENSG00000100575.14	282.817	0.0561161	0.228776	0.245288	0.806233	0.917333
ENSG00000131831.18	RAI2	ENSG00000131831.18	181.348	0.0764961	0.311739	0.245385	0.806158	0.917333
ENSG00000132763.15	MMACHC	ENSG00000132763.15	225.596	-0.0581893	0.236911	-0.245616	0.805979	0.917333
ENSG00000162869.16	PPP1R21	ENSG00000162869.16	784.228	-0.0602034	0.245257	-0.245471	0.806092	0.917333
ENSG00000170448.12	NFXL1	ENSG00000170448.12	87.1303	-0.109379	0.444932	-0.245834	0.805811	0.917333
ENSG00000173614.14	NMNAT1	ENSG00000173614.14	164.565	-0.0743246	0.303057	-0.245249	0.806264	0.917333
ENSG00000174996.11	KLC2	ENSG00000174996.11	1596.76	0.0926722	0.37743	0.245535	0.806042	0.917333
ENSG00000198356.11	ASNA1	ENSG00000198356.11	972.457	0.0865725	0.352937	0.245291	0.806231	0.917333
ENSG00000233098.9	CCDC144NL-AS1	ENSG00000233098.9	30.2099	-0.159223	0.649184	-0.245267	0.80625	0.917333
ENSG00000099860.9	GADD45B	ENSG00000099860.9	652.81	-0.260248	1.06201	-0.245054	0.806415	0.91744
ENSG00000183780.13	SLC35F3	ENSG00000183780.13	298.598	0.0880158	0.359372	0.244916	0.806522	0.917496
ENSG00000120837.8	NFYB	ENSG00000120837.8	1011.39	-0.0734704	0.300358	-0.24461	0.806759	0.917569
ENSG00000159882.13	ZNF230	ENSG00000159882.13	53.5513	-0.110247	0.450658	-0.244636	0.806738	0.917569
ENSG00000230510.6	PPP5D1	ENSG00000230510.6	53.0281	0.130499	0.53322	0.244738	0.806659	0.917569
ENSG00000272189.1	AL024508.2	ENSG00000272189.1	39.3702	-0.115136	0.470894	-0.244506	0.806839	0.917595
ENSG00000185070.11	FLRT2	ENSG00000185070.11	1135.56	-0.0622797	0.254949	-0.244283	0.807012	0.917726
ENSG00000103199.14	ZNF500	ENSG00000103199.14	179.471	-0.0745728	0.305534	-0.244074	0.807174	0.917845
ENSG00000132510.10	KDM6B	ENSG00000132510.10	234.304	-0.129445	0.530754	-0.243889	0.807317	0.917942
ENSG00000047249.18	ATP6V1H	ENSG00000047249.18	2514.92	-0.120255	0.493917	-0.243472	0.807639	0.917998
ENSG00000067191.16	CACNB1	ENSG00000067191.16	1653.04	0.0832735	0.342255	0.243309	0.807766	0.917998
ENSG00000104517.13	UBR5	ENSG00000104517.13	1041.74	-0.0608436	0.250225	-0.243156	0.807885	0.917998
ENSG00000154309.8	DISP1	ENSG00000154309.8	83.0282	0.108431	0.44508	0.243621	0.807524	0.917998
ENSG00000183760.11	ACP7	ENSG00000183760.11	29.4463	0.260447	1.07087	0.24321	0.807843	0.917998
ENSG00000189420.8	ZFP92	ENSG00000189420.8	150.045	0.0795221	0.326771	0.243357	0.807729	0.917998
ENSG00000214402.7	LCNL1	ENSG00000214402.7	280.789	0.162824	0.668463	0.24358	0.807556	0.917998
ENSG00000215374.6	FAM66B	ENSG00000215374.6	80.3176	0.12597	0.516906	0.2437	0.807464	0.917998
ENSG00000225973.4	PIGBOS1	ENSG00000225973.4	81.384	0.114033	0.46884	0.243223	0.807833	0.917998
ENSG00000144749.13	LRIG1	ENSG00000144749.13	2311.19	0.123924	0.510338	0.242828	0.808139	0.918222
ENSG00000159202.18	UBE2Z	ENSG00000159202.18	1513.04	-0.0770799	0.317696	-0.242621	0.808299	0.918338
ENSG00000065675.15	PRKCQ	ENSG00000065675.15	182.481	0.114386	0.471957	0.242365	0.808497	0.918347
ENSG00000115598.10	IL1RL2	ENSG00000115598.10	32.7782	0.153489	0.633256	0.24238	0.808486	0.918347
ENSG00000133816.15	MICAL2	ENSG00000133816.15	2274.5	0.111384	0.459482	0.242413	0.80846	0.918347
ENSG00000204388.7	HSPA1B	ENSG00000204388.7	3023.49	0.215487	0.889479	0.242262	0.808577	0.918347
ENSG00000273702.1	AC091271.1	ENSG00000273702.1	68.3269	-0.125358	0.517496	-0.24224	0.808595	0.918347
ENSG00000213904.9	LIPE-AS1	ENSG00000213904.9	56.0087	0.11644	0.481151	0.242004	0.808777	0.918489
ENSG00000144152.13	FBLN7	ENSG00000144152.13	91.8238	-0.159754	0.660439	-0.24189	0.808865	0.918523
ENSG00000278535.5	DHRS11	ENSG00000278535.5	378.621	0.0856302	0.354389	0.241628	0.809069	0.918689
ENSG00000253719.4	ATXN7L3B	ENSG00000253719.4	3592.95	-0.0760631	0.315163	-0.241345	0.809287	0.918872
ENSG00000171940.13	ZNF217	ENSG00000171940.13	72.3112	0.13959	0.578934	0.241116	0.809466	0.919009
ENSG00000204576.11	PRR3	ENSG00000204576.11	424.781	0.0644092	0.267342	0.240924	0.809614	0.919112
ENSG00000103657.14	HERC1	ENSG00000103657.14	1746.78	-0.0965917	0.401478	-0.24059	0.809873	0.919143
ENSG00000162722.9	TRIM58	ENSG00000162722.9	33.8078	-0.163043	0.67759	-0.240621	0.809849	0.919143
ENSG00000164182.11	NDUFAF2	ENSG00000164182.11	291.736	0.0790556	0.328459	0.240687	0.809798	0.919143
ENSG00000279696.1	AP001273.1	ENSG00000279696.1	71.9225	0.113006	0.469479	0.240705	0.809784	0.919143
ENSG00000083750.12	RRAGB	ENSG00000083750.12	465.801	-0.106678	0.444055	-0.240236	0.810147	0.919261
ENSG00000144583.5	2023-03-04	ENSG00000144583.5	471.18	-0.0741866	0.30881	-0.240234	0.810149	0.919261
ENSG00000239672.7	NME1	ENSG00000239672.7	1525	0.104809	0.43604	0.240365	0.810047	0.919261
ENSG00000112977.15	DAP	ENSG00000112977.15	805.516	-0.0849102	0.354135	-0.239768	0.81051	0.91936
ENSG00000143537.13	ADAM15	ENSG00000143537.13	640.294	0.120866	0.50385	0.239884	0.81042	0.91936
ENSG00000182329.14	KIAA2012	ENSG00000182329.14	40.6579	0.17605	0.733403	0.240046	0.810295	0.91936
ENSG00000242252.2	BGLAP	ENSG00000242252.2	68.9901	0.209785	0.874794	0.23981	0.810477	0.91936
ENSG00000244128.7	LINC01322	ENSG00000244128.7	96.0629	-0.134409	0.560624	-0.239749	0.810525	0.91936
ENSG00000132670.20	PTPRA	ENSG00000132670.20	4172.4	-0.039144	0.163429	-0.239517	0.810704	0.919498
ENSG00000102078.16	SLC25A14	ENSG00000102078.16	460.509	-0.0992843	0.414772	-0.239371	0.810818	0.919562
ENSG00000134871.19	COL4A2	ENSG00000134871.19	543.334	0.182311	0.762342	0.239145	0.810993	0.919694
ENSG00000215475.5	SIAH3	ENSG00000215475.5	119.209	-0.120668	0.50548	-0.23872	0.811323	0.920004
ENSG00000114784.4	EIF1B	ENSG00000114784.4	1320.79	-0.091615	0.384153	-0.238486	0.811504	0.920144
ENSG00000086475.15	SEPHS1	ENSG00000086475.15	632.249	-0.0637717	0.267555	-0.23835	0.81161	0.920156
ENSG00000180263.14	FGD6	ENSG00000180263.14	227.581	-0.119356	0.500914	-0.238277	0.811666	0.920156
ENSG00000267260.2	AC020928.2	ENSG00000267260.2	40.7319	-0.166718	0.699985	-0.238174	0.811746	0.920156
ENSG00000275400.1	AC006001.4	ENSG00000275400.1	65.9214	-0.134049	0.562705	-0.238222	0.811709	0.920156
ENSG00000130227.17	XPO7	ENSG00000130227.17	1589.06	0.0538564	0.226291	0.237997	0.811884	0.920246
ENSG00000099992.15	TBC1D10A	ENSG00000099992.15	184.625	0.0832606	0.351272	0.237026	0.812636	0.92048
ENSG00000101457.13	DNTTIP1	ENSG00000101457.13	276.916	-0.059353	0.250043	-0.237371	0.812369	0.92048
ENSG00000103647.12	CORO2B	ENSG00000103647.12	2452.99	0.0591293	0.24881	0.237648	0.812154	0.92048
ENSG00000135678.12	CPM	ENSG00000135678.12	324.748	-0.14791	0.623317	-0.237295	0.812428	0.92048
ENSG00000144649.9	FAM198A	ENSG00000144649.9	84.4944	0.125082	0.527084	0.237309	0.812417	0.92048
ENSG00000160563.14	MED27	ENSG00000160563.14	312.49	0.0710739	0.299859	0.237024	0.812638	0.92048
ENSG00000173409.14	ARV1	ENSG00000173409.14	528.264	-0.0585831	0.247278	-0.236912	0.812725	0.92048
ENSG00000178184.16	PARD6G	ENSG00000178184.16	45.623	0.125112	0.528079	0.236918	0.81272	0.92048
ENSG00000179715.13	PCED1B	ENSG00000179715.13	39.2162	-0.15489	0.653595	-0.236981	0.812672	0.92048
ENSG00000184903.9	IMMP2L	ENSG00000184903.9	90.2042	-0.112847	0.475648	-0.23725	0.812463	0.92048
ENSG00000229605.5	RPL21P93	ENSG00000229605.5	333.806	0.178005	0.750853	0.23707	0.812603	0.92048
ENSG00000080802.18	CNOT4	ENSG00000080802.18	530.029	-0.0542068	0.229014	-0.236697	0.812892	0.920484
ENSG00000174804.4	FZD4	ENSG00000174804.4	318.648	0.114053	0.481878	0.236684	0.812902	0.920484
ENSG00000227097.5	RPS28P7	ENSG00000227097.5	424.666	0.206714	0.873005	0.236785	0.812824	0.920484
ENSG00000010810.17	FYN	ENSG00000010810.17	2696.65	-0.0481942	0.203702	-0.236591	0.812974	0.920501
ENSG00000099284.14	H2AFY2	ENSG00000099284.14	190.811	-0.0737703	0.311922	-0.236502	0.813043	0.920513
ENSG00000110455.14	ACCS	ENSG00000110455.14	76.2332	-0.134806	0.57032	-0.23637	0.813146	0.920564
ENSG00000067182.7	TNFRSF1A	ENSG00000067182.7	336.375	-0.140692	0.595689	-0.236184	0.81329	0.920662
ENSG00000146963.18	LUC7L2	ENSG00000146963.18	1323.63	-0.0502746	0.213165	-0.235848	0.813551	0.920892
ENSG00000149809.15	TM7SF2	ENSG00000149809.15	782.071	-0.0790916	0.335494	-0.235747	0.813629	0.920915
ENSG00000143164.15	DCAF6	ENSG00000143164.15	1767.06	-0.107518	0.456584	-0.235484	0.813833	0.921081
ENSG00000164815.11	ORC5	ENSG00000164815.11	296.945	-0.0877104	0.372739	-0.235313	0.813965	0.921165
ENSG00000107731.12	UNC5B	ENSG00000107731.12	641.663	-0.114791	0.488552	-0.234962	0.814238	0.921342
ENSG00000163382.12	NAXE	ENSG00000163382.12	959.622	0.0851571	0.362336	0.235022	0.814191	0.921342
ENSG00000186010.19	NDUFA13	ENSG00000186010.19	2918.47	0.0836928	0.356338	0.234869	0.81431	0.921357
ENSG00000238197.6	PAXBP1-AS1	ENSG00000238197.6	159.663	0.0613413	0.261253	0.234797	0.814366	0.921357
ENSG00000002822.15	MAD1L1	ENSG00000002822.15	219.774	-0.083041	0.353959	-0.234606	0.814515	0.921459
ENSG00000136161.12	RCBTB2	ENSG00000136161.12	246.271	-0.0855059	0.364659	-0.234482	0.814611	0.921503
ENSG00000153250.20	RBMS1	ENSG00000153250.20	207.796	-0.0861558	0.367726	-0.234294	0.814757	0.921544
ENSG00000196422.11	PPP1R26	ENSG00000196422.11	702.646	0.0734229	0.313444	0.234246	0.814794	0.921544
ENSG00000281332.1	LINC00997	ENSG00000281332.1	58.0735	0.118147	0.504448	0.234211	0.814821	0.921544
ENSG00000149311.18	ATM	ENSG00000149311.18	615.199	0.0944745	0.403678	0.234034	0.814958	0.921569
ENSG00000260456.6	C16orf95	ENSG00000260456.6	40.0598	-0.130255	0.556401	-0.234103	0.814905	0.921569
ENSG00000133874.2	RNF122	ENSG00000133874.2	34.2465	0.189424	0.810039	0.233845	0.815105	0.92167
ENSG00000140990.15	NDUFB10	ENSG00000140990.15	1393.45	-0.0742714	0.317742	-0.233747	0.815181	0.92169
ENSG00000152214.14	RIT2	ENSG00000152214.14	165.319	-0.120369	0.515644	-0.233433	0.815425	0.9219
ENSG00000121766.15	ZCCHC17	ENSG00000121766.15	1654.49	0.0661461	0.283724	0.233136	0.815656	0.921965
ENSG00000130775.16	THEMIS2	ENSG00000130775.16	179.85	-0.132668	0.56906	-0.233136	0.815656	0.921965
ENSG00000132256.19	TRIM5	ENSG00000132256.19	54.9973	-0.201653	0.865798	-0.23291	0.815831	0.921965
ENSG00000175866.15	BAIAP2	ENSG00000175866.15	1149.6	0.0879222	0.377011	0.233209	0.815599	0.921965
ENSG00000179403.12	VWA1	ENSG00000179403.12	1166.46	-0.14572	0.625825	-0.232845	0.815882	0.921965
ENSG00000184831.14	APOO	ENSG00000184831.14	572.288	-0.0632581	0.271683	-0.232838	0.815887	0.921965
ENSG00000189283.10	FHIT	ENSG00000189283.10	178.891	-0.0836558	0.358946	-0.233059	0.815715	0.921965
ENSG00000054611.14	TBC1D22A	ENSG00000054611.14	385.745	0.0480682	0.207012	0.2322	0.816383	0.922146
ENSG00000105393.16	BABAM1	ENSG00000105393.16	1693.74	0.0573319	0.24668	0.232414	0.816217	0.922146
ENSG00000112312.10	GMNN	ENSG00000112312.10	136.298	0.101149	0.435593	0.23221	0.816375	0.922146
ENSG00000167637.17	ZNF283	ENSG00000167637.17	71.1323	0.125304	0.53912	0.232423	0.816209	0.922146
ENSG00000179523.5	EIF3J-AS1	ENSG00000179523.5	254.714	-0.0713443	0.307274	-0.232185	0.816395	0.922146
ENSG00000257950.3	P2RX5-TAX1BP3	ENSG00000257950.3	42.3852	0.145952	0.628435	0.232248	0.816346	0.922146
ENSG00000175764.14	TTLL11	ENSG00000175764.14	132.863	-0.111093	0.479064	-0.231896	0.816619	0.922269
ENSG00000189221.9	MAOA	ENSG00000189221.9	778.033	-0.0877234	0.378278	-0.231902	0.816614	0.922269
ENSG00000065802.12	ASB1	ENSG00000065802.12	1225.52	-0.0627323	0.270872	-0.231593	0.816854	0.922295
ENSG00000118965.14	WDR35	ENSG00000118965.14	271.744	-0.0725627	0.313065	-0.231782	0.816707	0.922295
ENSG00000122122.10	SASH3	ENSG00000122122.10	37.4941	-0.195327	0.8435	-0.231568	0.816874	0.922295
ENSG00000125746.16	EML2	ENSG00000125746.16	874.553	-0.0716446	0.309308	-0.231629	0.816826	0.922295
ENSG00000141456.16	PELP1	ENSG00000141456.16	1108.54	0.0670687	0.290697	0.230717	0.817534	0.922976
ENSG00000240087.3	RPSAP12	ENSG00000240087.3	69.204	-0.150655	0.654287	-0.230259	0.817891	0.92327
ENSG00000252690.3	AC105339.2	ENSG00000252690.3	55.4069	0.149377	0.648807	0.230233	0.817911	0.92327
ENSG00000121769.8	FABP3	ENSG00000121769.8	1666.87	-0.0992549	0.431858	-0.229832	0.818222	0.923556
ENSG00000259319.1	AF111167.2	ENSG00000259319.1	89.387	0.129371	0.563201	0.229707	0.81832	0.923601
ENSG00000101365.21	IDH3B	ENSG00000101365.21	1045.52	-0.0656415	0.286375	-0.229215	0.818701	0.92377
ENSG00000130844.18	ZNF331	ENSG00000130844.18	592.434	-0.101469	0.442542	-0.229286	0.818647	0.92377
ENSG00000163536.12	SERPINI1	ENSG00000163536.12	4113.15	0.128029	0.558336	0.229305	0.818632	0.92377
ENSG00000234127.9	TRIM26	ENSG00000234127.9	459.558	-0.0734898	0.32042	-0.229355	0.818593	0.92377
ENSG00000253731.2	PCDHGA6	ENSG00000253731.2	53.5361	0.20091	0.876878	0.22912	0.818776	0.923789
ENSG00000165271.17	NOL6	ENSG00000165271.17	526.045	0.0722635	0.315506	0.22904	0.818838	0.923793
ENSG00000138286.15	FAM149B1	ENSG00000138286.15	502.735	-0.0690703	0.301676	-0.228955	0.818904	0.923802
ENSG00000214575.9	CPEB1	ENSG00000214575.9	780.617	0.0701036	0.306349	0.228836	0.818996	0.923841
ENSG00000048540.15	LMO3	ENSG00000048540.15	4929.83	-0.090996	0.398036	-0.228613	0.81917	0.92393
ENSG00000176720.6	BOK	ENSG00000176720.6	1528.55	-0.125341	0.548511	-0.228511	0.819249	0.92393
ENSG00000241058.4	NSUN6	ENSG00000241058.4	272.987	0.0840691	0.367837	0.22855	0.819219	0.92393
ENSG00000101928.13	MOSPD1	ENSG00000101928.13	120.387	0.0729759	0.320084	0.22799	0.819654	0.924322
ENSG00000128731.17	HERC2	ENSG00000128731.17	1493.84	0.0639992	0.281153	0.227631	0.819933	0.924421
ENSG00000139182.15	CLSTN3	ENSG00000139182.15	3798.87	-0.12769	0.560668	-0.227747	0.819843	0.924421
ENSG00000152464.15	RPP38	ENSG00000152464.15	99.5027	-0.0749343	0.329268	-0.227578	0.819974	0.924421
ENSG00000178537.10	SLC25A20	ENSG00000178537.10	210.725	-0.1228	0.539529	-0.227606	0.819953	0.924421
ENSG00000013297.11	CLDN11	ENSG00000013297.11	2198.61	-0.176838	0.779941	-0.226732	0.820632	0.924788
ENSG00000100243.21	CYB5R3	ENSG00000100243.21	2653.42	-0.0738968	0.325597	-0.226958	0.820457	0.924788
ENSG00000136158.12	SPRY2	ENSG00000136158.12	777.932	-0.0706476	0.3117	-0.226652	0.820694	0.924788
ENSG00000170846.17	AC093323.1	ENSG00000170846.17	781.829	0.0680669	0.300686	0.226372	0.820912	0.924788
ENSG00000171314.9	PGAM1	ENSG00000171314.9	6917.46	-0.0743885	0.328001	-0.226793	0.820584	0.924788
ENSG00000172638.13	EFEMP2	ENSG00000172638.13	577.813	0.140718	0.621834	0.226295	0.820972	0.924788
ENSG00000174007.8	CEP19	ENSG00000174007.8	224.926	-0.099813	0.44062	-0.226529	0.82079	0.924788
ENSG00000182185.18	RAD51B	ENSG00000182185.18	32.5791	-0.163079	0.720568	-0.226321	0.820952	0.924788
ENSG00000188573.8	FBLL1	ENSG00000188573.8	447.061	0.088954	0.39239	0.226698	0.820659	0.924788
ENSG00000204642.14	HLA-F	ENSG00000204642.14	249.955	0.165408	0.730271	0.226503	0.82081	0.924788
ENSG00000231528.3	FAM225A	ENSG00000231528.3	79.1641	-0.139832	0.618003	-0.226264	0.820996	0.924788
ENSG00000243477.5	NAT6	ENSG00000243477.5	225.525	0.074082	0.326739	0.226732	0.820632	0.924788
ENSG00000286342.1		ENSG00000286342.1	90.5113	-0.118335	0.523487	-0.226052	0.821161	0.924909
ENSG00000099622.14	CIRBP	ENSG00000099622.14	5433.73	-0.0608426	0.269436	-0.225815	0.821346	0.92499
ENSG00000166260.11	COX11	ENSG00000166260.11	709.008	0.0539571	0.238949	0.22581	0.821349	0.92499
ENSG00000083290.20	ULK2	ENSG00000083290.20	1145.41	0.0472608	0.209574	0.225509	0.821584	0.924993
ENSG00000108798.9	ABI3	ENSG00000108798.9	36.4424	0.191265	0.847977	0.225555	0.821548	0.924993
ENSG00000215492.6	HNRNPA1P7	ENSG00000215492.6	362.012	0.13369	0.592313	0.225709	0.821428	0.924993
ENSG00000260257.2	AL035071.1	ENSG00000260257.2	255.479	0.111304	0.493468	0.225554	0.821548	0.924993
ENSG00000065882.16	TBC1D1	ENSG00000065882.16	571.755	-0.0576973	0.256254	-0.225157	0.821857	0.925013
ENSG00000136859.10	ANGPTL2	ENSG00000136859.10	232.178	0.131484	0.584184	0.225073	0.821923	0.925013
ENSG00000167470.12	MIDN	ENSG00000167470.12	734.173	-0.165917	0.737041	-0.225113	0.821892	0.925013
ENSG00000175170.16	FAM182B	ENSG00000175170.16	63.1933	-0.144442	0.641357	-0.225214	0.821813	0.925013
ENSG00000183690.13	EFHC2	ENSG00000183690.13	48.9006	0.13791	0.612834	0.225037	0.82195	0.925013
ENSG00000198690.10	FAN1	ENSG00000198690.10	734.243	0.0543567	0.241289	0.225276	0.821764	0.925013
ENSG00000172974.11	AC007318.1	ENSG00000172974.11	232.005	-0.10607	0.471805	-0.224817	0.822122	0.925141
ENSG00000137478.15	FCHSD2	ENSG00000137478.15	917.003	-0.0705531	0.313951	-0.224726	0.822192	0.925155
ENSG00000050820.17	BCAR1	ENSG00000050820.17	849.531	-0.0801063	0.356861	-0.224475	0.822388	0.925179
ENSG00000109670.16	FBXW7	ENSG00000109670.16	3063.52	-0.0819162	0.364829	-0.224533	0.822342	0.925179
ENSG00000211772.11	TRBC2	ENSG00000211772.11	70.8812	-0.110402	0.491769	-0.2245	0.822368	0.925179
ENSG00000067836.12	ROGDI	ENSG00000067836.12	2060.38	0.0541678	0.241851	0.223971	0.82278	0.925554
ENSG00000037241.7	RPL26L1	ENSG00000037241.7	252.974	0.0786673	0.352098	0.223425	0.823205	0.925902
ENSG00000247950.7	SEC24B-AS1	ENSG00000247950.7	23.1434	-0.143997	0.644483	-0.22343	0.823201	0.925902
ENSG00000035115.22	SH3YL1	ENSG00000035115.22	543.054	-0.0581045	0.260468	-0.223077	0.823475	0.925922
ENSG00000101868.11	POLA1	ENSG00000101868.11	152.842	-0.0959352	0.430004	-0.223103	0.823455	0.925922
ENSG00000136631.15	VPS45	ENSG00000136631.15	915.847	-0.0289178	0.129665	-0.22302	0.82352	0.925922
ENSG00000168872.17	DDX19A	ENSG00000168872.17	537.217	0.0460417	0.206447	0.223019	0.823521	0.925922
ENSG00000172572.6	PDE3A	ENSG00000172572.6	107.552	-0.120658	0.541178	-0.222954	0.823571	0.925922
ENSG00000179562.3	GCC1	ENSG00000179562.3	177.428	-0.0833491	0.373798	-0.222979	0.823552	0.925922
ENSG00000041982.16	TNC	ENSG00000041982.16	209.469	-0.251343	1.12816	-0.22279	0.823699	0.926001
ENSG00000154898.15	CCDC144CP	ENSG00000154898.15	27.3456	-0.19281	0.866947	-0.222401	0.824002	0.926263
ENSG00000214435.8	AS3MT	ENSG00000214435.8	146.647	-0.0877749	0.394777	-0.222341	0.824049	0.926263
ENSG00000106571.14	GLI3	ENSG00000106571.14	176.238	0.151724	0.684333	0.221711	0.824539	0.926551
ENSG00000121440.15	PDZRN3	ENSG00000121440.15	422.667	-0.048676	0.219619	-0.221639	0.824595	0.926551
ENSG00000124459.12	ZNF45	ENSG00000124459.12	99.1673	0.0878276	0.396231	0.221658	0.82458	0.926551
ENSG00000159873.10	CCDC117	ENSG00000159873.10	363.327	0.0561091	0.253094	0.221693	0.824553	0.926551
ENSG00000224877.4	NDUFAF8	ENSG00000224877.4	764.578	0.120594	0.543638	0.221828	0.824448	0.926551
ENSG00000235655.3	H3F3AP4	ENSG00000235655.3	533.697	-0.0806007	0.363855	-0.221519	0.824689	0.92659
ENSG00000102755.12	FLT1	ENSG00000102755.12	1111.71	-0.177516	0.801865	-0.221379	0.824797	0.926647
ENSG00000166405.15	RIC3	ENSG00000166405.15	706.096	-0.0567614	0.256715	-0.221107	0.825009	0.92682
ENSG00000166797.11	FAM96A	ENSG00000166797.11	219.386	-0.0591961	0.267975	-0.220902	0.825169	0.926934
ENSG00000237975.7	FLG-AS1	ENSG00000237975.7	63.6224	0.139369	0.632425	0.220373	0.825581	0.927331
ENSG00000257069.6	AP001453.3	ENSG00000257069.6	34.3618	-0.295402	1.34136	-0.220226	0.825695	0.927394
ENSG00000066336.11	SPI1	ENSG00000066336.11	53.6462	0.164869	0.749194	0.220062	0.825823	0.927407
ENSG00000250284.3	AC109439.2	ENSG00000250284.3	38.6962	-0.220853	1.0034	-0.220104	0.82579	0.927407
ENSG00000129083.12	COPB1	ENSG00000129083.12	620.431	-0.0688652	0.313271	-0.219826	0.826007	0.927518
ENSG00000255561.7	FDXACB1	ENSG00000255561.7	39.6951	0.156985	0.714264	0.219785	0.826038	0.927518
ENSG00000148834.13	GSTO1	ENSG00000148834.13	990.804	0.0624519	0.28446	0.219545	0.826225	0.927663
ENSG00000274220.1	AC009163.7	ENSG00000274220.1	39.0043	-0.117125	0.533713	-0.219453	0.826297	0.927678
ENSG00000272515.1	AL355578.1	ENSG00000272515.1	29.4475	-0.126364	0.576257	-0.219284	0.826429	0.927761
ENSG00000096872.16	IFT74	ENSG00000096872.16	129.792	-0.0950641	0.43423	-0.218926	0.826708	0.927814
ENSG00000132530.17	XAF1	ENSG00000132530.17	599.626	-0.217523	0.99314	-0.219025	0.82663	0.927814
ENSG00000167130.18	DOLPP1	ENSG00000167130.18	313.805	0.0490943	0.224252	0.218924	0.826709	0.927814
ENSG00000169375.16	SIN3A	ENSG00000169375.16	670.228	-0.0423375	0.193245	-0.219086	0.826583	0.927814
ENSG00000148606.13	POLR3A	ENSG00000148606.13	648.839	-0.0867122	0.396297	-0.218806	0.826801	0.927852
ENSG00000139437.18	TCHP	ENSG00000139437.18	314.008	0.0696317	0.319135	0.218189	0.827282	0.928261
ENSG00000188803.15	SHISA6	ENSG00000188803.15	338.501	-0.126578	0.580087	-0.218205	0.827269	0.928261
ENSG00000069535.14	MAOB	ENSG00000069535.14	1875.75	0.0659308	0.302443	0.217994	0.827433	0.928276
ENSG00000110427.16	KIAA1549L	ENSG00000110427.16	2860.34	-0.0988297	0.453257	-0.218044	0.827395	0.928276
ENSG00000150760.12	DOCK1	ENSG00000150760.12	1112.37	0.115741	0.531048	0.217947	0.82747	0.928276
ENSG00000120457.12	KCNJ5	ENSG00000120457.12	25.8815	-0.15412	0.70816	-0.217634	0.827714	0.928485
ENSG00000163071.11	SPATA18	ENSG00000163071.11	88.3938	0.120722	0.555143	0.217462	0.827849	0.92857
ENSG00000136319.12	TTC5	ENSG00000136319.12	236.099	-0.0647155	0.29809	-0.2171	0.82813	0.92882
ENSG00000185798.8	WDR53	ENSG00000185798.8	73.0324	-0.0854449	0.393724	-0.217017	0.828195	0.928828
ENSG00000166262.16	FAM227B	ENSG00000166262.16	45.923	0.115168	0.531247	0.216788	0.828373	0.928897
ENSG00000228716.7	DHFR	ENSG00000228716.7	576.723	-0.113349	0.522745	-0.216834	0.828338	0.928897
ENSG00000007372.23	PAX6	ENSG00000007372.23	293.338	0.131252	0.607044	0.216215	0.82882	0.929268
ENSG00000254837.2	AP001372.2	ENSG00000254837.2	178.693	0.0692888	0.320451	0.216223	0.828814	0.929268
ENSG00000204054.14	LINC00963	ENSG00000204054.14	382.691	0.086594	0.40071	0.216101	0.828909	0.929301
ENSG00000021776.11	AQR	ENSG00000021776.11	502.323	0.0613459	0.284215	0.215844	0.82911	0.929413
ENSG00000204444.11	APOM	ENSG00000204444.11	27.5578	0.162878	0.754678	0.215824	0.829125	0.929413
ENSG00000052723.11	SIKE1	ENSG00000052723.11	333.31	-0.082869	0.384461	-0.215546	0.829342	0.929584
ENSG00000155876.6	RRAGA	ENSG00000155876.6	1783.39	-0.0715798	0.332191	-0.215478	0.829395	0.929584
ENSG00000125741.4	OPA3	ENSG00000125741.4	379.212	0.052937	0.245904	0.215275	0.829553	0.929697
ENSG00000082175.15	PGR	ENSG00000082175.15	29.0596	0.149249	0.693988	0.215059	0.829721	0.929754
ENSG00000180929.6	GPR62	ENSG00000180929.6	200.42	-0.155308	0.721935	-0.215127	0.829669	0.929754
ENSG00000105738.11	SIPA1L3	ENSG00000105738.11	299.851	-0.07785	0.362637	-0.214677	0.830019	0.929892
ENSG00000125977.7	EIF2S2	ENSG00000125977.7	1177.31	-0.0515198	0.239961	-0.214701	0.830001	0.929892
ENSG00000186453.13	FAM228A	ENSG00000186453.13	25.5404	0.177515	0.82636	0.214815	0.829911	0.929892
ENSG00000143933.18	CALM2	ENSG00000143933.18	24282.6	0.073195	0.341396	0.214399	0.830236	0.93007
ENSG00000189050.16	RNFT1	ENSG00000189050.16	61.3675	-0.0807471	0.376871	-0.214257	0.830347	0.930129
ENSG00000138246.17	DNAJC13	ENSG00000138246.17	560.893	0.0613504	0.286529	0.214116	0.830457	0.930186
ENSG00000247746.4	USP51	ENSG00000247746.4	110.712	-0.0668771	0.312567	-0.213961	0.830578	0.930256
ENSG00000103415.12	HMOX2	ENSG00000103415.12	1535.99	-0.0782323	0.365832	-0.213847	0.830666	0.93029
ENSG00000132849.20	PATJ	ENSG00000132849.20	244.586	-0.0868203	0.406832	-0.213406	0.831011	0.930545
ENSG00000182957.16	SPATA13	ENSG00000182957.16	726.784	-0.0977499	0.457995	-0.21343	0.830991	0.930545
ENSG00000183117.19	CSMD1	ENSG00000183117.19	559.457	0.076211	0.358061	0.212844	0.831449	0.930905
ENSG00000204463.12	BAG6	ENSG00000204463.12	1822.88	0.0478735	0.224862	0.212901	0.831404	0.930905
ENSG00000177830.18	CHID1	ENSG00000177830.18	781.968	0.0456234	0.214548	0.212648	0.831601	0.93095
ENSG00000187838.17	PLSCR3	ENSG00000187838.17	196.313	-0.109276	0.513897	-0.212642	0.831606	0.93095
ENSG00000177181.15	RIMKLA	ENSG00000177181.15	783.361	0.0805113	0.379025	0.212417	0.831782	0.931082
ENSG00000042429.12	MED17	ENSG00000042429.12	245.601	-0.0662893	0.312791	-0.211929	0.832163	0.931443
ENSG00000126461.15	SCAF1	ENSG00000126461.15	1226.28	0.0489241	0.23117	0.211637	0.83239	0.931596
ENSG00000203760.8	CENPW	ENSG00000203760.8	28.343	-0.144832	0.684448	-0.211604	0.832416	0.931596
ENSG00000007944.15	MYLIP	ENSG00000007944.15	312.968	-0.0641637	0.303872	-0.211154	0.832767	0.931626
ENSG00000116990.11	MYCL	ENSG00000116990.11	41.6497	0.112667	0.533819	0.211058	0.832842	0.931626
ENSG00000123352.17	SPATS2	ENSG00000123352.17	523.249	-0.0714798	0.338874	-0.210933	0.832939	0.931626
ENSG00000128645.15	HOXD1	ENSG00000128645.15	38.1472	0.196136	0.929985	0.210903	0.832963	0.931626
ENSG00000135828.11	RNASEL	ENSG00000135828.11	129.895	-0.0988377	0.467805	-0.21128	0.832669	0.931626
ENSG00000143376.14	SNX27	ENSG00000143376.14	1456.82	-0.0464685	0.22043	-0.210808	0.833037	0.931626
ENSG00000143499.14	SMYD2	ENSG00000143499.14	769.736	-0.0764646	0.362326	-0.211038	0.832857	0.931626
ENSG00000163002.13	NUP35	ENSG00000163002.13	102.873	-0.088848	0.420861	-0.21111	0.832802	0.931626
ENSG00000170667.14	RASA4B	ENSG00000170667.14	386.762	-0.140041	0.662602	-0.21135	0.832614	0.931626
ENSG00000215256.4	DHRS4-AS1	ENSG00000215256.4	405.597	-0.0652699	0.309711	-0.210744	0.833087	0.931626
ENSG00000230461.9	PROX1-AS1	ENSG00000230461.9	82.8168	-0.152805	0.72498	-0.210771	0.833066	0.931626
ENSG00000204315.4	FKBPL	ENSG00000204315.4	70.2278	-0.0915312	0.434902	-0.210464	0.833306	0.931806
ENSG00000269937.1	AC093525.7	ENSG00000269937.1	44.0893	-0.164485	0.782375	-0.210238	0.833482	0.931938
ENSG00000187391.21	MAGI2	ENSG00000187391.21	1193.09	-0.0595754	0.283752	-0.209956	0.833702	0.932101
ENSG00000223547.10	ZNF844	ENSG00000223547.10	179.664	0.0837917	0.399195	0.209901	0.833745	0.932101
ENSG00000126522.17	ASL	ENSG00000126522.17	182.048	0.0769267	0.366846	0.209698	0.833904	0.932213
ENSG00000197798.9	FAM118B	ENSG00000197798.9	314.205	-0.0633253	0.302192	-0.209553	0.834016	0.932274
ENSG00000125869.10	LAMP5	ENSG00000125869.10	1929.28	-0.121229	0.578954	-0.209393	0.834142	0.93232
ENSG00000188818.12	ZDHHC11	ENSG00000188818.12	216.757	0.186487	0.891109	0.209275	0.834233	0.93232
ENSG00000205485.13	AC004980.1	ENSG00000205485.13	51.7845	-0.125672	0.600508	-0.209276	0.834233	0.93232
ENSG00000197128.11	ZNF772	ENSG00000197128.11	140.726	0.0947468	0.453331	0.209002	0.834447	0.932493
ENSG00000102743.15	SLC25A15	ENSG00000102743.15	96.3359	0.0881933	0.423402	0.208297	0.834997	0.932977
ENSG00000272661.1	AC021097.1	ENSG00000272661.1	53.5597	0.191382	0.918491	0.208366	0.834944	0.932977
ENSG00000130517.14	PGPEP1	ENSG00000130517.14	781.49	0.0850221	0.408365	0.208201	0.835072	0.932995
ENSG00000143436.11	MRPL9	ENSG00000143436.11	568.787	0.0551208	0.26489	0.208089	0.83516	0.933028
ENSG00000166946.14	CCNDBP1	ENSG00000166946.14	782.543	-0.0559779	0.269229	-0.207919	0.835292	0.933111
ENSG00000177556.12	ATOX1	ENSG00000177556.12	784.785	0.0699197	0.336541	0.20776	0.835417	0.933184
ENSG00000196876.17	SCN8A	ENSG00000196876.17	2043.2	-0.0944123	0.455002	-0.207498	0.835621	0.933347
ENSG00000112414.15	ADGRG6	ENSG00000112414.15	46.9328	0.151623	0.731629	0.20724	0.835822	0.933355
ENSG00000136866.13	ZFP37	ENSG00000136866.13	82.2781	0.0872555	0.421391	0.207065	0.835959	0.933355
ENSG00000177663.13	IL17RA	ENSG00000177663.13	313.901	0.074417	0.358972	0.207306	0.835771	0.933355
ENSG00000186073.14	C15orf41	ENSG00000186073.14	115.91	0.070885	0.342375	0.207039	0.835979	0.933355
ENSG00000198265.12	HELZ	ENSG00000198265.12	600.619	0.0471235	0.227462	0.207171	0.835876	0.933355
ENSG00000235568.6	NFAM1	ENSG00000235568.6	32.4081	-0.133249	0.643284	-0.207139	0.835901	0.933355
ENSG00000105699.16	LSR	ENSG00000105699.16	139.208	0.136149	0.658067	0.206892	0.836094	0.933418
ENSG00000139233.7	LLPH	ENSG00000139233.7	298.76	-0.0564518	0.273184	-0.206644	0.836288	0.933548
ENSG00000164683.17	HEY1	ENSG00000164683.17	737.686	0.060197	0.291379	0.206593	0.836327	0.933548
ENSG00000148225.16	WDR31	ENSG00000148225.16	128.401	-0.0751273	0.363869	-0.206468	0.836425	0.933591
ENSG00000104983.8	CCDC61	ENSG00000104983.8	93.9762	0.140688	0.682747	0.206061	0.836743	0.933816
ENSG00000136111.14	TBC1D4	ENSG00000136111.14	394.414	-0.0664433	0.322494	-0.206029	0.836768	0.933816
ENSG00000228274.4	AL021707.2	ENSG00000228274.4	34.4608	-0.118094	0.573311	-0.205986	0.836802	0.933816
ENSG00000278730.1	AC005332.7	ENSG00000278730.1	1001.5	-0.0909464	0.44181	-0.205849	0.836909	0.933869
ENSG00000118412.12	CASP8AP2	ENSG00000118412.12	212.24	-0.0849317	0.412775	-0.205758	0.83698	0.933884
ENSG00000166164.15	BRD7	ENSG00000166164.15	1059.83	-0.0514319	0.250159	-0.205597	0.837106	0.933959
ENSG00000074621.14	SLC24A1	ENSG00000074621.14	76.9376	-0.114069	0.555193	-0.205457	0.837215	0.934005
ENSG00000174460.4	ZCCHC12	ENSG00000174460.4	1248.77	0.198832	0.968359	0.205329	0.837315	0.934005
ENSG00000206503.13	HLA-A	ENSG00000206503.13	2757.44	-0.124561	0.606671	-0.205318	0.837323	0.934005
ENSG00000140873.16	ADAMTS18	ENSG00000140873.16	75.7024	0.311278	1.51752	0.205123	0.837476	0.93411
ENSG00000106635.8	BCL7B	ENSG00000106635.8	1037.02	0.0432993	0.211196	0.20502	0.837557	0.934129
ENSG00000144647.6	POMGNT2	ENSG00000144647.6	803.393	0.0599023	0.292276	0.204951	0.83761	0.934129
ENSG00000100403.12	ZC3H7B	ENSG00000100403.12	2649.58	0.0509279	0.24872	0.20476	0.83776	0.934165
ENSG00000180155.20	LYNX1	ENSG00000180155.20	4346.36	0.0529265	0.258415	0.204812	0.837719	0.934165
ENSG00000153048.11	CARHSP1	ENSG00000153048.11	869.517	0.0951097	0.465795	0.204188	0.838207	0.934206
ENSG00000154124.5	OTULIN	ENSG00000154124.5	152.68	0.0681725	0.333862	0.204194	0.838202	0.934206
ENSG00000163686.15	ABHD6	ENSG00000163686.15	733.521	0.0544158	0.266046	0.204535	0.837935	0.934206
ENSG00000166682.13	TMPRSS5	ENSG00000166682.13	201.663	0.159835	0.781242	0.204591	0.837892	0.934206
ENSG00000220848.5	RPS18P9	ENSG00000220848.5	30.1832	0.143966	0.704267	0.20442	0.838025	0.934206
ENSG00000273295.1	AP000350.6	ENSG00000273295.1	32.6314	0.440621	2.15559	0.204408	0.838035	0.934206
ENSG00000274536.7	AL034397.3	ENSG00000274536.7	29.202	0.275561	1.34906	0.204261	0.838149	0.934206
ENSG00000163075.13	CFAP221	ENSG00000163075.13	133.067	-0.076838	0.376488	-0.204092	0.838282	0.934225
ENSG00000105708.9	ZNF14	ENSG00000105708.9	113.375	0.0744472	0.365311	0.203791	0.838517	0.93436
ENSG00000137574.11	TGS1	ENSG00000137574.11	144.32	0.0654715	0.32154	0.203618	0.838652	0.93436
ENSG00000145545.12	SRD5A1	ENSG00000145545.12	648.049	-0.0738524	0.362418	-0.203777	0.838528	0.93436
ENSG00000170271.11	FAXDC2	ENSG00000170271.11	1254.01	0.0834262	0.409833	0.203561	0.838696	0.93436
ENSG00000272288.6	AL451165.2	ENSG00000272288.6	40.8683	0.104686	0.514265	0.203565	0.838693	0.93436
ENSG00000006740.17	ARHGAP44	ENSG00000006740.17	1236.73	0.0970184	0.477961	0.202984	0.839148	0.934797
ENSG00000184281.15	TSSC4	ENSG00000184281.15	363.382	0.0753138	0.371312	0.202832	0.839267	0.934864
ENSG00000032444.16	PNPLA6	ENSG00000032444.16	1106.85	0.0497946	0.245592	0.202754	0.839328	0.934867
ENSG00000126243.8	LRFN3	ENSG00000126243.8	199.055	-0.0747061	0.368906	-0.202507	0.83952	0.935016
ENSG00000078098.14	FAP	ENSG00000078098.14	34.8727	-0.125755	0.621315	-0.202401	0.839603	0.935043
ENSG00000088826.18	SMOX	ENSG00000088826.18	837.162	-0.0868477	0.429762	-0.202083	0.839852	0.9352
ENSG00000157823.17	AP3S2	ENSG00000157823.17	1118.46	0.0370953	0.183698	0.201937	0.839966	0.9352
ENSG00000179889.19	PDXDC1	ENSG00000179889.19	851.777	0.0488552	0.24195	0.201923	0.839977	0.9352
ENSG00000257218.6	GATC	ENSG00000257218.6	821.172	-0.0579748	0.287116	-0.201921	0.839978	0.9352
ENSG00000104490.18	NCALD	ENSG00000104490.18	4098.91	-0.0925913	0.458906	-0.201765	0.8401	0.935205
ENSG00000233762.3	AC007969.1	ENSG00000233762.3	137.238	-0.14987	0.742634	-0.201808	0.840067	0.935205
ENSG00000010319.7	SEMA3G	ENSG00000010319.7	325.505	-0.145962	0.723741	-0.201678	0.840169	0.935216
ENSG00000109180.14	OCIAD1	ENSG00000109180.14	3884.34	-0.0649514	0.322368	-0.201482	0.840322	0.935271
ENSG00000134769.21	DTNA	ENSG00000134769.21	5345.1	0.0888826	0.441279	0.201421	0.84037	0.935271
ENSG00000206432.4	TMEM200C	ENSG00000206432.4	206.065	-0.058508	0.290522	-0.201389	0.840395	0.935271
ENSG00000140848.17	CPNE2	ENSG00000140848.17	894.251	0.0589402	0.292908	0.201224	0.840523	0.935349
ENSG00000144642.22	RBMS3	ENSG00000144642.22	211.15	0.106886	0.53182	0.200982	0.840712	0.935442
ENSG00000183604.14	SMG1P5	ENSG00000183604.14	84.6745	0.178048	0.885955	0.200967	0.840724	0.935442
ENSG00000162105.19	SHANK2	ENSG00000162105.19	1339.17	0.057434	0.285928	0.200869	0.840801	0.935463
ENSG00000123600.19	METTL8	ENSG00000123600.19	242.025	-0.0689377	0.343529	-0.200675	0.840953	0.935566
ENSG00000115155.17	OTOF	ENSG00000115155.17	165.088	-0.141993	0.708737	-0.200347	0.841209	0.935786
ENSG00000154079.6	SDHAF4	ENSG00000154079.6	399.056	-0.0767997	0.383663	-0.200175	0.841344	0.93587
ENSG00000118579.13	MED28	ENSG00000118579.13	1026.75	0.0410433	0.20521	0.200007	0.841475	0.935951
ENSG00000206562.11	METTL6	ENSG00000206562.11	278.414	-0.0490486	0.245529	-0.199767	0.841663	0.936094
ENSG00000070770.9	CSNK2A2	ENSG00000070770.9	926.582	0.0317286	0.15928	0.1992	0.842106	0.936212
ENSG00000091513.16	TF	ENSG00000091513.16	10077.9	-0.13642	0.684259	-0.199369	0.841974	0.936212
ENSG00000100150.19	DEPDC5	ENSG00000100150.19	255.953	-0.0540054	0.2714	-0.198988	0.842272	0.936212
ENSG00000101773.19	RBBP8	ENSG00000101773.19	133.306	-0.072225	0.363204	-0.198855	0.842376	0.936212
ENSG00000127364.3	TAS2R4	ENSG00000127364.3	40.482	-0.140844	0.707056	-0.199198	0.842108	0.936212
ENSG00000160392.13	C19orf47	ENSG00000160392.13	182.282	-0.0630152	0.316374	-0.199179	0.842122	0.936212
ENSG00000169221.14	TBC1D10B	ENSG00000169221.14	1096.34	0.0467838	0.235108	0.198988	0.842272	0.936212
ENSG00000171291.8	ZNF439	ENSG00000171291.8	133.508	-0.0696673	0.35056	-0.198731	0.842473	0.936212
ENSG00000180834.7	MAP6D1	ENSG00000180834.7	1324.58	-0.0914568	0.458729	-0.19937	0.841973	0.936212
ENSG00000189046.11	ALKBH2	ENSG00000189046.11	149.495	0.0670638	0.337162	0.198907	0.842336	0.936212
ENSG00000198910.14	L1CAM	ENSG00000198910.14	2132.26	0.101725	0.511836	0.198745	0.842463	0.936212
ENSG00000249307.7	LINC01088	ENSG00000249307.7	43.4856	0.188579	0.946216	0.199298	0.84203	0.936212
ENSG00000008988.9	RPS20	ENSG00000008988.9	6842.44	-0.0978226	0.492869	-0.198476	0.842673	0.936303
ENSG00000055609.18	KMT2C	ENSG00000055609.18	1008.11	-0.0736	0.370751	-0.198516	0.842642	0.936303
ENSG00000183049.12	CAMK1D	ENSG00000183049.12	3134.07	0.0816914	0.412821	0.197886	0.843135	0.936751
ENSG00000137166.15	FOXP4	ENSG00000137166.15	421.541	0.0691123	0.349767	0.197595	0.843362	0.936873
ENSG00000168803.15	ADAL	ENSG00000168803.15	182.491	-0.0620472	0.313914	-0.197657	0.843313	0.936873
ENSG00000006652.14	IFRD1	ENSG00000006652.14	646.01	-0.066139	0.336154	-0.196752	0.844022	0.937046
ENSG00000110395.6	CBL	ENSG00000110395.6	573.825	-0.0737635	0.375117	-0.196641	0.844108	0.937046
ENSG00000137822.12	TUBGCP4	ENSG00000137822.12	482.487	-0.0650956	0.331159	-0.196569	0.844165	0.937046
ENSG00000145246.14	ATP10D	ENSG00000145246.14	122.698	-0.0849474	0.431217	-0.196995	0.843832	0.937046
ENSG00000155849.15	ELMO1	ENSG00000155849.15	2998.47	0.072737	0.369808	0.196688	0.844071	0.937046
ENSG00000159445.13	THEM4	ENSG00000159445.13	316.516	0.0501165	0.254436	0.196971	0.84385	0.937046
ENSG00000184009.12	ACTG1	ENSG00000184009.12	19111.1	0.0343284	0.174221	0.197039	0.843797	0.937046
ENSG00000185495.10	AC138393.1	ENSG00000185495.10	166.303	-0.0921123	0.468016	-0.196814	0.843973	0.937046
ENSG00000233369.7	GTF2IP4	ENSG00000233369.7	4295.79	-0.0575014	0.291915	-0.19698	0.843843	0.937046
ENSG00000250644.3	AC068580.4	ENSG00000250644.3	397.878	-0.0808733	0.411142	-0.196704	0.844059	0.937046
ENSG00000257522.7	AL133166.1	ENSG00000257522.7	35.8929	-0.130462	0.663373	-0.196664	0.84409	0.937046
ENSG00000100412.16	ACO2	ENSG00000100412.16	4822.7	-0.0455628	0.232023	-0.196372	0.844319	0.937153
ENSG00000260855.1	AL591848.4	ENSG00000260855.1	76.419	0.105324	0.536657	0.19626	0.844407	0.937185
ENSG00000221923.9	ZNF880	ENSG00000221923.9	103.139	0.144102	0.73479	0.196113	0.844522	0.937247
ENSG00000034152.19	MAP2K3	ENSG00000034152.19	212.47	-0.116745	0.597061	-0.195532	0.844976	0.937501
ENSG00000061337.15	LZTS1	ENSG00000061337.15	1127.51	0.0499119	0.255377	0.195444	0.845045	0.937501
ENSG00000141965.5	FEM1A	ENSG00000141965.5	835.834	0.0358208	0.183278	0.195446	0.845044	0.937501
ENSG00000144426.18	NBEAL1	ENSG00000144426.18	38.0685	0.110908	0.56689	0.195643	0.844889	0.937501
ENSG00000144645.14	OSBPL10	ENSG00000144645.14	221.654	0.115623	0.591118	0.195601	0.844922	0.937501
ENSG00000130856.16	ZNF236	ENSG00000130856.16	238.06	0.0680787	0.348627	0.195277	0.845176	0.937501
ENSG00000155393.13	HEATR3	ENSG00000155393.13	213.803	-0.0744242	0.381235	-0.195219	0.845222	0.937501
ENSG00000156976.17	EIF4A2	ENSG00000156976.17	12933.5	-0.0654748	0.335339	-0.19525	0.845198	0.937501
ENSG00000166398.13	KIAA0355	ENSG00000166398.13	355.582	0.0784526	0.402088	0.195113	0.845304	0.937528
ENSG00000167619.13	TMEM145	ENSG00000167619.13	331.978	0.0647639	0.332181	0.194966	0.84542	0.937591
ENSG00000143368.10	SF3B4	ENSG00000143368.10	402.248	0.0514913	0.264425	0.194729	0.845605	0.937665
ENSG00000248334.6	WHAMMP2	ENSG00000248334.6	77.0513	0.0858796	0.440917	0.194775	0.845569	0.937665
ENSG00000035664.11	DAPK2	ENSG00000035664.11	221.307	0.0907935	0.468122	0.193953	0.846213	0.937728
ENSG00000068903.20	SIRT2	ENSG00000068903.20	3404.73	0.0629096	0.323673	0.194361	0.845893	0.937728
ENSG00000114948.13	ADAM23	ENSG00000114948.13	1586.63	-0.0985906	0.508419	-0.193916	0.846242	0.937728
ENSG00000135090.14	TAOK3	ENSG00000135090.14	1343.67	0.0419428	0.216436	0.193789	0.846341	0.937728
ENSG00000152954.12	NRSN1	ENSG00000152954.12	2020.1	-0.066808	0.344805	-0.193756	0.846367	0.937728
ENSG00000164733.21	CTSB	ENSG00000164733.21	6858.86	0.0452536	0.233517	0.193791	0.846339	0.937728
ENSG00000184156.17	KCNQ3	ENSG00000184156.17	2144.3	-0.081644	0.420764	-0.194038	0.846146	0.937728
ENSG00000198464.14	ZNF480	ENSG00000198464.14	100.219	0.0775703	0.399886	0.193981	0.846191	0.937728
ENSG00000219507.4	FTH1P8	ENSG00000219507.4	32.1049	0.188309	0.969472	0.194238	0.845989	0.937728
ENSG00000224699.9	LAMTOR5-AS1	ENSG00000224699.9	35.6091	0.126935	0.654491	0.193945	0.846219	0.937728
ENSG00000263004.2	AC007114.1	ENSG00000263004.2	27.2776	-0.114223	0.587172	-0.194531	0.84576	0.937728
ENSG00000279738.1	AL022311.1	ENSG00000279738.1	117.231	-0.0944457	0.486015	-0.194327	0.84592	0.937728
ENSG00000005100.13	DHX33	ENSG00000005100.13	369.79	-0.047449	0.245024	-0.193651	0.846449	0.937754
ENSG00000087269.16	NOP14	ENSG00000087269.16	194.509	0.0439212	0.22696	0.19352	0.846552	0.937802
ENSG00000246705.4	H2AFJ	ENSG00000246705.4	198.519	0.0823776	0.426227	0.193272	0.846746	0.937952
ENSG00000164089.9	ETNPPL	ENSG00000164089.9	2823.94	0.124435	0.644748	0.192998	0.846961	0.938125
ENSG00000186854.11	TRABD2A	ENSG00000186854.11	93.7789	-0.0974855	0.505511	-0.192845	0.84708	0.938192
ENSG00000103356.15	EARS2	ENSG00000103356.15	439.883	-0.0688611	0.358093	-0.192299	0.847508	0.938291
ENSG00000105376.5	ICAM5	ENSG00000105376.5	716.994	-0.102706	0.534148	-0.19228	0.847523	0.938291
ENSG00000118307.19	CASC1	ENSG00000118307.19	51.4671	0.0975301	0.50698	0.192375	0.847449	0.938291
ENSG00000134324.11	LPIN1	ENSG00000134324.11	964.212	0.0454147	0.235976	0.192455	0.847386	0.938291
ENSG00000148832.16	PAOX	ENSG00000148832.16	81.378	-0.0913854	0.475196	-0.192311	0.847499	0.938291
ENSG00000153179.13	RASSF3	ENSG00000153179.13	182.492	0.0904233	0.469981	0.192398	0.847431	0.938291
ENSG00000043591.6	ADRB1	ENSG00000043591.6	189.527	-0.087642	0.456276	-0.192081	0.847679	0.938398
ENSG00000117266.15	CDK18	ENSG00000117266.15	2181.31	-0.105631	0.551134	-0.191662	0.848007	0.938469
ENSG00000132612.16	VPS4A	ENSG00000132612.16	1909.3	0.0535329	0.279364	0.191624	0.848037	0.938469
ENSG00000167468.17	GPX4	ENSG00000167468.17	3953.62	0.0586642	0.305976	0.191728	0.847955	0.938469
ENSG00000175077.6	RTP1	ENSG00000175077.6	36.4693	-0.214559	1.11904	-0.191735	0.84795	0.938469
ENSG00000211445.12	GPX3	ENSG00000211445.12	524.226	0.0869863	0.453479	0.19182	0.847883	0.938469
ENSG00000010704.18	HFE	ENSG00000010704.18	30.0002	-0.131249	0.685971	-0.191332	0.848265	0.938656
ENSG00000085978.22	ATG16L1	ENSG00000085978.22	517.495	0.0656655	0.343634	0.191091	0.848454	0.9388
ENSG00000108639.7	SYNGR2	ENSG00000108639.7	642.062	-0.100813	0.528265	-0.190837	0.848653	0.938955
ENSG00000204052.4	LRRC73	ENSG00000204052.4	193.512	-0.0959581	0.503036	-0.190758	0.848715	0.938959
ENSG00000204278.12	TMEM235	ENSG00000204278.12	472.307	-0.12749	0.668808	-0.190623	0.848821	0.939011
ENSG00000150779.12	TIMM8B	ENSG00000150779.12	535.953	0.0675734	0.354849	0.190429	0.848973	0.939114
ENSG00000119929.13	CUTC	ENSG00000119929.13	231.378	-0.0472263	0.248221	-0.190259	0.849106	0.939131
ENSG00000132744.8	ACY3	ENSG00000132744.8	54.6985	0.225981	1.18763	0.19028	0.84909	0.939131
ENSG00000147677.11	EIF3H	ENSG00000147677.11	1881.47	0.0486792	0.25599	0.190161	0.849183	0.939133
ENSG00000162909.18	CAPN2	ENSG00000162909.18	1368.03	0.0564274	0.29682	0.190107	0.849226	0.939133
ENSG00000110917.8	MLEC	ENSG00000110917.8	2057.52	0.0363071	0.191221	0.18987	0.849411	0.939142
ENSG00000168481.9	LGI3	ENSG00000168481.9	2139.17	-0.080563	0.424272	-0.189885	0.849399	0.939142
ENSG00000177685.17	CRACR2B	ENSG00000177685.17	40.0921	-0.185443	0.975952	-0.190013	0.849299	0.939142
ENSG00000134057.15	CCNB1	ENSG00000134057.15	94.076	-0.0974647	0.513917	-0.189651	0.849583	0.939267
ENSG00000177576.11	C18orf32	ENSG00000177576.11	2212.65	-0.0598891	0.315937	-0.18956	0.849654	0.93928
ENSG00000182674.6	KCNB2	ENSG00000182674.6	103.257	-0.110584	0.583645	-0.189472	0.849723	0.939292
ENSG00000119912.17	IDE	ENSG00000119912.17	221.965	-0.0510274	0.269781	-0.189144	0.84998	0.939362
ENSG00000148634.15	HERC4	ENSG00000148634.15	603.624	0.0568314	0.300522	0.189109	0.850007	0.939362
ENSG00000176401.6	EID2B	ENSG00000176401.6	265.987	0.0653223	0.345456	0.18909	0.850022	0.939362
ENSG00000265681.7	RPL17	ENSG00000265681.7	6314.54	0.08329	0.440131	0.189239	0.849905	0.939362
ENSG00000103707.10	MTFMT	ENSG00000103707.10	144.921	-0.0726497	0.38511	-0.188647	0.85037	0.939653
ENSG00000259877.2	AC009113.1	ENSG00000259877.2	137.732	-0.0773727	0.410569	-0.188452	0.850522	0.939653
ENSG00000260236.1	AC099778.1	ENSG00000260236.1	59.1437	-0.151832	0.805264	-0.188549	0.850446	0.939653
ENSG00000271576.1	AL359504.2	ENSG00000271576.1	48.3261	0.114984	0.610114	0.188463	0.850514	0.939653
ENSG00000144199.11	FAHD2B	ENSG00000144199.11	457.512	0.0619327	0.329389	0.188023	0.850858	0.93996
ENSG00000277534.1	AC007996.1	ENSG00000277534.1	29.5337	-0.138379	0.736381	-0.187918	0.850941	0.939986
ENSG00000177788.6	AL162595.1	ENSG00000177788.6	240.636	-0.0712614	0.379416	-0.187818	0.851019	0.940007
ENSG00000106355.10	LSM5	ENSG00000106355.10	300.007	0.059847	0.319199	0.187491	0.851276	0.940225
ENSG00000122481.17	RWDD3	ENSG00000122481.17	213.473	-0.0789589	0.421342	-0.187398	0.851348	0.940241
ENSG00000167912.6	AC090152.1	ENSG00000167912.6	102.072	0.071975	0.384328	0.187275	0.851445	0.940282
ENSG00000149633.12	KIAA1755	ENSG00000149633.12	478.913	0.104531	0.559271	0.186906	0.851735	0.940341
ENSG00000172403.11	SYNPO2	ENSG00000172403.11	463.975	0.0640084	0.342374	0.186955	0.851696	0.940341
ENSG00000222009.8	BTBD19	ENSG00000222009.8	33.7316	0.119007	0.636279	0.187036	0.851632	0.940341
ENSG00000280649.2	AC245100.8	ENSG00000280649.2	70.984	0.100648	0.538246	0.186993	0.851666	0.940341
ENSG00000011485.15	PPP5C	ENSG00000011485.15	967.309	0.0527525	0.282793	0.186541	0.852021	0.940447
ENSG00000168569.8	TMEM223	ENSG00000168569.8	176.396	0.0592033	0.317319	0.186574	0.851995	0.940447
ENSG00000186377.8	CYP4X1	ENSG00000186377.8	355.624	0.068942	0.369488	0.186588	0.851984	0.940447
ENSG00000205037.2	AC134312.1	ENSG00000205037.2	30.0631	-0.120318	0.645195	-0.186483	0.852066	0.940447
ENSG00000230707.1	AL589987.1	ENSG00000230707.1	28.271	-0.129748	0.696136	-0.186383	0.852145	0.940469
ENSG00000120708.17	TGFBI	ENSG00000120708.17	116.678	0.143082	0.768219	0.186251	0.852248	0.940517
ENSG00000236609.4	ZNF853	ENSG00000236609.4	818.45	0.0611935	0.329372	0.185788	0.852611	0.940853
ENSG00000108231.13	LGI1	ENSG00000108231.13	1134.28	0.0381505	0.205675	0.185489	0.852846	0.940972
ENSG00000117408.11	IPO13	ENSG00000117408.11	1829.47	0.050241	0.270951	0.185425	0.852896	0.940972
ENSG00000196083.10	IL1RAP	ENSG00000196083.10	132.685	-0.0886977	0.477987	-0.185565	0.852786	0.940972
ENSG00000115649.16	CNPPD1	ENSG00000115649.16	692.135	0.043996	0.237594	0.185173	0.853093	0.941124
ENSG00000184752.13	NDUFA12	ENSG00000184752.13	955.292	-0.0488662	0.264033	-0.185076	0.853169	0.941143
ENSG00000137200.13	CMTR1	ENSG00000137200.13	726.363	-0.0366083	0.198093	-0.184804	0.853383	0.941249
ENSG00000150477.15	KIAA1328	ENSG00000150477.15	169.503	0.0486296	0.263088	0.184842	0.853353	0.941249
ENSG00000189376.12	C8orf76	ENSG00000189376.12	146.837	0.0640684	0.347973	0.184119	0.85392	0.941776
ENSG00000286288.1		ENSG00000286288.1	145.572	-0.171924	0.934624	-0.18395	0.854053	0.941857
ENSG00000130304.17	SLC27A1	ENSG00000130304.17	926.921	0.0848786	0.462211	0.183636	0.854299	0.941868
ENSG00000137970.7	RPL7P9	ENSG00000137970.7	1436.91	-0.104478	0.568876	-0.183656	0.854283	0.941868
ENSG00000164684.13	ZNF704	ENSG00000164684.13	838.845	0.0490316	0.266836	0.183752	0.854208	0.941868
ENSG00000178053.19	MLF1	ENSG00000178053.19	309.94	-0.0640845	0.348548	-0.183861	0.854122	0.941868
ENSG00000101255.11	TRIB3	ENSG00000101255.11	94.0108	0.0930789	0.50849	0.18305	0.854759	0.941984
ENSG00000110786.18	PTPN5	ENSG00000110786.18	1911.81	-0.0806733	0.440032	-0.183335	0.854535	0.941984
ENSG00000113558.18	SKP1	ENSG00000113558.18	7774.92	-0.058213	0.317724	-0.183219	0.854626	0.941984
ENSG00000130037.5	KCNA5	ENSG00000130037.5	90.0232	-0.0814355	0.444825	-0.183073	0.854741	0.941984
ENSG00000166135.14	HIF1AN	ENSG00000166135.14	940.713	-0.033641	0.183647	-0.183184	0.854654	0.941984
ENSG00000197183.14	NOL4L	ENSG00000197183.14	923.546	-0.042604	0.232687	-0.183096	0.854723	0.941984
ENSG00000136448.12	NMT1	ENSG00000136448.12	2027.33	0.0521847	0.285607	0.182715	0.855022	0.942208
ENSG00000114166.8	KAT2B	ENSG00000114166.8	1161.71	-0.091484	0.502018	-0.182232	0.8554	0.9423
ENSG00000128578.10	STRIP2	ENSG00000128578.10	316.985	-0.0779749	0.427554	-0.182374	0.855289	0.9423
ENSG00000165186.12	PTCHD1	ENSG00000165186.12	312.627	-0.0764006	0.418959	-0.182358	0.855302	0.9423
ENSG00000166924.9	NYAP1	ENSG00000166924.9	1020.27	-0.053171	0.291748	-0.18225	0.855387	0.9423
ENSG00000174796.12	THAP6	ENSG00000174796.12	112.39	0.0731776	0.401125	0.182431	0.855245	0.9423
ENSG00000063761.16	ADCK1	ENSG00000063761.16	235.027	-0.0730946	0.401328	-0.182132	0.855479	0.942315
ENSG00000130640.13	TUBGCP2	ENSG00000130640.13	730.933	0.0397006	0.218058	0.182064	0.855532	0.942315
ENSG00000114698.15	PLSCR4	ENSG00000114698.15	381.721	-0.104784	0.575873	-0.181956	0.855617	0.942344
ENSG00000156414.19	TDRD9	ENSG00000156414.19	92.2771	0.149987	0.826635	0.181443	0.85602	0.942688
ENSG00000166024.13	R3HCC1L	ENSG00000166024.13	150.294	-0.045733	0.252102	-0.181407	0.856048	0.942688
ENSG00000142534.7	RPS11	ENSG00000142534.7	9687.05	-0.0876296	0.484171	-0.180989	0.856376	0.942919
ENSG00000198393.8	ZNF26	ENSG00000198393.8	217.403	0.0614345	0.33942	0.180999	0.856369	0.942919
ENSG00000126012.11	KDM5C	ENSG00000126012.11	1119.19	-0.0515697	0.285204	-0.180817	0.856511	0.942982
ENSG00000233654.2	AC108047.1	ENSG00000233654.2	43.5056	0.10095	0.558457	0.180766	0.856551	0.942982
ENSG00000163995.20	ABLIM2	ENSG00000163995.20	1137.83	0.0528521	0.292634	0.180608	0.856675	0.943053
ENSG00000013275.8	PSMC4	ENSG00000013275.8	941.014	-0.0423044	0.234831	-0.180148	0.857036	0.943287
ENSG00000154975.14	CA10	ENSG00000154975.14	1526.58	-0.0679296	0.377154	-0.180111	0.857065	0.943287
ENSG00000157693.15	TMEM268	ENSG00000157693.15	995.434	0.0583975	0.324028	0.180223	0.856977	0.943287
ENSG00000099385.11	BCL7C	ENSG00000099385.11	356.324	0.0976321	0.543587	0.179607	0.857461	0.943657
ENSG00000100401.19	RANGAP1	ENSG00000100401.19	2919.23	-0.0451019	0.251352	-0.179437	0.857594	0.943673
ENSG00000181449.4	SOX2	ENSG00000181449.4	1134.41	-0.10366	0.577637	-0.179456	0.85758	0.943673
ENSG00000119699.7	TGFB3	ENSG00000119699.7	678.946	-0.140366	0.783049	-0.179256	0.857737	0.943765
ENSG00000063601.17	MTMR1	ENSG00000063601.17	623.602	-0.0360743	0.201349	-0.179163	0.85781	0.94378
ENSG00000185650.9	ZFP36L1	ENSG00000185650.9	1494.53	-0.0978102	0.546432	-0.178998	0.857939	0.943858
ENSG00000150337.13	FCGR1A	ENSG00000150337.13	57.6094	0.199444	1.11574	0.178755	0.85813	0.944002
ENSG00000117139.17	KDM5B	ENSG00000117139.17	590.07	0.041432	0.231924	0.178644	0.858217	0.944033
ENSG00000018408.14	WWTR1	ENSG00000018408.14	329.612	0.0937735	0.526561	0.178087	0.858655	0.944151
ENSG00000074054.18	CLASP1	ENSG00000074054.18	1743.28	-0.0451401	0.253352	-0.178171	0.858589	0.944151
ENSG00000100949.14	RABGGTA	ENSG00000100949.14	251.515	-0.0555969	0.312551	-0.177881	0.858817	0.944151
ENSG00000123243.15	ITIH5	ENSG00000123243.15	558.026	0.104673	0.588148	0.177971	0.858745	0.944151
ENSG00000137309.19	HMGA1	ENSG00000137309.19	955.709	-0.0506817	0.284051	-0.178424	0.85839	0.944151
ENSG00000140284.11	SLC27A2	ENSG00000140284.11	64.1815	-0.11594	0.651974	-0.177829	0.858858	0.944151
ENSG00000174989.13	FBXW8	ENSG00000174989.13	96.6524	0.0858872	0.482795	0.177896	0.858805	0.944151
ENSG00000203965.13	EFCAB7	ENSG00000203965.13	199.552	0.0776002	0.43538	0.178235	0.858538	0.944151
ENSG00000204923.4	FBXO48	ENSG00000204923.4	57.317	0.0870956	0.488613	0.178251	0.858526	0.944151
ENSG00000119535.17	CSF3R	ENSG00000119535.17	103.104	0.14522	0.817312	0.17768	0.858974	0.944214
ENSG00000143387.13	CTSK	ENSG00000143387.13	85.8637	-0.0731038	0.412314	-0.177301	0.859272	0.944443
ENSG00000187790.11	FANCM	ENSG00000187790.11	51.7958	-0.127277	0.718008	-0.177264	0.859301	0.944443
ENSG00000137936.18	BCAR3	ENSG00000137936.18	191.295	0.0926161	0.52306	0.177066	0.859457	0.944516
ENSG00000144445.17	KANSL1L	ENSG00000144445.17	154.544	0.077799	0.439472	0.177028	0.859486	0.944516
ENSG00000087095.13	NLK	ENSG00000087095.13	1946.01	-0.0734961	0.415428	-0.176917	0.859574	0.944548
ENSG00000123297.19	TSFM	ENSG00000123297.19	442.37	0.0545741	0.309014	0.176607	0.859817	0.94475
ENSG00000121897.15	LIAS	ENSG00000121897.15	215.724	-0.0437242	0.247915	-0.176368	0.860005	0.944764
ENSG00000135069.14	PSAT1	ENSG00000135069.14	2381.12	0.0919464	0.52179	0.176213	0.860126	0.944764
ENSG00000167378.8	IRGQ	ENSG00000167378.8	1233.79	-0.039668	0.225026	-0.176282	0.860072	0.944764
ENSG00000198742.9	SMURF1	ENSG00000198742.9	539.48	0.0608722	0.345095	0.176393	0.859985	0.944764
ENSG00000218510.8	LINC00339	ENSG00000218510.8	129.18	0.0861933	0.488956	0.17628	0.860074	0.944764
ENSG00000198856.13	OSTC	ENSG00000198856.13	285.2	-0.0585569	0.332741	-0.175983	0.860307	0.944897
ENSG00000260328.1	AC104024.2	ENSG00000260328.1	382.552	0.101872	0.580389	0.175524	0.860668	0.945228
ENSG00000122035.6	RASL11A	ENSG00000122035.6	67.8823	0.100716	0.57458	0.175287	0.860854	0.945303
ENSG00000164488.12	DACT2	ENSG00000164488.12	36.9916	-0.15882	0.905931	-0.175312	0.860835	0.945303
ENSG00000163531.15	NFASC	ENSG00000163531.15	3785.44	0.0671899	0.384247	0.174861	0.861189	0.945605
ENSG00000006625.18	GGCT	ENSG00000006625.18	782.783	-0.0641287	0.36813	-0.174201	0.861707	0.945849
ENSG00000107738.20	VSIR	ENSG00000107738.20	824.889	-0.116778	0.670137	-0.17426	0.861661	0.945849
ENSG00000126947.13	ARMCX1	ENSG00000126947.13	461.049	0.0675315	0.387554	0.174251	0.861669	0.945849
ENSG00000152422.15	XRCC4	ENSG00000152422.15	72.2044	0.072286	0.414845	0.174248	0.86167	0.945849
ENSG00000196715.7	VKORC1L1	ENSG00000196715.7	949.423	0.0703213	0.403644	0.174216	0.861696	0.945849
ENSG00000116260.17	QSOX1	ENSG00000116260.17	849.055	-0.048007	0.275808	-0.174059	0.861819	0.945887
ENSG00000205531.13	NAP1L4	ENSG00000205531.13	2458.99	0.0365538	0.210072	0.174006	0.861861	0.945887
ENSG00000189184.11	PCDH18	ENSG00000189184.11	104.258	0.0846268	0.486666	0.173891	0.861951	0.945921
ENSG00000048162.20	NOP16	ENSG00000048162.20	186.686	0.0532544	0.306941	0.1735	0.862258	0.946019
ENSG00000095203.14	EPB41L4B	ENSG00000095203.14	1089.45	-0.0515655	0.29725	-0.173475	0.862278	0.946019
ENSG00000100605.17	ITPK1	ENSG00000100605.17	5498.44	-0.0528144	0.304382	-0.173514	0.862248	0.946019
ENSG00000236618.2	PITPNA-AS1	ENSG00000236618.2	60.8863	0.0803149	0.462718	0.173572	0.862202	0.946019
ENSG00000116984.13	MTR	ENSG00000116984.13	616.203	-0.0374986	0.216627	-0.173102	0.862571	0.946146
ENSG00000134376.16	CRB1	ENSG00000134376.16	224.186	-0.0920281	0.531636	-0.173104	0.86257	0.946146
ENSG00000144455.14	SUMF1	ENSG00000144455.14	222.529	-0.0516084	0.297886	-0.173249	0.862456	0.946146
ENSG00000102003.10	SYP	ENSG00000102003.10	14398.5	0.101274	0.585374	0.173007	0.862646	0.946156
ENSG00000115946.8	PNO1	ENSG00000115946.8	184.371	0.0610237	0.352862	0.172939	0.862699	0.946156
ENSG00000104679.11	R3HCC1	ENSG00000104679.11	699.266	0.0444571	0.257221	0.172836	0.86278	0.946179
ENSG00000173511.9	VEGFB	ENSG00000173511.9	1407.23	-0.0942741	0.546479	-0.172512	0.863035	0.946394
ENSG00000082805.20	ERC1	ENSG00000082805.20	869.361	0.0553271	0.321467	0.172108	0.863353	0.946509
ENSG00000105171.10	POP4	ENSG00000105171.10	489.559	0.044329	0.257668	0.172039	0.863407	0.946509
ENSG00000114491.14	UMPS	ENSG00000114491.14	180.812	-0.0485734	0.282899	-0.171699	0.863674	0.946509
ENSG00000147119.4	CHST7	ENSG00000147119.4	126.018	0.103435	0.600924	0.172126	0.863339	0.946509
ENSG00000165449.11	SLC16A9	ENSG00000165449.11	206.225	0.114646	0.667653	0.171715	0.863662	0.946509
ENSG00000204227.5	RING1	ENSG00000204227.5	714.225	0.0465117	0.270733	0.171799	0.863595	0.946509
ENSG00000231889.7	TRAF3IP2-AS1	ENSG00000231889.7	91.1867	0.0559041	0.325337	0.171835	0.863567	0.946509
ENSG00000251602.7	AL928654.1	ENSG00000251602.7	34.1641	0.129274	0.752767	0.171732	0.863648	0.946509
ENSG00000259865.1	AL390728.6	ENSG00000259865.1	33.2795	-0.1244	0.722249	-0.17224	0.863249	0.946509
ENSG00000005483.21	KMT2E	ENSG00000005483.21	858.019	0.0597729	0.348502	0.171514	0.86382	0.946603
ENSG00000111679.17	PTPN6	ENSG00000111679.17	52.5513	0.1386	0.808589	0.171409	0.863902	0.946628
ENSG00000004779.10	NDUFAB1	ENSG00000004779.10	1069.74	-0.060266	0.352415	-0.171009	0.864217	0.946683
ENSG00000164434.12	FABP7	ENSG00000164434.12	1646.92	0.0630382	0.368801	0.170927	0.864281	0.946683
ENSG00000172840.7	PDP2	ENSG00000172840.7	289.102	0.0496351	0.290395	0.170923	0.864284	0.946683
ENSG00000176472.10	ZNF575	ENSG00000176472.10	96.3742	0.0515956	0.301646	0.171047	0.864187	0.946683
ENSG00000182197.11	EXT1	ENSG00000182197.11	300.925	-0.0462807	0.270818	-0.170893	0.864308	0.946683
ENSG00000184319.16	RPL23AP82	ENSG00000184319.16	401.707	0.0454165	0.265719	0.170919	0.864287	0.946683
ENSG00000142444.7	TIMM29	ENSG00000142444.7	149.849	0.0506649	0.296725	0.170747	0.864423	0.946743
ENSG00000108587.15	GOSR1	ENSG00000108587.15	570.592	-0.0439283	0.257512	-0.170587	0.864548	0.946756
ENSG00000148498.16	PARD3	ENSG00000148498.16	313.64	0.0840576	0.492977	0.17051	0.864609	0.946756
ENSG00000169918.9	OTUD7A	ENSG00000169918.9	847.056	0.0477188	0.279866	0.170506	0.864612	0.946756
ENSG00000081479.15	LRP2	ENSG00000081479.15	394.367	-0.153429	0.901702	-0.170155	0.864888	0.946898
ENSG00000131242.18	RAB11FIP4	ENSG00000131242.18	4674.68	-0.0583188	0.342899	-0.170076	0.86495	0.946898
ENSG00000132549.18	VPS13B	ENSG00000132549.18	408.754	-0.0622605	0.366156	-0.170038	0.86498	0.946898
ENSG00000139874.6	SSTR1	ENSG00000139874.6	508.362	-0.107328	0.631169	-0.170046	0.864974	0.946898
ENSG00000076650.7	GPATCH1	ENSG00000076650.7	144.454	-0.0564684	0.332967	-0.169591	0.865332	0.947031
ENSG00000091879.13	ANGPT2	ENSG00000091879.13	151.274	-0.212548	1.25237	-0.169717	0.865232	0.947031
ENSG00000100354.21	TNRC6B	ENSG00000100354.21	799.164	0.0490474	0.289226	0.169582	0.865339	0.947031
ENSG00000152518.8	ZFP36L2	ENSG00000152518.8	620.349	-0.101246	0.59634	-0.169779	0.865184	0.947031
ENSG00000158109.15	TPRG1L	ENSG00000158109.15	3409.92	0.0555768	0.327979	0.169452	0.865441	0.947077
ENSG00000213672.8	NCKIPSD	ENSG00000213672.8	1081.67	-0.0452022	0.266978	-0.169311	0.865552	0.947134
ENSG00000010278.14	CD9	ENSG00000010278.14	1288.35	-0.096812	0.572139	-0.169211	0.865631	0.947155
ENSG00000136636.13	KCTD3	ENSG00000136636.13	835.012	-0.0542782	0.321381	-0.16889	0.865883	0.947301
ENSG00000183287.14	CCBE1	ENSG00000183287.14	96.4575	-0.115497	0.683844	-0.168894	0.86588	0.947301
ENSG00000117152.13	RGS4	ENSG00000117152.13	5424	-0.094575	0.561259	-0.168505	0.866186	0.947383
ENSG00000120658.13	ENOX1	ENSG00000120658.13	250.248	0.0591995	0.351348	0.168492	0.866196	0.947383
ENSG00000161249.21	DMKN	ENSG00000161249.21	50.4684	-0.108647	0.644775	-0.168504	0.866187	0.947383
ENSG00000171443.7	ZNF524	ENSG00000171443.7	159.354	0.0924978	0.548402	0.168668	0.866058	0.947383
ENSG00000088451.11	TGDS	ENSG00000088451.11	69.7678	0.0591807	0.35173	0.168256	0.866382	0.947392
ENSG00000100266.19	PACSIN2	ENSG00000100266.19	699.382	-0.028508	0.169424	-0.168264	0.866376	0.947392
ENSG00000173227.14	SYT12	ENSG00000173227.14	727.374	-0.0619507	0.36816	-0.168271	0.86637	0.947392
ENSG00000131095.13	GFAP	ENSG00000131095.13	76102.3	0.0995387	0.592444	0.168014	0.866572	0.947535
ENSG00000274718.1	AL136964.1	ENSG00000274718.1	87.4921	-0.0939964	0.561046	-0.167538	0.866947	0.947879
ENSG00000180447.7	GAS1	ENSG00000180447.7	68.6815	0.0775703	0.464014	0.167172	0.867234	0.948129
ENSG00000166016.6	ABTB2	ENSG00000166016.6	177.241	0.107444	0.643069	0.167081	0.867307	0.948143
ENSG00000085276.19	MECOM	ENSG00000085276.19	89.55	0.127731	0.766341	0.166676	0.867625	0.948426
ENSG00000147155.11	EBP	ENSG00000147155.11	367.261	-0.0604719	0.363297	-0.166453	0.8678	0.948552
ENSG00000135541.21	AHI1	ENSG00000135541.21	729.748	-0.0532782	0.320314	-0.166331	0.867896	0.948592
ENSG00000010404.18	IDS	ENSG00000010404.18	28147.5	0.0774017	0.465978	0.166106	0.868074	0.948705
ENSG00000086717.18	PPEF1	ENSG00000086717.18	127.832	-0.095184	0.581171	-0.16378	0.869904	0.948705
ENSG00000119899.13	SLC17A5	ENSG00000119899.13	287.275	-0.0606531	0.368641	-0.164532	0.869313	0.948705
ENSG00000121104.8	FAM117A	ENSG00000121104.8	139.231	0.0625091	0.381224	0.163969	0.869755	0.948705
ENSG00000124688.13	MAD2L1BP	ENSG00000124688.13	222.859	0.0657113	0.396657	0.165663	0.868422	0.948705
ENSG00000132581.10	SDF2	ENSG00000132581.10	418.094	-0.0417422	0.251458	-0.166	0.868157	0.948705
ENSG00000135917.15	SLC19A3	ENSG00000135917.15	101.421	-0.134509	0.81613	-0.164813	0.869091	0.948705
ENSG00000140563.15	MCTP2	ENSG00000140563.15	35.3527	-0.143583	0.871053	-0.164839	0.869071	0.948705
ENSG00000144040.12	SFXN5	ENSG00000144040.12	4264.69	-0.0947048	0.576507	-0.164273	0.869516	0.948705
ENSG00000144868.13	TMEM108	ENSG00000144868.13	361.259	0.0461871	0.28002	0.164942	0.86899	0.948705
ENSG00000154723.12	ATP5PF	ENSG00000154723.12	1910.81	-0.0496486	0.300407	-0.165271	0.868731	0.948705
ENSG00000163110.15	PDLIM5	ENSG00000163110.15	777.029	-0.0853693	0.518778	-0.164558	0.869292	0.948705
ENSG00000164483.17	SAMD3	ENSG00000164483.17	32.5298	-0.142891	0.869581	-0.164322	0.869478	0.948705
ENSG00000165406.16	2023-03-08	ENSG00000165406.16	553.366	0.0497526	0.30007	0.165803	0.868312	0.948705
ENSG00000165821.12	SALL2	ENSG00000165821.12	906.557	-0.0767107	0.468002	-0.163911	0.869801	0.948705
ENSG00000168476.12	REEP4	ENSG00000168476.12	67.6403	0.105327	0.637276	0.165277	0.868726	0.948705
ENSG00000172046.19	USP19	ENSG00000172046.19	550.164	-0.0393297	0.237178	-0.165824	0.868296	0.948705
ENSG00000173253.15	DMRT2	ENSG00000173253.15	40.824	-0.142233	0.865003	-0.164431	0.869392	0.948705
ENSG00000176907.5	TCIM	ENSG00000176907.5	154.003	-0.11515	0.701322	-0.16419	0.869582	0.948705
ENSG00000177380.14	PPFIA3	ENSG00000177380.14	1217.96	-0.0421654	0.25556	-0.164992	0.86895	0.948705
ENSG00000178127.13	NDUFV2	ENSG00000178127.13	1320.8	-0.0354123	0.215221	-0.164539	0.869307	0.948705
ENSG00000183888.4	SRARP	ENSG00000183888.4	178.836	-0.17921	1.09216	-0.164087	0.869663	0.948705
ENSG00000188785.12	ZNF548	ENSG00000188785.12	148.368	0.0828144	0.503397	0.164511	0.869329	0.948705
ENSG00000196683.10	TOMM7	ENSG00000196683.10	2948.04	-0.0811316	0.490972	-0.165247	0.86875	0.948705
ENSG00000197603.14	C5orf42	ENSG00000197603.14	421.781	0.0560715	0.340355	0.164744	0.869145	0.948705
ENSG00000224914.4	LINC00863	ENSG00000224914.4	103.841	0.079175	0.479537	0.165107	0.86886	0.948705
ENSG00000230314.7	ELOVL2-AS1	ENSG00000230314.7	33.685	-0.108502	0.655454	-0.165537	0.868522	0.948705
ENSG00000234664.1	HMGN2P5	ENSG00000234664.1	67.2923	0.106778	0.650999	0.164021	0.869714	0.948705
ENSG00000235043.3	TECRP1	ENSG00000235043.3	429.823	-0.0622319	0.379973	-0.16378	0.869904	0.948705
ENSG00000235944.8	ZNF815P	ENSG00000235944.8	80.0003	-0.0644035	0.38906	-0.165536	0.868522	0.948705
ENSG00000254685.6	FPGT	ENSG00000254685.6	97.6909	-0.103138	0.625177	-0.164975	0.868964	0.948705
ENSG00000272414.6	FAM47E-STBD1	ENSG00000272414.6	150.256	0.066498	0.404635	0.164341	0.869463	0.948705
ENSG00000147905.17	ZCCHC7	ENSG00000147905.17	176.013	0.0462496	0.282688	0.163606	0.870041	0.948724
ENSG00000174446.13	SNAPC5	ENSG00000174446.13	592.371	0.0537243	0.328361	0.163613	0.870036	0.948724
ENSG00000254999.4	BRK1	ENSG00000254999.4	2454.88	0.0411602	0.252033	0.163313	0.870272	0.94886
ENSG00000273312.2	AL121749.1	ENSG00000273312.2	44.581	-0.0678846	0.415711	-0.163298	0.870284	0.94886
ENSG00000054356.14	PTPRN	ENSG00000054356.14	2966.98	-0.0885534	0.542713	-0.163168	0.870386	0.948906
ENSG00000087077.14	TRIP6	ENSG00000087077.14	325.903	-0.0949315	0.582767	-0.162898	0.870599	0.949073
ENSG00000101144.13	BMP7	ENSG00000101144.13	806.212	-0.0880638	0.542248	-0.162405	0.870987	0.949123
ENSG00000120053.12	GOT1	ENSG00000120053.12	3218.95	-0.0920201	0.565696	-0.162667	0.870781	0.949123
ENSG00000141349.8	G6PC3	ENSG00000141349.8	691.505	-0.0398435	0.245363	-0.162386	0.871002	0.949123
ENSG00000213066.13	FGFR1OP	ENSG00000213066.13	298.575	-0.0510302	0.314141	-0.162444	0.870957	0.949123
ENSG00000214389.2	RPS3AP26	ENSG00000214389.2	301.793	-0.125839	0.774881	-0.162398	0.870992	0.949123
ENSG00000247516.8	MIR4458HG	ENSG00000247516.8	182.679	0.0676101	0.416021	0.162516	0.8709	0.949123
ENSG00000112514.16	CUTA	ENSG00000112514.16	1445.21	0.0469325	0.289577	0.162073	0.871249	0.949219
ENSG00000113971.20	NPHP3	ENSG00000113971.20	204.225	-0.0807421	0.498495	-0.161972	0.871328	0.949219
ENSG00000170634.13	ACYP2	ENSG00000170634.13	722.28	0.0445863	0.275229	0.161997	0.871308	0.949219
ENSG00000188493.15	C19orf54	ENSG00000188493.15	107.701	0.0849054	0.523658	0.162139	0.871196	0.949219
ENSG00000182022.18	CHST15	ENSG00000182022.18	650.242	-0.0548338	0.338958	-0.161772	0.871486	0.949326
ENSG00000280776.2	LINC01202	ENSG00000280776.2	60.613	-0.107753	0.666585	-0.16165	0.871581	0.949365
ENSG00000159086.15	PAXBP1	ENSG00000159086.15	368.107	0.0539913	0.334199	0.161554	0.871657	0.949382
ENSG00000233251.8	AC007743.1	ENSG00000233251.8	31.9436	-0.0954729	0.591495	-0.16141	0.871771	0.949418
ENSG00000256538.2	AC046130.2	ENSG00000256538.2	29.2465	0.122495	0.759487	0.161286	0.871868	0.949418
ENSG00000272143.1	FGF14-AS2	ENSG00000272143.1	85.5579	0.102335	0.634279	0.16134	0.871826	0.949418
ENSG00000065320.9	NTN1	ENSG00000065320.9	141.543	0.0905855	0.562528	0.161033	0.872068	0.949501
ENSG00000168286.3	THAP11	ENSG00000168286.3	506.781	0.0432896	0.268709	0.161102	0.872013	0.949501
ENSG00000228506.2	AL513550.1	ENSG00000228506.2	49.3522	0.1198	0.744276	0.160963	0.872123	0.949501
ENSG00000108381.11	ASPA	ENSG00000108381.11	954.876	0.0787774	0.489832	0.160825	0.872231	0.949553
ENSG00000165868.14	HSPA12A	ENSG00000165868.14	3323.58	-0.0734308	0.457526	-0.160495	0.872491	0.949772
ENSG00000175984.15	DENND2C	ENSG00000175984.15	37.5802	0.0992029	0.619478	0.16014	0.872771	0.950012
ENSG00000187650.4	VMAC	ENSG00000187650.4	29.6634	0.114311	0.71513	0.159847	0.873002	0.950198
ENSG00000078668.14	VDAC3	ENSG00000078668.14	2523.27	-0.0494251	0.310045	-0.159413	0.873344	0.950441
ENSG00000102287.19	GABRE	ENSG00000102287.19	94.794	0.150603	0.945047	0.159361	0.873385	0.950441
ENSG00000118160.14	SLC8A2	ENSG00000118160.14	2593.14	0.0649849	0.407896	0.159317	0.873419	0.950441
ENSG00000141873.11	SLC39A3	ENSG00000141873.11	354.425	-0.0424745	0.266698	-0.159261	0.873463	0.950441
ENSG00000173660.12	UQCRH	ENSG00000173660.12	2424.77	0.047838	0.301115	0.15887	0.873771	0.950711
ENSG00000151611.16	MMAA	ENSG00000151611.16	122.253	-0.0667936	0.421163	-0.158593	0.873989	0.950883
ENSG00000137522.18	RNF121	ENSG00000137522.18	314.904	-0.0407678	0.257825	-0.158122	0.87436	0.951074
ENSG00000173163.10	COMMD1	ENSG00000173163.10	316.869	0.0407626	0.257879	0.158068	0.874403	0.951074
ENSG00000272525.1	AC099522.2	ENSG00000272525.1	22.8444	0.118369	0.74875	0.158089	0.874387	0.951074
ENSG00000272617.3	COG8	ENSG00000272617.3	100.023	0.0878266	0.55514	0.158206	0.874294	0.951074
ENSG00000049323.16	LTBP1	ENSG00000049323.16	219.9	-0.0761044	0.48277	-0.157641	0.87474	0.951126
ENSG00000141968.8	VAV1	ENSG00000141968.8	69.3513	-0.112154	0.711073	-0.157726	0.874673	0.951126
ENSG00000164976.9	MYORG	ENSG00000164976.9	1620.51	-0.0935989	0.593792	-0.157629	0.874749	0.951126
ENSG00000168273.8	SMIM4	ENSG00000168273.8	101.291	0.0834714	0.529496	0.157643	0.874738	0.951126
ENSG00000267348.3	GEMIN7-AS1	ENSG00000267348.3	35.7214	0.0758844	0.480529	0.157919	0.874521	0.951126
ENSG00000129682.16	FGF13	ENSG00000129682.16	1677.44	0.08488	0.540012	0.157182	0.875102	0.951249
ENSG00000133812.15	SBF2	ENSG00000133812.15	544.222	0.0513917	0.326716	0.157298	0.87501	0.951249
ENSG00000154640.14	BTG3	ENSG00000154640.14	238.53	-0.0534634	0.340106	-0.157196	0.87509	0.951249
ENSG00000177283.7	FZD8	ENSG00000177283.7	130.38	0.0853694	0.542602	0.157333	0.874982	0.951249
ENSG00000165113.13	GKAP1	ENSG00000165113.13	169.285	0.0465683	0.296438	0.157093	0.875172	0.951261
ENSG00000116560.11	SFPQ	ENSG00000116560.11	3194.94	-0.0362535	0.231052	-0.156906	0.875319	0.951326
ENSG00000177842.12	ZNF620	ENSG00000177842.12	36.4038	0.0853643	0.544453	0.156789	0.875411	0.951326
ENSG00000260238.6	PMF1-BGLAP	ENSG00000260238.6	38.7976	-0.144372	0.920504	-0.156841	0.875371	0.951326
ENSG00000100138.15	SNU13	ENSG00000100138.15	3181.62	0.0522412	0.334025	0.156399	0.875719	0.951336
ENSG00000104774.13	MAN2B1	ENSG00000104774.13	142.7	-0.071537	0.45719	-0.156471	0.875662	0.951336
ENSG00000165046.12	LETM2	ENSG00000165046.12	73.9086	0.0565808	0.361306	0.156601	0.875559	0.951336
ENSG00000197879.17	MYO1C	ENSG00000197879.17	330.356	-0.0875626	0.559554	-0.156486	0.87565	0.951336
ENSG00000198707.16	CEP290	ENSG00000198707.16	427.068	0.0575008	0.367096	0.156637	0.875531	0.951336
ENSG00000092470.12	WDR76	ENSG00000092470.12	24.3007	-0.0952034	0.61098	-0.155821	0.876174	0.951377
ENSG00000119682.17	AREL1	ENSG00000119682.17	942.868	0.0500133	0.320747	0.155927	0.87609	0.951377
ENSG00000130643.9	CALY	ENSG00000130643.9	1407.37	0.072834	0.467359	0.155841	0.876158	0.951377
ENSG00000167526.13	RPL13	ENSG00000167526.13	10628	-0.080733	0.518047	-0.155841	0.876158	0.951377
ENSG00000169085.13	C8orf46	ENSG00000169085.13	3592.92	0.0553461	0.354402	0.156167	0.875901	0.951377
ENSG00000176476.9	SGF29	ENSG00000176476.9	108.825	0.0630416	0.403942	0.156066	0.875981	0.951377
ENSG00000177156.11	TALDO1	ENSG00000177156.11	1434.38	-0.0361583	0.231486	-0.156201	0.875875	0.951377
ENSG00000119938.9	PPP1R3C	ENSG00000119938.9	662.182	0.11001	0.707197	0.155557	0.876382	0.951502
ENSG00000136383.6	ALPK3	ENSG00000136383.6	119.009	-0.0637559	0.410126	-0.155454	0.876463	0.951502
ENSG00000145425.10	RPS3A	ENSG00000145425.10	8293.95	0.0560973	0.36104	0.155377	0.876524	0.951502
ENSG00000167642.13	SPINT2	ENSG00000167642.13	1400.5	-0.0535147	0.34443	-0.155372	0.876528	0.951502
ENSG00000103569.10	AQP9	ENSG00000103569.10	28.4226	-0.150697	0.971503	-0.155118	0.876728	0.951508
ENSG00000132382.14	MYBBP1A	ENSG00000132382.14	561.454	-0.0484658	0.313015	-0.154836	0.876951	0.951508
ENSG00000153037.15	SRP19	ENSG00000153037.15	682.161	0.0399569	0.257461	0.155196	0.876667	0.951508
ENSG00000175213.3	ZNF408	ENSG00000175213.3	112.239	0.0598966	0.386571	0.154943	0.876866	0.951508
ENSG00000179222.17	MAGED1	ENSG00000179222.17	3347.74	-0.0633571	0.409077	-0.154878	0.876917	0.951508
ENSG00000205572.9	SERF1B	ENSG00000205572.9	525.126	-0.0852836	0.550642	-0.15488	0.876916	0.951508
ENSG00000232098.3	AC012313.1	ENSG00000232098.3	91.978	0.0797889	0.514865	0.15497	0.876845	0.951508
ENSG00000197321.14	SVIL	ENSG00000197321.14	108.555	0.0826309	0.535083	0.154426	0.877274	0.951793
ENSG00000168439.16	STIP1	ENSG00000168439.16	1733.1	0.047643	0.308688	0.15434	0.877342	0.951802
ENSG00000103184.12	SEC14L5	ENSG00000103184.12	987.483	-0.0717143	0.466339	-0.153782	0.877782	0.951842
ENSG00000108298.11	RPL19	ENSG00000108298.11	7945.47	-0.0613913	0.399741	-0.153578	0.877943	0.951842
ENSG00000126749.16	EMG1	ENSG00000126749.16	314.69	0.0383143	0.249754	0.153408	0.878077	0.951842
ENSG00000136205.17	TNS3	ENSG00000136205.17	2176.81	-0.0966483	0.630397	-0.153313	0.878151	0.951842
ENSG00000145604.16	SKP2	ENSG00000145604.16	148.732	0.0534892	0.34814	0.153643	0.877891	0.951842
ENSG00000167178.16	ISLR2	ENSG00000167178.16	331.679	0.083677	0.544252	0.153747	0.877809	0.951842
ENSG00000172456.17	FGGY	ENSG00000172456.17	104.048	0.0824023	0.537514	0.153303	0.87816	0.951842
ENSG00000174231.17	PRPF8	ENSG00000174231.17	2445.76	0.030046	0.19491	0.154153	0.877489	0.951842
ENSG00000183549.10	ACSM5	ENSG00000183549.10	76.7781	-0.134325	0.875262	-0.153468	0.878029	0.951842
ENSG00000185236.12	RAB11B	ENSG00000185236.12	1887.69	-0.0365676	0.238048	-0.153614	0.877914	0.951842
ENSG00000187147.18	RNF220	ENSG00000187147.18	2572.14	-0.031979	0.208247	-0.153563	0.877955	0.951842
ENSG00000232573.1	RPL3P4	ENSG00000232573.1	1867.98	-0.0906664	0.588512	-0.15406	0.877562	0.951842
ENSG00000272182.1	AC135507.1	ENSG00000272182.1	46.1743	-0.153089	0.999063	-0.153233	0.878215	0.951842
ENSG00000286261.1		ENSG00000286261.1	46.503	0.092324	0.5991	0.154104	0.877527	0.951842
ENSG00000070729.14	CNGB1	ENSG00000070729.14	232.974	0.104036	0.679284	0.153155	0.878276	0.951844
ENSG00000139988.10	RDH12	ENSG00000139988.10	29.9851	-0.0984595	0.643859	-0.152921	0.878461	0.95185
ENSG00000160712.13	IL6R	ENSG00000160712.13	143.39	0.11762	0.768791	0.152994	0.878403	0.95185
ENSG00000225194.3	LINC00092	ENSG00000225194.3	130.265	-0.0966055	0.631264	-0.153035	0.878371	0.95185
ENSG00000188603.19	CLN3	ENSG00000188603.19	214.703	-0.0500201	0.327751	-0.152616	0.878701	0.952046
ENSG00000126070.20	AGO3	ENSG00000126070.20	449.416	0.046583	0.305392	0.152535	0.878765	0.95205
ENSG00000197461.13	PDGFA	ENSG00000197461.13	636.84	-0.0630407	0.414547	-0.152071	0.879131	0.952317
ENSG00000273611.5	ZNHIT3	ENSG00000273611.5	680.013	0.0424506	0.27903	0.152136	0.87908	0.952317
ENSG00000207955.5	AL359091.1	ENSG00000207955.5	397.196	0.126539	0.832866	0.151932	0.879241	0.952371
ENSG00000112599.9	GUCA1B	ENSG00000112599.9	65.4497	0.098563	0.650567	0.151503	0.879579	0.952404
ENSG00000133116.8	KL	ENSG00000133116.8	85.9359	0.11966	0.789388	0.151585	0.879514	0.952404
ENSG00000143977.14	SNRPG	ENSG00000143977.14	343.544	0.0496239	0.327411	0.151564	0.87953	0.952404
ENSG00000168936.11	TMEM129	ENSG00000168936.11	994.196	0.0580554	0.383454	0.151401	0.879659	0.952404
ENSG00000172336.5	POP7	ENSG00000172336.5	448.262	0.0516825	0.341218	0.151465	0.879609	0.952404
ENSG00000269556.8	TMEM185A	ENSG00000269556.8	335.042	0.0316425	0.208792	0.15155	0.879542	0.952404
ENSG00000279923.1	AC022417.1	ENSG00000279923.1	41.1143	0.0790507	0.522256	0.151364	0.879689	0.952404
ENSG00000110756.17	HPS5	ENSG00000110756.17	198.725	-0.0645302	0.427227	-0.151044	0.879941	0.952482
ENSG00000119013.9	NDUFB3	ENSG00000119013.9	830.018	-0.0450083	0.297936	-0.151067	0.879923	0.952482
ENSG00000182318.6	ZSCAN22	ENSG00000182318.6	42.8595	-0.089915	0.594766	-0.151177	0.879836	0.952482
ENSG00000123080.12	CDKN2C	ENSG00000123080.12	103.362	-0.0804642	0.533583	-0.1508	0.880134	0.952627
ENSG00000104872.11	PIH1D1	ENSG00000104872.11	631.196	0.036916	0.245236	0.150533	0.880345	0.952661
ENSG00000168297.16	PXK	ENSG00000168297.16	1142.07	-0.0801799	0.532499	-0.150573	0.880313	0.952661
ENSG00000182566.13	CLEC4G	ENSG00000182566.13	67.7176	0.0825703	0.548346	0.150581	0.880307	0.952661
ENSG00000281128.2	PTENP1-AS	ENSG00000281128.2	30.7798	-0.0933363	0.620502	-0.150421	0.880433	0.952691
ENSG00000112367.10	FIG4	ENSG00000112367.10	576.237	0.0550027	0.366258	0.150175	0.880627	0.952837
ENSG00000111846.17	GCNT2	ENSG00000111846.17	74.3083	-0.0678595	0.452273	-0.150041	0.880732	0.952886
ENSG00000272888.7	LINC01578	ENSG00000272888.7	1219.63	0.057858	0.386244	0.149796	0.880925	0.95303
ENSG00000100578.17	KIAA0586	ENSG00000100578.17	216.771	-0.052251	0.349051	-0.149695	0.881006	0.953052
ENSG00000165629.20	ATP5F1C	ENSG00000165629.20	2044.78	-0.0451469	0.301937	-0.149524	0.88114	0.953133
ENSG00000198331.10	HYLS1	ENSG00000198331.10	128.736	-0.0644594	0.431934	-0.149234	0.881369	0.953316
ENSG00000278376.1	AP004609.3	ENSG00000278376.1	115.267	0.115824	0.776567	0.149149	0.881436	0.953324
ENSG00000099822.3	HCN2	ENSG00000099822.3	1104.66	0.0560523	0.376891	0.148723	0.881772	0.953623
ENSG00000068354.16	TBC1D25	ENSG00000068354.16	445.518	0.0452081	0.304497	0.148468	0.881973	0.95367
ENSG00000133169.6	BEX1	ENSG00000133169.6	5740.16	-0.0681	0.458555	-0.14851	0.88194	0.95367
ENSG00000165617.14	DACT1	ENSG00000165617.14	266.816	-0.100812	0.679139	-0.14844	0.881995	0.95367
ENSG00000150510.16	FAM124A	ENSG00000150510.16	615.841	-0.0692948	0.467385	-0.148261	0.882137	0.953723
ENSG00000176986.16	SEC24C	ENSG00000176986.16	1262	-0.037183	0.250853	-0.148227	0.882164	0.953723
ENSG00000198892.6	SHISA4	ENSG00000198892.6	1845.9	0.0492088	0.332865	0.147834	0.882474	0.953984
ENSG00000274425.1	AC114271.1	ENSG00000274425.1	82.1069	-0.0761892	0.515595	-0.147769	0.882525	0.953984
ENSG00000161981.10	SNRNP25	ENSG00000161981.10	1151.24	0.0527088	0.357059	0.147619	0.882643	0.954047
ENSG00000267481.1	AC011477.2	ENSG00000267481.1	21.9018	-0.105691	0.716563	-0.147497	0.88274	0.954087
ENSG00000257122.5	RRN3P3	ENSG00000257122.5	111.963	-0.0674194	0.457328	-0.14742	0.8828	0.954087
ENSG00000072163.19	LIMS2	ENSG00000072163.19	362.221	0.108634	0.747568	0.145317	0.88446	0.954137
ENSG00000081189.15	MEF2C	ENSG00000081189.15	4954.34	-0.0641012	0.441699	-0.145124	0.884613	0.954137
ENSG00000086062.12	B4GALT1	ENSG00000086062.12	117.943	0.0924402	0.629775	0.146783	0.883303	0.954137
ENSG00000088035.18	ALG6	ENSG00000088035.18	89.3169	0.0783974	0.541618	0.144747	0.884911	0.954137
ENSG00000105409.19	ATP1A3	ENSG00000105409.19	10125	-0.0784712	0.539136	-0.14555	0.884277	0.954137
ENSG00000106823.12	ECM2	ENSG00000106823.12	57.616	-0.111808	0.768084	-0.145568	0.884262	0.954137
ENSG00000111785.20	RIC8B	ENSG00000111785.20	478.957	-0.0418347	0.288571	-0.144972	0.884733	0.954137
ENSG00000116885.18	OSCP1	ENSG00000116885.18	242.968	-0.0613273	0.41801	-0.146713	0.883359	0.954137
ENSG00000117682.17	DHDDS	ENSG00000117682.17	518.023	-0.0389048	0.268924	-0.144668	0.884973	0.954137
ENSG00000119801.13	YPEL5	ENSG00000119801.13	2354.6	-0.050676	0.348241	-0.14552	0.8843	0.954137
ENSG00000122507.21	BBS9	ENSG00000122507.21	205.746	0.0508837	0.346617	0.146801	0.883289	0.954137
ENSG00000126249.8	PDCD2L	ENSG00000126249.8	113.012	-0.0655513	0.448504	-0.146155	0.883799	0.954137
ENSG00000130287.14	NCAN	ENSG00000130287.14	3547.56	-0.0629088	0.430492	-0.146133	0.883817	0.954137
ENSG00000139613.12	SMARCC2	ENSG00000139613.12	2735.55	-0.0326065	0.223475	-0.145907	0.883995	0.954137
ENSG00000142686.8	C1orf216	ENSG00000142686.8	2663.66	0.0704627	0.485733	0.145065	0.88466	0.954137
ENSG00000147059.8	SPIN2A	ENSG00000147059.8	28.7257	-0.092931	0.639764	-0.145258	0.884507	0.954137
ENSG00000158234.12	FAIM	ENSG00000158234.12	150.974	0.0608733	0.421463	0.144433	0.885158	0.954137
ENSG00000162373.13	BEND5	ENSG00000162373.13	245.361	-0.050378	0.344	-0.146448	0.883568	0.954137
ENSG00000165072.10	MAMDC2	ENSG00000165072.10	26.7552	0.122421	0.847341	0.144477	0.885124	0.954137
ENSG00000165424.7	ZCCHC24	ENSG00000165424.7	3312.9	-0.0904462	0.626758	-0.144308	0.885257	0.954137
ENSG00000166974.13	MAPRE2	ENSG00000166974.13	4874.92	0.0636734	0.4412	0.144319	0.885249	0.954137
ENSG00000167037.18	SGSM1	ENSG00000167037.18	920.532	-0.047262	0.321116	-0.147181	0.882989	0.954137
ENSG00000169252.5	ADRB2	ENSG00000169252.5	41.0958	-0.105979	0.730709	-0.145036	0.884682	0.954137
ENSG00000169288.18	MRPL1	ENSG00000169288.18	288.575	0.0561836	0.388224	0.14472	0.884932	0.954137
ENSG00000170954.11	ZNF415	ENSG00000170954.11	406.299	0.0416105	0.288025	0.144468	0.885131	0.954137
ENSG00000171517.6	LPAR3	ENSG00000171517.6	49.7591	0.134754	0.916844	0.146977	0.883151	0.954137
ENSG00000177873.14	ZNF619	ENSG00000177873.14	67.1428	0.059071	0.407727	0.144879	0.884806	0.954137
ENSG00000181396.13	OGFOD3	ENSG00000181396.13	243.497	0.0360156	0.249473	0.144367	0.885211	0.954137
ENSG00000182199.11	SHMT2	ENSG00000182199.11	405.901	0.0568398	0.388822	0.146185	0.883776	0.954137
ENSG00000183077.15	AFMID	ENSG00000183077.15	535.72	0.0534111	0.36906	0.144722	0.88493	0.954137
ENSG00000183309.11	ZNF623	ENSG00000183309.11	389.776	0.0531532	0.366319	0.145101	0.884631	0.954137
ENSG00000183831.7	ANKRD45	ENSG00000183831.7	49.2695	-0.122076	0.837126	-0.145827	0.884058	0.954137
ENSG00000188783.6	PRELP	ENSG00000188783.6	585.596	0.0752382	0.512722	0.146743	0.883335	0.954137
ENSG00000196391.11	ZNF774	ENSG00000196391.11	134.719	0.0543178	0.371598	0.146174	0.883784	0.954137
ENSG00000198668.12	CALM1	ENSG00000198668.12	54309.6	-0.049202	0.336288	-0.146309	0.883677	0.954137
ENSG00000204389.10	HSPA1A	ENSG00000204389.10	3532.69	0.14581	1.01079	0.144254	0.8853	0.954137
ENSG00000221955.10	SLC12A8	ENSG00000221955.10	144.433	-0.0710736	0.491433	-0.144625	0.885007	0.954137
ENSG00000229809.8	ZNF688	ENSG00000229809.8	231.219	0.0706832	0.480759	0.147024	0.883113	0.954137
ENSG00000233276.5	GPX1	ENSG00000233276.5	1520.56	0.0452318	0.308516	0.146611	0.883439	0.954137
ENSG00000249550.7	LINC01234	ENSG00000249550.7	107.64	-0.0802115	0.550356	-0.145745	0.884123	0.954137
ENSG00000286970.1		ENSG00000286970.1	43.9381	0.129511	0.881082	0.146991	0.883139	0.954137
ENSG00000135336.14	ORC3	ENSG00000135336.14	465.947	0.037511	0.260689	0.143892	0.885586	0.95438
ENSG00000055118.15	KCNH2	ENSG00000055118.15	394.103	-0.035853	0.250388	-0.14319	0.88614	0.954593
ENSG00000078549.14	ADCYAP1R1	ENSG00000078549.14	3080.56	0.0596395	0.4174	0.142883	0.886382	0.954593
ENSG00000115947.13	ORC4	ENSG00000115947.13	681.913	-0.0531399	0.371673	-0.142975	0.88631	0.954593
ENSG00000122359.18	ANXA11	ENSG00000122359.18	1911.11	-0.0406765	0.283993	-0.143231	0.886108	0.954593
ENSG00000126814.7	TRMT5	ENSG00000126814.7	197.813	-0.0390474	0.272409	-0.143341	0.886021	0.954593
ENSG00000142168.14	SOD1	ENSG00000142168.14	5749.49	-0.038755	0.27103	-0.142991	0.886297	0.954593
ENSG00000154229.12	PRKCA	ENSG00000154229.12	2885.22	0.0457442	0.319344	0.143244	0.886097	0.954593
ENSG00000165283.16	STOML2	ENSG00000165283.16	684.143	0.0337286	0.235999	0.142918	0.886355	0.954593
ENSG00000178882.15	RFLNA	ENSG00000178882.15	81.9191	-0.0627888	0.438538	-0.143177	0.88615	0.954593
ENSG00000184672.12	RALYL	ENSG00000184672.12	872.634	-0.0513594	0.357888	-0.143507	0.88589	0.954593
ENSG00000169896.18	ITGAM	ENSG00000169896.18	62.107	-0.14864	1.04132	-0.142742	0.886494	0.954649
ENSG00000100410.8	PHF5A	ENSG00000100410.8	283.102	-0.0382774	0.269012	-0.142289	0.886852	0.954844
ENSG00000104368.18	PLAT	ENSG00000104368.18	358.364	0.107242	0.754112	0.142209	0.886915	0.954844
ENSG00000177096.9	FAM109B	ENSG00000177096.9	33.5316	-0.0978008	0.687557	-0.142244	0.886887	0.954844
ENSG00000250056.7	LINC01018	ENSG00000250056.7	117.592	0.0755703	0.530604	0.142423	0.886746	0.954844
ENSG00000132613.15	MTSS1L	ENSG00000132613.15	6588.82	0.0653728	0.460854	0.141851	0.887197	0.954983
ENSG00000139620.12	KANSL2	ENSG00000139620.12	292.069	0.0320174	0.225884	0.141743	0.887283	0.954983
ENSG00000143797.12	MBOAT2	ENSG00000143797.12	1269.93	-0.0354523	0.249736	-0.141959	0.887112	0.954983
ENSG00000181409.14	AATK	ENSG00000181409.14	2709.77	-0.0687858	0.48509	-0.1418	0.887238	0.954983
ENSG00000188404.10	SELL	ENSG00000188404.10	42.33	-0.122066	0.861677	-0.141661	0.887348	0.954988
ENSG00000143321.19	HDGF	ENSG00000143321.19	2166.82	0.0260508	0.184113	0.141494	0.88748	0.955065
ENSG00000134461.16	ANKRD16	ENSG00000134461.16	145.405	-0.0514669	0.364241	-0.141299	0.887634	0.955125
ENSG00000213190.3	MLLT11	ENSG00000213190.3	5052.88	0.0748148	0.529579	0.141272	0.887655	0.955125
ENSG00000229117.9	RPL41	ENSG00000229117.9	12822.3	0.0667951	0.473238	0.141145	0.887756	0.955169
ENSG00000175467.15	SART1	ENSG00000175467.15	667.646	0.0277747	0.19722	0.140831	0.888003	0.955371
ENSG00000103544.15	VPS35L	ENSG00000103544.15	867.24	-0.0291042	0.206963	-0.140625	0.888166	0.95541
ENSG00000160716.6	CHRNB2	ENSG00000160716.6	1135.91	-0.0526574	0.374635	-0.140557	0.88822	0.95541
ENSG00000276975.3	HYDIN2	ENSG00000276975.3	134.689	-0.0827051	0.588323	-0.140578	0.888204	0.95541
ENSG00000108523.15	RNF167	ENSG00000108523.15	1638.2	-0.0236399	0.168417	-0.140365	0.888371	0.955505
ENSG00000157388.19	CACNA1D	ENSG00000157388.19	347.786	-0.0500239	0.357338	-0.13999	0.888668	0.955505
ENSG00000165092.13	ALDH1A1	ENSG00000165092.13	780.982	-0.0907547	0.64766	-0.140127	0.888559	0.955505
ENSG00000213445.10	SIPA1	ENSG00000213445.10	225.874	0.0819304	0.584829	0.140093	0.888586	0.955505
ENSG00000234797.5	RPS3AP6	ENSG00000234797.5	803.362	-0.0649307	0.463606	-0.140056	0.888616	0.955505
ENSG00000266053.2	NDUFV2-AS1	ENSG00000266053.2	25.1232	-0.0841536	0.600899	-0.140046	0.888624	0.955505
ENSG00000169371.14	SNUPN	ENSG00000169371.14	346.552	0.0323345	0.231322	0.139781	0.888833	0.955618
ENSG00000174292.12	TNK1	ENSG00000174292.12	26.0124	-0.100352	0.71967	-0.139441	0.889101	0.955714
ENSG00000276805.2	AL133216.2	ENSG00000276805.2	67.6267	0.0787999	0.564997	0.139469	0.889079	0.955714
ENSG00000285043.1	ALDOA	ENSG00000285043.1	174.768	-0.0753578	0.540242	-0.139489	0.889064	0.955714
ENSG00000131446.16	MGAT1	ENSG00000131446.16	966.058	-0.0485073	0.349093	-0.138952	0.889488	0.955742
ENSG00000136842.14	TMOD1	ENSG00000136842.14	924.794	0.0380301	0.273522	0.139039	0.88942	0.955742
ENSG00000152952.12	PLOD2	ENSG00000152952.12	355.096	-0.0790907	0.567837	-0.139284	0.889226	0.955742
ENSG00000159189.12	C1QC	ENSG00000159189.12	220.389	0.155424	1.11738	0.139097	0.889374	0.955742
ENSG00000197619.14	ZNF615	ENSG00000197619.14	210.145	0.0516956	0.371699	0.139079	0.889387	0.955742
ENSG00000270127.2	AC027020.2	ENSG00000270127.2	44.0502	0.133681	0.961963	0.138967	0.889476	0.955742
ENSG00000197901.11	SLC22A6	ENSG00000197901.11	43.1073	0.13027	0.938666	0.138782	0.889623	0.955823
ENSG00000027001.10	MIPEP	ENSG00000027001.10	92.4721	-0.0613471	0.443708	-0.13826	0.890035	0.955908
ENSG00000088448.14	ANKRD10	ENSG00000088448.14	918.946	0.0522587	0.378275	0.13815	0.890122	0.955908
ENSG00000123977.10	DAW1	ENSG00000123977.10	58.2588	-0.0897385	0.648555	-0.138367	0.88995	0.955908
ENSG00000134508.12	CABLES1	ENSG00000134508.12	1543.88	0.0752987	0.54359	0.138521	0.889828	0.955908
ENSG00000151322.18	NPAS3	ENSG00000151322.18	728.177	0.0712442	0.51491	0.138362	0.889954	0.955908
ENSG00000173598.14	NUDT4	ENSG00000173598.14	3053.08	0.0544751	0.393711	0.138363	0.889954	0.955908
ENSG00000266844.1	AC093330.1	ENSG00000266844.1	38.9073	0.150658	1.09048	0.138157	0.890116	0.955908
ENSG00000112343.11	TRIM38	ENSG00000112343.11	61.0765	0.0927183	0.671832	0.138008	0.890234	0.955964
ENSG00000018625.15	ATP1A2	ENSG00000018625.15	16055.9	-0.0751334	0.545036	-0.13785	0.890359	0.956033
ENSG00000101412.13	E2F1	ENSG00000101412.13	208.314	0.0600042	0.436575	0.137443	0.890681	0.956315
ENSG00000110330.8	BIRC2	ENSG00000110330.8	571.536	-0.039193	0.286781	-0.136665	0.891295	0.956653
ENSG00000128284.19	APOL3	ENSG00000128284.19	163.172	-0.104162	0.76086	-0.136901	0.891109	0.956653
ENSG00000157152.17	SYN2	ENSG00000157152.17	9595.88	0.0852551	0.623086	0.136827	0.891167	0.956653
ENSG00000164347.18	GFM2	ENSG00000164347.18	517.433	0.0493323	0.360774	0.13674	0.891236	0.956653
ENSG00000187186.15	AL162231.1	ENSG00000187186.15	273.551	-0.0748342	0.54704	-0.136798	0.89119	0.956653
ENSG00000120685.20	PROSER1	ENSG00000120685.20	331.14	0.0378046	0.277919	0.136027	0.8918	0.956884
ENSG00000182518.13	FAM104B	ENSG00000182518.13	279.255	0.0336682	0.247388	0.136095	0.891746	0.956884
ENSG00000196214.11	ZNF766	ENSG00000196214.11	156.773	0.0370162	0.271673	0.136252	0.891622	0.956884
ENSG00000198797.7	BRINP2	ENSG00000198797.7	1255.34	0.0429052	0.315449	0.136013	0.891811	0.956884
ENSG00000227671.4	AL390728.4	ENSG00000227671.4	57.2144	-0.0871421	0.639811	-0.1362	0.891663	0.956884
ENSG00000069966.18	GNB5	ENSG00000069966.18	1540.83	0.0432639	0.319346	0.135476	0.892235	0.956888
ENSG00000100483.14	VCPKMT	ENSG00000100483.14	159.083	-0.0515344	0.379385	-0.135837	0.89195	0.956888
ENSG00000109107.14	ALDOC	ENSG00000109107.14	13484.4	-0.057181	0.421454	-0.135676	0.892078	0.956888
ENSG00000140836.17	ZFHX3	ENSG00000140836.17	212.491	-0.0370406	0.273342	-0.13551	0.892208	0.956888
ENSG00000186960.12	LINC01551	ENSG00000186960.12	167.804	0.0518624	0.382519	0.135581	0.892152	0.956888
ENSG00000256525.8	POLG2	ENSG00000256525.8	81.451	0.0883093	0.651651	0.135516	0.892204	0.956888
ENSG00000278600.1	AC015871.3	ENSG00000278600.1	75.0341	0.0633275	0.46625	0.135823	0.891961	0.956888
ENSG00000196693.15	ZNF33B	ENSG00000196693.15	407.965	-0.0526777	0.389941	-0.135092	0.89254	0.957086
ENSG00000255769.7	GOLGA2P10	ENSG00000255769.7	46.5467	0.12018	0.889153	0.135162	0.892483	0.957086
ENSG00000184343.11	SRPK3	ENSG00000184343.11	92.3349	0.103535	0.766888	0.135006	0.892607	0.957094
ENSG00000067900.8	ROCK1	ENSG00000067900.8	421.31	-0.044138	0.327586	-0.134737	0.89282	0.957193
ENSG00000182310.14	SPACA6	ENSG00000182310.14	183.309	0.0782909	0.581041	0.134742	0.892816	0.957193
ENSG00000213337.9	ANKRD39	ENSG00000213337.9	258.124	-0.0488412	0.364148	-0.134125	0.893304	0.957648
ENSG00000086289.12	EPDR1	ENSG00000086289.12	2134.1	0.0742842	0.556178	0.133562	0.893749	0.957803
ENSG00000134287.10	ARF3	ENSG00000134287.10	10720.3	0.0417742	0.312089	0.133854	0.893518	0.957803
ENSG00000135945.10	REV1	ENSG00000135945.10	456.48	0.0351578	0.263212	0.133572	0.893741	0.957803
ENSG00000164946.19	FREM1	ENSG00000164946.19	72.8193	-0.0735095	0.549812	-0.133699	0.89364	0.957803
ENSG00000260669.2	AL096870.2	ENSG00000260669.2	30.501	0.0859946	0.642848	0.133771	0.893583	0.957803
ENSG00000226519.2	LINC00390	ENSG00000226519.2	89.9931	-0.0946818	0.70938	-0.133471	0.893821	0.957815
ENSG00000164236.12	ANKRD33B	ENSG00000164236.12	744.145	-0.0555258	0.416381	-0.133353	0.893914	0.957851
ENSG00000081721.12	DUSP12	ENSG00000081721.12	169.521	-0.0457055	0.343068	-0.133226	0.894015	0.957895
ENSG00000114391.13	RPL24	ENSG00000114391.13	4940.18	-0.054369	0.408585	-0.133067	0.894141	0.957948
ENSG00000175287.19	PHYHD1	ENSG00000175287.19	340.752	0.0860554	0.64698	0.133011	0.894185	0.957948
ENSG00000182263.14	FIGN	ENSG00000182263.14	139.756	-0.0615608	0.464502	-0.132531	0.894564	0.95829
ENSG00000150593.18	PDCD4	ENSG00000150593.18	755.057	0.0285967	0.216007	0.132388	0.894678	0.958347
ENSG00000114745.13	GORASP1	ENSG00000114745.13	869.502	0.0246697	0.186461	0.132305	0.894743	0.958353
ENSG00000090273.14	NUDC	ENSG00000090273.14	2546.23	-0.03129	0.236656	-0.132217	0.894813	0.958363
ENSG00000082898.17	XPO1	ENSG00000082898.17	1552.75	0.0381538	0.289266	0.131899	0.895064	0.958375
ENSG00000119950.21	MXI1	ENSG00000119950.21	1840.4	0.0473448	0.358354	0.132117	0.894891	0.958375
ENSG00000128524.5	ATP6V1F	ENSG00000128524.5	2530.81	0.0387185	0.293392	0.131968	0.895009	0.958375
ENSG00000280138.1	AC027290.2	ENSG00000280138.1	27.0868	-0.121063	0.91765	-0.131928	0.895042	0.958375
ENSG00000143190.23	POU2F1	ENSG00000143190.23	501.378	-0.0506155	0.384071	-0.131787	0.895153	0.958405
ENSG00000258102.5	MAP1LC3B2	ENSG00000258102.5	54.1656	0.083355	0.63334	0.131612	0.895291	0.958489
ENSG00000105939.13	ZC3HAV1	ENSG00000105939.13	273.925	0.0539909	0.410915	0.131392	0.895465	0.958547
ENSG00000133069.17	TMCC2	ENSG00000133069.17	1995.64	-0.0288546	0.219581	-0.131407	0.895453	0.958547
ENSG00000281571.2	AC241585.3	ENSG00000281571.2	56.2467	-0.134232	1.02307	-0.131204	0.895614	0.958641
ENSG00000215021.9	PHB2	ENSG00000215021.9	1242.49	0.0287205	0.219389	0.130911	0.895846	0.958825
ENSG00000177600.9	RPLP2	ENSG00000177600.9	4233.33	-0.0721443	0.551997	-0.130697	0.896015	0.958942
ENSG00000111725.11	PRKAB1	ENSG00000111725.11	381.774	-0.0359481	0.276022	-0.130236	0.896379	0.959111
ENSG00000138658.15	ZGRF1	ENSG00000138658.15	59.0245	-0.0747696	0.574551	-0.130136	0.896459	0.959111
ENSG00000179051.14	RCC2	ENSG00000179051.14	685.906	-0.0349722	0.268219	-0.130387	0.89626	0.959111
ENSG00000213689.14	TREX1	ENSG00000213689.14	178.963	0.0631035	0.484332	0.13029	0.896337	0.959111
ENSG00000250182.3	EEF1A1P13	ENSG00000250182.3	29.3063	0.10441	0.802434	0.130117	0.896474	0.959111
ENSG00000108433.16	GOSR2	ENSG00000108433.16	962.652	-0.0221418	0.170428	-0.129919	0.896631	0.959178
ENSG00000133112.16	TPT1	ENSG00000133112.16	17742.7	-0.048349	0.372244	-0.129885	0.896657	0.959178
ENSG00000243147.8	MRPL33	ENSG00000243147.8	554.007	-0.0505797	0.389829	-0.129748	0.896765	0.95923
ENSG00000165434.8	PGM2L1	ENSG00000165434.8	3337.18	-0.0878026	0.677969	-0.129508	0.896955	0.959369
ENSG00000170469.10	SPATA24	ENSG00000170469.10	33.5044	-0.0844649	0.65415	-0.129122	0.897261	0.959567
ENSG00000185591.10	SP1	ENSG00000185591.10	556.148	0.0545066	0.42209	0.129135	0.897251	0.959567
ENSG00000148123.15	PLPPR1	ENSG00000148123.15	417.995	-0.0606222	0.470442	-0.128862	0.897467	0.959658
ENSG00000186523.14	FAM86B1	ENSG00000186523.14	30.7224	0.140869	1.09271	0.128916	0.897424	0.959658
ENSG00000138035.15	PNPT1	ENSG00000138035.15	419.275	0.038657	0.300376	0.128695	0.897599	0.959722
ENSG00000197747.9	S100A10	ENSG00000197747.9	526.69	-0.0832784	0.647404	-0.128634	0.897647	0.959722
ENSG00000105323.17	HNRNPUL1	ENSG00000105323.17	1899.04	-0.0302184	0.23512	-0.128523	0.897735	0.959751
ENSG00000104408.10	EIF3E	ENSG00000104408.10	1428.16	0.0368402	0.28715	0.128296	0.897915	0.959879
ENSG00000163050.17	COQ8A	ENSG00000163050.17	615.89	0.0341035	0.266008	0.128205	0.897987	0.959892
ENSG00000140538.16	NTRK3	ENSG00000140538.16	1752.48	0.0302132	0.236506	0.127748	0.898348	0.959956
ENSG00000154065.17	ANKRD29	ENSG00000154065.17	251.468	0.0470068	0.367854	0.127786	0.898318	0.959956
ENSG00000167863.12	ATP5PD	ENSG00000167863.12	2470.61	0.0344059	0.269155	0.12783	0.898284	0.959956
ENSG00000198538.11	ZNF28	ENSG00000198538.11	75.4531	0.0647629	0.506499	0.127864	0.898257	0.959956
ENSG00000241945.8	PWP2	ENSG00000241945.8	87.5339	0.245751	1.92014	0.127986	0.89816	0.959956
ENSG00000102316.17	MAGED2	ENSG00000102316.17	1922.49	-0.0288004	0.225955	-0.127461	0.898576	0.960033
ENSG00000163618.18	CADPS	ENSG00000163618.18	2449.82	-0.0678076	0.532117	-0.12743	0.8986	0.960033
ENSG00000204314.12	PRRT1	ENSG00000204314.12	1787.16	0.0376991	0.295836	0.127433	0.898598	0.960033
ENSG00000157426.14	AASDH	ENSG00000157426.14	141.012	0.042434	0.333356	0.127293	0.898708	0.960084
ENSG00000089006.16	SNX5	ENSG00000089006.16	1091.7	-0.0417291	0.328203	-0.127144	0.898826	0.9601
ENSG00000137818.12	RPLP1	ENSG00000137818.12	7513.22	-0.069676	0.548103	-0.127122	0.898844	0.9601
ENSG00000213920.9	MDP1	ENSG00000213920.9	239.669	0.0548667	0.433442	0.126584	0.89927	0.960491
ENSG00000131469.14	RPL27	ENSG00000131469.14	4506.23	0.0580031	0.459023	0.126362	0.899445	0.960511
ENSG00000180828.3	BHLHE22	ENSG00000180828.3	464.41	0.0729018	0.576731	0.126405	0.899411	0.960511
ENSG00000264772.6	AC016876.2	ENSG00000264772.6	116.119	-0.111722	0.884357	-0.126332	0.899469	0.960511
ENSG00000103494.14	RPGRIP1L	ENSG00000103494.14	266.343	-0.0490694	0.389604	-0.125947	0.899774	0.960761
ENSG00000255693.3	LINC02389	ENSG00000255693.3	126.915	-0.0794768	0.631353	-0.125883	0.899824	0.960761
ENSG00000036672.16	USP2	ENSG00000036672.16	445.644	-0.0606784	0.482546	-0.125746	0.899933	0.960812
ENSG00000116661.11	FBXO2	ENSG00000116661.11	3570.5	0.0466195	0.370989	0.125663	0.899999	0.960819
ENSG00000174498.14	IGDCC3	ENSG00000174498.14	103.177	-0.0684297	0.545272	-0.125496	0.900131	0.960895
ENSG00000197753.11	LHFPL5	ENSG00000197753.11	78.4871	-0.083049	0.662263	-0.125402	0.900205	0.96091
ENSG00000092820.18	EZR	ENSG00000092820.18	2382.25	-0.071395	0.571291	-0.124971	0.900546	0.961088
ENSG00000116685.16	KIAA2013	ENSG00000116685.16	640.501	-0.029027	0.232425	-0.124888	0.900613	0.961088
ENSG00000130475.14	FCHO1	ENSG00000130475.14	407.627	0.0616254	0.493286	0.124928	0.90058	0.961088
ENSG00000182013.18	PNMA8A	ENSG00000182013.18	3941.02	-0.0667681	0.533978	-0.125039	0.900493	0.961088
ENSG00000133818.14	RRAS2	ENSG00000133818.14	147.693	0.0496157	0.398137	0.12462	0.900825	0.96125
ENSG00000011638.10	TMEM159	ENSG00000011638.10	112.336	-0.0716868	0.577092	-0.124221	0.90114	0.961478
ENSG00000143127.13	ITGA10	ENSG00000143127.13	74.9126	-0.109815	0.884196	-0.124197	0.901159	0.961478
ENSG00000142197.12	DOPEY2	ENSG00000142197.12	299.839	-0.0423255	0.341978	-0.123767	0.9015	0.961733
ENSG00000254093.9	PINX1	ENSG00000254093.9	149.233	-0.0663565	0.536246	-0.123743	0.901519	0.961733
ENSG00000157103.12	SLC6A1	ENSG00000157103.12	5296.75	-0.0476727	0.385819	-0.123562	0.901662	0.961821
ENSG00000156384.14	SFR1	ENSG00000156384.14	89.4189	-0.0625935	0.507014	-0.123455	0.901747	0.961847
ENSG00000159314.11	ARHGAP27	ENSG00000159314.11	150.951	0.0550212	0.446878	0.123123	0.902009	0.962053
ENSG00000204856.12	FAM216A	ENSG00000204856.12	336.038	-0.0431935	0.350999	-0.123059	0.90206	0.962053
ENSG00000242259.8	C22orf39	ENSG00000242259.8	1017.22	0.0317477	0.258588	0.122773	0.902287	0.96223
ENSG00000143333.7	RGS16	ENSG00000143333.7	145.703	0.0809455	0.660362	0.122577	0.902442	0.962331
ENSG00000166278.15	C2	ENSG00000166278.15	43.1679	0.084525	0.690426	0.122424	0.902563	0.962331
ENSG00000258634.3	AL160006.1	ENSG00000258634.3	128.199	-0.0464723	0.37939	-0.122492	0.902509	0.962331
ENSG00000127311.9	HELB	ENSG00000127311.9	43.5838	0.112585	0.922403	0.122056	0.902855	0.962366
ENSG00000151465.14	CDC123	ENSG00000151465.14	699.83	-0.0290988	0.238267	-0.122127	0.902798	0.962366
ENSG00000158691.14	ZSCAN12	ENSG00000158691.14	84.0199	-0.0493218	0.404432	-0.121953	0.902936	0.962366
ENSG00000161203.13	AP2M1	ENSG00000161203.13	9088.54	0.0432889	0.354987	0.121945	0.902943	0.962366
ENSG00000182983.15	ZNF662	ENSG00000182983.15	132.21	-0.0585271	0.478656	-0.122274	0.902682	0.962366
ENSG00000241837.7	ATP5PO	ENSG00000241837.7	3205.32	-0.0329768	0.270467	-0.121926	0.902958	0.962366
ENSG00000124479.11	NDP	ENSG00000124479.11	459.546	-0.0417516	0.342861	-0.121774	0.903078	0.96243
ENSG00000174282.12	ZBTB4	ENSG00000174282.12	3373.94	-0.0198801	0.163429	-0.121644	0.903181	0.962475
ENSG00000117519.16	CNN3	ENSG00000117519.16	2053.02	-0.0563725	0.463889	-0.121522	0.903278	0.962504
ENSG00000137312.15	FLOT1	ENSG00000137312.15	3948.59	0.0281035	0.231582	0.121355	0.90341	0.962504
ENSG00000144057.15	ST6GAL2	ENSG00000144057.15	508.424	0.0431022	0.355322	0.121305	0.90345	0.962504
ENSG00000167797.7	CDK2AP2	ENSG00000167797.7	608.779	-0.0654074	0.538721	-0.121412	0.903364	0.962504
ENSG00000123975.5	CKS2	ENSG00000123975.5	58.3395	0.0967211	0.798185	0.121176	0.903551	0.962541
ENSG00000279090.1	AP000843.1	ENSG00000279090.1	52.5124	0.078081	0.644721	0.121108	0.903605	0.962541
ENSG00000196531.11	NACA	ENSG00000196531.11	5867.03	0.0362569	0.299632	0.121005	0.903687	0.962564
ENSG00000108018.15	SORCS1	ENSG00000108018.15	522.847	-0.0496837	0.411171	-0.120835	0.903822	0.962644
ENSG00000141219.15	C17orf80	ENSG00000141219.15	385.321	0.0293898	0.243749	0.120574	0.904028	0.962799
ENSG00000162144.9	CYB561A3	ENSG00000162144.9	250.932	0.0277661	0.230747	0.120331	0.904221	0.96294
ENSG00000058866.15	DGKG	ENSG00000058866.15	577.876	-0.0441724	0.368281	-0.119942	0.904529	0.963011
ENSG00000078018.19	MAP2	ENSG00000078018.19	16604.9	0.0670693	0.558805	0.120023	0.904465	0.963011
ENSG00000136404.16	TM6SF1	ENSG00000136404.16	160.422	-0.0617343	0.514531	-0.119982	0.904498	0.963011
ENSG00000173473.11	SMARCC1	ENSG00000173473.11	653.436	0.049417	0.411742	0.120019	0.904468	0.963011
ENSG00000178802.18	MPI	ENSG00000178802.18	900.123	0.0163778	0.136904	0.11963	0.904776	0.963209
ENSG00000074800.16	ENO1	ENSG00000074800.16	11264.5	-0.0218565	0.182928	-0.119481	0.904894	0.963267
ENSG00000076555.15	ACACB	ENSG00000076555.15	479.578	-0.0624132	0.522685	-0.119409	0.904951	0.963267
ENSG00000116580.18	GON4L	ENSG00000116580.18	527.833	0.0249041	0.209039	0.119136	0.905167	0.963304
ENSG00000165959.12	CLMN	ENSG00000165959.12	781.273	-0.0745382	0.625496	-0.119167	0.905143	0.963304
ENSG00000181924.7	COA4	ENSG00000181924.7	361.919	0.0374401	0.313862	0.119289	0.905047	0.963304
ENSG00000110200.8	ANAPC15	ENSG00000110200.8	691.687	-0.0453287	0.381921	-0.118686	0.905524	0.963418
ENSG00000110881.11	ASIC1	ENSG00000110881.11	995.121	-0.0280972	0.236867	-0.11862	0.905576	0.963418
ENSG00000131435.13	PDLIM4	ENSG00000131435.13	153.353	0.0835364	0.70274	0.118873	0.905376	0.963418
ENSG00000142541.17	RPL13A	ENSG00000142541.17	10802	-0.0557065	0.46978	-0.11858	0.905608	0.963418
ENSG00000165102.15	HGSNAT	ENSG00000165102.15	956.096	0.0339404	0.286335	0.118534	0.905645	0.963418
ENSG00000214029.5	ZNF891	ENSG00000214029.5	94.7135	-0.0581458	0.490819	-0.118467	0.905698	0.963418
ENSG00000276449.1	AC004076.2	ENSG00000276449.1	27.9252	0.088447	0.746181	0.118533	0.905645	0.963418
ENSG00000100592.15	DAAM1	ENSG00000100592.15	607.317	-0.0276858	0.234704	-0.11796	0.906099	0.963554
ENSG00000105325.14	FZR1	ENSG00000105325.14	775.174	-0.0269792	0.229065	-0.11778	0.906242	0.963554
ENSG00000132205.11	EMILIN2	ENSG00000132205.11	79.8645	0.103929	0.881725	0.117871	0.90617	0.963554
ENSG00000166188.2	ZNF319	ENSG00000166188.2	180.803	-0.0350991	0.298026	-0.117772	0.906249	0.963554
ENSG00000167244.21	IGF2	ENSG00000167244.21	169.775	0.0688899	0.583613	0.118041	0.906036	0.963554
ENSG00000187498.16	COL4A1	ENSG00000187498.16	360.26	0.115196	0.974565	0.118203	0.905907	0.963554
ENSG00000272886.6	DCP1A	ENSG00000272886.6	261.98	0.0342072	0.289968	0.117969	0.906092	0.963554
ENSG00000156831.8	NSMCE2	ENSG00000156831.8	138.01	0.0459734	0.391005	0.117578	0.906402	0.963653
ENSG00000175048.17	ZDHHC14	ENSG00000175048.17	916.415	0.0274839	0.23394	0.117483	0.906478	0.963669
ENSG00000040275.17	SPDL1	ENSG00000040275.17	109.045	0.0425608	0.362914	0.117275	0.906642	0.96378
ENSG00000235823.3	OLMALINC	ENSG00000235823.3	1015.27	-0.054764	0.467407	-0.117166	0.906729	0.963807
ENSG00000024048.10	UBR2	ENSG00000024048.10	594.891	-0.0306577	0.26254	-0.116773	0.90704	0.964
ENSG00000065665.21	SEC61A2	ENSG00000065665.21	976.096	0.0408051	0.349202	0.116852	0.906977	0.964
ENSG00000070423.18	RNF126	ENSG00000070423.18	384.82	-0.041178	0.355215	-0.115924	0.907713	0.964
ENSG00000107262.23	BAG1	ENSG00000107262.23	1361.98	0.0339579	0.293459	0.115716	0.907878	0.964
ENSG00000133302.13	SLF1	ENSG00000133302.13	228.984	0.0528966	0.455612	0.1161	0.907573	0.964
ENSG00000138496.16	PARP9	ENSG00000138496.16	239.849	-0.0948935	0.815912	-0.116304	0.907412	0.964
ENSG00000138744.16	NAAA	ENSG00000138744.16	173.048	0.0449558	0.387821	0.115919	0.907717	0.964
ENSG00000159346.13	ADIPOR1	ENSG00000159346.13	1557.27	0.0218358	0.188688	0.115724	0.907871	0.964
ENSG00000164530.15	PI16	ENSG00000164530.15	153.435	0.0637898	0.548774	0.116241	0.907462	0.964
ENSG00000166159.11	LRTM2	ENSG00000166159.11	501.733	0.0545385	0.468131	0.116503	0.907254	0.964
ENSG00000166257.9	SCN3B	ENSG00000166257.9	6482.12	-0.0674616	0.582573	-0.115799	0.907812	0.964
ENSG00000168781.22	PPIP5K1	ENSG00000168781.22	796.585	-0.0542436	0.465412	-0.11655	0.907217	0.964
ENSG00000186153.17	WWOX	ENSG00000186153.17	305.187	-0.036444	0.314014	-0.116059	0.907606	0.964
ENSG00000198752.11	CDC42BPB	ENSG00000198752.11	2629.6	0.0295439	0.25473	0.115981	0.907667	0.964
ENSG00000198755.11	RPL10A	ENSG00000198755.11	4159.54	-0.0423351	0.363735	-0.11639	0.907344	0.964
ENSG00000277182.1	AC006449.5	ENSG00000277182.1	31.7341	-0.0663908	0.573688	-0.115726	0.907869	0.964
ENSG00000271447.6	MMP28	ENSG00000271447.6	380.781	0.0788136	0.682247	0.115521	0.908033	0.9641
ENSG00000164062.13	APEH	ENSG00000164062.13	734.063	0.0310567	0.269714	0.115147	0.908329	0.96435
ENSG00000127993.16	RBM48	ENSG00000127993.16	354.137	-0.0451129	0.392184	-0.11503	0.908421	0.964385
ENSG00000100395.15	L3MBTL2	ENSG00000100395.15	629.378	0.0321563	0.280283	0.114728	0.908661	0.964412
ENSG00000136167.14	LCP1	ENSG00000136167.14	111.27	0.0861409	0.750049	0.114847	0.908566	0.964412
ENSG00000159251.8	ACTC1	ENSG00000159251.8	27.1744	-0.105089	0.916389	-0.114677	0.908701	0.964412
ENSG00000186818.12	LILRB4	ENSG00000186818.12	57.4676	-0.12363	1.07864	-0.114616	0.908749	0.964412
ENSG00000239282.7	CASTOR1	ENSG00000239282.7	168.851	0.0850944	0.740983	0.11484	0.908572	0.964412
ENSG00000105088.8	OLFM2	ENSG00000105088.8	2463.15	-0.0572973	0.501152	-0.114331	0.908975	0.964452
ENSG00000108671.11	PSMD11	ENSG00000108671.11	1047.42	-0.0245304	0.214513	-0.114354	0.908957	0.964452
ENSG00000125505.17	MBOAT7	ENSG00000125505.17	2772.67	0.031332	0.27483	0.114005	0.909234	0.964452
ENSG00000138356.14	AOX1	ENSG00000138356.14	31.6796	-0.101041	0.88538	-0.114122	0.909141	0.964452
ENSG00000148688.13	RPP30	ENSG00000148688.13	294.037	-0.0279683	0.245347	-0.113995	0.909242	0.964452
ENSG00000162670.11	BRINP3	ENSG00000162670.11	315.147	-0.0497776	0.436601	-0.114012	0.909229	0.964452
ENSG00000168386.18	FILIP1L	ENSG00000168386.18	162.739	0.0638367	0.55902	0.114194	0.909084	0.964452
ENSG00000178904.19	DPY19L3	ENSG00000178904.19	674.523	-0.0455943	0.400099	-0.113958	0.909271	0.964452
ENSG00000111348.9	ARHGDIB	ENSG00000111348.9	332.184	0.0539193	0.475137	0.113482	0.909649	0.964784
ENSG00000157168.20	NRG1	ENSG00000157168.20	167.128	-0.0659278	0.581319	-0.113411	0.909705	0.964784
ENSG00000101444.13	AHCY	ENSG00000101444.13	1055.67	-0.0269524	0.238164	-0.113167	0.909898	0.964796
ENSG00000111361.13	EIF2B1	ENSG00000111361.13	607.705	-0.0186236	0.164483	-0.113225	0.909852	0.964796
ENSG00000187867.10	PALM3	ENSG00000187867.10	64.9391	-0.0637218	0.562813	-0.11322	0.909856	0.964796
ENSG00000170153.11	RNF150	ENSG00000170153.11	644.918	-0.0581735	0.514987	-0.112961	0.910061	0.964841
ENSG00000240225.10	ZNF542P	ENSG00000240225.10	429.017	-0.0349002	0.308828	-0.113009	0.910024	0.964841
ENSG00000028839.10	TBPL1	ENSG00000028839.10	594.28	0.0373492	0.331764	0.112578	0.910365	0.964935
ENSG00000088325.16	TPX2	ENSG00000088325.16	48.079	0.0817997	0.726726	0.112559	0.91038	0.964935
ENSG00000128203.7	ASPHD2	ENSG00000128203.7	499.407	0.0536445	0.475781	0.11275	0.910229	0.964935
ENSG00000197345.13	MRPL21	ENSG00000197345.13	622.455	-0.0467872	0.415724	-0.112544	0.910392	0.964935
ENSG00000259417.3	CTXND1	ENSG00000259417.3	1003.91	-0.0673253	0.598788	-0.112436	0.910478	0.964961
ENSG00000137767.14	SQOR	ENSG00000137767.14	122.225	-0.0804508	0.718325	-0.111998	0.910825	0.965201
ENSG00000181666.18	HKR1	ENSG00000181666.18	692.664	0.0241539	0.215617	0.112022	0.910806	0.965201
ENSG00000105821.15	DNAJC2	ENSG00000105821.15	332.036	-0.0248693	0.222415	-0.111815	0.91097	0.965291
ENSG00000178104.19	PDE4DIP	ENSG00000178104.19	3398.31	-0.0347508	0.311122	-0.111695	0.911065	0.965327
ENSG00000124571.18	XPO5	ENSG00000124571.18	375.155	-0.0240534	0.215812	-0.111456	0.911255	0.9654
ENSG00000151500.15	THYN1	ENSG00000151500.15	920.273	-0.0305691	0.274158	-0.111502	0.911218	0.9654
ENSG00000174903.16	RAB1B	ENSG00000174903.16	2369.71	-0.0171146	0.154039	-0.111106	0.911532	0.965629
ENSG00000041802.11	LSG1	ENSG00000041802.11	429.813	-0.0256322	0.231015	-0.110955	0.911652	0.965673
ENSG00000119125.16	GDA	ENSG00000119125.16	3953.44	0.0728961	0.658212	0.110749	0.911816	0.965673
ENSG00000214870.9	AC004540.1	ENSG00000214870.9	60.7145	-0.0652889	0.589342	-0.110783	0.911789	0.965673
ENSG00000250198.3	LINC02199	ENSG00000250198.3	24.9066	0.109474	0.988081	0.110794	0.91178	0.965673
ENSG00000115274.15	INO80B	ENSG00000115274.15	304.803	0.042878	0.387703	0.110595	0.911938	0.965738
ENSG00000108559.12	NUP88	ENSG00000108559.12	284.917	0.0302249	0.274056	0.110287	0.912182	0.965745
ENSG00000162851.8	TFB2M	ENSG00000162851.8	73.2316	-0.0507547	0.46055	-0.110204	0.912247	0.965745
ENSG00000169951.9	ZNF764	ENSG00000169951.9	79.8958	0.040892	0.370777	0.110287	0.912182	0.965745
ENSG00000172594.13	SMPDL3A	ENSG00000172594.13	100.215	-0.0350686	0.318078	-0.110251	0.91221	0.965745
ENSG00000196267.12	ZNF836	ENSG00000196267.12	67.9491	-0.055337	0.501932	-0.110248	0.912213	0.965745
ENSG00000179115.11	FARSA	ENSG00000179115.11	952.922	0.0333448	0.303225	0.109967	0.912436	0.96588
ENSG00000118308.15	LRMP	ENSG00000118308.15	305.997	-0.060857	0.554209	-0.109809	0.912561	0.965949
ENSG00000105287.12	PRKD2	ENSG00000105287.12	164.314	0.062271	0.568739	0.10949	0.912814	0.966153
ENSG00000171045.16	TSNARE1	ENSG00000171045.16	181.22	-0.0408393	0.374136	-0.109156	0.913078	0.966368
ENSG00000105516.11	DBP	ENSG00000105516.11	472.613	0.0453029	0.41542	0.109053	0.91316	0.966391
ENSG00000006747.15	SCIN	ENSG00000006747.15	35.2342	0.114509	1.05565	0.108472	0.913621	0.966566
ENSG00000065978.19	YBX1	ENSG00000065978.19	1849.53	-0.0351252	0.323683	-0.108517	0.913585	0.966566
ENSG00000119969.15	HELLS	ENSG00000119969.15	22.4651	0.0748687	0.689897	0.108522	0.913582	0.966566
ENSG00000154518.9	ATP5MC3	ENSG00000154518.9	2190.22	-0.0429251	0.395439	-0.108551	0.913559	0.966566
ENSG00000177599.13	ZNF491	ENSG00000177599.13	37.4598	0.0842271	0.776558	0.108462	0.913629	0.966566
ENSG00000137947.12	GTF2B	ENSG00000137947.12	318.858	-0.0358706	0.331371	-0.108249	0.913798	0.966637
ENSG00000244754.8	N4BP2L2	ENSG00000244754.8	989.212	-0.024061	0.222326	-0.108224	0.913818	0.966637
ENSG00000099282.10	TSPAN15	ENSG00000099282.10	502.232	-0.0526659	0.488187	-0.107881	0.91409	0.96679
ENSG00000167323.11	STIM1	ENSG00000167323.11	1571.99	0.027895	0.258735	0.107813	0.914144	0.96679
ENSG00000282936.2	AC004706.4	ENSG00000282936.2	32.821	0.0796798	0.738951	0.107828	0.914132	0.96679
ENSG00000197324.9	LRP10	ENSG00000197324.9	759.875	0.058153	0.539799	0.107731	0.914209	0.966795
ENSG00000014641.19	MDH1	ENSG00000014641.19	6198.22	0.0609519	0.566396	0.107614	0.914302	0.966829
ENSG00000119599.17	DCAF4	ENSG00000119599.17	195.939	-0.033158	0.309892	-0.106999	0.91479	0.966896
ENSG00000132854.19	KANK4	ENSG00000132854.19	59.0524	-0.0859675	0.800896	-0.107339	0.91452	0.966896
ENSG00000139083.10	ETV6	ENSG00000139083.10	201.546	0.0563875	0.525573	0.107288	0.914561	0.966896
ENSG00000146409.12	SLC18B1	ENSG00000146409.12	539.878	0.0457294	0.426425	0.107239	0.914599	0.966896
ENSG00000227036.8	LINC00511	ENSG00000227036.8	178.79	0.0477888	0.446392	0.107056	0.914745	0.966896
ENSG00000228624.7	HDAC2-AS2	ENSG00000228624.7	33.56	-0.086844	0.810753	-0.107115	0.914698	0.966896
ENSG00000239665.8	AL157392.3	ENSG00000239665.8	285.43	0.0249325	0.232827	0.107086	0.914721	0.966896
ENSG00000133110.15	POSTN	ENSG00000133110.15	59.6335	0.102106	0.95522	0.106893	0.914874	0.96692
ENSG00000104213.12	PDGFRL	ENSG00000104213.12	33.2855	0.0614521	0.576491	0.106597	0.915109	0.96704
ENSG00000213799.13	ZNF845	ENSG00000213799.13	91.9345	-0.0489046	0.458529	-0.106655	0.915062	0.96704
ENSG00000096060.14	FKBP5	ENSG00000096060.14	415.681	-0.0864353	0.817478	-0.105734	0.915793	0.967147
ENSG00000129559.13	NEDD8	ENSG00000129559.13	2625.1	-0.0330182	0.310569	-0.106315	0.915332	0.967147
ENSG00000140993.11	TIGD7	ENSG00000140993.11	232.526	-0.0255111	0.23985	-0.106363	0.915294	0.967147
ENSG00000160007.19	ARHGAP35	ENSG00000160007.19	3424.98	-0.026398	0.249312	-0.105884	0.915675	0.967147
ENSG00000160097.18	FNDC5	ENSG00000160097.18	449.289	-0.0304364	0.287246	-0.105959	0.915615	0.967147
ENSG00000178718.6	RPP25	ENSG00000178718.6	230.402	-0.0399982	0.377285	-0.106016	0.91557	0.967147
ENSG00000182366.10	FAM87A	ENSG00000182366.10	31.3401	-0.0766659	0.724019	-0.105889	0.91567	0.967147
ENSG00000226277.2	AC105393.1	ENSG00000226277.2	25.1883	-0.108615	1.02357	-0.106114	0.915492	0.967147
ENSG00000233622.3	CYP2T1P	ENSG00000233622.3	42.7716	0.0819469	0.775246	0.105704	0.915817	0.967147
ENSG00000259462.3	CPEB1-AS1	ENSG00000259462.3	25.6705	0.0679706	0.642957	0.105716	0.915808	0.967147
ENSG00000088305.18	DNMT3B	ENSG00000088305.18	31.9251	-0.0844166	0.800411	-0.105467	0.916006	0.967228
ENSG00000111344.11	RASAL1	ENSG00000111344.11	713.91	-0.0441041	0.418226	-0.105455	0.916015	0.967228
ENSG00000125398.8	SOX9	ENSG00000125398.8	1261.16	0.0639851	0.607717	0.105288	0.916148	0.967304
ENSG00000172020.12	GAP43	ENSG00000172020.12	8637.92	-0.0474786	0.45228	-0.104976	0.916395	0.967437
ENSG00000198000.12	NOL8	ENSG00000198000.12	326.313	-0.0308544	0.293799	-0.105019	0.916361	0.967437
ENSG00000141378.14	PTRH2	ENSG00000141378.14	295.2	-0.0333613	0.318385	-0.104783	0.916548	0.967535
ENSG00000129675.16	ARHGEF6	ENSG00000129675.16	687.656	-0.0457099	0.436748	-0.10466	0.916646	0.967574
ENSG00000089250.19	NOS1	ENSG00000089250.19	393.103	0.0539058	0.516336	0.104401	0.916851	0.967727
ENSG00000124225.16	PMEPA1	ENSG00000124225.16	917.782	-0.0274578	0.26369	-0.104129	0.917067	0.967826
ENSG00000203747.11	FCGR3A	ENSG00000203747.11	174.824	-0.120463	1.15608	-0.1042	0.917011	0.967826
ENSG00000196230.13	TUBB	ENSG00000196230.13	7731.29	0.0305869	0.294005	0.104035	0.917141	0.967841
ENSG00000126247.11	CAPNS1	ENSG00000126247.11	5251.73	-0.0249512	0.241285	-0.10341	0.917638	0.968301
ENSG00000186088.16	GSAP	ENSG00000186088.16	239.786	0.0381759	0.370351	0.10308	0.917899	0.968437
ENSG00000248592.7	TMEM110-MUSTN1	ENSG00000248592.7	65.0068	-0.161425	1.5669	-0.103022	0.917945	0.968437
ENSG00000273015.2	AC008124.1	ENSG00000273015.2	292.992	0.0317824	0.308745	0.102941	0.91801	0.968437
ENSG00000286724.1		ENSG00000286724.1	33.162	0.0558248	0.542197	0.10296	0.917995	0.968437
ENSG00000119121.22	TRPM6	ENSG00000119121.22	108.787	-0.0698241	0.680679	-0.10258	0.918296	0.968675
ENSG00000174740.8	PABPC5	ENSG00000174740.8	32.1366	0.0584383	0.570295	0.10247	0.918383	0.968702
ENSG00000185838.14	GNB1L	ENSG00000185838.14	68.7588	0.039158	0.383692	0.102056	0.918712	0.968985
ENSG00000112561.18	TFEB	ENSG00000112561.18	356.684	-0.0664006	0.65161	-0.101902	0.918834	0.96905
ENSG00000145982.12	FARS2	ENSG00000145982.12	135.393	0.0297956	0.293306	0.101585	0.919086	0.969187
ENSG00000182993.5	C12orf60	ENSG00000182993.5	34.5812	0.0601399	0.591857	0.101612	0.919065	0.969187
ENSG00000188739.15	RBM34	ENSG00000188739.15	496.945	0.0264837	0.260989	0.101474	0.919174	0.969187
ENSG00000283886.3	BX664615.2	ENSG00000283886.3	54.889	-0.143272	1.41249	-0.101432	0.919208	0.969187
ENSG00000153487.12	ING1	ENSG00000153487.12	254.188	-0.0210374	0.207908	-0.101186	0.919403	0.969328
ENSG00000106078.19	COBL	ENSG00000106078.19	2990.03	-0.02824	0.280046	-0.100841	0.919677	0.969554
ENSG00000104140.7	RHOV	ENSG00000104140.7	65.3434	-0.0705853	0.70068	-0.100738	0.919758	0.969572
ENSG00000166226.13	CCT2	ENSG00000166226.13	1297.5	-0.0369471	0.367029	-0.100665	0.919816	0.969572
ENSG00000114107.9	CEP70	ENSG00000114107.9	272.49	0.0249661	0.248823	0.100337	0.920077	0.969672
ENSG00000148672.9	GLUD1	ENSG00000148672.9	7629.3	-0.049805	0.495999	-0.100414	0.920016	0.969672
ENSG00000245213.7	AC105285.1	ENSG00000245213.7	26.9218	0.0675258	0.673132	0.100316	0.920094	0.969672
ENSG00000280187.1	AC022107.1	ENSG00000280187.1	64.2906	-0.0618944	0.617647	-0.10021	0.920178	0.969697
ENSG00000081913.14	PHLPP1	ENSG00000081913.14	1689.2	-0.0391645	0.39233	-0.0998255	0.920483	0.96973
ENSG00000126432.14	PRDX5	ENSG00000126432.14	3501.89	0.0314741	0.315412	0.0997872	0.920513	0.96973
ENSG00000152207.7	CYSLTR2	ENSG00000152207.7	81.5996	-0.0775294	0.77516	-0.100017	0.920331	0.96973
ENSG00000177133.11	LINC00982	ENSG00000177133.11	479.358	-0.0729758	0.730296	-0.0999263	0.920403	0.96973
ENSG00000226328.7	NUP50-AS1	ENSG00000226328.7	335.619	0.034027	0.34093	0.0998066	0.920498	0.96973
ENSG00000124212.6	PTGIS	ENSG00000124212.6	55.1728	0.0556411	0.558705	0.0995894	0.92067	0.969764
ENSG00000140992.19	PDPK1	ENSG00000140992.19	1533.66	-0.0351245	0.353222	-0.0994401	0.920789	0.969764
ENSG00000144741.17	SLC25A26	ENSG00000144741.17	412.441	0.0338338	0.339887	0.0995444	0.920706	0.969764
ENSG00000213853.10	EMP2	ENSG00000213853.10	443.677	-0.0696885	0.70073	-0.0994513	0.92078	0.969764
ENSG00000158019.20	BABAM2	ENSG00000158019.20	618.104	0.0284406	0.286434	0.0992921	0.920906	0.969823
ENSG00000118271.10	TTR	ENSG00000118271.10	668.967	-0.185534	1.87142	-0.0991406	0.921027	0.969845
ENSG00000132661.4	NXT1	ENSG00000132661.4	77.5986	-0.0318816	0.321671	-0.0991125	0.921049	0.969845
ENSG00000166501.14	PRKCB	ENSG00000166501.14	5871.79	-0.0600547	0.606566	-0.0990076	0.921132	0.969869
ENSG00000005513.10	SOX8	ENSG00000005513.10	1655.6	0.0560886	0.5695	0.0984875	0.921545	0.969887
ENSG00000108604.16	SMARCD2	ENSG00000108604.16	338.267	-0.0512562	0.519183	-0.0987249	0.921357	0.969887
ENSG00000128699.14	ORMDL1	ENSG00000128699.14	790.832	0.0211757	0.215061	0.0984636	0.921564	0.969887
ENSG00000159055.4	MIS18A	ENSG00000159055.4	81.8398	-0.0420729	0.427355	-0.0984497	0.921575	0.969887
ENSG00000215305.10	VPS16	ENSG00000215305.10	457.417	0.026933	0.273062	0.0986334	0.921429	0.969887
ENSG00000259234.6	ANKRD34C-AS1	ENSG00000259234.6	168.45	0.0594826	0.602252	0.0987669	0.921323	0.969887
ENSG00000266094.8	RASSF5	ENSG00000266094.8	303.496	0.0376965	0.382574	0.0985338	0.921508	0.969887
ENSG00000001631.15	KRIT1	ENSG00000001631.15	405.268	0.0349254	0.355994	0.0981065	0.921848	0.969918
ENSG00000028310.18	BRD9	ENSG00000028310.18	623.627	-0.0216844	0.220623	-0.0982871	0.921704	0.969918
ENSG00000135469.13	COQ10A	ENSG00000135469.13	275.618	-0.0270792	0.275933	-0.0981367	0.921824	0.969918
ENSG00000161682.15	FAM171A2	ENSG00000161682.15	389.457	-0.0377611	0.384858	-0.0981171	0.921839	0.969918
ENSG00000090530.10	P3H2	ENSG00000090530.10	78.6943	0.0478696	0.488637	0.0979657	0.92196	0.969971
ENSG00000016602.9	CLCA4	ENSG00000016602.9	121.042	0.0825863	0.857515	0.0963089	0.923275	0.970337
ENSG00000033011.12	ALG1	ENSG00000033011.12	288.323	0.0240733	0.249777	0.0963793	0.923219	0.970337
ENSG00000055208.19	TAB2	ENSG00000055208.19	925.045	-0.0319323	0.330831	-0.0965215	0.923106	0.970337
ENSG00000086506.3	HBQ1	ENSG00000086506.3	27.2111	-0.0639569	0.664314	-0.096275	0.923302	0.970337
ENSG00000134825.16	TMEM258	ENSG00000134825.16	656.117	0.0317789	0.330493	0.0961561	0.923397	0.970337
ENSG00000141664.10	ZCCHC2	ENSG00000141664.10	347.178	0.0355681	0.365693	0.0972623	0.922518	0.970337
ENSG00000148296.7	SURF6	ENSG00000148296.7	776.653	0.0217088	0.225966	0.0960713	0.923464	0.970337
ENSG00000150782.12	IL18	ENSG00000150782.12	47.0434	-0.0935923	0.964855	-0.0970015	0.922725	0.970337
ENSG00000160256.13	FAM207A	ENSG00000160256.13	103.714	-0.0430089	0.444383	-0.0967834	0.922898	0.970337
ENSG00000162396.6	PARS2	ENSG00000162396.6	64.4708	0.0379974	0.39374	0.0965038	0.92312	0.970337
ENSG00000162873.14	KLHDC8A	ENSG00000162873.14	226.682	-0.0313379	0.325881	-0.0961636	0.923391	0.970337
ENSG00000164258.12	NDUFS4	ENSG00000164258.12	655.933	-0.0350231	0.359913	-0.0973099	0.92248	0.970337
ENSG00000166441.13	RPL27A	ENSG00000166441.13	6992.22	-0.0463536	0.477909	-0.0969925	0.922732	0.970337
ENSG00000167994.13	RAB3IL1	ENSG00000167994.13	136.45	-0.0451199	0.467718	-0.0964683	0.923149	0.970337
ENSG00000173715.16	C11orf80	ENSG00000173715.16	202.688	0.0320047	0.329503	0.09713	0.922623	0.970337
ENSG00000174165.8	ZDHHC24	ENSG00000174165.8	363.625	0.0211454	0.218502	0.0967744	0.922906	0.970337
ENSG00000236064.2	AL034399.2	ENSG00000236064.2	76.4696	0.0445454	0.463557	0.0960948	0.923445	0.970337
ENSG00000241860.7	AL627309.5	ENSG00000241860.7	92.8951	-0.0802937	0.832292	-0.0964729	0.923145	0.970337
ENSG00000285533.2		ENSG00000285533.2	59.9937	0.0458816	0.473728	0.096852	0.922844	0.970337
ENSG00000104047.15	DTWD1	ENSG00000104047.15	587.025	0.0263672	0.27477	0.0959613	0.923551	0.970365
ENSG00000233237.8	LINC00472	ENSG00000233237.8	91.3558	0.0487644	0.508934	0.0958167	0.923666	0.970422
ENSG00000282375.1	AC100797.5	ENSG00000282375.1	25.2253	0.0657443	0.687545	0.0956219	0.923821	0.97052
ENSG00000130158.14	DOCK6	ENSG00000130158.14	205.442	0.0678489	0.710182	0.0955373	0.923888	0.970527
ENSG00000160194.18	NDUFV3	ENSG00000160194.18	846.082	-0.0289682	0.303809	-0.0953499	0.924037	0.970619
ENSG00000135372.9	NAT10	ENSG00000135372.9	603.167	-0.0168051	0.176591	-0.095164	0.924185	0.970697
ENSG00000169991.11	IFFO2	ENSG00000169991.11	504.517	-0.0352152	0.370284	-0.0951031	0.924233	0.970697
ENSG00000166313.19	APBB1	ENSG00000166313.19	4657.32	0.0239397	0.251964	0.0950125	0.924305	0.970709
ENSG00000250790.4	AC127070.2	ENSG00000250790.4	40.8494	-0.0600353	0.63271	-0.0948859	0.924405	0.970751
ENSG00000023287.13	RB1CC1	ENSG00000023287.13	2134.79	-0.0434192	0.461018	-0.0941811	0.924965	0.970827
ENSG00000105085.10	MED26	ENSG00000105085.10	127.67	0.0357037	0.379062	0.0941896	0.924959	0.970827
ENSG00000149089.13	APIP	ENSG00000149089.13	291.114	-0.0472294	0.499991	-0.0944606	0.924743	0.970827
ENSG00000149485.19	FADS1	ENSG00000149485.19	2061.09	-0.0464645	0.492784	-0.0942896	0.924879	0.970827
ENSG00000149575.6	SCN2B	ENSG00000149575.6	2369.57	-0.0497008	0.526679	-0.0943664	0.924818	0.970827
ENSG00000162433.15	AK4	ENSG00000162433.15	1504.67	0.0331588	0.352065	0.0941837	0.924963	0.970827
ENSG00000196544.8	BORCS6	ENSG00000196544.8	154.961	-0.0313963	0.333006	-0.0942816	0.924885	0.970827
ENSG00000272106.1	AL691432.2	ENSG00000272106.1	588.101	0.0208921	0.2207	0.094663	0.924582	0.970827
ENSG00000164929.17	BAALC	ENSG00000164929.17	5480.95	-0.029946	0.319271	-0.0937952	0.925272	0.971022
ENSG00000287705.1		ENSG00000287705.1	24.2477	0.0732789	0.781282	0.0937931	0.925273	0.971022
ENSG00000115840.14	SLC25A12	ENSG00000115840.14	950.957	-0.0360146	0.386318	-0.0932253	0.925725	0.97117
ENSG00000136521.13	NDUFB5	ENSG00000136521.13	1703.17	0.0295437	0.316982	0.0932031	0.925742	0.97117
ENSG00000139289.13	PHLDA1	ENSG00000139289.13	676.1	-0.0396779	0.425907	-0.0931609	0.925776	0.97117
ENSG00000139629.16	GALNT6	ENSG00000139629.16	200.188	0.0709307	0.761455	0.0931515	0.925783	0.97117
ENSG00000149292.16	TTC12	ENSG00000149292.16	54.3228	-0.0658613	0.705979	-0.0932908	0.925673	0.97117
ENSG00000183580.10	FBXL7	ENSG00000183580.10	438.086	0.0429017	0.45887	0.0934943	0.925511	0.97117
ENSG00000186951.16	PPARA	ENSG00000186951.16	380.258	0.0480738	0.516908	0.0930026	0.925901	0.97117
ENSG00000223572.9	CKMT1A	ENSG00000223572.9	871.142	0.0557234	0.599085	0.0930142	0.925892	0.97117
ENSG00000100105.18	PATZ1	ENSG00000100105.18	515.736	0.030258	0.327515	0.0923864	0.926391	0.971293
ENSG00000100994.12	PYGB	ENSG00000100994.12	3464.09	0.0205343	0.222665	0.0922207	0.926523	0.971293
ENSG00000103642.12	LACTB	ENSG00000103642.12	158.55	0.028006	0.302833	0.0924801	0.926317	0.971293
ENSG00000106976.20	DNM1	ENSG00000106976.20	10484.4	0.043109	0.469887	0.0917432	0.926902	0.971293
ENSG00000111674.9	ENO2	ENSG00000111674.9	11631.3	0.0396439	0.432303	0.0917039	0.926933	0.971293
ENSG00000118420.17	UBE3D	ENSG00000118420.17	69.3273	-0.0358357	0.389744	-0.0919466	0.92674	0.971293
ENSG00000121691.7	CAT	ENSG00000121691.7	434.06	-0.0436302	0.471178	-0.0925982	0.926223	0.971293
ENSG00000125818.18	PSMF1	ENSG00000125818.18	1490.36	0.0131522	0.142853	0.0920683	0.926644	0.971293
ENSG00000126773.13	PCNX4	ENSG00000126773.13	720.196	-0.0259747	0.282622	-0.091906	0.926773	0.971293
ENSG00000141485.16	SLC13A5	ENSG00000141485.16	215.171	-0.0595672	0.645267	-0.0923141	0.926448	0.971293
ENSG00000152092.16	ASTN1	ENSG00000152092.16	2676.66	-0.0401258	0.433666	-0.092527	0.926279	0.971293
ENSG00000158113.13	LRRC43	ENSG00000158113.13	29.9546	0.0649413	0.706096	0.0919724	0.92672	0.971293
ENSG00000175279.22	CENPS	ENSG00000175279.22	122.391	-0.0449687	0.486432	-0.0924459	0.926344	0.971293
ENSG00000188643.11	S100A16	ENSG00000188643.11	846.107	-0.0613609	0.66864	-0.0917696	0.926881	0.971293
ENSG00000196605.7	ZNF846	ENSG00000196605.7	96.2595	-0.0364276	0.39623	-0.0919356	0.926749	0.971293
ENSG00000014919.12	COX15	ENSG00000014919.12	514.677	-0.0203162	0.222554	-0.0912866	0.927265	0.971303
ENSG00000095015.6	MAP3K1	ENSG00000095015.6	130.785	-0.0562908	0.615649	-0.0914333	0.927148	0.971303
ENSG00000120314.18	WDR55	ENSG00000120314.18	328.634	0.0260039	0.284643	0.0913561	0.92721	0.971303
ENSG00000124749.17	COL21A1	ENSG00000124749.17	81.1573	-0.0451087	0.493299	-0.0914429	0.927141	0.971303
ENSG00000127989.14	MTERF1	ENSG00000127989.14	144.27	-0.0291785	0.323361	-0.0902349	0.928101	0.971303
ENSG00000137409.19	MTCH1	ENSG00000137409.19	6935.29	-0.0293362	0.321946	-0.0911214	0.927396	0.971303
ENSG00000139410.15	SDSL	ENSG00000139410.15	82.1871	0.0555536	0.612838	0.0906498	0.927771	0.971303
ENSG00000144567.11	RETREG2	ENSG00000144567.11	3123.98	0.0319934	0.350662	0.0912371	0.927304	0.971303
ENSG00000163637.13	PRICKLE2	ENSG00000163637.13	1274.93	0.0342945	0.37728	0.0908992	0.927573	0.971303
ENSG00000166578.10	IQCD	ENSG00000166578.10	38.2299	0.0645283	0.713872	0.090392	0.927976	0.971303
ENSG00000171208.10	NETO2	ENSG00000171208.10	536.747	-0.0351662	0.387636	-0.0907196	0.927715	0.971303
ENSG00000174482.10	LINGO2	ENSG00000174482.10	122.567	0.0508937	0.562104	0.0905413	0.927857	0.971303
ENSG00000179902.12	C1orf194	ENSG00000179902.12	110.365	-0.0608937	0.672966	-0.0904855	0.927901	0.971303
ENSG00000184227.8	ACOT1	ENSG00000184227.8	154.038	0.0533195	0.590849	0.0902422	0.928095	0.971303
ENSG00000185052.12	SLC24A3	ENSG00000185052.12	737.157	-0.0483508	0.534707	-0.0904248	0.92795	0.971303
ENSG00000186812.13	ZNF397	ENSG00000186812.13	588.998	0.0255907	0.282321	0.0906439	0.927776	0.971303
ENSG00000221866.9	PLXNA4	ENSG00000221866.9	1168	0.0392409	0.431849	0.0908673	0.927598	0.971303
ENSG00000235092.6	ID2-AS1	ENSG00000235092.6	258.977	0.0572772	0.631949	0.0906358	0.927782	0.971303
ENSG00000242574.9	HLA-DMB	ENSG00000242574.9	101.258	0.0756771	0.838147	0.090291	0.928056	0.971303
ENSG00000133835.16	HSD17B4	ENSG00000133835.16	1694.02	-0.0308943	0.34314	-0.0900339	0.92826	0.971407
ENSG00000137462.8	TLR2	ENSG00000137462.8	37.2707	0.105351	1.17308	0.0898067	0.928441	0.971532
ENSG00000159479.17	MED8	ENSG00000159479.17	492.332	0.0170921	0.190648	0.0896527	0.928563	0.971596
ENSG00000110921.14	MVK	ENSG00000110921.14	289.529	0.0321721	0.359509	0.089489	0.928693	0.971669
ENSG00000227081.5	AC005912.1	ENSG00000227081.5	182.071	-0.0787601	0.880892	-0.0894095	0.928756	0.971671
ENSG00000160049.12	DFFA	ENSG00000160049.12	838.525	0.0264057	0.296239	0.0891365	0.928973	0.971834
ENSG00000089053.13	ANAPC5	ENSG00000089053.13	1808.94	0.0244292	0.275204	0.0887675	0.929267	0.971875
ENSG00000164002.11	EXO5	ENSG00000164002.11	70.8944	0.0447247	0.502525	0.089	0.929082	0.971875
ENSG00000165312.6	OTUD1	ENSG00000165312.6	203.58	-0.025142	0.283438	-0.0887036	0.929317	0.971875
ENSG00000230844.3	ZNF674-AS1	ENSG00000230844.3	64.1045	-0.0382072	0.429774	-0.0889007	0.929161	0.971875
ENSG00000251011.6	TMEM108-AS1	ENSG00000251011.6	54.5753	-0.0798739	0.899517	-0.0887965	0.929244	0.971875
ENSG00000176971.4	FIBIN	ENSG00000176971.4	301.102	-0.0471277	0.532079	-0.0885727	0.929421	0.97192
ENSG00000113552.16	GNPDA1	ENSG00000113552.16	756.556	0.0205726	0.23275	0.0883894	0.929567	0.971945
ENSG00000144713.13	RPL32	ENSG00000144713.13	9892.22	-0.0445072	0.503238	-0.0884417	0.929526	0.971945
ENSG00000104325.7	DECR1	ENSG00000104325.7	636.944	-0.0368409	0.41769	-0.0882017	0.929716	0.972037
ENSG00000064999.15	ANKS1A	ENSG00000064999.15	662.681	0.0283767	0.323458	0.087729	0.930092	0.972244
ENSG00000104888.10	SLC17A7	ENSG00000104888.10	18340.1	0.0424394	0.483826	0.0877162	0.930102	0.972244
ENSG00000115816.15	CEBPZ	ENSG00000115816.15	427.488	-0.0319769	0.364822	-0.0876508	0.930154	0.972244
ENSG00000127922.9	SEM1	ENSG00000127922.9	795.911	0.0244641	0.279124	0.0876461	0.930158	0.972244
ENSG00000111834.13	RSPH4A	ENSG00000111834.13	29.8303	0.084763	0.970188	0.0873676	0.930379	0.972284
ENSG00000143256.5	PFDN2	ENSG00000143256.5	1022.53	0.0298069	0.340948	0.0874235	0.930335	0.972284
ENSG00000161618.10	ALDH16A1	ENSG00000161618.10	104.83	0.051573	0.58952	0.0874829	0.930288	0.972284
ENSG00000244038.9	DDOST	ENSG00000244038.9	1105.79	-0.0187603	0.214936	-0.0872833	0.930446	0.97229
ENSG00000137076.21	TLN1	ENSG00000137076.21	1048.71	0.0367704	0.421816	0.0871716	0.930535	0.972319
ENSG00000143545.9	RAB13	ENSG00000143545.9	521.089	-0.0552233	0.636949	-0.0866998	0.93091	0.972611
ENSG00000196814.15	MVB12B	ENSG00000196814.15	1425.33	-0.0332243	0.38336	-0.0866662	0.930937	0.972611
ENSG00000103226.18	NOMO3	ENSG00000103226.18	682.545	-0.0567098	0.656444	-0.0863893	0.931157	0.97265
ENSG00000170381.14	SEMA3E	ENSG00000170381.14	200.022	-0.0745336	0.862109	-0.086455	0.931105	0.97265
ENSG00000176410.8	DNAJC30	ENSG00000176410.8	393.25	-0.0298612	0.345384	-0.0864578	0.931102	0.97265
ENSG00000081386.12	ZNF510	ENSG00000081386.12	324.237	-0.0362638	0.423242	-0.0856811	0.93172	0.972796
ENSG00000109576.14	AADAT	ENSG00000109576.14	155.746	-0.0275777	0.321795	-0.0856998	0.931705	0.972796
ENSG00000168237.18	GLYCTK	ENSG00000168237.18	46.5987	-0.0483902	0.562944	-0.0859593	0.931499	0.972796
ENSG00000183828.15	NUDT14	ENSG00000183828.15	434.808	-0.0393374	0.458233	-0.0858458	0.931589	0.972796
ENSG00000248540.3	AC010931.2	ENSG00000248540.3	48.1914	0.0496702	0.578546	0.0858535	0.931583	0.972796
ENSG00000261553.5	AL137782.1	ENSG00000261553.5	24.3149	0.0812961	0.946051	0.085932	0.93152	0.972796
ENSG00000263002.8	ZNF234	ENSG00000263002.8	70.3465	0.0401073	0.468128	0.085676	0.931724	0.972796
ENSG00000081853.15	PCDHGA2	ENSG00000081853.15	54.9355	0.0680508	0.795114	0.0855862	0.931795	0.972807
ENSG00000266524.3	GDF10	ENSG00000266524.3	85.7227	0.0432694	0.506527	0.0854236	0.931925	0.972878
ENSG00000006007.12	GDE1	ENSG00000006007.12	2169.11	-0.0154395	0.180951	-0.0853246	0.932003	0.972897
ENSG00000111639.8	MRPL51	ENSG00000111639.8	1177.47	0.0266994	0.313535	0.0851561	0.932137	0.972973
ENSG00000120253.14	NUP43	ENSG00000120253.14	287.536	0.021997	0.258583	0.0850674	0.932208	0.972983
ENSG00000265148.6	TSPOAP1-AS1	ENSG00000265148.6	86.7322	0.0359038	0.422754	0.0849283	0.932318	0.97303
ENSG00000281398.4	SNHG4	ENSG00000281398.4	48.3197	-0.059142	0.696958	-0.0848573	0.932375	0.97303
ENSG00000213390.11	ARHGAP19	ENSG00000213390.11	229.864	-0.0512498	0.605073	-0.0847002	0.9325	0.973033
ENSG00000214223.4	HNRNPA1P10	ENSG00000214223.4	24.975	0.071773	0.846924	0.0847455	0.932464	0.973033
ENSG00000180096.12	2023-09-01	ENSG00000180096.12	36.7927	0.0764569	0.904214	0.0845562	0.932614	0.973088
ENSG00000164916.11	FOXK1	ENSG00000164916.11	991.271	-0.0239029	0.282978	-0.0844691	0.932683	0.973097
ENSG00000278053.5	DDX52	ENSG00000278053.5	255.327	-0.0226342	0.268374	-0.0843382	0.932788	0.973142
ENSG00000142173.15	COL6A2	ENSG00000142173.15	259.491	-0.0632995	0.752198	-0.0841526	0.932935	0.973232
ENSG00000130203.10	APOE	ENSG00000130203.10	7517.82	0.0444501	0.529723	0.083912	0.933126	0.97335
ENSG00000157020.18	SEC13	ENSG00000157020.18	729.816	-0.0160437	0.19143	-0.0838096	0.933208	0.97335
ENSG00000246339.6	EXTL3-AS1	ENSG00000246339.6	37.317	-0.0468583	0.559301	-0.0837801	0.933231	0.97335
ENSG00000160961.12	ZNF333	ENSG00000160961.12	193.687	0.0253474	0.302909	0.0836801	0.933311	0.973369
ENSG00000055211.14	GINM1	ENSG00000055211.14	453.919	0.0188205	0.225383	0.0835046	0.93345	0.973451
ENSG00000115944.15	COX7A2L	ENSG00000115944.15	2421.24	-0.0270975	0.325162	-0.0833353	0.933585	0.973515
ENSG00000267296.2	CEBPA-AS1	ENSG00000267296.2	64.8718	0.0420117	0.504499	0.0832741	0.933634	0.973515
ENSG00000117394.23	SLC2A1	ENSG00000117394.23	1894.28	0.0458261	0.552368	0.0829629	0.933881	0.973709
ENSG00000133056.13	PIK3C2B	ENSG00000133056.13	580.607	-0.0344359	0.416862	-0.0826075	0.934164	0.97394
ENSG00000165494.11	PCF11	ENSG00000165494.11	629.738	0.0205183	0.250082	0.0820461	0.93461	0.974342
ENSG00000122435.10	TRMT13	ENSG00000122435.10	133.662	-0.0356458	0.435791	-0.0817955	0.934809	0.974486
ENSG00000187720.14	THSD4	ENSG00000187720.14	150.756	0.0446467	0.547062	0.0816116	0.934956	0.974574
ENSG00000115232.14	ITGA4	ENSG00000115232.14	53.5343	0.0541106	0.666025	0.0812441	0.935248	0.974587
ENSG00000143502.15	SUSD4	ENSG00000143502.15	1112.62	0.03601	0.443254	0.0812402	0.935251	0.974587
ENSG00000153975.10	ZUFSP	ENSG00000153975.10	129.422	0.0309296	0.380853	0.0812115	0.935274	0.974587
ENSG00000166704.11	ZNF606	ENSG00000166704.11	224.574	0.0268064	0.32979	0.0812833	0.935217	0.974587
ENSG00000203812.2	HIST2H2AA3	ENSG00000203812.2	66.2473	0.198198	2.44019	0.0812222	0.935265	0.974587
ENSG00000255856.2	AC069503.1	ENSG00000255856.2	48.6821	-0.0531148	0.656777	-0.0808719	0.935544	0.974805
ENSG00000183496.6	MEX3B	ENSG00000183496.6	59.7272	-0.0459455	0.570466	-0.0805403	0.935808	0.975016
ENSG00000005339.14	CREBBP	ENSG00000005339.14	868.048	0.0176735	0.220119	0.0802906	0.936006	0.975043
ENSG00000168826.16	ZBTB49	ENSG00000168826.16	56.337	0.03274	0.407219	0.080399	0.93592	0.975043
ENSG00000171617.14	ENC1	ENSG00000171617.14	22280.5	-0.0498637	0.621147	-0.0802768	0.936017	0.975043
ENSG00000144824.21	PHLDB2	ENSG00000144824.21	91.3842	-0.0533986	0.666731	-0.0800901	0.936166	0.975134
ENSG00000111218.12	PRMT8	ENSG00000111218.12	434.977	0.0368479	0.462718	0.0796335	0.936529	0.975449
ENSG00000169604.19	ANTXR1	ENSG00000169604.19	714.832	0.0475267	0.598362	0.079428	0.936692	0.975555
ENSG00000179455.9	MKRN3	ENSG00000179455.9	68.8524	-0.0514802	0.648947	-0.0793288	0.936771	0.975563
ENSG00000213178.3	RPL22P1	ENSG00000213178.3	1133.46	-0.0357866	0.451484	-0.0792643	0.936822	0.975563
ENSG00000205704.7	LINC00634	ENSG00000205704.7	590.247	-0.0339549	0.429448	-0.0790665	0.93698	0.975664
ENSG00000187479.8	C11orf96	ENSG00000187479.8	379.654	-0.0761163	0.966457	-0.078758	0.937225	0.975855
ENSG00000103353.16	UBFD1	ENSG00000103353.16	981.782	0.0209946	0.267998	0.0783386	0.937559	0.975943
ENSG00000139044.12	B4GALNT3	ENSG00000139044.12	135.066	-0.0426483	0.543196	-0.0785136	0.937419	0.975943
ENSG00000159423.17	ALDH4A1	ENSG00000159423.17	1450.66	0.0534474	0.682599	0.0782998	0.93759	0.975943
ENSG00000166922.8	SCG5	ENSG00000166922.8	3500.42	-0.0368068	0.469662	-0.0783688	0.937535	0.975943
ENSG00000177954.14	RPS27	ENSG00000177954.14	6127.83	-0.0428068	0.546934	-0.0782667	0.937616	0.975943
ENSG00000163346.17	PBXIP1	ENSG00000163346.17	2780.72	-0.0419805	0.538704	-0.0779288	0.937885	0.976096
ENSG00000163945.17	UVSSA	ENSG00000163945.17	79.2568	0.0519385	0.666276	0.0779534	0.937865	0.976096
ENSG00000143612.20	C1orf43	ENSG00000143612.20	3036.6	0.0142276	0.183123	0.0776944	0.938071	0.976162
ENSG00000151023.17	ENKUR	ENSG00000151023.17	150.62	0.0395299	0.508371	0.0777581	0.938021	0.976162
ENSG00000096070.19	BRPF3	ENSG00000096070.19	748.918	0.0251201	0.324753	0.0773514	0.938344	0.976319
ENSG00000110514.19	MADD	ENSG00000110514.19	2595.13	-0.0292359	0.377638	-0.0774177	0.938291	0.976319
ENSG00000239264.9	TXNDC5	ENSG00000239264.9	716.731	-0.0235427	0.304664	-0.0772746	0.938405	0.976319
ENSG00000122026.10	RPL21	ENSG00000122026.10	4490.88	0.0377845	0.490292	0.0770653	0.938572	0.976428
ENSG00000079691.18	CARMIL1	ENSG00000079691.18	368.749	0.0376541	0.489934	0.0768553	0.938739	0.976538
ENSG00000278126.1	AC139768.1	ENSG00000278126.1	36.8236	0.0520442	0.678192	0.0767397	0.938831	0.97657
ENSG00000010310.9	GIPR	ENSG00000010310.9	49.4768	0.0586963	0.770932	0.0761367	0.93931	0.976898
ENSG00000174442.12	ZWILCH	ENSG00000174442.12	159.126	-0.0422969	0.555024	-0.0762074	0.939254	0.976898
ENSG00000277283.1	AC004812.2	ENSG00000277283.1	108.727	-0.0308643	0.405512	-0.0761119	0.93933	0.976898
ENSG00000131981.16	LGALS3	ENSG00000131981.16	576.658	0.0462811	0.608792	0.0760212	0.939402	0.97691
ENSG00000197548.12	ATG7	ENSG00000197548.12	440.081	-0.0169864	0.224859	-0.0755427	0.939783	0.977242
ENSG00000154978.13	VOPP1	ENSG00000154978.13	1957.63	0.0122769	0.163378	0.0751442	0.9401	0.977508
ENSG00000213593.10	TMX2	ENSG00000213593.10	1597.68	-0.0124762	0.166611	-0.074882	0.940309	0.977597
ENSG00000231533.2	AL078601.2	ENSG00000231533.2	118.434	0.0417868	0.557773	0.0749171	0.940281	0.977597
ENSG00000104472.10	CHRAC1	ENSG00000104472.10	209.452	-0.0378873	0.509619	-0.0743445	0.940736	0.977659
ENSG00000105976.15	MET	ENSG00000105976.15	505.129	-0.0449681	0.602002	-0.0746976	0.940455	0.977659
ENSG00000128606.13	LRRC17	ENSG00000128606.13	48.7064	0.0545304	0.731515	0.0745444	0.940577	0.977659
ENSG00000143514.17	TP53BP2	ENSG00000143514.17	1199.7	0.0402046	0.540358	0.0744035	0.940689	0.977659
ENSG00000153558.16	FBXL2	ENSG00000153558.16	886.326	0.0311015	0.417411	0.0745105	0.940604	0.977659
ENSG00000259529.2	AL136295.5	ENSG00000259529.2	29.0716	-0.116233	1.56233	-0.074397	0.940694	0.977659
ENSG00000116521.11	SCAMP3	ENSG00000116521.11	564.951	-0.0146936	0.19891	-0.0738705	0.941113	0.97786
ENSG00000145248.7	SLC10A4	ENSG00000145248.7	43.1652	-0.0445936	0.602576	-0.0740051	0.941006	0.97786
ENSG00000185624.15	P4HB	ENSG00000185624.15	2123.73	0.0189781	0.25689	0.0738762	0.941109	0.97786
ENSG00000085871.9	MGST2	ENSG00000085871.9	164.116	-0.0328551	0.447128	-0.0734804	0.941424	0.978055
ENSG00000173085.14	COQ2	ENSG00000173085.14	83.3907	-0.026053	0.354404	-0.073512	0.941399	0.978055
ENSG00000141524.15	TMC6	ENSG00000141524.15	402.463	-0.0419319	0.57181	-0.0733319	0.941542	0.978114
ENSG00000075945.13	KIFAP3	ENSG00000075945.13	2087.03	-0.027813	0.381991	-0.0728107	0.941957	0.978115
ENSG00000100632.11	ERH	ENSG00000100632.11	1373.05	0.0199635	0.276542	0.0721897	0.942451	0.978115
ENSG00000103429.11	BFAR	ENSG00000103429.11	402.842	-0.0140941	0.19435	-0.0725192	0.942189	0.978115
ENSG00000106034.18	CPED1	ENSG00000106034.18	29.6455	-0.0773489	1.07123	-0.072206	0.942438	0.978115
ENSG00000125447.17	GGA3	ENSG00000125447.17	724.786	0.0188683	0.260897	0.072321	0.942346	0.978115
ENSG00000133639.5	BTG1	ENSG00000133639.5	647.452	0.0235676	0.323454	0.0728624	0.941916	0.978115
ENSG00000145936.9	KCNMB1	ENSG00000145936.9	40.7035	0.0650391	0.895929	0.072594	0.942129	0.978115
ENSG00000146733.14	PSPH	ENSG00000146733.14	203.42	-0.0213563	0.296174	-0.0721073	0.942516	0.978115
ENSG00000171724.3	VAT1L	ENSG00000171724.3	1333.9	-0.0431153	0.597981	-0.0721015	0.942521	0.978115
ENSG00000173801.17	JUP	ENSG00000173801.17	330.525	-0.0388159	0.533556	-0.0727494	0.942006	0.978115
ENSG00000178201.4	VN1R1	ENSG00000178201.4	35.5908	0.0448951	0.621101	0.0722831	0.942377	0.978115
ENSG00000178764.8	ZHX2	ENSG00000178764.8	545.289	-0.0361724	0.498041	-0.0726294	0.942101	0.978115
ENSG00000183873.15	SCN5A	ENSG00000183873.15	52.4972	-0.0443557	0.61549	-0.0720656	0.94255	0.978115
ENSG00000198783.6	ZNF830	ENSG00000198783.6	197.002	0.0250053	0.347202	0.0720194	0.942586	0.978115
ENSG00000203876.10	ADD3-AS1	ENSG00000203876.10	79.7382	0.0489127	0.677216	0.0722261	0.942422	0.978115
ENSG00000233937.7	AC008443.1	ENSG00000233937.7	70.0163	-0.0422491	0.576987	-0.0732236	0.941628	0.978115
ENSG00000240344.9	PPIL3	ENSG00000240344.9	261.325	-0.0270353	0.372887	-0.0725028	0.942202	0.978115
ENSG00000100983.12	GSS	ENSG00000100983.12	632.613	0.0168265	0.233988	0.0719119	0.942672	0.97814
ENSG00000197381.16	ADARB1	ENSG00000197381.16	997.839	-0.0223861	0.312195	-0.0717056	0.942836	0.978247
ENSG00000101236.17	RNF24	ENSG00000101236.17	753.397	0.0202906	0.283362	0.0716065	0.942915	0.978265
ENSG00000085117.12	CD82	ENSG00000085117.12	491.83	-0.0334106	0.469506	-0.0711611	0.94327	0.978389
ENSG00000101040.19	ZMYND8	ENSG00000101040.19	1164.62	-0.0242056	0.339352	-0.0713289	0.943136	0.978389
ENSG00000124942.14	AHNAK	ENSG00000124942.14	3655.37	0.0334669	0.470951	0.0710625	0.943348	0.978389
ENSG00000136942.15	RPL35	ENSG00000136942.15	5530.43	0.0379013	0.534446	0.0709171	0.943464	0.978389
ENSG00000168385.18	2023-09-02	ENSG00000168385.18	5193.36	-0.0265968	0.374998	-0.070925	0.943457	0.978389
ENSG00000262049.1	AC139530.1	ENSG00000262049.1	42.7854	-0.050029	0.703171	-0.0711477	0.94328	0.978389
ENSG00000269893.8	SNHG8	ENSG00000269893.8	783.15	-0.0327713	0.460437	-0.0711743	0.943259	0.978389
ENSG00000065000.18	AP3D1	ENSG00000065000.18	1940.84	0.0129982	0.183987	0.0706474	0.943678	0.97842
ENSG00000077150.20	NFKB2	ENSG00000077150.20	131.423	0.0726072	1.02667	0.0707209	0.94362	0.97842
ENSG00000158315.11	RHBDL2	ENSG00000158315.11	81.7104	0.0468336	0.662573	0.0706844	0.943649	0.97842
ENSG00000112137.17	PHACTR1	ENSG00000112137.17	2748.27	0.0231426	0.331	0.0699171	0.94426	0.978511
ENSG00000120549.18	KIAA1217	ENSG00000120549.18	491.009	0.0291999	0.416327	0.070137	0.944085	0.978511
ENSG00000120910.14	PPP3CC	ENSG00000120910.14	211.091	-0.0214732	0.306298	-0.0701056	0.94411	0.978511
ENSG00000129317.14	PUS7L	ENSG00000129317.14	271.603	-0.0232231	0.332505	-0.0698429	0.944319	0.978511
ENSG00000148248.14	SURF4	ENSG00000148248.14	1320.48	-0.0147444	0.210453	-0.0700605	0.944146	0.978511
ENSG00000173757.9	STAT5B	ENSG00000173757.9	1084.84	0.0133452	0.1907	0.0699803	0.944209	0.978511
ENSG00000196220.16	SRGAP3	ENSG00000196220.16	1797.88	0.0204483	0.290933	0.0702854	0.943967	0.978511
ENSG00000197312.12	DDI2	ENSG00000197312.12	561.234	0.0185966	0.265838	0.0699544	0.94423	0.978511
ENSG00000273329.1	AC078846.1	ENSG00000273329.1	66.7789	0.037026	0.529844	0.0698809	0.944288	0.978511
ENSG00000132837.15	DMGDH	ENSG00000132837.15	46.9824	0.0336118	0.483794	0.0694754	0.944611	0.978687
ENSG00000278727.1	AC000403.1	ENSG00000278727.1	94.1159	-0.0524937	0.754972	-0.0695307	0.944567	0.978687
ENSG00000145216.16	FIP1L1	ENSG00000145216.16	479.512	-0.0203462	0.294305	-0.0691329	0.944884	0.978762
ENSG00000167778.9	SPRYD3	ENSG00000167778.9	4296.16	-0.0257855	0.373563	-0.0690258	0.944969	0.978762
ENSG00000170382.12	LRRN2	ENSG00000170382.12	714.104	-0.0244797	0.353424	-0.0692646	0.944779	0.978762
ENSG00000236790.6	LINC00299	ENSG00000236790.6	46.7048	-0.059632	0.861537	-0.0692158	0.944818	0.978762
ENSG00000258768.2	AL356019.2	ENSG00000258768.2	89.4593	-0.0435703	0.631464	-0.0689989	0.94499	0.978762
ENSG00000154310.17	TNIK	ENSG00000154310.17	1133.98	0.0268387	0.390664	0.0687004	0.945228	0.978945
ENSG00000124203.6	ZNF831	ENSG00000124203.6	133.197	-0.0388104	0.567154	-0.0684301	0.945443	0.979009
ENSG00000125730.17	C3	ENSG00000125730.17	1020.51	0.0675083	0.986142	0.068457	0.945422	0.979009
ENSG00000153208.17	MERTK	ENSG00000153208.17	296.174	-0.0416938	0.61212	-0.0681138	0.945695	0.979009
ENSG00000205544.4	TMEM256	ENSG00000205544.4	398.014	0.0315611	0.463136	0.0681465	0.945669	0.979009
ENSG00000243449.6	C4orf48	ENSG00000243449.6	155.037	0.0555582	0.815587	0.0681205	0.94569	0.979009
ENSG00000249471.8	ZNF324B	ENSG00000249471.8	60.9267	0.0329615	0.483839	0.0681249	0.945686	0.979009
ENSG00000260231.2	JHDM1D-AS1	ENSG00000260231.2	85.8491	-0.0268254	0.394013	-0.0680825	0.94572	0.979009
ENSG00000116641.18	DOCK7	ENSG00000116641.18	541.028	0.0235392	0.346811	0.0678734	0.945886	0.979072
ENSG00000256235.2	SMIM3	ENSG00000256235.2	183.992	0.0551543	0.812865	0.0678517	0.945904	0.979072
ENSG00000092208.17	GEMIN2	ENSG00000092208.17	100.942	-0.0271558	0.401781	-0.0675887	0.946113	0.979193
ENSG00000146360.8	GPR6	ENSG00000146360.8	55.8636	-0.0552856	0.819375	-0.0674729	0.946205	0.979193
ENSG00000153933.10	DGKE	ENSG00000153933.10	688.348	0.0210719	0.311949	0.0675491	0.946145	0.979193
ENSG00000170855.4	TRIAP1	ENSG00000170855.4	220.622	-0.0262642	0.391286	-0.0671227	0.946484	0.979418
ENSG00000164074.15	ABHD18	ENSG00000164074.15	148.176	0.0236122	0.352673	0.0669521	0.94662	0.979495
ENSG00000149177.13	PTPRJ	ENSG00000149177.13	811.565	-0.0182762	0.273877	-0.0667315	0.946795	0.97956
ENSG00000244219.7	TMEM225B	ENSG00000244219.7	26.6433	0.0447312	0.670443	0.066719	0.946805	0.97956
ENSG00000100591.8	AHSA1	ENSG00000100591.8	1820.64	0.0202931	0.307933	0.065901	0.947457	0.979598
ENSG00000106367.15	AP1S1	ENSG00000106367.15	2163.77	0.0258609	0.391169	0.0661117	0.947289	0.979598
ENSG00000125534.10	PPDPF	ENSG00000125534.10	1373.88	0.0281198	0.425683	0.0660581	0.947332	0.979598
ENSG00000171574.18	ZNF584	ENSG00000171574.18	140.887	0.0232042	0.35163	0.0659904	0.947385	0.979598
ENSG00000173114.13	LRRN3	ENSG00000173114.13	621.652	0.0227678	0.344311	0.0661258	0.947278	0.979598
ENSG00000175274.18	TP53I11	ENSG00000175274.18	1478.04	0.0235416	0.353535	0.066589	0.946909	0.979598
ENSG00000215386.13	MIR99AHG	ENSG00000215386.13	373.551	-0.0200173	0.303137	-0.0660339	0.947351	0.979598
ENSG00000227615.1	AP001324.1	ENSG00000227615.1	113.206	-0.0445535	0.673996	-0.0661035	0.947295	0.979598
ENSG00000254715.3	OR7E154P	ENSG00000254715.3	31.5914	0.108507	1.64559	0.0659379	0.947427	0.979598
ENSG00000284052.1	AC006460.2	ENSG00000284052.1	26.6762	-0.036845	0.555884	-0.0662818	0.947153	0.979598
ENSG00000216285.5	AC078819.1	ENSG00000216285.5	48.9185	0.0808932	1.23017	0.0657576	0.947571	0.979652
ENSG00000198876.13	DCAF12	ENSG00000198876.13	305.459	0.0153626	0.234595	0.0654854	0.947788	0.979813
ENSG00000196510.12	ANAPC7	ENSG00000196510.12	885.294	-0.0121225	0.185761	-0.0652585	0.947968	0.979936
ENSG00000118197.14	DDX59	ENSG00000118197.14	148.443	-0.0237591	0.366021	-0.0649119	0.948244	0.980094
ENSG00000162599.17	NFIA	ENSG00000162599.17	1066.49	0.030953	0.476579	0.0649484	0.948215	0.980094
ENSG00000157800.18	SLC37A3	ENSG00000157800.18	429.637	0.016986	0.262016	0.064828	0.948311	0.9801
ENSG00000134056.12	MRPS36	ENSG00000134056.12	333.261	0.0210708	0.326993	0.064438	0.948621	0.98023
ENSG00000150722.10	PPP1R1C	ENSG00000150722.10	28.5088	0.0600239	0.930525	0.0645055	0.948568	0.98023
ENSG00000162994.16	CLHC1	ENSG00000162994.16	103.904	0.0308544	0.47851	0.0644801	0.948588	0.98023
ENSG00000184787.19	UBE2G2	ENSG00000184787.19	1302.06	0.0171593	0.266957	0.0642775	0.948749	0.980298
ENSG00000077279.18	DCX	ENSG00000077279.18	247.125	0.0183363	0.287083	0.063871	0.949073	0.980341
ENSG00000103479.16	RBL2	ENSG00000103479.16	738.983	0.0265852	0.415223	0.0640264	0.948949	0.980341
ENSG00000147684.9	NDUFB9	ENSG00000147684.9	3086.19	-0.0251414	0.392094	-0.064121	0.948874	0.980341
ENSG00000183773.15	AIFM3	ENSG00000183773.15	1276.96	-0.0380565	0.595766	-0.0638782	0.949067	0.980341
ENSG00000204228.4	HSD17B8	ENSG00000204228.4	70.8807	-0.0398664	0.624476	-0.0638397	0.949098	0.980341
ENSG00000169609.14	C15orf40	ENSG00000169609.14	333.871	0.0212869	0.334392	0.0636587	0.949242	0.980363
ENSG00000177885.15	GRB2	ENSG00000177885.15	3161.45	-0.0186698	0.292947	-0.063731	0.949184	0.980363
ENSG00000218336.9	TENM3	ENSG00000218336.9	712.029	-0.033958	0.534637	-0.0635159	0.949356	0.980417
ENSG00000137601.16	NEK1	ENSG00000137601.16	385.278	0.0184618	0.29151	0.0633317	0.949502	0.980505
ENSG00000074706.13	IPCEF1	ENSG00000074706.13	1215.63	0.0334962	0.535671	0.0625313	0.95014	0.980665
ENSG00000078902.16	TOLLIP	ENSG00000078902.16	4521.45	-0.0173558	0.275789	-0.0629314	0.949821	0.980665
ENSG00000102007.11	PLP2	ENSG00000102007.11	109.712	0.0446265	0.717744	0.062176	0.950423	0.980665
ENSG00000133935.7	ERG28	ENSG00000133935.7	793.036	0.0152267	0.243444	0.0625473	0.950127	0.980665
ENSG00000138792.10	ENPEP	ENSG00000138792.10	32.3962	0.0677	1.08563	0.0623604	0.950276	0.980665
ENSG00000156030.13	ELMSAN1	ENSG00000156030.13	421.244	0.0239547	0.381138	0.0628504	0.949886	0.980665
ENSG00000163032.12	VSNL1	ENSG00000163032.12	14680.1	-0.0340828	0.546927	-0.0623168	0.950311	0.980665
ENSG00000163319.11	MRPS18C	ENSG00000163319.11	312.555	0.0179783	0.289112	0.0621845	0.950416	0.980665
ENSG00000164512.18	ANKRD55	ENSG00000164512.18	32.0987	-0.0466196	0.742862	-0.0627568	0.94996	0.980665
ENSG00000197756.10	RPL37A	ENSG00000197756.10	13150	-0.0354944	0.571269	-0.0621325	0.950457	0.980665
ENSG00000198728.10	LDB1	ENSG00000198728.10	565.665	-0.0259212	0.415586	-0.0623727	0.950266	0.980665
ENSG00000217555.12	CKLF	ENSG00000217555.12	83.4675	-0.0241936	0.388271	-0.062311	0.950315	0.980665
ENSG00000258708.1	SLC25A21-AS1	ENSG00000258708.1	39.3448	-0.0407495	0.647804	-0.0629041	0.949843	0.980665
ENSG00000120697.9	ALG5	ENSG00000120697.9	221.939	-0.0145988	0.235762	-0.0619218	0.950625	0.980691
ENSG00000198225.5	FKBP1C	ENSG00000198225.5	48.7022	-0.0502781	0.811231	-0.0619775	0.950581	0.980691
ENSG00000273559.5	CWC25	ENSG00000273559.5	257.64	-0.01494	0.24148	-0.0618684	0.950668	0.980691
ENSG00000136802.11	LRRC8A	ENSG00000136802.11	1865.62	0.0192056	0.311302	0.0616945	0.950806	0.980717
ENSG00000155506.17	LARP1	ENSG00000155506.17	3887.26	-0.0231234	0.374874	-0.0616832	0.950815	0.980717
ENSG00000112486.16	CCR6	ENSG00000112486.16	30.8091	0.0407924	0.662545	0.0615693	0.950906	0.980723
ENSG00000169862.19	CTNND2	ENSG00000169862.19	5190.81	-0.0168289	0.273547	-0.061521	0.950944	0.980723
ENSG00000096696.14	DSP	ENSG00000096696.14	152.185	0.0381867	0.627298	0.0608749	0.951459	0.980927
ENSG00000100207.18	TCF20	ENSG00000100207.18	716.912	0.0193068	0.316985	0.0609075	0.951433	0.980927
ENSG00000128585.18	MKLN1	ENSG00000128585.18	1160.44	-0.0177792	0.29198	-0.0608917	0.951445	0.980927
ENSG00000166548.16	TK2	ENSG00000166548.16	814.292	0.012504	0.205626	0.0608093	0.951511	0.980927
ENSG00000205791.3	LOH12CR2	ENSG00000205791.3	135.364	-0.0275183	0.45091	-0.0610285	0.951337	0.980927
ENSG00000265579.1	AC023301.1	ENSG00000265579.1	510.907	0.0282103	0.461145	0.0611744	0.95122	0.980927
ENSG00000284879.1	AC133644.3	ENSG00000284879.1	60.759	0.0476813	0.785461	0.0607049	0.951594	0.980949
ENSG00000189339.12	SLC35E2B	ENSG00000189339.12	1988.38	0.0239897	0.396709	0.0604719	0.95178	0.981077
ENSG00000048740.18	CELF2	ENSG00000048740.18	3177.84	-0.023799	0.396396	-0.0600383	0.952125	0.981306
ENSG00000163701.19	IL17RE	ENSG00000163701.19	29.2376	-0.0403172	0.671266	-0.0600614	0.952107	0.981306
ENSG00000026508.18	CD44	ENSG00000026508.18	357.696	0.050981	0.851743	0.0598549	0.952271	0.981393
ENSG00000101052.13	IFT52	ENSG00000101052.13	250.52	0.0180098	0.301634	0.0597074	0.952389	0.98145
ENSG00000166510.14	CCDC68	ENSG00000166510.14	60.4339	0.0398741	0.668807	0.0596198	0.952458	0.981459
ENSG00000102221.14	JADE3	ENSG00000102221.14	123.264	0.0315796	0.531756	0.0593874	0.952644	0.981523
ENSG00000185022.12	MAFF	ENSG00000185022.12	173.094	-0.0595859	1.00305	-0.0594049	0.95263	0.981523
ENSG00000164035.10	EMCN	ENSG00000164035.10	93.6244	0.037017	0.625814	0.0591502	0.952832	0.981654
ENSG00000273164.1	DGCR10	ENSG00000273164.1	27.6253	0.0728707	1.23459	0.0590241	0.952933	0.981694
ENSG00000176142.13	TMEM39A	ENSG00000176142.13	117.798	0.0219613	0.375235	0.0585269	0.953329	0.982038
ENSG00000160570.14	DEDD2	ENSG00000160570.14	465.872	0.0186079	0.318773	0.0583736	0.953451	0.982059
ENSG00000260914.3	AC026464.4	ENSG00000260914.3	405.583	0.0323014	0.553603	0.0583476	0.953472	0.982059
ENSG00000123700.4	KCNJ2	ENSG00000123700.4	184.46	-0.0365812	0.62794	-0.0582559	0.953545	0.98207
ENSG00000122694.16	GLIPR2	ENSG00000122694.16	352.444	-0.0325833	0.564355	-0.0577356	0.953959	0.982194
ENSG00000149925.20	ALDOA	ENSG00000149925.20	16504.7	0.0206697	0.35954	0.0574892	0.954155	0.982194
ENSG00000165678.21	GHITM	ENSG00000165678.21	5346	-0.0221115	0.384637	-0.0574865	0.954158	0.982194
ENSG00000167705.12	RILP	ENSG00000167705.12	136.129	-0.027307	0.47195	-0.0578599	0.95386	0.982194
ENSG00000228589.3	SPCS2P4	ENSG00000228589.3	120.157	0.0313874	0.543039	0.0577995	0.953908	0.982194
ENSG00000232533.1	AC093673.1	ENSG00000232533.1	64.2945	0.0345643	0.599869	0.0576197	0.954052	0.982194
ENSG00000239713.9	APOBEC3G	ENSG00000239713.9	49.7888	-0.0589893	1.0221	-0.0577139	0.953977	0.982194
ENSG00000275832.5	ARHGAP23	ENSG00000275832.5	2481.92	0.0196031	0.340646	0.057547	0.954109	0.982194
ENSG00000145147.20	SLIT2	ENSG00000145147.20	496.778	0.0243831	0.427368	0.0570542	0.954502	0.982421
ENSG00000162736.17	NCSTN	ENSG00000162736.17	891.265	-0.0146764	0.25758	-0.0569779	0.954563	0.982421
ENSG00000259976.3	AC093010.3	ENSG00000259976.3	801.672	-0.0318249	0.557353	-0.0571002	0.954465	0.982421
ENSG00000060709.15	RIMBP2	ENSG00000060709.15	1346.1	0.024393	0.428857	0.056879	0.954642	0.982438
ENSG00000107938.18	EDRF1	ENSG00000107938.18	226.539	-0.0173648	0.306606	-0.0566356	0.954835	0.982574
ENSG00000162825.16	NBPF20	ENSG00000162825.16	109.227	0.0206519	0.365705	0.0564714	0.954966	0.982582
ENSG00000179912.20	R3HDM2	ENSG00000179912.20	1672.03	0.011022	0.195134	0.0564843	0.954956	0.982582
ENSG00000105364.14	MRPL4	ENSG00000105364.14	504.256	-0.0153981	0.274196	-0.0561571	0.955217	0.982713
ENSG00000130713.16	EXOSC2	ENSG00000130713.16	304.617	-0.0145083	0.258022	-0.0562289	0.955159	0.982713
ENSG00000121680.16	PEX16	ENSG00000121680.16	475.478	0.017474	0.312644	0.0558912	0.955428	0.982725
ENSG00000139597.18	N4BP2L1	ENSG00000139597.18	751.138	0.0163869	0.293652	0.0558038	0.955498	0.982725
ENSG00000183808.11	RBM12B	ENSG00000183808.11	167.718	0.0277448	0.495893	0.0559491	0.955382	0.982725
ENSG00000204525.16	HLA-C	ENSG00000204525.16	1516.44	-0.0318959	0.570236	-0.0559346	0.955394	0.982725
ENSG00000273492.6	AP000229.1	ENSG00000273492.6	113.975	0.0336189	0.602966	0.055756	0.955536	0.982725
ENSG00000160014.17	CALM3	ENSG00000160014.17	31288.7	0.0254208	0.457631	0.0555487	0.955701	0.982831
ENSG00000112130.17	RNF8	ENSG00000112130.17	442.451	-0.0179294	0.323274	-0.0554619	0.95577	0.982839
ENSG00000106591.4	MRPL32	ENSG00000106591.4	462.47	-0.0149144	0.274565	-0.05432	0.95668	0.982966
ENSG00000107249.23	GLIS3	ENSG00000107249.23	132.523	0.0355311	0.649705	0.0546881	0.956387	0.982966
ENSG00000137216.19	TMEM63B	ENSG00000137216.19	830.933	0.0127929	0.231803	0.0551888	0.955988	0.982966
ENSG00000140612.14	SEC11A	ENSG00000140612.14	566.722	0.0164549	0.298981	0.0550366	0.956109	0.982966
ENSG00000156711.17	MAPK13	ENSG00000156711.17	265.629	0.0221728	0.408342	0.0542997	0.956696	0.982966
ENSG00000160949.17	TONSL	ENSG00000160949.17	31.4316	0.0341145	0.627862	0.0543343	0.956669	0.982966
ENSG00000166455.13	C16orf46	ENSG00000166455.13	34.3154	-0.0385628	0.708187	-0.0544529	0.956574	0.982966
ENSG00000166750.10	SLFN5	ENSG00000166750.10	188.947	-0.0262977	0.481149	-0.054656	0.956413	0.982966
ENSG00000184347.14	SLIT3	ENSG00000184347.14	664.664	0.0309001	0.568304	0.0543725	0.956638	0.982966
ENSG00000189319.14	FAM53B	ENSG00000189319.14	975.099	-0.0235046	0.42633	-0.0551324	0.956033	0.982966
ENSG00000206538.9	VGLL3	ENSG00000206538.9	40.7985	0.0634867	1.16337	0.0545713	0.95648	0.982966
ENSG00000213463.5	SYNJ2BP	ENSG00000213463.5	644.619	0.0161683	0.294521	0.0548968	0.956221	0.982966
ENSG00000275895.7	U2AF1L5	ENSG00000275895.7	346.517	-0.019768	0.362496	-0.054533	0.95651	0.982966
ENSG00000090020.11	SLC9A1	ENSG00000090020.11	687.036	0.0171909	0.318529	0.0539696	0.956959	0.982983
ENSG00000118181.11	RPS25	ENSG00000118181.11	5931.35	0.0229092	0.424388	0.0539816	0.95695	0.982983
ENSG00000172037.14	LAMB2	ENSG00000172037.14	627.32	-0.0273489	0.505847	-0.0540656	0.956883	0.982983
ENSG00000261159.1	AC112484.3	ENSG00000261159.1	35.3235	-0.0433782	0.802969	-0.0540223	0.956917	0.982983
ENSG00000227051.6	C14orf132	ENSG00000227051.6	4495.65	0.0128594	0.238922	0.0538227	0.957076	0.98304
ENSG00000134283.18	PPHLN1	ENSG00000134283.18	623.886	0.0150412	0.282673	0.0532106	0.957564	0.983384
ENSG00000177868.12	SVBP	ENSG00000177868.12	292.276	-0.0170839	0.321308	-0.0531697	0.957597	0.983384
ENSG00000267080.6	ASB16-AS1	ENSG00000267080.6	64.4047	0.0229729	0.43102	0.0532988	0.957494	0.983384
ENSG00000172748.14	ZNF596	ENSG00000172748.14	106.012	0.0226646	0.427902	0.0529669	0.957758	0.983448
ENSG00000228672.4	PROB1	ENSG00000228672.4	87.1178	-0.0300513	0.567677	-0.0529373	0.957782	0.983448
ENSG00000113649.11	TCERG1	ENSG00000113649.11	902.84	-0.0152999	0.290176	-0.0527263	0.95795	0.983494
ENSG00000163159.12	VPS72	ENSG00000163159.12	614.386	-0.00931109	0.176581	-0.0527299	0.957947	0.983494
ENSG00000110934.12	BIN2	ENSG00000110934.12	51.2462	-0.0544834	1.03599	-0.0525905	0.958058	0.983527
ENSG00000159593.15	NAE1	ENSG00000159593.15	516.149	0.0113766	0.21657	0.052531	0.958106	0.983527
ENSG00000184939.16	ZFP90	ENSG00000184939.16	766.272	-0.0116523	0.222156	-0.052451	0.958169	0.983529
ENSG00000013364.19	MVP	ENSG00000013364.19	463.231	0.0399902	0.766573	0.0521675	0.958395	0.983571
ENSG00000053438.11	NNAT	ENSG00000053438.11	5931.32	0.0448968	0.860307	0.052187	0.95838	0.983571
ENSG00000197620.11	CXorf40A	ENSG00000197620.11	327.86	-0.021218	0.405685	-0.0523017	0.958288	0.983571
ENSG00000163453.11	IGFBP7	ENSG00000163453.11	1260.2	-0.0267148	0.513719	-0.0520027	0.958527	0.983579
ENSG00000164715.6	LMTK2	ENSG00000164715.6	1542.92	0.0265647	0.51012	0.0520754	0.958469	0.983579
ENSG00000128039.11	SRD5A3	ENSG00000128039.11	311.871	0.018594	0.358822	0.0518195	0.958672	0.983602
ENSG00000128245.15	YWHAH	ENSG00000128245.15	19876.1	-0.029726	0.573467	-0.0518355	0.95866	0.983602
ENSG00000155111.15	CDK19	ENSG00000155111.15	1137.98	-0.0183657	0.355489	-0.0516631	0.958797	0.983603
ENSG00000167257.11	RNF214	ENSG00000167257.11	210.478	0.0170331	0.329596	0.0516787	0.958785	0.983603
ENSG00000104312.8	RIPK2	ENSG00000104312.8	147.848	-0.019714	0.387382	-0.0508903	0.959413	0.983686
ENSG00000107672.15	NSMCE4A	ENSG00000107672.15	240.952	0.0121176	0.239195	0.05066	0.959596	0.983686
ENSG00000115257.15	PCSK4	ENSG00000115257.15	76.6311	-0.0407212	0.797377	-0.0510689	0.959271	0.983686
ENSG00000116711.10	PLA2G4A	ENSG00000116711.10	40.9929	-0.0335226	0.663117	-0.0505531	0.959682	0.983686
ENSG00000121742.19	GJB6	ENSG00000121742.19	798.345	0.0354247	0.701161	0.0505228	0.959706	0.983686
ENSG00000124570.20	SERPINB6	ENSG00000124570.20	1193.4	-0.0279177	0.553921	-0.0504002	0.959803	0.983686
ENSG00000146243.14	IRAK1BP1	ENSG00000146243.14	62.5222	-0.0243076	0.481109	-0.050524	0.959705	0.983686
ENSG00000148308.17	GTF3C5	ENSG00000148308.17	651.825	-0.0162744	0.317013	-0.0513367	0.959057	0.983686
ENSG00000167565.13	SERTAD3	ENSG00000167565.13	111.324	0.0262301	0.514125	0.0510188	0.959311	0.983686
ENSG00000169136.11	ATF5	ENSG00000169136.11	277.416	-0.0191165	0.378175	-0.0505493	0.959685	0.983686
ENSG00000171497.5	PPID	ENSG00000171497.5	630.519	-0.0166401	0.325747	-0.051083	0.959259	0.983686
ENSG00000196150.13	ZNF250	ENSG00000196150.13	138.783	-0.0159212	0.311969	-0.0510345	0.959298	0.983686
ENSG00000226620.8	LINC00343	ENSG00000226620.8	26.0945	0.0515022	1.01736	0.0506232	0.959626	0.983686
ENSG00000235863.4	B3GALT4	ENSG00000235863.4	87.9826	-0.0231126	0.457087	-0.050565	0.959672	0.983686
ENSG00000237686.7	AL109615.3	ENSG00000237686.7	28.3662	-0.0339148	0.67223	-0.0504512	0.959763	0.983686
ENSG00000155085.15	AK9	ENSG00000155085.15	138.826	-0.0217934	0.434334	-0.0501767	0.959982	0.983742
ENSG00000164291.17	ARSK	ENSG00000164291.17	99.1491	0.0265037	0.527427	0.050251	0.959922	0.983742
ENSG00000123636.18	BAZ2B	ENSG00000123636.18	542.1	-0.0199404	0.399836	-0.0498714	0.960225	0.983757
ENSG00000143319.16	ISG20L2	ENSG00000143319.16	285.409	-0.0143882	0.288737	-0.0498314	0.960257	0.983757
ENSG00000162775.16	RBM15	ENSG00000162775.16	50.4987	0.0285121	0.571625	0.049879	0.960219	0.983757
ENSG00000170260.9	ZNF212	ENSG00000170260.9	145.964	0.0140108	0.281502	0.0497715	0.960305	0.983757
ENSG00000243660.10	ZNF487	ENSG00000243660.10	85.1766	-0.0186043	0.373775	-0.0497742	0.960302	0.983757
ENSG00000006016.11	CRLF1	ENSG00000006016.11	310.671	0.0274298	0.556285	0.0493089	0.960673	0.983772
ENSG00000068650.18	ATP11A	ENSG00000068650.18	467.11	0.0286305	0.579359	0.0494176	0.960586	0.983772
ENSG00000131013.4	PPIL4	ENSG00000131013.4	298.139	-0.016606	0.33504	-0.0495644	0.96047	0.983772
ENSG00000173207.13	CKS1B	ENSG00000173207.13	133.53	-0.0192622	0.390808	-0.0492882	0.96069	0.983772
ENSG00000182511.12	FES	ENSG00000182511.12	136.33	0.0366715	0.743804	0.0493026	0.960678	0.983772
ENSG00000224536.2	AC096677.1	ENSG00000224536.2	57.2385	-0.0361679	0.728814	-0.0496258	0.960421	0.983772
ENSG00000092421.16	SEMA6A	ENSG00000092421.16	1012.04	0.0247563	0.50596	0.0489294	0.960976	0.983821
ENSG00000133318.14	RTN3	ENSG00000133318.14	25313.8	0.0222449	0.454406	0.0489539	0.960956	0.983821
ENSG00000212747.5	RTL8B	ENSG00000212747.5	171.651	-0.0171175	0.349923	-0.0489179	0.960985	0.983821
ENSG00000232119.8	MCTS1	ENSG00000232119.8	712.746	-0.0133752	0.272215	-0.0491348	0.960812	0.983821
ENSG00000049656.14	CLPTM1L	ENSG00000049656.14	747.974	0.00905891	0.186426	0.0485925	0.961244	0.984024
ENSG00000091542.9	ALKBH5	ENSG00000091542.9	1843.71	-0.00795647	0.165736	-0.0480068	0.961711	0.984338
ENSG00000103740.10	ACSBG1	ENSG00000103740.10	1451.85	-0.026608	0.554244	-0.0480078	0.96171	0.984338
ENSG00000260903.3	XKR7	ENSG00000260903.3	129.994	-0.0243702	0.508805	-0.0478969	0.961798	0.984338
ENSG00000271122.1	AC018647.2	ENSG00000271122.1	204.238	0.0209206	0.436253	0.0479551	0.961752	0.984338
ENSG00000196655.12	TRAPPC4	ENSG00000196655.12	519.816	-0.011071	0.231865	-0.0477477	0.961917	0.984397
ENSG00000120278.16	PLEKHG1	ENSG00000120278.16	225.593	0.0264845	0.558427	0.047427	0.962173	0.984534
ENSG00000217416.4	ISCA1P1	ENSG00000217416.4	96.7197	0.0287697	0.606642	0.0474244	0.962175	0.984534
ENSG00000132694.18	ARHGEF11	ENSG00000132694.18	1164.76	0.0127252	0.274693	0.0463253	0.963051	0.985367
ENSG00000111696.12	NT5DC3	ENSG00000111696.12	1150.78	-0.021658	0.471253	-0.0459583	0.963343	0.985564
ENSG00000127837.9	AAMP	ENSG00000127837.9	1221.07	0.010756	0.234189	0.0459286	0.963367	0.985564
ENSG00000066855.16	MTFR1	ENSG00000066855.16	98.6118	-0.0215442	0.474083	-0.045444	0.963753	0.985619
ENSG00000100604.13	CHGA	ENSG00000100604.13	2234.61	-0.0223578	0.490181	-0.0456114	0.96362	0.985619
ENSG00000182179.13	UBA7	ENSG00000182179.13	174.08	-0.0264709	0.581629	-0.0455116	0.9637	0.985619
ENSG00000182492.16	BGN	ENSG00000182492.16	781.527	0.0298629	0.654374	0.0456359	0.9636	0.985619
ENSG00000185670.8	ZBTB3	ENSG00000185670.8	72.8794	-0.0257135	0.565752	-0.0454501	0.963749	0.985619
ENSG00000272779.1	AC245060.4	ENSG00000272779.1	81.9867	-0.0255302	0.562386	-0.0453962	0.963792	0.985619
ENSG00000198818.10	SFT2D1	ENSG00000198818.10	549.807	0.0125433	0.277223	0.0452465	0.963911	0.985677
ENSG00000141959.17	PFKL	ENSG00000141959.17	2046.32	0.0113342	0.251016	0.0451531	0.963985	0.98569
ENSG00000141338.14	ABCA8	ENSG00000141338.14	535.512	0.0359432	0.802475	0.0447904	0.964274	0.985861
ENSG00000156171.14	DRAM2	ENSG00000156171.14	252.046	-0.0139511	0.311485	-0.0447889	0.964276	0.985861
ENSG00000249109.1	AC140125.2	ENSG00000249109.1	79.984	-0.0627698	1.40631	-0.0446345	0.964399	0.985923
ENSG00000103512.15	NOMO1	ENSG00000103512.15	1534.14	0.0190916	0.4309	0.0443062	0.96466	0.985997
ENSG00000197417.8	SHPK	ENSG00000197417.8	148.451	0.0249193	0.56167	0.0443664	0.964612	0.985997
ENSG00000223396.4	RPS10P7	ENSG00000223396.4	28.4442	0.0454748	1.02807	0.044233	0.964719	0.985997
ENSG00000231784.8	DBIL5P	ENSG00000231784.8	31.3358	0.0299628	0.674897	0.0443961	0.964589	0.985997
ENSG00000235652.8	AL356599.1	ENSG00000235652.8	213.457	-0.0181488	0.412517	-0.0439952	0.964908	0.986128
ENSG00000088538.13	DOCK3	ENSG00000088538.13	1857.54	-0.0168545	0.386918	-0.0435609	0.965254	0.986292
ENSG00000135148.12	TRAFD1	ENSG00000135148.12	360.019	0.0132038	0.303072	0.0435665	0.96525	0.986292
ENSG00000152223.15	EPG5	ENSG00000152223.15	431.819	0.0149263	0.342032	0.0436399	0.965191	0.986292
ENSG00000104883.8	PEX11G	ENSG00000104883.8	37.351	0.0331344	0.76686	0.043208	0.965536	0.986367
ENSG00000106682.14	EIF4H	ENSG00000106682.14	5311.6	-0.00794927	0.184007	-0.0432009	0.965541	0.986367
ENSG00000176261.15	ZBTB8OS	ENSG00000176261.15	242.551	-0.0149498	0.347649	-0.0430026	0.965699	0.986367
ENSG00000183726.11	TMEM50A	ENSG00000183726.11	1444.64	-0.0091055	0.211495	-0.043053	0.965659	0.986367
ENSG00000196656.7	AC004057.1	ENSG00000196656.7	941.774	-0.0340844	0.787035	-0.0433074	0.965457	0.986367
ENSG00000241472.7	PTPRG-AS1	ENSG00000241472.7	72.7016	-0.0204102	0.474511	-0.0430131	0.965691	0.986367
ENSG00000128989.10	ARPP19	ENSG00000128989.10	10557.5	0.0152513	0.356268	0.0428084	0.965854	0.986399
ENSG00000152495.11	CAMK4	ENSG00000152495.11	1586.58	0.0227931	0.532183	0.0428295	0.965837	0.986399
ENSG00000105619.13	TFPT	ENSG00000105619.13	763.702	0.0188263	0.442855	0.0425113	0.966091	0.986578
ENSG00000073756.12	PTGS2	ENSG00000073756.12	99.4177	0.0323214	0.764862	0.0422578	0.966293	0.986721
ENSG00000065970.9	FOXJ2	ENSG00000065970.9	387.675	-0.0116781	0.27755	-0.0420755	0.966438	0.986806
ENSG00000229644.6	NAMPTP1	ENSG00000229644.6	43.8876	-0.0402901	0.960044	-0.0419669	0.966525	0.986831
ENSG00000155657.26	TTN	ENSG00000155657.26	75.0119	0.0238694	0.573758	0.0416019	0.966816	0.987065
ENSG00000158545.15	ZC3H18	ENSG00000158545.15	504.16	-0.0100132	0.241751	-0.0414195	0.966961	0.98715
ENSG00000141750.7	STAC2	ENSG00000141750.7	566.544	-0.0141827	0.344917	-0.0411193	0.967201	0.987331
ENSG00000185220.12	PGBD2	ENSG00000185220.12	50.2824	0.0201732	0.49203	0.0409999	0.967296	0.987365
ENSG00000104853.16	CLPTM1	ENSG00000104853.16	1882.11	0.0109714	0.268968	0.0407907	0.967463	0.987409
ENSG00000225968.7	ELFN1	ENSG00000225968.7	95.1194	0.0189362	0.463415	0.0408622	0.967406	0.987409
ENSG00000172201.12	ID4	ENSG00000172201.12	1283.68	0.022281	0.548862	0.0405949	0.967619	0.987442
ENSG00000276045.3	ORAI1	ENSG00000276045.3	82.1837	0.0234794	0.578332	0.0405985	0.967616	0.987442
ENSG00000106636.8	YKT6	ENSG00000106636.8	1645.15	0.00665498	0.166763	0.0399069	0.968167	0.987545
ENSG00000115825.10	PRKD3	ENSG00000115825.10	195.471	0.0214822	0.5373	0.0399818	0.968108	0.987545
ENSG00000131100.13	ATP6V1E1	ENSG00000131100.13	5417.3	0.0174122	0.436984	0.0398463	0.968216	0.987545
ENSG00000134453.16	RBM17	ENSG00000134453.16	1337.89	0.00985107	0.246716	0.0399287	0.96815	0.987545
ENSG00000137842.7	TMEM62	ENSG00000137842.7	299.438	0.0118382	0.295252	0.0400953	0.968017	0.987545
ENSG00000160993.4	ALKBH4	ENSG00000160993.4	281.431	0.011896	0.298068	0.0399102	0.968165	0.987545
ENSG00000188011.5	RTP5	ENSG00000188011.5	585.022	-0.0201537	0.500632	-0.0402565	0.967889	0.987545
ENSG00000275734.2	AC010538.1	ENSG00000275734.2	40.8003	0.0254547	0.635716	0.0400409	0.96806	0.987545
ENSG00000130810.20	PPAN	ENSG00000130810.20	257.572	-0.00938242	0.239914	-0.0391075	0.968805	0.987709
ENSG00000141867.17	BRD4	ENSG00000141867.17	974.004	0.010732	0.273809	0.0391951	0.968735	0.987709
ENSG00000145808.10	ADAMTS19	ENSG00000145808.10	29.4584	0.0257765	0.658133	0.0391661	0.968758	0.987709
ENSG00000164032.12	H2AFZ	ENSG00000164032.12	1162.88	0.0121578	0.310938	0.0391005	0.96881	0.987709
ENSG00000167522.16	ANKRD11	ENSG00000167522.16	1866.31	0.00892226	0.226096	0.0394623	0.968522	0.987709
ENSG00000169814.14	BTD	ENSG00000169814.14	214.786	-0.0117999	0.300123	-0.0393169	0.968638	0.987709
ENSG00000236819.2	LINC01563	ENSG00000236819.2	93.0592	0.0151209	0.386248	0.0391483	0.968772	0.987709
ENSG00000125675.18	GRIA3	ENSG00000125675.18	2389.34	-0.0154197	0.396242	-0.0389148	0.968958	0.987797
ENSG00000013392.8	RWDD2A	ENSG00000013392.8	313.348	0.0143613	0.371305	0.0386778	0.969147	0.98781
ENSG00000173406.15	DAB1	ENSG00000173406.15	396.909	-0.0114098	0.295085	-0.0386662	0.969157	0.98781
ENSG00000225649.6	AC064875.1	ENSG00000225649.6	26.5332	-0.0205389	0.53117	-0.0386672	0.969156	0.98781
ENSG00000175054.16	ATR	ENSG00000175054.16	388.772	-0.0116345	0.301562	-0.0385807	0.969225	0.987816
ENSG00000196961.12	AP2A1	ENSG00000196961.12	1917.94	0.00993272	0.258833	0.0383751	0.969389	0.98792
ENSG00000008056.14	SYN1	ENSG00000008056.14	7620.34	-0.0173778	0.467037	-0.0372086	0.970319	0.988652
ENSG00000106397.12	PLOD3	ENSG00000106397.12	340.06	0.0185421	0.497989	0.0372338	0.970299	0.988652
ENSG00000237190.4	CDKN2AIPNL	ENSG00000237190.4	612.273	0.0141651	0.378924	0.0373824	0.97018	0.988652
ENSG00000279118.1	AC093535.2	ENSG00000279118.1	501.079	-0.0202194	0.544082	-0.0371624	0.970356	0.988652
ENSG00000240801.1	AC132217.1	ENSG00000240801.1	66.2007	0.0360439	0.976948	0.0368944	0.970569	0.988807
ENSG00000153885.14	KCTD15	ENSG00000153885.14	659.691	0.0156528	0.430751	0.0363384	0.971012	0.989132
ENSG00000172379.21	ARNT2	ENSG00000172379.21	7322.12	-0.00875741	0.24097	-0.0363423	0.971009	0.989132
ENSG00000151617.17	EDNRA	ENSG00000151617.17	64.8616	-0.0247755	0.686076	-0.0361118	0.971193	0.989253
ENSG00000261490.1	AC005674.2	ENSG00000261490.1	28.0612	0.0295023	0.826113	0.0357122	0.971512	0.989514
ENSG00000151131.11	C12orf45	ENSG00000151131.11	337.102	-0.010526	0.297008	-0.0354402	0.971729	0.989672
ENSG00000166822.13	TMEM170A	ENSG00000166822.13	398.111	0.0116499	0.329519	0.0353543	0.971797	0.989678
ENSG00000173320.12	STOX2	ENSG00000173320.12	1158.16	-0.0170503	0.484705	-0.0351767	0.971939	0.989716
ENSG00000229619.4	MBNL1-AS1	ENSG00000229619.4	76.9903	-0.0155249	0.44164	-0.0351529	0.971958	0.989716
ENSG00000154274.15	C4orf19	ENSG00000154274.15	35.8374	-0.0252757	0.722648	-0.0349765	0.972098	0.989732
ENSG00000254245.2	PCDHGA3	ENSG00000254245.2	88.1858	-0.0285455	0.815305	-0.0350121	0.97207	0.989732
ENSG00000259495.3	AC016705.2	ENSG00000259495.3	121.137	0.0159871	0.458772	0.0348477	0.972201	0.989774
ENSG00000144043.12	TEX261	ENSG00000144043.12	880.611	-0.0110706	0.321669	-0.0344161	0.972545	0.989934
ENSG00000204351.12	SKIV2L	ENSG00000204351.12	432.128	-0.00696826	0.201808	-0.0345291	0.972455	0.989934
ENSG00000242474.3	AC093627.5	ENSG00000242474.3	43.3009	-0.0189067	0.548699	-0.0344573	0.972512	0.989934
ENSG00000005801.18	ZNF195	ENSG00000005801.18	414.282	0.0107715	0.315619	0.0341283	0.972775	0.989978
ENSG00000151348.14	EXT2	ENSG00000151348.14	738.023	0.00899248	0.263269	0.034157	0.972752	0.989978
ENSG00000230006.7	ANKRD36BP2	ENSG00000230006.7	110.264	0.0138473	0.404973	0.0341932	0.972723	0.989978
ENSG00000058335.15	RASGRF1	ENSG00000058335.15	2062.99	-0.0167059	0.497113	-0.0336058	0.973191	0.989984
ENSG00000162728.5	KCNJ9	ENSG00000162728.5	3163.04	-0.0101596	0.301456	-0.0337018	0.973115	0.989984
ENSG00000172987.12	HPSE2	ENSG00000172987.12	128.607	0.0254203	0.754192	0.0337054	0.973112	0.989984
ENSG00000188807.13	TMEM201	ENSG00000188807.13	349.515	-0.00939467	0.278115	-0.0337798	0.973053	0.989984
ENSG00000198844.12	ARHGEF15	ENSG00000198844.12	86.7296	-0.0250016	0.740965	-0.033742	0.973083	0.989984
ENSG00000256060.3	TRAPPC2B	ENSG00000256060.3	89.189	0.0132462	0.394118	0.0336098	0.973188	0.989984
ENSG00000275367.1	AC092111.1	ENSG00000275367.1	267.54	0.0177723	0.529306	0.0335765	0.973215	0.989984
ENSG00000074410.14	CA12	ENSG00000074410.14	162.274	0.0245986	0.748298	0.0328727	0.973776	0.990129
ENSG00000079974.17	RABL2B	ENSG00000079974.17	715.65	0.00650298	0.195861	0.0332019	0.973514	0.990129
ENSG00000123453.18	SARDH	ENSG00000123453.18	75.801	0.0192261	0.58523	0.0328521	0.973792	0.990129
ENSG00000133805.15	AMPD3	ENSG00000133805.15	319.544	-0.0151219	0.459889	-0.0328817	0.973769	0.990129
ENSG00000149932.17	TMEM219	ENSG00000149932.17	1908.64	-0.0165638	0.501815	-0.0330078	0.973668	0.990129
ENSG00000185164.14	NOMO2	ENSG00000185164.14	2942.53	-0.0121564	0.369959	-0.0328589	0.973787	0.990129
ENSG00000226380.9	AC016831.1	ENSG00000226380.9	280.027	0.0195927	0.595021	0.0329277	0.973732	0.990129
ENSG00000185924.7	RTN4RL1	ENSG00000185924.7	532.598	0.0171475	0.525001	0.0326618	0.973944	0.99022
ENSG00000068885.15	IFT80	ENSG00000068885.15	812.907	-0.0135943	0.424143	-0.0320513	0.974431	0.990539
ENSG00000151779.13	NBAS	ENSG00000151779.13	696.883	0.00993778	0.30902	0.032159	0.974345	0.990539
ENSG00000198075.10	SULT1C4	ENSG00000198075.10	274.837	-0.0218347	0.681598	-0.0320346	0.974444	0.990539
ENSG00000163389.12	POGLUT1	ENSG00000163389.12	186.667	-0.0113774	0.356065	-0.031953	0.97451	0.990542
ENSG00000074356.17	NCBP3	ENSG00000074356.17	577.63	0.0105878	0.337061	0.0314121	0.974941	0.990597
ENSG00000131871.15	SELENOS	ENSG00000131871.15	388.111	-0.00763123	0.24472	-0.0311836	0.975123	0.990597
ENSG00000172113.9	NME6	ENSG00000172113.9	150.245	-0.013836	0.437265	-0.0316422	0.974757	0.990597
ENSG00000186517.14	ARHGAP30	ENSG00000186517.14	31.8868	-0.0295009	0.942363	-0.0313052	0.975026	0.990597
ENSG00000186907.8	RTN4RL2	ENSG00000186907.8	561.285	0.0125362	0.401049	0.0312585	0.975063	0.990597
ENSG00000198835.4	GJC2	ENSG00000198835.4	308.338	-0.0184293	0.5808	-0.031731	0.974687	0.990597
ENSG00000224897.8	POT1-AS1	ENSG00000224897.8	55.244	0.0159105	0.503575	0.0315952	0.974795	0.990597
ENSG00000248801.7	C8orf34-AS1	ENSG00000248801.7	38.2551	0.0203647	0.648679	0.031394	0.974955	0.990597
ENSG00000250903.9	GMDS-AS1	ENSG00000250903.9	146.362	-0.00999466	0.316574	-0.0315713	0.974814	0.990597
ENSG00000152315.5	KCNK13	ENSG00000152315.5	52.2531	-0.0185117	0.595819	-0.0310694	0.975214	0.990627
ENSG00000118194.20	TNNT2	ENSG00000118194.20	75.3187	-0.0270031	0.873229	-0.0309232	0.975331	0.990682
ENSG00000113838.13	TBCCD1	ENSG00000113838.13	105.018	0.0121189	0.39426	0.0307384	0.975478	0.990769
ENSG00000011258.16	MBTD1	ENSG00000011258.16	250.182	-0.00937528	0.308339	-0.0304058	0.975743	0.990785
ENSG00000106399.11	RPA3	ENSG00000106399.11	163.635	-0.0108023	0.353867	-0.0305265	0.975647	0.990785
ENSG00000123131.13	PRDX4	ENSG00000123131.13	228.112	0.00974928	0.319859	0.0304799	0.975684	0.990785
ENSG00000258940.2	AL132639.2	ENSG00000258940.2	37.272	-0.0172232	0.562471	-0.0306207	0.975572	0.990785
ENSG00000105723.12	GSK3A	ENSG00000105723.12	2170.84	0.00551437	0.18309	0.0301183	0.975973	0.990829
ENSG00000143409.15	MINDY1	ENSG00000143409.15	276.035	0.0138288	0.457545	0.030224	0.975888	0.990829
ENSG00000160211.19	G6PD	ENSG00000160211.19	491.633	0.00721771	0.239587	0.0301256	0.975967	0.990829
ENSG00000137486.17	ARRB1	ENSG00000137486.17	2230.76	-0.0152534	0.509055	-0.0299641	0.976096	0.990891
ENSG00000160953.16	MUM1	ENSG00000160953.16	1448.58	-0.00503952	0.169402	-0.0297489	0.976267	0.991002
ENSG00000173451.7	THAP2	ENSG00000173451.7	114.327	0.0138113	0.470345	0.0293641	0.976574	0.991139
ENSG00000197124.12	ZNF682	ENSG00000197124.12	125.159	0.0106826	0.36261	0.0294602	0.976498	0.991139
ENSG00000216937.13	CCDC7	ENSG00000216937.13	27.1566	0.016777	0.571706	0.0293454	0.976589	0.991139
ENSG00000005469.11	CROT	ENSG00000005469.11	159.681	0.00988059	0.337906	0.0292407	0.976673	0.991148
ENSG00000164713.10	BRI3	ENSG00000164713.10	630.115	-0.0123811	0.424316	-0.029179	0.976722	0.991148
ENSG00000257135.7	AC007249.2	ENSG00000257135.7	28.7832	-0.0165194	0.569101	-0.0290271	0.976843	0.991207
ENSG00000118257.16	NRP2	ENSG00000118257.16	654.182	-0.0119999	0.418727	-0.0286581	0.977137	0.991254
ENSG00000137558.9	PI15	ENSG00000137558.9	41.7042	0.0199771	0.695412	0.028727	0.977082	0.991254
ENSG00000142494.13	SLC47A1	ENSG00000142494.13	76.0378	-0.0192109	0.669119	-0.0287107	0.977095	0.991254
ENSG00000187801.15	ZFP69B	ENSG00000187801.15	39.4768	0.0215139	0.744992	0.028878	0.976962	0.991254
ENSG00000114021.12	NIT2	ENSG00000114021.12	451.301	0.00919739	0.323746	0.0284093	0.977336	0.991273
ENSG00000162972.10	MAIP1	ENSG00000162972.10	121.669	-0.0137065	0.482628	-0.0283996	0.977343	0.991273
ENSG00000168502.17	MTCL1	ENSG00000168502.17	289.245	0.0116564	0.410282	0.0284108	0.977335	0.991273
ENSG00000143374.17	TARS2	ENSG00000143374.17	379.159	0.00853701	0.301646	0.0283014	0.977422	0.99129
ENSG00000116198.13	CEP104	ENSG00000116198.13	425.498	-0.00961525	0.347792	-0.0276466	0.977944	0.991399
ENSG00000127616.18	SMARCA4	ENSG00000127616.18	1551.6	-0.00524835	0.187953	-0.0279238	0.977723	0.991399
ENSG00000139734.19	DIAPH3	ENSG00000139734.19	43.224	-0.0203534	0.72992	-0.0278844	0.977754	0.991399
ENSG00000141568.21	FOXK2	ENSG00000141568.21	1124.17	-0.00591093	0.213346	-0.0277058	0.977897	0.991399
ENSG00000152520.14	PAN3	ENSG00000152520.14	381.979	-0.00914628	0.329106	-0.0277913	0.977829	0.991399
ENSG00000161016.17	RPL8	ENSG00000161016.17	7413.48	0.0122363	0.439352	0.0278507	0.977781	0.991399
ENSG00000271780.1	AL118558.3	ENSG00000271780.1	51.6049	-0.0136744	0.495071	-0.027621	0.977964	0.991399
ENSG00000100399.16	CHADL	ENSG00000100399.16	294.427	-0.0143613	0.522279	-0.0274974	0.978063	0.991436
ENSG00000198019.13	FCGR1B	ENSG00000198019.13	30.5538	-0.0296949	1.08881	-0.0272728	0.978242	0.991554
ENSG00000100987.14	VSX1	ENSG00000100987.14	33.0337	-0.0223807	0.832858	-0.0268722	0.978562	0.991815
ENSG00000108106.14	UBE2S	ENSG00000108106.14	508.644	-0.00955928	0.359346	-0.0266019	0.978777	0.991823
ENSG00000213760.10	ATP6V1G2	ENSG00000213760.10	6496.04	0.0122754	0.463709	0.0264723	0.978881	0.991823
ENSG00000245680.10	ZNF585B	ENSG00000245680.10	279.353	0.0071625	0.267682	0.0267575	0.978653	0.991823
ENSG00000248429.5	FAM198B-AS1	ENSG00000248429.5	28.3542	-0.0227065	0.857626	-0.026476	0.978878	0.991823
ENSG00000286198.1		ENSG00000286198.1	36.9576	0.0281968	1.05706	0.0266747	0.978719	0.991823
ENSG00000060339.14	CCAR1	ENSG00000060339.14	601.727	0.00638305	0.246128	0.0259339	0.97931	0.99195
ENSG00000105379.9	ETFB	ENSG00000105379.9	1289.74	0.00956383	0.3689	0.0259253	0.979317	0.99195
ENSG00000111229.16	ARPC3	ENSG00000111229.16	2154.63	0.00636535	0.244195	0.0260667	0.979204	0.99195
ENSG00000131470.14	PSMC3IP	ENSG00000131470.14	98.7136	-0.0131449	0.505219	-0.0260182	0.979243	0.99195
ENSG00000197818.11	SLC9A8	ENSG00000197818.11	364.416	0.0067049	0.257147	0.0260742	0.979198	0.99195
ENSG00000277150.1	F8A3	ENSG00000277150.1	106.009	0.0488722	1.89196	0.0258315	0.979392	0.991962
ENSG00000138134.12	STAMBPL1	ENSG00000138134.12	252.602	-0.0120557	0.471639	-0.0255612	0.979607	0.992118
ENSG00000054690.14	PLEKHH1	ENSG00000054690.14	2895.81	-0.014749	0.586512	-0.025147	0.979938	0.992248
ENSG00000100281.14	HMGXB4	ENSG00000100281.14	267.558	0.00907675	0.361802	0.0250876	0.979985	0.992248
ENSG00000132153.15	DHX30	ENSG00000132153.15	985.13	0.00758759	0.302171	0.0251103	0.979967	0.992248
ENSG00000165275.10	TRMT10B	ENSG00000165275.10	127.111	-0.00989	0.394144	-0.0250924	0.979981	0.992248
ENSG00000101639.18	CEP192	ENSG00000101639.18	250.332	0.0118098	0.478141	0.0246995	0.980295	0.992309
ENSG00000203650.9	LINC01285	ENSG00000203650.9	29.7477	-0.01889	0.761725	-0.0247989	0.980215	0.992309
ENSG00000225449.3	RAB6C-AS1	ENSG00000225449.3	107.177	0.0194494	0.782162	0.0248662	0.980162	0.992309
ENSG00000274422.1	AC245060.5	ENSG00000274422.1	61.9272	0.0202526	0.819301	0.0247193	0.980279	0.992309
ENSG00000183579.16	ZNRF3	ENSG00000183579.16	432.359	-0.0143578	0.588927	-0.0243796	0.98055	0.992505
ENSG00000159363.18	ATP13A2	ENSG00000159363.18	1920.87	0.00777185	0.320505	0.0242488	0.980654	0.992547
ENSG00000067842.17	ATP2B3	ENSG00000067842.17	1008.96	0.0128771	0.534055	0.024112	0.980763	0.992585
ENSG00000168546.11	GFRA2	ENSG00000168546.11	355.526	0.0117276	0.489313	0.0239675	0.980879	0.992585
ENSG00000204267.15	TAP2	ENSG00000204267.15	368.774	0.00873353	0.364025	0.0239915	0.980859	0.992585
ENSG00000067066.17	SP100	ENSG00000067066.17	174.213	-0.0177424	0.754507	-0.0235152	0.981239	0.992762
ENSG00000086205.18	FOLH1	ENSG00000086205.18	687.236	-0.0150806	0.642659	-0.023466	0.981279	0.992762
ENSG00000134987.11	WDR36	ENSG00000134987.11	263.74	-0.00783374	0.332613	-0.0235521	0.98121	0.992762
ENSG00000162782.16	TDRD5	ENSG00000162782.16	38.3427	-0.0198444	0.846748	-0.023436	0.981302	0.992762
ENSG00000185627.18	PSMD13	ENSG00000185627.18	1285.65	-0.00524714	0.22519	-0.0233009	0.98141	0.992796
ENSG00000272338.2	AC067838.1	ENSG00000272338.2	36.9857	0.0213351	0.918133	0.0232375	0.981461	0.992796
ENSG00000166925.9	TSC22D4	ENSG00000166925.9	3667.88	-0.0114745	0.497514	-0.0230637	0.981599	0.992874
ENSG00000103995.14	CEP152	ENSG00000103995.14	28.5559	0.0149873	0.654934	0.0228837	0.981743	0.992956
ENSG00000162407.9	PLPP3	ENSG00000162407.9	2155.26	0.0144396	0.648796	0.022256	0.982244	0.993399
ENSG00000100888.13	CHD8	ENSG00000100888.13	908.501	-0.00365061	0.167046	-0.021854	0.982564	0.993597
ENSG00000274021.1	AC024909.2	ENSG00000274021.1	35.2175	0.0148473	0.679002	0.0218663	0.982555	0.993597
ENSG00000063587.14	ZNF275	ENSG00000063587.14	547.104	-0.00608989	0.28099	-0.021673	0.982709	0.99368
ENSG00000254772.10	EEF1G	ENSG00000254772.10	7199.68	-0.00797063	0.369088	-0.0215955	0.982771	0.99368
ENSG00000084764.12	MAPRE3	ENSG00000084764.12	3962.17	0.00660166	0.325124	0.0203051	0.9838	0.994274
ENSG00000104866.11	PPP1R37	ENSG00000104866.11	752.026	-0.00593	0.292086	-0.0203022	0.983802	0.994274
ENSG00000105948.13	TTC26	ENSG00000105948.13	72.7871	0.00778637	0.387579	0.0200898	0.983972	0.994274
ENSG00000112759.18	SLC29A1	ENSG00000112759.18	290.538	-0.00853692	0.419745	-0.0203384	0.983773	0.994274
ENSG00000137269.15	LRRC1	ENSG00000137269.15	170.826	-0.0143741	0.715243	-0.0200969	0.983966	0.994274
ENSG00000164615.5	CAMLG	ENSG00000164615.5	1209.57	0.00701079	0.349966	0.0200328	0.984017	0.994274
ENSG00000169432.16	SCN9A	ENSG00000169432.16	152.92	0.00845027	0.41135	0.0205428	0.98361	0.994274
ENSG00000196793.13	ZNF239	ENSG00000196793.13	76.2622	-0.011501	0.558846	-0.0205799	0.983581	0.994274
ENSG00000243943.10	ZNF512	ENSG00000243943.10	716.656	-0.00528127	0.261989	-0.0201583	0.983917	0.994274
ENSG00000254470.3	AP5B1	ENSG00000254470.3	234.096	-0.00693202	0.346625	-0.0199986	0.984044	0.994274
ENSG00000279059.1	AC007485.2	ENSG00000279059.1	240.439	-0.00601985	0.299706	-0.0200858	0.983975	0.994274
ENSG00000182118.8	FAM89A	ENSG00000182118.8	183.244	0.0117914	0.595341	0.0198062	0.984198	0.994303
ENSG00000243279.4	PRAF2	ENSG00000243279.4	1397.15	-0.00658048	0.331553	-0.0198474	0.984165	0.994303
ENSG00000109861.16	CTSC	ENSG00000109861.16	134.248	0.00960571	0.489997	0.0196036	0.98436	0.99434
ENSG00000179818.14	PCBP1-AS1	ENSG00000179818.14	325.41	-0.00557058	0.28387	-0.0196237	0.984344	0.99434
ENSG00000099814.16	CEP170B	ENSG00000099814.16	1927.35	-0.00734566	0.379227	-0.0193701	0.984546	0.994435
ENSG00000231160.10	KLF3-AS1	ENSG00000231160.10	84.5275	-0.00960014	0.496647	-0.0193299	0.984578	0.994435
ENSG00000246067.8	RAB30-AS1	ENSG00000246067.8	117.567	-0.00830001	0.441144	-0.0188147	0.984989	0.994787
ENSG00000109519.13	GRPEL1	ENSG00000109519.13	567.195	0.00544865	0.294221	0.0185189	0.985225	0.994899
ENSG00000168303.9	MPLKIP	ENSG00000168303.9	214.513	-0.00441937	0.237688	-0.0185931	0.985166	0.994899
ENSG00000180113.16	TDRD6	ENSG00000180113.16	56.478	0.0134783	0.733141	0.0183844	0.985332	0.994945
ENSG00000135929.9	CYP27A1	ENSG00000135929.9	599.749	0.00838811	0.45898	0.0182755	0.985419	0.994969
ENSG00000129696.12	TTI2	ENSG00000129696.12	97.4474	-0.00708781	0.390531	-0.0181492	0.98552	0.994979
ENSG00000131378.14	RFTN1	ENSG00000131378.14	663.807	-0.00576878	0.32567	-0.0177136	0.985867	0.994979
ENSG00000131620.17	ANO1	ENSG00000131620.17	32.7263	-0.0120074	0.668003	-0.0179751	0.985659	0.994979
ENSG00000156113.23	KCNMA1	ENSG00000156113.23	2900.85	-0.00507955	0.282135	-0.018004	0.985636	0.994979
ENSG00000164045.12	CDC25A	ENSG00000164045.12	25.1368	-0.012445	0.694915	-0.0179086	0.985712	0.994979
ENSG00000180525.12	PRR26	ENSG00000180525.12	34.945	0.0158269	0.897372	0.0176369	0.985929	0.994979
ENSG00000197479.7	PCDHB11	ENSG00000197479.7	35.4155	-0.00958646	0.540834	-0.0177253	0.985858	0.994979
ENSG00000225377.6	NRSN2-AS1	ENSG00000225377.6	85.2259	0.00861026	0.484932	0.0177556	0.985834	0.994979
ENSG00000272077.1	AC124045.1	ENSG00000272077.1	53.5061	0.0108898	0.621236	0.0175292	0.986014	0.995003
ENSG00000072840.13	EVC	ENSG00000072840.13	43.9124	-0.0125707	0.727645	-0.0172758	0.986217	0.995086
ENSG00000256124.6	LINC01152	ENSG00000256124.6	44.4336	0.0126083	0.730072	0.01727	0.986221	0.995086
ENSG00000166073.10	GPR176	ENSG00000166073.10	674.967	0.00590915	0.344715	0.0171421	0.986323	0.995126
ENSG00000173486.13	FKBP2	ENSG00000173486.13	843.808	0.00527264	0.309983	0.0170095	0.986429	0.995142
ENSG00000253549.6	CA3-AS1	ENSG00000253549.6	77.355	-0.0108937	0.642094	-0.0169659	0.986464	0.995142
ENSG00000119328.12	FAM206A	ENSG00000119328.12	361.726	0.00420026	0.249642	0.0168251	0.986576	0.99518
ENSG00000156853.13	ZNF689	ENSG00000156853.13	155.301	0.00434496	0.259225	0.0167613	0.986627	0.99518
ENSG00000108344.15	PSMD3	ENSG00000108344.15	1199.78	-0.00457699	0.27939	-0.016382	0.98693	0.995244
ENSG00000162706.13	CADM3	ENSG00000162706.13	8394.17	0.00697853	0.426323	0.0163691	0.98694	0.995244
ENSG00000251600.8	AC139713.2	ENSG00000251600.8	32.334	-0.0115267	0.698518	-0.0165017	0.986834	0.995244
ENSG00000278212.2	AC134878.2	ENSG00000278212.2	29.1118	0.019754	1.2001	0.0164604	0.986867	0.995244
ENSG00000260317.1	AC009812.4	ENSG00000260317.1	26.8568	-0.0127249	0.782571	-0.0162603	0.987027	0.995269
ENSG00000243056.2	EIF4EBP3	ENSG00000243056.2	106.731	0.0109847	0.684206	0.0160547	0.987191	0.995371
ENSG00000272909.1	AL122035.2	ENSG00000272909.1	41.5913	0.0109847	0.694667	0.015813	0.987384	0.995503
ENSG00000111906.18	HDDC2	ENSG00000111906.18	1680.71	-0.00628099	0.406327	-0.015458	0.987667	0.995725
ENSG00000144401.14	METTL21A	ENSG00000144401.14	220.23	0.00511963	0.334341	0.0153126	0.987783	0.995753
ENSG00000177548.13	RABEP2	ENSG00000177548.13	145.963	0.0052109	0.341321	0.0152668	0.987819	0.995753
ENSG00000111341.10	MGP	ENSG00000111341.10	230.225	0.0114222	0.770722	0.0148201	0.988176	0.996023
ENSG00000180481.11	GLIPR1L2	ENSG00000180481.11	67.9212	0.0129493	0.876486	0.0147741	0.988212	0.996023
ENSG00000215012.9	RTL10	ENSG00000215012.9	453.375	0.00532086	0.363901	0.0146217	0.988334	0.996083
ENSG00000164649.20	CDCA7L	ENSG00000164649.20	98.0736	0.0104998	0.726326	0.0144561	0.988466	0.996153
ENSG00000187446.12	CHP1	ENSG00000187446.12	1830.49	-0.00544716	0.388535	-0.0140197	0.988814	0.996441
ENSG00000183111.12	ARHGEF37	ENSG00000183111.12	930.254	-0.00663336	0.476539	-0.0139199	0.988894	0.996458
ENSG00000108679.13	LGALS3BP	ENSG00000108679.13	1002.66	0.00654368	0.486403	0.0134532	0.989266	0.996581
ENSG00000143158.11	MPC2	ENSG00000143158.11	1506.8	-0.00405269	0.300099	-0.0135045	0.989225	0.996581
ENSG00000226752.9	CUTALP	ENSG00000226752.9	375.704	0.00966814	0.716766	0.0134886	0.989238	0.996581
ENSG00000283503.2	LINC01902	ENSG00000283503.2	34.8939	0.00959894	0.710371	0.0135126	0.989219	0.996581
ENSG00000135956.8	TMEM127	ENSG00000135956.8	1562.03	0.00295339	0.221967	0.0133056	0.989384	0.996637
ENSG00000115268.9	RPS15	ENSG00000115268.9	4696.46	-0.00702911	0.538365	-0.0130564	0.989583	0.99665
ENSG00000122376.11	FAM35A	ENSG00000122376.11	215.791	-0.00432232	0.331715	-0.0130302	0.989604	0.99665
ENSG00000215041.10	NEURL4	ENSG00000215041.10	762.62	0.00288246	0.222149	0.0129753	0.989647	0.99665
ENSG00000242615.1	AC022415.1	ENSG00000242615.1	53.8688	-0.00805357	0.620629	-0.0129765	0.989647	0.99665
ENSG00000090621.14	PABPC4	ENSG00000090621.14	782.458	0.00241055	0.190854	0.0126304	0.989923	0.996676
ENSG00000108947.5	EFNB3	ENSG00000108947.5	1528.85	0.00786624	0.616505	0.0127594	0.98982	0.996676
ENSG00000145506.14	NKD2	ENSG00000145506.14	63.7724	0.00717043	0.566741	0.012652	0.989905	0.996676
ENSG00000171246.6	NPTX1	ENSG00000171246.6	7583.8	0.00724446	0.563251	0.0128619	0.989738	0.996676
ENSG00000079257.8	LXN	ENSG00000079257.8	59.2807	0.0088378	0.725611	0.0121798	0.990282	0.996723
ENSG00000104611.12	SH2D4A	ENSG00000104611.12	31.8302	0.0105721	0.86487	0.0122239	0.990247	0.996723
ENSG00000130540.14	SULT4A1	ENSG00000130540.14	4061.99	0.00617821	0.504392	0.0122488	0.990227	0.996723
ENSG00000168394.11	TAP1	ENSG00000168394.11	539.829	-0.0124461	1.00363	-0.0124012	0.990106	0.996723
ENSG00000186787.8	SPIN2B	ENSG00000186787.8	193.714	-0.00357822	0.288408	-0.0124068	0.990101	0.996723
ENSG00000071051.14	NCK2	ENSG00000071051.14	644.859	-0.00278986	0.236934	-0.0117749	0.990605	0.996926
ENSG00000088836.14	SLC4A11	ENSG00000088836.14	62.5422	-0.0093711	0.801521	-0.0116916	0.990672	0.996926
ENSG00000106266.11	SNX8	ENSG00000106266.11	437.8	-0.00452705	0.385418	-0.0117458	0.990628	0.996926
ENSG00000171763.19	SPATA5L1	ENSG00000171763.19	75.371	0.00458661	0.395414	0.0115995	0.990745	0.996937
ENSG00000125733.18	TRIP10	ENSG00000125733.18	205.635	-0.00929567	0.814951	-0.0114064	0.990899	0.997029
ENSG00000226686.8	LINC01535	ENSG00000226686.8	135.413	0.0155561	1.38851	0.0112034	0.991061	0.997129
ENSG00000135913.11	USP37	ENSG00000135913.11	260.094	-0.00336069	0.311906	-0.0107747	0.991403	0.997136
ENSG00000147459.18	DOCK5	ENSG00000147459.18	771.105	0.00690044	0.632066	0.0109173	0.991289	0.997136
ENSG00000156170.13	NDUFAF6	ENSG00000156170.13	289.161	-0.00355994	0.331961	-0.010724	0.991444	0.997136
ENSG00000162174.12	ASRGL1	ENSG00000162174.12	1720.47	-0.00513737	0.465753	-0.0110303	0.991199	0.997136
ENSG00000251867.4	AC009812.1	ENSG00000251867.4	70.914	0.00505607	0.466625	0.0108354	0.991355	0.997136
ENSG00000272921.1	AC005832.4	ENSG00000272921.1	45.2731	0.0214595	1.98139	0.0108305	0.991359	0.997136
ENSG00000186446.12	ZNF501	ENSG00000186446.12	50.8193	0.00589564	0.562576	0.0104797	0.991639	0.997269
ENSG00000063015.20	SEZ6	ENSG00000063015.20	1178.27	0.00472716	0.45456	0.0103994	0.991703	0.997271
ENSG00000276564.1	AC130650.2	ENSG00000276564.1	67.1257	0.00542122	0.530729	0.0102147	0.99185	0.997356
ENSG00000083844.10	ZNF264	ENSG00000083844.10	386.518	0.00255589	0.279225	0.0091535	0.992697	0.997385
ENSG00000100568.11	VTI1B	ENSG00000100568.11	2691.76	-0.0027888	0.279973	-0.00996094	0.992052	0.997385
ENSG00000101452.15	DHX35	ENSG00000101452.15	155.688	0.00352561	0.368007	0.00958029	0.992356	0.997385
ENSG00000104691.15	UBXN8	ENSG00000104691.15	184.943	0.00407279	0.429064	0.00949225	0.992426	0.997385
ENSG00000105048.17	TNNT1	ENSG00000105048.17	239.554	-0.00616043	0.633966	-0.00971729	0.992247	0.997385
ENSG00000105880.7	DLX5	ENSG00000105880.7	49.3357	0.0049055	0.584501	0.00839263	0.993304	0.997385
ENSG00000114473.14	IQCG	ENSG00000114473.14	234.454	-0.00387711	0.447128	-0.00867114	0.993082	0.997385
ENSG00000115486.12	GGCX	ENSG00000115486.12	365.695	0.00250325	0.264649	0.00945878	0.992453	0.997385
ENSG00000120690.16	ELF1	ENSG00000120690.16	131.984	-0.00521	0.580996	-0.00896738	0.992845	0.997385
ENSG00000127528.5	KLF2	ENSG00000127528.5	190.601	-0.00656286	0.762196	-0.00861046	0.99313	0.997385
ENSG00000137831.15	UACA	ENSG00000137831.15	377.433	0.00461233	0.503149	0.00916692	0.992686	0.997385
ENSG00000139899.11	CBLN3	ENSG00000139899.11	58.3886	-0.00517071	0.586787	-0.00881192	0.992969	0.997385
ENSG00000143171.13	RXRG	ENSG00000143171.13	202.97	-0.00442966	0.511568	-0.00865897	0.993091	0.997385
ENSG00000156535.15	CD109	ENSG00000156535.15	88.989	0.00459478	0.552787	0.00831203	0.993368	0.997385
ENSG00000165219.22	GAPVD1	ENSG00000165219.22	598.947	-0.00229685	0.248163	-0.00925539	0.992615	0.997385
ENSG00000167461.12	RAB8A	ENSG00000167461.12	494.964	0.00222471	0.251212	0.00885591	0.992934	0.997385
ENSG00000175354.20	PTPN2	ENSG00000175354.20	287.973	0.00275669	0.331207	0.00832315	0.993359	0.997385
ENSG00000187742.15	SECISBP2	ENSG00000187742.15	682.2	0.00237534	0.268696	0.00884027	0.992947	0.997385
ENSG00000197102.12	DYNC1H1	ENSG00000197102.12	9390.77	0.00238713	0.237132	0.0100667	0.991968	0.997385
ENSG00000204262.14	COL5A2	ENSG00000204262.14	247.548	-0.00498785	0.5331	-0.00935631	0.992535	0.997385
ENSG00000206341.7	HLA-H	ENSG00000206341.7	49.503	-0.00693843	0.766852	-0.00904793	0.992781	0.997385
ENSG00000213741.10	RPS29	ENSG00000213741.10	2790.1	0.00515342	0.563617	0.00914347	0.992705	0.997385
ENSG00000250305.9	TRMT9B	ENSG00000250305.9	390.049	-0.00256482	0.309133	-0.00829683	0.99338	0.997385
ENSG00000276023.5	DUSP14	ENSG00000276023.5	405.005	-0.00321164	0.328379	-0.00978031	0.992197	0.997385
ENSG00000076248.10	UNG	ENSG00000076248.10	481.295	-0.00320696	0.399174	-0.00803398	0.99359	0.997532
ENSG00000257315.2	ZBED6	ENSG00000257315.2	80.8276	0.0165575	2.13409	0.00775858	0.99381	0.99769
ENSG00000165282.14	PIGO	ENSG00000165282.14	155.456	0.00271202	0.357335	0.00758957	0.993944	0.997751
ENSG00000169676.6	DRD5	ENSG00000169676.6	89.6006	-0.00456565	0.608461	-0.00750361	0.994013	0.997751
ENSG00000268350.7	FAM156A	ENSG00000268350.7	195.474	0.0061124	0.820734	0.00744748	0.994058	0.997751
ENSG00000072110.13	ACTN1	ENSG00000072110.13	1327.46	0.00281619	0.384777	0.00731901	0.99416	0.997786
ENSG00000143320.9	CRABP2	ENSG00000143320.9	120.563	-0.00331197	0.456992	-0.00724732	0.994218	0.997786
ENSG00000111275.13	ALDH2	ENSG00000111275.13	4797.05	0.00323651	0.469712	0.00689043	0.994502	0.998008
ENSG00000272391.6	POM121C	ENSG00000272391.6	806.042	-0.00180204	0.274795	-0.00655776	0.994768	0.998212
ENSG00000146574.15	CCZ1B	ENSG00000146574.15	678.93	-0.00268224	0.419477	-0.00639425	0.994898	0.998256
ENSG00000244055.2	AC007566.1	ENSG00000244055.2	251.421	-0.00252034	0.397139	-0.00634625	0.994936	0.998256
ENSG00000223573.7	TINCR	ENSG00000223573.7	207.389	-0.00305705	0.497716	-0.00614216	0.995099	0.998356
ENSG00000140743.8	CDR2	ENSG00000140743.8	403.553	-0.00217132	0.36087	-0.00601689	0.995199	0.998394
ENSG00000187678.9	SPRY4	ENSG00000187678.9	492.264	0.00285893	0.484451	0.00590139	0.995291	0.998423
ENSG00000250686.2	AL049544.1	ENSG00000250686.2	36.5227	0.00462994	0.83646	0.00553516	0.995584	0.998653
ENSG00000096433.11	ITPR3	ENSG00000096433.11	159.334	0.0045176	0.834646	0.00541259	0.995681	0.998686
ENSG00000197779.13	ZNF81	ENSG00000197779.13	47.9807	-0.00368097	0.689722	-0.00533689	0.995742	0.998686
ENSG00000185614.6	FAM212A	ENSG00000185614.6	43.3036	-0.00285434	0.554259	-0.00514983	0.995891	0.998773
ENSG00000109381.19	ELF2	ENSG00000109381.19	359.511	0.00187765	0.38779	0.00484193	0.996137	0.998957
ENSG00000138629.16	UBL7	ENSG00000138629.16	870.532	-0.00109464	0.231182	-0.00473498	0.996222	0.99898
ENSG00000226688.7	ENTPD1-AS1	ENSG00000226688.7	194.913	0.00195433	0.42482	0.00460036	0.996329	0.999024
ENSG00000101282.9	RSPO4	ENSG00000101282.9	77.035	-0.00246718	0.572665	-0.00430824	0.996563	0.999195
ENSG00000052749.13	RRP12	ENSG00000052749.13	362.065	0.00117216	0.330226	0.00354957	0.997168	0.999327
ENSG00000079337.16	RAPGEF3	ENSG00000079337.16	1488.38	0.00223187	0.578605	0.00385733	0.996922	0.999327
ENSG00000120071.14	KANSL1	ENSG00000120071.14	615.928	-0.00127582	0.314833	-0.00405238	0.996767	0.999327
ENSG00000122786.20	CALD1	ENSG00000122786.20	986.365	0.00171653	0.446	0.00384872	0.996929	0.999327
ENSG00000136928.7	GABBR2	ENSG00000136928.7	4785.29	-0.00169366	0.477511	-0.00354685	0.99717	0.999327
ENSG00000146143.19	PRIM2	ENSG00000146143.19	50.4805	0.0018436	0.4928	0.00374107	0.997015	0.999327
ENSG00000166938.13	DIS3L	ENSG00000166938.13	634.23	0.00124708	0.356705	0.00349611	0.997211	0.999327
ENSG00000172888.12	ZNF621	ENSG00000172888.12	513.028	0.00123084	0.335196	0.003672	0.99707	0.999327
ENSG00000245910.8	SNHG6	ENSG00000245910.8	1163.72	0.00197259	0.574052	0.00343626	0.997258	0.999327
ENSG00000105928.16	GSDME	ENSG00000105928.16	322.167	-0.00109694	0.382426	-0.00286837	0.997711	0.999505
ENSG00000116679.16	IVNS1ABP	ENSG00000116679.16	1276.96	0.000896683	0.295165	0.0030379	0.997576	0.999505
ENSG00000143418.19	CERS2	ENSG00000143418.19	1806.66	-0.00115949	0.408179	-0.00284064	0.997733	0.999505
ENSG00000179094.16	PER1	ENSG00000179094.16	734.756	0.00179488	0.62104	0.00289011	0.997694	0.999505
ENSG00000185753.13	CXorf38	ENSG00000185753.13	215.38	-0.00111497	0.406487	-0.00274295	0.997811	0.999505
ENSG00000215154.6	AC141586.1	ENSG00000215154.6	95.8155	-0.00141318	0.515428	-0.00274176	0.997812	0.999505
ENSG00000158435.8	CNOT11	ENSG00000158435.8	351.56	0.000573904	0.218282	0.00262919	0.997902	0.999533
ENSG00000134809.9	TIMM10	ENSG00000134809.9	471.065	0.000876707	0.371427	0.00236038	0.998117	0.999592
ENSG00000167977.9	KCTD5	ENSG00000167977.9	314.444	0.000773312	0.323279	0.00239209	0.998091	0.999592
ENSG00000204599.14	TRIM39	ENSG00000204599.14	208.726	0.000603052	0.260053	0.00231896	0.99815	0.999592
ENSG00000082146.13	STRADB	ENSG00000082146.13	548.523	0.000255548	0.225904	0.00113123	0.999097	0.999607
ENSG00000082196.20	C1QTNF3	ENSG00000082196.20	206.284	0.000725595	0.463822	0.00156438	0.998752	0.999607
ENSG00000087245.13	MMP2	ENSG00000087245.13	58.0775	-0.000818958	0.593615	-0.00137961	0.998899	0.999607
ENSG00000102898.12	NUTF2	ENSG00000102898.12	2032.25	0.000441578	0.213909	0.00206433	0.998353	0.999607
ENSG00000102935.11	ZNF423	ENSG00000102935.11	270.647	-0.000886964	0.494029	-0.00179537	0.998568	0.999607
ENSG00000131089.16	ARHGEF9	ENSG00000131089.16	3792.91	-0.000892875	0.478307	-0.00186674	0.998511	0.999607
ENSG00000145494.11	NDUFS6	ENSG00000145494.11	754.077	0.000427087	0.378291	0.00112899	0.999099	0.999607
ENSG00000145824.12	CXCL14	ENSG00000145824.12	2376.18	-0.00073192	0.501542	-0.00145934	0.998836	0.999607
ENSG00000157593.19	SLC35B2	ENSG00000157593.19	501.076	-0.000419943	0.324996	-0.00129215	0.998969	0.999607
ENSG00000172766.19	NAA16	ENSG00000172766.19	150.778	0.000821234	0.434296	0.00189095	0.998491	0.999607
ENSG00000176731.12	C8orf59	ENSG00000176731.12	324.682	0.000338175	0.313593	0.00107839	0.99914	0.999607
ENSG00000244257.5	PKD1P1	ENSG00000244257.5	122.015	0.00250166	1.65306	0.00151335	0.998793	0.999607
ENSG00000272070.1	AC005618.1	ENSG00000272070.1	27.9846	0.00132592	0.808172	0.00164064	0.998691	0.999607
ENSG00000285967.1		ENSG00000285967.1	488.082	0.00110347	0.524247	0.00210487	0.998321	0.999607
ENSG00000287299.1		ENSG00000287299.1	50.2087	-0.000868811	0.833122	-0.00104284	0.999168	0.999607
ENSG00000287814.1		ENSG00000287814.1	25.9556	-0.00160075	0.768679	-0.00208247	0.998338	0.999607
ENSG00000048471.14	SNX29	ENSG00000048471.14	422.545	-0.000308874	0.379405	-0.000814101	0.99935	0.999647
ENSG00000100146.17	SOX10	ENSG00000100146.17	1651.09	-0.000437315	0.577468	-0.000757296	0.999396	0.999647
ENSG00000160255.18	ITGB2	ENSG00000160255.18	125.451	0.000688559	0.845671	0.000814216	0.99935	0.999647
ENSG00000046889.19	PREX2	ENSG00000046889.19	688.156	0.000387423	0.602141	0.000643409	0.999487	0.999675
ENSG00000286794.1		ENSG00000286794.1	25.2535	-0.000335919	0.802478	-0.000418602	0.999666	0.999791
ENSG00000160318.6	CLDND2	ENSG00000160318.6	33.1146	-0.000198347	0.996727	-0.000198999	0.999841	0.999904
ENSG00000099998.17	GGT5	ENSG00000099998.17	380.454	1.04974e-06	0.862792	1.21668e-06	0.999999	0.999999

### Sheet: CTL_v_MDD
	SYMBOL	ENSEMBL	baseMean	log2FoldChange	lfcSE	stat	pvalue	padj
ENSG00000132763.15	MMACHC	ENSG00000132763.15	214.106	-1.28652	0.206669	-6.22501	4.81521e-10	7.67449e-06
ENSG00000157927.17	RADIL	ENSG00000157927.17	86.193	2.12435	0.3663	5.79947	6.65257e-09	5.30144e-05
ENSG00000224318.6	CHL1-AS2	ENSG00000224318.6	62.455	2.804	0.533462	5.25622	1.47045e-07	0.0007812
ENSG00000110492.15	MDK	ENSG00000110492.15	134.242	1.75495	0.345491	5.07957	3.78299e-07	0.00150733
ENSG00000161013.17	MGAT4B	ENSG00000161013.17	695.389	0.799092	0.161692	4.94206	7.73029e-07	0.00246411
ENSG00000135521.9	LTV1	ENSG00000135521.9	259.925	-0.959777	0.197576	-4.85777	1.18714e-06	0.00315343
ENSG00000160957.13	RECQL4	ENSG00000160957.13	59.4384	1.30866	0.276715	4.72928	2.25323e-06	0.00513027
ENSG00000050767.17	COL23A1	ENSG00000050767.17	100.62	2.15725	0.471845	4.57195	4.83213e-06	0.00583278
ENSG00000099889.14	ARVCF	ENSG00000099889.14	397.396	0.991881	0.217492	4.56055	5.10197e-06	0.00583278
ENSG00000111011.18	RSRC2	ENSG00000111011.18	1169.31	-0.723014	0.157988	-4.57638	4.73093e-06	0.00583278
ENSG00000125966.10	MMP24	ENSG00000125966.10	441.948	0.787384	0.1702	4.62624	3.72369e-06	0.00583278
ENSG00000158457.6	TSPAN33	ENSG00000158457.6	319.388	1.00912	0.216943	4.65152	3.29492e-06	0.00583278
ENSG00000167705.12	RILP	ENSG00000167705.12	131.932	1.27803	0.280903	4.5497	5.37231e-06	0.00583278
ENSG00000182272.12	B4GALNT4	ENSG00000182272.12	1209.01	1.10004	0.237501	4.63171	3.62661e-06	0.00583278
ENSG00000188811.14	NHLRC3	ENSG00000188811.14	308.174	-0.920564	0.202537	-4.54515	5.48951e-06	0.00583278
ENSG00000107404.20	DVL1	ENSG00000107404.20	1576	1.01236	0.227579	4.44837	8.6524e-06	0.00695125
ENSG00000121486.12	TRMT1L	ENSG00000121486.12	320.823	-0.965349	0.21623	-4.46445	8.02743e-06	0.00695125
ENSG00000184470.21	TXNRD2	ENSG00000184470.21	288.95	1.0325	0.231867	4.45299	8.46828e-06	0.00695125
ENSG00000196642.19	RABL6	ENSG00000196642.19	2090.28	0.845316	0.190553	4.43613	9.159e-06	0.00695125
ENSG00000198042.11	MAK16	ENSG00000198042.11	286.429	-0.840293	0.188623	-4.45488	8.39398e-06	0.00695125
ENSG00000231528.3	FAM225A	ENSG00000231528.3	98.2572	2.48023	0.557863	4.44595	8.75047e-06	0.00695125
ENSG00000133275.16	CSNK1G2	ENSG00000133275.16	949.124	0.837597	0.191421	4.37569	1.21051e-05	0.00801999
ENSG00000161654.9	LSM12	ENSG00000161654.9	694.654	-0.566762	0.129774	-4.36729	1.258e-05	0.00801999
ENSG00000162522.11	KIAA1522	ENSG00000162522.11	780.219	1.01398	0.232159	4.36762	1.25609e-05	0.00801999
ENSG00000173621.9	LRFN4	ENSG00000173621.9	390.48	1.06867	0.243461	4.38951	1.13606e-05	0.00801999
ENSG00000086200.16	IPO11	ENSG00000086200.16	289.296	-0.998527	0.229833	-4.34457	1.39546e-05	0.0085542
ENSG00000159579.14	RSPRY1	ENSG00000159579.14	414.598	-0.915377	0.211176	-4.33467	1.45981e-05	0.00861721
ENSG00000101255.11	TRIB3	ENSG00000101255.11	96.3218	1.97047	0.456238	4.31896	1.56769e-05	0.00892349
ENSG00000257524.6	AL157935.2	ENSG00000257524.6	172.489	2.15	0.499406	4.30511	1.669e-05	0.00917258
ENSG00000167701.14	GPT	ENSG00000167701.14	48.7415	1.86329	0.434029	4.29301	1.76266e-05	0.00936443
ENSG00000105327.17	BBC3	ENSG00000105327.17	89.9806	1.75398	0.411117	4.26638	1.98669e-05	0.0102142
ENSG00000133243.10	BTBD2	ENSG00000133243.10	2643.35	0.971007	0.22814	4.2562	2.07934e-05	0.0103564
ENSG00000041802.11	LSG1	ENSG00000041802.11	415.118	-0.745082	0.182781	-4.07637	4.57433e-05	0.0119735
ENSG00000064651.14	SLC12A2	ENSG00000064651.14	821.552	-1.39558	0.339834	-4.10665	4.01433e-05	0.0119735
ENSG00000071655.18	MBD3	ENSG00000071655.18	1634.44	1.27471	0.311479	4.09244	4.26858e-05	0.0119735
ENSG00000073921.18	PICALM	ENSG00000073921.18	2462.77	-0.754036	0.184879	-4.07854	4.53185e-05	0.0119735
ENSG00000078124.12	ACER3	ENSG00000078124.12	851.178	-0.982837	0.23755	-4.13738	3.51291e-05	0.0119735
ENSG00000088256.9	GNA11	ENSG00000088256.9	1398.18	0.752336	0.180443	4.16939	3.05417e-05	0.0119735
ENSG00000100319.13	ZMAT5	ENSG00000100319.13	201.721	0.87313	0.213739	4.08503	4.4071e-05	0.0119735
ENSG00000102996.5	MMP15	ENSG00000102996.5	185.081	1.37961	0.336398	4.10113	4.11137e-05	0.0119735
ENSG00000103510.20	KAT8	ENSG00000103510.20	633.515	0.793346	0.193661	4.09657	4.19315e-05	0.0119735
ENSG00000118292.9	C1orf54	ENSG00000118292.9	96.2394	1.50301	0.367338	4.09163	4.28349e-05	0.0119735
ENSG00000120327.6	PCDHB14	ENSG00000120327.6	174.785	-0.973362	0.237369	-4.10062	4.12042e-05	0.0119735
ENSG00000128039.11	SRD5A3	ENSG00000128039.11	297.371	-1.02064	0.249346	-4.09326	4.25342e-05	0.0119735
ENSG00000129968.15	ABHD17A	ENSG00000129968.15	1580.45	1.09763	0.268987	4.08062	4.49156e-05	0.0119735
ENSG00000131653.13	TRAF7	ENSG00000131653.13	478.835	0.786436	0.190814	4.12149	3.76434e-05	0.0119735
ENSG00000141258.13	SGSM2	ENSG00000141258.13	3482.1	0.833573	0.200641	4.15455	3.25933e-05	0.0119735
ENSG00000143543.15	JTB	ENSG00000143543.15	1152.89	0.658172	0.15936	4.13009	3.6262e-05	0.0119735
ENSG00000163738.18	MTHFD2L	ENSG00000163738.18	174.89	-1.04256	0.253417	-4.11402	3.88819e-05	0.0119735
ENSG00000172935.9	MRGPRF	ENSG00000172935.9	34.5601	3.03261	0.725923	4.17759	2.94618e-05	0.0119735
ENSG00000174807.4	CD248	ENSG00000174807.4	51.9933	2.6324	0.644718	4.08302	4.44537e-05	0.0119735
ENSG00000176428.6	VPS37D	ENSG00000176428.6	145.157	1.26407	0.300719	4.2035	2.62816e-05	0.0119735
ENSG00000183048.12	SLC25A10	ENSG00000183048.12	107.172	1.78892	0.434517	4.11703	3.83787e-05	0.0119735
ENSG00000183520.12	UTP11	ENSG00000183520.12	365.561	-0.657343	0.160441	-4.09709	4.18372e-05	0.0119735
ENSG00000184005.11	ST6GALNAC3	ENSG00000184005.11	187.372	-1.16449	0.285697	-4.07595	4.58264e-05	0.0119735
ENSG00000185340.15	GAS2L1	ENSG00000185340.15	836.707	1.05434	0.257599	4.09296	4.25895e-05	0.0119735
ENSG00000187840.5	EIF4EBP1	ENSG00000187840.5	52.2406	2.13962	0.516835	4.13986	3.47522e-05	0.0119735
ENSG00000217128.12	FNIP1	ENSG00000217128.12	423.535	-1.07118	0.256478	-4.1765	2.96025e-05	0.0119735
ENSG00000227825.4	SLC9A7P1	ENSG00000227825.4	44.7616	-2.03412	0.485612	-4.18877	2.80467e-05	0.0119735
ENSG00000236618.2	PITPNA-AS1	ENSG00000236618.2	64.1329	1.52175	0.368797	4.12624	3.68739e-05	0.0119735
ENSG00000286198.1		ENSG00000286198.1	37.1537	-2.01277	0.48901	-4.116	3.85502e-05	0.0119735
ENSG00000000457.14	SCYL3	ENSG00000000457.14	178.041	-0.811076	0.199557	-4.06439	4.81585e-05	0.0121553
ENSG00000125652.8	ALKBH7	ENSG00000125652.8	307.22	1.38785	0.341729	4.06125	4.88103e-05	0.0121553
ENSG00000165802.22	NSMF	ENSG00000165802.22	8357.7	0.961169	0.236519	4.06381	4.82781e-05	0.0121553
ENSG00000132436.11	FIGNL1	ENSG00000132436.11	158.047	-1.13998	0.282571	-4.03432	5.47617e-05	0.0123348
ENSG00000134255.14	CEPT1	ENSG00000134255.14	383.538	-0.766391	0.189288	-4.04882	5.14772e-05	0.0123348
ENSG00000157045.9	NTAN1	ENSG00000157045.9	499.737	0.897476	0.222462	4.03429	5.47682e-05	0.0123348
ENSG00000184897.6	H1FX	ENSG00000184897.6	864.47	0.904552	0.223489	4.04742	5.17862e-05	0.0123348
ENSG00000261542.1	AC011978.2	ENSG00000261542.1	28.7776	-1.98027	0.49092	-4.0338	5.4881e-05	0.0123348
ENSG00000274180.1	NATD1	ENSG00000274180.1	172.688	1.16278	0.287593	4.04313	5.27414e-05	0.0123348
ENSG00000284428.1	AC092329.4	ENSG00000284428.1	50.5829	1.44765	0.358904	4.03352	5.49485e-05	0.0123348
ENSG00000106100.11	NOD1	ENSG00000106100.11	76.1715	1.79372	0.445607	4.02535	5.68896e-05	0.0124206
ENSG00000241852.10	C8orf58	ENSG00000241852.10	99.585	1.4841	0.368636	4.02592	5.67525e-05	0.0124206
ENSG00000090565.16	RAB11FIP3	ENSG00000090565.16	1536.94	0.746063	0.185521	4.02145	5.784e-05	0.0124575
ENSG00000053747.16	LAMA3	ENSG00000053747.16	121.165	1.57126	0.393016	3.99795	6.38941e-05	0.0127293
ENSG00000122692.9	SMU1	ENSG00000122692.9	956.749	-0.51528	0.12853	-4.00903	6.09674e-05	0.0127293
ENSG00000159069.14	FBXW5	ENSG00000159069.14	1157.68	0.823685	0.206008	3.99831	6.37965e-05	0.0127293
ENSG00000176531.10	PHLDB3	ENSG00000176531.10	51.8131	1.86164	0.465344	4.00057	6.31894e-05	0.0127293
ENSG00000180425.11	C11orf71	ENSG00000180425.11	283.421	-0.733658	0.183385	-4.00065	6.31683e-05	0.0127293
ENSG00000276075.1	AC027682.6	ENSG00000276075.1	59.2863	1.47195	0.367561	4.00463	6.21149e-05	0.0127293
ENSG00000230417.12	LINC00595	ENSG00000230417.12	59.2664	1.3651	0.341952	3.99209	6.54949e-05	0.01273
ENSG00000267390.1	AC036176.1	ENSG00000267390.1	58.1768	1.60743	0.40242	3.9944	6.48589e-05	0.01273
ENSG00000164897.14	TMUB1	ENSG00000164897.14	279.872	1.11847	0.280567	3.98645	6.70692e-05	0.0128789
ENSG00000039123.16	MTREX	ENSG00000039123.16	567.475	-0.742406	0.187019	-3.96968	7.1968e-05	0.0135892
ENSG00000083457.12	ITGAE	ENSG00000083457.12	229.97	0.675957	0.170351	3.96802	7.24734e-05	0.0135892
ENSG00000019485.13	PRDM11	ENSG00000019485.13	365.595	0.658553	0.166194	3.96257	7.41477e-05	0.0137415
ENSG00000181035.14	SLC25A42	ENSG00000181035.14	497.798	0.659495	0.166634	3.95774	7.5661e-05	0.0138607
ENSG00000225968.7	ELFN1	ENSG00000225968.7	104.072	1.24751	0.315562	3.95331	7.70784e-05	0.01396
ENSG00000105472.13	CLEC11A	ENSG00000105472.13	81.2305	1.79486	0.455225	3.94279	8.05381e-05	0.0144227
ENSG00000163362.11	INAVA	ENSG00000163362.11	62.1713	2.3354	0.59458	3.92781	8.57231e-05	0.0151806
ENSG00000109689.16	STIM2	ENSG00000109689.16	590.019	-0.729253	0.187657	-3.88609	0.000101873	0.0172728
ENSG00000130935.10	NOL11	ENSG00000130935.10	276.977	-0.889127	0.228705	-3.88766	0.000101215	0.0172728
ENSG00000182095.14	TNRC18	ENSG00000182095.14	841.474	0.921066	0.236589	3.89311	9.89688e-05	0.0172728
ENSG00000226328.7	NUP50-AS1	ENSG00000226328.7	318.371	-0.80998	0.208393	-3.88679	0.000101578	0.0172728
ENSG00000118939.17	UCHL3	ENSG00000118939.17	239.24	0.904641	0.233495	3.87435	0.000106911	0.0178995
ENSG00000152942.19	RAD17	ENSG00000152942.19	386.696	-0.844204	0.218011	-3.8723	0.000107815	0.0178995
ENSG00000130222.11	GADD45G	ENSG00000130222.11	103.342	2.58188	0.667878	3.8658	0.000110727	0.0180078
ENSG00000188070.9	C11orf95	ENSG00000188070.9	718.009	0.749009	0.193733	3.86619	0.000110549	0.0180078
ENSG00000142208.16	AKT1	ENSG00000142208.16	1574.07	0.577714	0.149538	3.86331	0.000111859	0.0180081
ENSG00000167971.16	CASKIN1	ENSG00000167971.16	1860.81	0.938328	0.243128	3.85939	0.000113668	0.0181165
ENSG00000061938.19	TNK2	ENSG00000061938.19	3160.87	1.05343	0.274404	3.83899	0.000123541	0.0193333
ENSG00000127666.9	TICAM1	ENSG00000127666.9	139.29	1.0675	0.278095	3.83862	0.000123729	0.0193333
ENSG00000145833.16	DDX46	ENSG00000145833.16	486.244	-0.721256	0.18815	-3.83341	0.000126379	0.0193676
ENSG00000279026.1	AC005225.4	ENSG00000279026.1	110.36	1.64527	0.429034	3.83483	0.00012565	0.0193676
ENSG00000170325.14	PRDM10	ENSG00000170325.14	180.711	-0.953156	0.248844	-3.83033	0.00012797	0.0194246
ENSG00000005075.15	POLR2J	ENSG00000005075.15	705.076	0.817432	0.214694	3.80743	0.000140416	0.0198134
ENSG00000018610.14	CXorf56	ENSG00000018610.14	389.576	-0.741075	0.194756	-3.80515	0.000141719	0.0198134
ENSG00000111802.14	TDP2	ENSG00000111802.14	642.36	-0.824396	0.216185	-3.81338	0.000137079	0.0198134
ENSG00000120913.23	PDLIM2	ENSG00000120913.23	252.716	1.2924	0.338323	3.82001	0.000133448	0.0198134
ENSG00000121068.14	TBX2	ENSG00000121068.14	122.81	1.87227	0.490966	3.81345	0.000137039	0.0198134
ENSG00000145734.19	BDP1	ENSG00000145734.19	581.12	-1.12831	0.296418	-3.8065	0.000140949	0.0198134
ENSG00000168795.5	ZBTB5	ENSG00000168795.5	168.676	1.24883	0.327295	3.8156	0.000135854	0.0198134
ENSG00000187555.15	USP7	ENSG00000187555.15	2121.39	-0.524719	0.137744	-3.80938	0.000139318	0.0198134
ENSG00000198221.10	AFDN-DT	ENSG00000198221.10	34.1304	1.99271	0.522098	3.81673	0.000135234	0.0198134
ENSG00000100300.18	TSPO	ENSG00000100300.18	193.072	1.21765	0.321755	3.78441	0.000154074	0.021169
ENSG00000164163.11	ABCE1	ENSG00000164163.11	661.371	-1.10913	0.293778	-3.77539	0.000159758	0.021169
ENSG00000179981.10	TSHZ1	ENSG00000179981.10	564.488	0.647742	0.171494	3.77705	0.000158697	0.021169
ENSG00000188763.5	FZD9	ENSG00000188763.5	67.2522	1.57366	0.416237	3.78068	0.000156399	0.021169
ENSG00000235106.10	BRD3OS	ENSG00000235106.10	1143.46	0.595631	0.157829	3.7739	0.000160713	0.021169
ENSG00000263146.2	LINC01896	ENSG00000263146.2	248.375	1.60993	0.426177	3.7776	0.000158348	0.021169
ENSG00000273540.4	AGBL1	ENSG00000273540.4	88.5267	-1.84259	0.487518	-3.77954	0.000157119	0.021169
ENSG00000105647.18	PIK3R2	ENSG00000105647.18	1561.46	0.749328	0.198991	3.76564	0.000166123	0.0213832
ENSG00000165816.13	VWA2	ENSG00000165816.13	36.5788	-1.71227	0.454752	-3.76528	0.000166364	0.0213832
ENSG00000165996.14	HACD1	ENSG00000165996.14	72.1717	-1.37042	0.363719	-3.7678	0.000164692	0.0213832
ENSG00000008382.15	MPND	ENSG00000008382.15	402.967	0.8674	0.230529	3.76264	0.000168127	0.0214368
ENSG00000067533.6	RRP15	ENSG00000067533.6	186.085	-1.08769	0.290311	-3.74663	0.000179226	0.0223165
ENSG00000123143.12	PKN1	ENSG00000123143.12	906.791	1.02672	0.274	3.74713	0.000178869	0.0223165
ENSG00000167680.16	SEMA6B	ENSG00000167680.16	1943.78	0.799116	0.213259	3.74717	0.000178841	0.0223165
ENSG00000136840.19	ST6GALNAC4	ENSG00000136840.19	173.216	1.11822	0.298882	3.74136	0.000183029	0.0226133
ENSG00000153107.13	ANAPC1	ENSG00000153107.13	493.762	-0.693031	0.185351	-3.73903	0.000184734	0.0226453
ENSG00000269235.2	ZNF350-AS1	ENSG00000269235.2	62.9077	1.96965	0.527048	3.73713	0.000186129	0.0226453
ENSG00000197363.9	ZNF517	ENSG00000197363.9	125.626	1.03717	0.277953	3.73145	0.000190383	0.0229872
ENSG00000111615.14	KRR1	ENSG00000111615.14	563.965	-0.797373	0.214169	-3.7231	0.000196791	0.0231174
ENSG00000113583.8	C5orf15	ENSG00000113583.8	470.596	-0.670289	0.179817	-3.72762	0.000193296	0.0231174
ENSG00000133612.19	AGAP3	ENSG00000133612.19	3971.27	0.719535	0.193294	3.7225	0.000197262	0.0231174
ENSG00000185122.11	HSF1	ENSG00000185122.11	652.933	0.772546	0.207481	3.72346	0.000196512	0.0231174
ENSG00000142733.17	MAP3K6	ENSG00000142733.17	119.401	1.89718	0.510383	3.71718	0.000201458	0.0232669
ENSG00000188536.13	HBA2	ENSG00000188536.13	925.513	3.10457	0.834935	3.71834	0.000200538	0.0232669
ENSG00000124191.18	TOX2	ENSG00000124191.18	213.184	0.631386	0.16996	3.71491	0.000203275	0.0233079
ENSG00000170160.17	CCDC144A	ENSG00000170160.17	91.6827	-2.40315	0.647326	-3.71243	0.000205275	0.0233691
ENSG00000107263.18	RAPGEF1	ENSG00000107263.18	1537.4	0.584269	0.15762	3.70682	0.000209881	0.023724
ENSG00000072182.12	ASIC4	ENSG00000072182.12	194.294	1.58227	0.427328	3.7027	0.000213319	0.0239428
ENSG00000272989.1	LINC02012	ENSG00000272989.1	44.1459	2.04881	0.555029	3.69136	0.00022306	0.0248611
ENSG00000164106.8	SCRG1	ENSG00000164106.8	969.754	1.15881	0.315141	3.67713	0.000235873	0.0261066
ENSG00000114268.12	PFKFB4	ENSG00000114268.12	153.77	1.2242	0.33319	3.67417	0.000238621	0.0262285
ENSG00000130150.12	MOSPD2	ENSG00000130150.12	427.77	-1.23567	0.336891	-3.66786	0.000244587	0.0267002
ENSG00000100359.21	SGSM3	ENSG00000100359.21	867.118	0.643857	0.175726	3.66399	0.000248313	0.0267406
ENSG00000230314.7	ELOVL2-AS1	ENSG00000230314.7	43.414	1.68834	0.460691	3.66479	0.000247543	0.0267406
ENSG00000080345.18	RIF1	ENSG00000080345.18	784.687	-0.754025	0.20592	-3.66174	0.00025051	0.0267901
ENSG00000090006.17	LTBP4	ENSG00000090006.17	440.353	0.774993	0.211742	3.66008	0.000252134	0.0267901
ENSG00000153214.11	TMEM87B	ENSG00000153214.11	211.919	-1.07293	0.293448	-3.6563	0.000255882	0.026977
ENSG00000162076.13	FLYWCH2	ENSG00000162076.13	307.026	0.743136	0.203419	3.65322	0.000258971	0.026977
ENSG00000169302.16	STK32A	ENSG00000169302.16	192.277	1.48325	0.405946	3.65382	0.000258368	0.026977
ENSG00000180182.11	MED14	ENSG00000180182.11	435.03	-0.839369	0.230051	-3.64863	0.000263645	0.0271095
ENSG00000233639.6	LINC01158	ENSG00000233639.6	242.068	0.965202	0.264462	3.64968	0.000262569	0.0271095
ENSG00000061987.16	MON2	ENSG00000061987.16	699.241	-0.846796	0.23223	-3.64637	0.000265971	0.0271733
ENSG00000107821.14	KAZALD1	ENSG00000107821.14	29.1623	1.84031	0.505108	3.64339	0.000269069	0.0272877
ENSG00000267498.2	AC007786.1	ENSG00000267498.2	27.4244	2.11097	0.579616	3.64201	0.000270514	0.0272877
ENSG00000178567.8	EPM2AIP1	ENSG00000178567.8	1176.37	-0.898611	0.247424	-3.63187	0.000281372	0.0282045
ENSG00000127914.16	AKAP9	ENSG00000127914.16	797.3	-0.947754	0.261351	-3.62636	0.000287443	0.0285269
ENSG00000129128.13	SPCS3	ENSG00000129128.13	1230.71	-0.789376	0.217812	-3.62411	0.000289959	0.0285269
ENSG00000173744.17	AGFG1	ENSG00000173744.17	1175.76	-0.572482	0.157959	-3.62425	0.000289804	0.0285269
ENSG00000170852.11	KBTBD2	ENSG00000170852.11	826.883	-0.558538	0.154291	-3.62003	0.000294568	0.0286047
ENSG00000185519.9	FAM131C	ENSG00000185519.9	185.549	1.18084	0.326321	3.61866	0.000296133	0.0286047
ENSG00000196668.4	LINC00173	ENSG00000196668.4	31.5317	1.99221	0.550279	3.62036	0.000294189	0.0286047
ENSG00000214026.11	MRPL23	ENSG00000214026.11	362.905	1.04911	0.290187	3.6153	0.000299995	0.0288032
ENSG00000106633.17	GCK	ENSG00000106633.17	115.029	1.37297	0.379973	3.61334	0.000302283	0.028849
ENSG00000175854.12	SWI5	ENSG00000175854.12	249.454	0.749652	0.208145	3.60158	0.000316287	0.0300059
ENSG00000128512.22	DOCK4	ENSG00000128512.22	1079.07	-1.12415	0.312589	-3.59627	0.000322808	0.0304433
ENSG00000112739.17	PRPF4B	ENSG00000112739.17	662.009	-0.82107	0.228652	-3.59091	0.000329519	0.0307235
ENSG00000160606.11	TLCD1	ENSG00000160606.11	93.6627	1.5562	0.433566	3.5893	0.000331563	0.0307235
ENSG00000221914.11	PPP2R2A	ENSG00000221914.11	831.29	-0.672747	0.187367	-3.59052	0.000330014	0.0307235
ENSG00000165675.16	ENOX2	ENSG00000165675.16	239.835	-0.695043	0.193937	-3.58386	0.000338558	0.0311904
ENSG00000188322.7	SBK1	ENSG00000188322.7	587.685	0.746719	0.208554	3.58047	0.000342981	0.0314163
ENSG00000125611.15	CHCHD5	ENSG00000125611.15	158.125	0.916472	0.256077	3.57889	0.000345061	0.0314262
ENSG00000185909.15	KLHDC8B	ENSG00000185909.15	397.487	0.793094	0.221951	3.57329	0.000352529	0.0319239
ENSG00000117724.13	CENPF	ENSG00000117724.13	70.9887	-1.90926	0.534991	-3.56877	0.000358664	0.0322959
ENSG00000059915.17	PSD	ENSG00000059915.17	7146.09	0.851221	0.239389	3.5558	0.000376829	0.0328367
ENSG00000109854.13	HTATIP2	ENSG00000109854.13	293.985	-0.792397	0.222808	-3.55641	0.000375963	0.0328367
ENSG00000143630.10	HCN3	ENSG00000143630.10	159.689	1.52902	0.429592	3.55923	0.000371938	0.0328367
ENSG00000164898.13	FMC1	ENSG00000164898.13	173.636	0.964727	0.271431	3.55423	0.000379091	0.0328367
ENSG00000168517.10	HEXIM2	ENSG00000168517.10	121.216	0.857369	0.240768	3.56098	0.000369473	0.0328367
ENSG00000213588.6	ZBTB9	ENSG00000213588.6	132.189	-0.947309	0.266007	-3.56122	0.00036914	0.0328367
ENSG00000272335.1	AC093297.2	ENSG00000272335.1	353.173	-0.654003	0.183975	-3.55485	0.000378194	0.0328367
ENSG00000074964.17	ARHGEF10L	ENSG00000074964.17	468.202	0.603698	0.17003	3.55053	0.000384454	0.0329432
ENSG00000116138.13	DNAJC16	ENSG00000116138.13	408.786	-1.01246	0.285098	-3.55127	0.000383373	0.0329432
ENSG00000127463.15	EMC1	ENSG00000127463.15	835.134	-0.539222	0.152037	-3.54664	0.000390179	0.0331646
ENSG00000129472.15	RAB2B	ENSG00000129472.15	583.196	-0.641143	0.18081	-3.54595	0.0003912	0.0331646
ENSG00000165879.9	FRAT1	ENSG00000165879.9	66.6778	1.19077	0.336017	3.54379	0.000394414	0.0332601
ENSG00000023902.14	PLEKHO1	ENSG00000023902.14	919.547	0.915213	0.258763	3.53688	0.000404888	0.0336674
ENSG00000073008.15	PVR	ENSG00000073008.15	468.525	-0.928665	0.2626	-3.53643	0.000405581	0.0336674
ENSG00000152082.14	MZT2B	ENSG00000152082.14	1366.83	1.28154	0.36217	3.53851	0.000402391	0.0336674
ENSG00000115266.11	APC2	ENSG00000115266.11	2474.54	0.706366	0.199963	3.53248	0.000411677	0.0339964
ENSG00000130511.16	SSBP4	ENSG00000130511.16	1021.32	0.982508	0.278342	3.52986	0.000415777	0.034158
ENSG00000082213.18	C5orf22	ENSG00000082213.18	487.359	-0.918682	0.260524	-3.52628	0.000421441	0.0344457
ENSG00000250303.4	AP002884.1	ENSG00000250303.4	315.16	0.758762	0.215299	3.52422	0.000424729	0.0345374
ENSG00000078043.16	PIAS2	ENSG00000078043.16	618.855	-0.505465	0.143686	-3.51784	0.000435073	0.0346684
ENSG00000129187.14	DCTD	ENSG00000129187.14	830.266	0.490424	0.13932	3.52012	0.000431359	0.0346684
ENSG00000179941.9	BBS10	ENSG00000179941.9	274.044	-0.915579	0.260115	-3.5199	0.000431702	0.0346684
ENSG00000204950.4	LRRC10B	ENSG00000204950.4	197.789	0.937314	0.266522	3.51683	0.00043673	0.0346684
ENSG00000253982.2	AC100810.1	ENSG00000253982.2	437.481	1.06163	0.301895	3.51654	0.000437216	0.0346684
ENSG00000108590.11	MED31	ENSG00000108590.11	170.244	-0.953384	0.271455	-3.51213	0.000444533	0.0350741
ENSG00000141552.17	ANAPC11	ENSG00000141552.17	688.927	0.851027	0.242552	3.50864	0.000450403	0.0351889
ENSG00000174405.13	LIG4	ENSG00000174405.13	469.895	-1.1864	0.338071	-3.50933	0.000449236	0.0351889
ENSG00000274605.2	AL355338.1	ENSG00000274605.2	28.6339	1.74957	0.499022	3.506	0.000454903	0.035367
ENSG00000100027.16	YPEL1	ENSG00000100027.16	998.143	0.683682	0.195226	3.50201	0.000461767	0.0355539
ENSG00000162910.19	MRPL55	ENSG00000162910.19	488.26	0.758427	0.216492	3.50325	0.000459614	0.0355539
ENSG00000091879.13	ANGPT2	ENSG00000091879.13	77.5626	-2.38666	0.681914	-3.49994	0.000465357	0.0355871
ENSG00000175356.13	SCUBE2	ENSG00000175356.13	96.5361	1.45679	0.416322	3.4992	0.000466665	0.0355871
ENSG00000100523.14	DDHD1	ENSG00000100523.14	647.582	-0.552394	0.158201	-3.49171	0.000479933	0.0357645
ENSG00000120910.14	PPP3CC	ENSG00000120910.14	205.55	-0.634029	0.181438	-3.49446	0.000475017	0.0357645
ENSG00000126860.11	EVI2A	ENSG00000126860.11	1372.2	-1.44798	0.414556	-3.49284	0.000477906	0.0357645
ENSG00000141428.17	C18orf21	ENSG00000141428.17	166.773	-0.671593	0.192348	-3.49156	0.000480211	0.0357645
ENSG00000183624.14	HMCES	ENSG00000183624.14	833.813	0.502479	0.143827	3.49363	0.000476505	0.0357645
ENSG00000117411.16	B4GALT2	ENSG00000117411.16	1795.45	0.89255	0.256292	3.48255	0.000496664	0.0368178
ENSG00000094880.11	CDC23	ENSG00000094880.11	346.674	-0.456747	0.131257	-3.47978	0.000501818	0.0368994
ENSG00000131409.13	LRRC4B	ENSG00000131409.13	2032.34	0.587044	0.168716	3.47948	0.000502395	0.0368994
ENSG00000117707.16	PROX1	ENSG00000117707.16	276.053	-1.0694	0.307569	-3.47695	0.000507151	0.0370778
ENSG00000076604.15	TRAF4	ENSG00000076604.15	298.251	1.34004	0.386324	3.46869	0.000523003	0.0375792
ENSG00000085982.13	USP40	ENSG00000085982.13	452.711	0.995225	0.28672	3.47107	0.000518397	0.0375792
ENSG00000109536.12	FRG1	ENSG00000109536.12	383.015	-0.564141	0.162648	-3.46847	0.00052344	0.0375792
ENSG00000172638.13	EFEMP2	ENSG00000172638.13	575.699	1.49305	0.430424	3.46879	0.000522807	0.0375792
ENSG00000126603.8	GLIS2	ENSG00000126603.8	166.369	1.44849	0.418061	3.46478	0.000530661	0.0378953
ENSG00000146966.13	DENND2A	ENSG00000146966.13	648.981	1.04171	0.300742	3.4638	0.000532599	0.0378953
ENSG00000079689.14	SCGN	ENSG00000079689.14	27.4085	2.3847	0.689071	3.46075	0.00053868	0.0379888
ENSG00000169682.18	SPNS1	ENSG00000169682.18	220.379	0.836198	0.241566	3.46158	0.000537019	0.0379888
ENSG00000160953.16	MUM1	ENSG00000160953.16	1434.03	0.54697	0.158303	3.4552	0.000549882	0.038608
ENSG00000099864.18	PALM	ENSG00000099864.18	5473.12	0.973342	0.281929	3.45243	0.000555556	0.0388353
ENSG00000106628.10	POLD2	ENSG00000106628.10	781.24	0.610065	0.176846	3.4497	0.000561206	0.0388891
ENSG00000177707.11	NECTIN3	ENSG00000177707.11	206.161	-0.930906	0.269824	-3.45004	0.0005605	0.0388891
ENSG00000099625.13	CBARP	ENSG00000099625.13	237.493	1.03351	0.299768	3.4477	0.000565385	0.0390049
ENSG00000163510.14	CWC22	ENSG00000163510.14	258.828	-0.664181	0.192708	-3.44656	0.000567771	0.0390049
ENSG00000068323.17	TFE3	ENSG00000068323.17	1317.61	0.523187	0.151968	3.44274	0.000575853	0.0390551
ENSG00000102974.16	CTCF	ENSG00000102974.16	643.311	-0.520265	0.151074	-3.44377	0.000573672	0.0390551
ENSG00000164181.14	ELOVL7	ENSG00000164181.14	282.819	-1.08901	0.316243	-3.44358	0.000574075	0.0390551
ENSG00000016391.11	CHDH	ENSG00000016391.11	503.66	1.13036	0.328837	3.43745	0.000587225	0.0396576
ENSG00000164011.18	ZNF691	ENSG00000164011.18	110.161	0.911913	0.265378	3.43628	0.00058977	0.0396614
ENSG00000124784.9	RIOK1	ENSG00000124784.9	217.264	-0.751032	0.218961	-3.42998	0.000603619	0.0404222
ENSG00000131094.4	C1QL1	ENSG00000131094.4	313.576	1.13826	0.332202	3.42641	0.000611624	0.0406964
ENSG00000187513.9	GJA4	ENSG00000187513.9	74.6485	2.13559	0.623372	3.42588	0.000612821	0.0406964
ENSG00000121057.13	AKAP1	ENSG00000121057.13	973.587	0.491148	0.143542	3.42163	0.000622476	0.0407293
ENSG00000127220.6	ABHD8	ENSG00000127220.6	1184.15	0.789392	0.230625	3.42284	0.000619709	0.0407293
ENSG00000159788.19	RGS12	ENSG00000159788.19	1130.43	0.768735	0.2247	3.42116	0.000623538	0.0407293
ENSG00000163702.20	IL17RC	ENSG00000163702.20	198.46	1.2121	0.3542	3.42209	0.000621424	0.0407293
ENSG00000121578.13	B4GALT4	ENSG00000121578.13	205.014	0.717765	0.20991	3.41939	0.000627624	0.0408289
ENSG00000141933.9	TPGS1	ENSG00000141933.9	64.8688	1.55454	0.455311	3.41425	0.000639583	0.0414377
ENSG00000082258.13	CCNT2	ENSG00000082258.13	668.601	-0.711913	0.208734	-3.41061	0.00064817	0.0416234
ENSG00000177732.8	SOX12	ENSG00000177732.8	380.405	0.779863	0.22865	3.41073	0.000647898	0.0416234
ENSG00000232187.1	FTH1P7	ENSG00000232187.1	78.1786	1.30551	0.382878	3.40973	0.000650284	0.0416234
ENSG00000074660.16	SCARF1	ENSG00000074660.16	98.2854	1.69191	0.496612	3.40691	0.00065702	0.0417195
ENSG00000178445.9	GLDC	ENSG00000178445.9	297.797	0.699484	0.205276	3.40753	0.000655535	0.0417195
ENSG00000055118.15	KCNH2	ENSG00000055118.15	382.933	0.611308	0.180766	3.38176	0.000720222	0.041734
ENSG00000087250.8	MT3	ENSG00000087250.8	11080.6	1.2558	0.371856	3.37712	0.000732485	0.041734
ENSG00000095139.14	ARCN1	ENSG00000095139.14	1550.97	-0.585982	0.172269	-3.40155	0.000670061	0.041734
ENSG00000099326.9	MZF1	ENSG00000099326.9	286.598	0.918565	0.271188	3.38719	0.000706124	0.041734
ENSG00000101935.10	AMMECR1	ENSG00000101935.10	60.5854	-1.54626	0.456276	-3.38887	0.000701823	0.041734
ENSG00000103335.22	PIEZO1	ENSG00000103335.22	338.008	1.43514	0.425598	3.37205	0.000746109	0.041734
ENSG00000104142.11	VPS18	ENSG00000104142.11	451.003	-0.640706	0.188584	-3.39747	0.000680125	0.041734
ENSG00000108262.15	GIT1	ENSG00000108262.15	3757.81	0.716124	0.211476	3.3863	0.000708408	0.041734
ENSG00000115137.12	DNAJC27	ENSG00000115137.12	365.638	-0.903182	0.267434	-3.37722	0.000732234	0.041734
ENSG00000123933.17	MXD4	ENSG00000123933.17	1181.35	0.865433	0.256778	3.37036	0.000750704	0.041734
ENSG00000130751.10	NPAS1	ENSG00000130751.10	98.3945	1.27375	0.377816	3.37136	0.000747992	0.041734
ENSG00000131931.8	THAP1	ENSG00000131931.8	105.139	-0.969421	0.286309	-3.38592	0.000709401	0.041734
ENSG00000133193.12	FAM104A	ENSG00000133193.12	447.834	-0.512078	0.150549	-3.4014	0.000670412	0.041734
ENSG00000136237.19	RAPGEF5	ENSG00000136237.19	3059.59	-1.1327	0.335149	-3.37969	0.000725667	0.041734
ENSG00000136280.16	CCM2	ENSG00000136280.16	1689.55	0.687511	0.202982	3.38705	0.000706484	0.041734
ENSG00000139697.14	SBNO1	ENSG00000139697.14	1197.17	-0.601891	0.178335	-3.37507	0.000737981	0.041734
ENSG00000151532.13	VTI1A	ENSG00000151532.13	216.825	-1.08781	0.319775	-3.4018	0.000669434	0.041734
ENSG00000154118.13	JPH3	ENSG00000154118.13	3457.09	0.849769	0.25202	3.37183	0.000746712	0.041734
ENSG00000159055.4	MIS18A	ENSG00000159055.4	85.6794	-1.2538	0.369681	-3.39159	0.000694886	0.041734
ENSG00000160796.17	NBEAL2	ENSG00000160796.17	102.222	1.23845	0.366857	3.37583	0.000735925	0.041734
ENSG00000163154.6	TNFAIP8L2	ENSG00000163154.6	26.4009	-2.77393	0.82311	-3.37006	0.000751516	0.041734
ENSG00000167522.16	ANKRD11	ENSG00000167522.16	1867.91	0.445899	0.131273	3.39672	0.000681977	0.041734
ENSG00000171206.14	TRIM8	ENSG00000171206.14	1903.83	0.658785	0.195394	3.37157	0.000747417	0.041734
ENSG00000174574.16	AKIRIN1	ENSG00000174574.16	1325.36	-0.620141	0.183347	-3.38234	0.00071872	0.041734
ENSG00000175193.13	PARL	ENSG00000175193.13	537.036	0.592023	0.174894	3.38504	0.000711686	0.041734
ENSG00000182484.15	WASH6P	ENSG00000182484.15	395.722	1.27691	0.376939	3.38758	0.000705128	0.041734
ENSG00000183161.5	FANCF	ENSG00000183161.5	141.55	-1.06159	0.314569	-3.37475	0.000738826	0.041734
ENSG00000184271.17	POU6F1	ENSG00000184271.17	903.282	0.563685	0.166495	3.38559	0.000710247	0.041734
ENSG00000188986.7	NELFB	ENSG00000188986.7	999.579	0.701182	0.207382	3.38111	0.000721946	0.041734
ENSG00000196422.11	PPP1R26	ENSG00000196422.11	743.648	0.833952	0.246689	3.38058	0.000723326	0.041734
ENSG00000205544.4	TMEM256	ENSG00000205544.4	345.722	1.03538	0.306007	3.38351	0.000715661	0.041734
ENSG00000214290.8	COLCA2	ENSG00000214290.8	60.4528	1.56377	0.463499	3.37384	0.000741279	0.041734
ENSG00000244734.4	HBB	ENSG00000244734.4	1508.88	2.83074	0.833636	3.39566	0.00068464	0.041734
ENSG00000260314.3	MRC1	ENSG00000260314.3	33.9707	-2.13382	0.627586	-3.40005	0.000673737	0.041734
ENSG00000271860.7	AL589740.1	ENSG00000271860.7	68.8903	1.23764	0.365702	3.38428	0.00071366	0.041734
ENSG00000285533.2		ENSG00000285533.2	57.6167	1.58394	0.466283	3.39695	0.000681417	0.041734
ENSG00000120457.12	KCNJ5	ENSG00000120457.12	25.3721	-1.51184	0.448874	-3.36806	0.000756984	0.0417992
ENSG00000240204.3	SMKR1	ENSG00000240204.3	99.5486	1.2071	0.358431	3.36772	0.000757935	0.0417992
ENSG00000148671.14	ADIRF	ENSG00000148671.14	975.538	1.45508	0.432593	3.36363	0.000769256	0.0421508
ENSG00000186648.15	CARMIL3	ENSG00000186648.15	174.549	0.806053	0.239647	3.3635	0.000769599	0.0421508
ENSG00000181222.16	POLR2A	ENSG00000181222.16	1456.82	-0.619474	0.184229	-3.36251	0.00077236	0.0421571
ENSG00000182108.11	DEXI	ENSG00000182108.11	679.388	0.667654	0.198857	3.35745	0.00078664	0.0426444
ENSG00000198498.10	TMA16	ENSG00000198498.10	101.719	-1.00249	0.298572	-3.35761	0.000786184	0.0426444
ENSG00000160113.5	NR2F6	ENSG00000160113.5	355.185	0.9446	0.28182	3.35178	0.000802924	0.0431051
ENSG00000160284.15	SPATC1L	ENSG00000160284.15	150.942	1.16596	0.347715	3.35321	0.000798809	0.0431051
ENSG00000172354.10	GNB2	ENSG00000172354.10	1654.62	0.59607	0.177842	3.35167	0.000803251	0.0431051
ENSG00000183963.18	SMTN	ENSG00000183963.18	201.798	1.59522	0.476616	3.34696	0.000817029	0.0436081
ENSG00000214087.8	ARL16	ENSG00000214087.8	572.428	0.652774	0.195118	3.34553	0.000821257	0.0436081
ENSG00000237638.2	LINC02245	ENSG00000237638.2	63.0809	1.08539	0.324507	3.34475	0.000823568	0.0436081
ENSG00000269935.1	AC092720.2	ENSG00000269935.1	163.652	1.19937	0.358403	3.34643	0.000818586	0.0436081
ENSG00000178935.5	ZNF552	ENSG00000178935.5	28.2162	-1.56078	0.466948	-3.34251	0.000830231	0.0437188
ENSG00000254473.1	AL354920.1	ENSG00000254473.1	36.638	-1.31065	0.39215	-3.34221	0.000831146	0.0437188
ENSG00000160051.11	IQCC	ENSG00000160051.11	68.2983	-1.07998	0.323287	-3.34063	0.000835881	0.0438233
ENSG00000104518.11	GSDMD	ENSG00000104518.11	121.637	1.50068	0.450018	3.33472	0.000853855	0.044473
ENSG00000107679.14	PLEKHA1	ENSG00000107679.14	1195.92	-0.886011	0.265672	-3.33498	0.000853048	0.044473
ENSG00000197728.11	RPS26	ENSG00000197728.11	2471	1.21274	0.363861	3.33297	0.00085923	0.0446072
ENSG00000119392.14	GLE1	ENSG00000119392.14	352.406	-0.563249	0.169218	-3.32855	0.000873004	0.0450289
ENSG00000165915.14	SLC39A13	ENSG00000165915.14	479.243	0.865471	0.259962	3.32921	0.000870914	0.0450289
ENSG00000240972.2	MIF	ENSG00000240972.2	2132.33	0.908719	0.273333	3.32458	0.000885507	0.0455265
ENSG00000149262.17	INTS4	ENSG00000149262.17	207.046	-0.751689	0.226238	-3.32256	0.000891956	0.0455641
ENSG00000166923.12	GREM1	ENSG00000166923.12	452.967	-1.62661	0.48954	-3.32273	0.000891403	0.0455641
ENSG00000197763.17	TXNRD3	ENSG00000197763.17	43.8538	1.45258	0.437382	3.32108	0.000896684	0.0455735
ENSG00000198824.7	CHAMP1	ENSG00000198824.7	237.026	-0.908324	0.273532	-3.32072	0.000897859	0.0455735
ENSG00000130332.15	LSM7	ENSG00000130332.15	321.65	0.818448	0.246712	3.31742	0.000908526	0.0459685
ENSG00000198862.14	LTN1	ENSG00000198862.14	411.739	-1.11631	0.336637	-3.31605	0.000912993	0.0459989
ENSG00000226084.5	AC113935.1	ENSG00000226084.5	249.215	1.48109	0.446721	3.31547	0.000914899	0.0459989
ENSG00000122218.16	COPA	ENSG00000122218.16	2290.4	-0.679168	0.204933	-3.3141	0.000919385	0.0460791
ENSG00000260260.1	SNHG19	ENSG00000260260.1	90.9184	1.55563	0.469564	3.31293	0.00092323	0.0461268
ENSG00000132329.11	RAMP1	ENSG00000132329.11	1095.16	1.01145	0.305658	3.3091	0.000935967	0.0464718
ENSG00000165494.11	PCF11	ENSG00000165494.11	617.751	-0.544467	0.164506	-3.30971	0.00093393	0.0464718
ENSG00000006015.17	REX1BD	ENSG00000006015.17	472.906	1.02718	0.310493	3.30823	0.000938891	0.0464722
ENSG00000105669.14	COPE	ENSG00000105669.14	1354.84	0.662751	0.200672	3.30266	0.000957723	0.0466875
ENSG00000122696.14	SLC25A51	ENSG00000122696.14	110.626	0.928254	0.280971	3.30374	0.000954042	0.0466875
ENSG00000126934.13	MAP2K2	ENSG00000126934.13	1469.24	0.556059	0.168272	3.30452	0.000951384	0.0466875
ENSG00000135972.9	MRPS9	ENSG00000135972.9	455.183	-0.430961	0.130491	-3.30261	0.000957888	0.0466875
ENSG00000140931.20	CMTM3	ENSG00000140931.20	146.089	1.50074	0.454107	3.30482	0.000950389	0.0466875
ENSG00000156469.9	MTERF3	ENSG00000156469.9	166.521	-0.754589	0.228561	-3.30147	0.000961791	0.0467348
ENSG00000101327.9	PDYN	ENSG00000101327.9	984.358	-2.0049	0.607522	-3.30013	0.000966407	0.0468164
ENSG00000238276.6	AL354863.1	ENSG00000238276.6	42.5182	1.91844	0.581502	3.29912	0.000969893	0.0468429
ENSG00000135519.8	KCNH3	ENSG00000135519.8	1992.81	0.692342	0.210014	3.29664	0.000978475	0.0471146
ENSG00000113240.13	CLK4	ENSG00000113240.13	449.195	-0.932944	0.283168	-3.29467	0.000985385	0.0471623
ENSG00000277476.1	AC005332.6	ENSG00000277476.1	132.406	1.33932	0.406472	3.29499	0.000984239	0.0471623
ENSG00000090932.10	DLL3	ENSG00000090932.10	162.882	1.03909	0.315712	3.29125	0.000997431	0.0475375
ENSG00000103194.15	USP10	ENSG00000103194.15	730.99	-0.725369	0.220583	-3.28842	0.00100753	0.0475375
ENSG00000108819.11	PPP1R9B	ENSG00000108819.11	4350.48	0.752317	0.228783	3.28835	0.00100776	0.0475375
ENSG00000130119.16	GNL3L	ENSG00000130119.16	190.074	-0.72297	0.219794	-3.2893	0.00100436	0.0475375
ENSG00000143036.17	SLC44A3	ENSG00000143036.17	97.9067	1.46508	0.445551	3.28825	0.00100814	0.0475375
ENSG00000130881.14	LRP3	ENSG00000130881.14	1499.7	0.91404	0.278363	3.28362	0.00102482	0.047759
ENSG00000139292.13	LGR5	ENSG00000139292.13	117.419	-1.43284	0.436049	-3.28596	0.00101636	0.047759
ENSG00000164651.16	SP8	ENSG00000164651.16	34.5216	1.763	0.53668	3.28501	0.00101977	0.047759
ENSG00000178585.15	CTNNBIP1	ENSG00000178585.15	1008.38	0.564028	0.171746	3.28408	0.00102316	0.047759
ENSG00000087053.18	MTMR2	ENSG00000087053.18	748.635	-0.795353	0.242616	-3.27824	0.00104458	0.048538
ENSG00000179886.6	TIGD5	ENSG00000179886.6	126.785	1.20723	0.368517	3.27591	0.00105323	0.0487976
ENSG00000171189.17	GRIK1	ENSG00000171189.17	368.289	0.752291	0.229741	3.27452	0.00105842	0.0488857
ENSG00000219438.8	FAM19A5	ENSG00000219438.8	1567.22	0.529997	0.161892	3.27376	0.00106127	0.0488857
ENSG00000172728.16	FUT10	ENSG00000172728.16	91.0326	1.25702	0.384174	3.272	0.00106788	0.0490485
ENSG00000054267.22	ARID4B	ENSG00000054267.22	619.788	-0.697651	0.213542	-3.26705	0.00108676	0.0493313
ENSG00000092054.13	MYH7	ENSG00000092054.13	63.6332	1.24923	0.382426	3.2666	0.00108847	0.0493313
ENSG00000119487.17	MAPKAP1	ENSG00000119487.17	1407.13	0.532563	0.162976	3.26773	0.00108414	0.0493313
ENSG00000172613.8	RAD9A	ENSG00000172613.8	163.561	1.08302	0.331571	3.26633	0.00108951	0.0493313
ENSG00000283154.2	IQCJ-SCHIP1	ENSG00000283154.2	1784.59	-0.55491	0.169794	-3.26814	0.00108255	0.0493313
ENSG00000198483.13	ANKRD35	ENSG00000198483.13	259.318	1.18411	0.362929	3.26265	0.00110375	0.0498346
ENSG00000131408.15	NR1H2	ENSG00000131408.15	751.928	0.726298	0.222907	3.2583	0.00112084	0.050463
ENSG00000168405.17	CMAHP	ENSG00000168405.17	45.0087	-1.82785	0.561436	-3.25567	0.00113124	0.0505034
ENSG00000172819.17	RARG	ENSG00000172819.17	143.506	1.23578	0.37953	3.25608	0.00112961	0.0505034
ENSG00000236819.2	LINC01563	ENSG00000236819.2	100.12	0.971971	0.298509	3.25609	0.00112959	0.0505034
ENSG00000124104.19	SNX21	ENSG00000124104.19	475.539	0.761849	0.234531	3.24839	0.0011606	0.0515256
ENSG00000138593.9	SECISBP2L	ENSG00000138593.9	3445.21	-0.889352	0.273752	-3.24874	0.00115915	0.0515256
ENSG00000174851.16	YIF1A	ENSG00000174851.16	282.553	0.79599	0.24523	3.24589	0.00117083	0.0518353
ENSG00000123179.14	EBPL	ENSG00000123179.14	144.864	1.02059	0.314567	3.24443	0.00117685	0.0519576
ENSG00000071564.16	TCF3	ENSG00000071564.16	317.262	1.02361	0.316876	3.23032	0.00123653	0.053327
ENSG00000116786.13	PLEKHM2	ENSG00000116786.13	2798.53	0.781146	0.241812	3.23038	0.00123624	0.053327
ENSG00000117318.9	ID3	ENSG00000117318.9	338.165	1.47454	0.455938	3.23407	0.00122041	0.053327
ENSG00000136527.18	TRA2B	ENSG00000136527.18	1189.85	-0.42049	0.130365	-3.22549	0.00125756	0.053327
ENSG00000141577.14	CEP131	ENSG00000141577.14	117.615	1.04832	0.32474	3.22818	0.00124581	0.053327
ENSG00000145041.15	DCAF1	ENSG00000145041.15	368.776	-0.585738	0.181517	-3.2269	0.00125138	0.053327
ENSG00000149599.15	DUSP15	ENSG00000149599.15	70.5387	1.23857	0.383725	3.22776	0.00124763	0.053327
ENSG00000160703.16	NLRX1	ENSG00000160703.16	137.221	0.889749	0.275364	3.23117	0.00123284	0.053327
ENSG00000160972.9	PPP1R16A	ENSG00000160972.9	513.992	0.931916	0.288809	3.22675	0.00125205	0.053327
ENSG00000163075.13	CFAP221	ENSG00000163075.13	142.311	0.733905	0.226831	3.23547	0.00121444	0.053327
ENSG00000170412.18	GPRC5C	ENSG00000170412.18	288.575	1.45262	0.450477	3.22462	0.00126141	0.053327
ENSG00000180488.15	MIGA1	ENSG00000180488.15	726.204	-1.29123	0.399781	-3.22984	0.00123858	0.053327
ENSG00000184227.8	ACOT1	ENSG00000184227.8	168.034	1.38053	0.427684	3.22793	0.00124691	0.053327
ENSG00000231551.8	AC245100.4	ENSG00000231551.8	31.4201	1.37078	0.424404	3.22989	0.0012384	0.053327
ENSG00000253729.7	PRKDC	ENSG00000253729.7	1267.67	-0.676046	0.209625	-3.22502	0.00125965	0.053327
ENSG00000257949.7	TEN1	ENSG00000257949.7	108.594	1.4081	0.436656	3.22475	0.00126084	0.053327
ENSG00000182263.14	FIGN	ENSG00000182263.14	147.519	-1.37748	0.427468	-3.22242	0.00127112	0.0535955
ENSG00000148450.13	MSRB2	ENSG00000148450.13	622.66	0.958111	0.297497	3.22058	0.00127933	0.0537992
ENSG00000197140.15	ADAM32	ENSG00000197140.15	31.7087	1.41	0.43814	3.21815	0.00129022	0.0541145
ENSG00000205309.14	NT5M	ENSG00000205309.14	172.62	0.996739	0.309814	3.21721	0.00129443	0.0541486
ENSG00000250222.2	AC008443.5	ENSG00000250222.2	37.1701	1.93688	0.602272	3.21595	0.00130013	0.0542449
ENSG00000066629.17	EML1	ENSG00000066629.17	365.507	-0.791759	0.246276	-3.21492	0.00130479	0.0542484
ENSG00000146197.9	SCUBE3	ENSG00000146197.9	27.9721	1.87255	0.582544	3.21443	0.00130703	0.0542484
ENSG00000070269.14	TMEM260	ENSG00000070269.14	303.997	-0.809986	0.252372	-3.20949	0.00132972	0.0543938
ENSG00000120709.11	FAM53C	ENSG00000120709.11	1169.25	0.432454	0.134728	3.20984	0.00132809	0.0543938
ENSG00000151092.17	NGLY1	ENSG00000151092.17	319.744	-0.670131	0.20879	-3.20959	0.00132925	0.0543938
ENSG00000156875.14	MFSD14A	ENSG00000156875.14	692.996	-0.839183	0.261218	-3.21258	0.00131547	0.0543938
ENSG00000160767.21	FAM189B	ENSG00000160767.21	442.304	0.62249	0.193984	3.20898	0.00133208	0.0543938
ENSG00000169203.16	NPIPB12	ENSG00000169203.16	552.91	2.74476	0.855473	3.20847	0.00133442	0.0543938
ENSG00000198832.10	SELENOM	ENSG00000198832.10	865.458	0.855536	0.266577	3.20934	0.00133038	0.0543938
ENSG00000213722.9	DDAH2	ENSG00000213722.9	586.076	0.999918	0.311791	3.20701	0.00134122	0.0545317
ENSG00000172366.20	MCRIP2	ENSG00000172366.20	339.546	1.16269	0.362838	3.20443	0.00135332	0.0546746
ENSG00000182600.9	SNORC	ENSG00000182600.9	417.158	1.53959	0.48062	3.20333	0.00135846	0.0546746
ENSG00000182827.9	ACBD3	ENSG00000182827.9	399.346	-0.878201	0.274144	-3.20343	0.001358	0.0546746
ENSG00000186312.10	CA5BP1	ENSG00000186312.10	220.238	0.908077	0.283333	3.20498	0.0013507	0.0546746
ENSG00000100031.19	GGT1	ENSG00000100031.19	40.4397	2.14313	0.669218	3.20244	0.0013627	0.0547073
ENSG00000287808.1		ENSG00000287808.1	33.3999	1.8104	0.565464	3.20162	0.00136659	0.0547253
ENSG00000184990.13	SIVA1	ENSG00000184990.13	358.536	0.894235	0.279579	3.19851	0.00138141	0.0549051
ENSG00000213442.5	RPL18AP3	ENSG00000213442.5	429.049	1.09678	0.34287	3.19884	0.00137984	0.0549051
ENSG00000234177.5	LINC01114	ENSG00000234177.5	55.3411	1.12922	0.353024	3.1987	0.00138048	0.0549051
ENSG00000159140.20	SON	ENSG00000159140.20	2179.85	-0.520102	0.162724	-3.19621	0.00139245	0.055206
ENSG00000047365.12	ARAP2	ENSG00000047365.12	1078.31	-0.767552	0.24053	-3.19108	0.0014174	0.0553572
ENSG00000143126.8	CELSR2	ENSG00000143126.8	3512.83	-0.634304	0.198745	-3.19155	0.00141513	0.0553572
ENSG00000163597.15	SNHG16	ENSG00000163597.15	442.343	0.725147	0.227338	3.18973	0.00142405	0.0553572
ENSG00000166197.16	NOLC1	ENSG00000166197.16	1420.82	-0.710513	0.222586	-3.19208	0.00141251	0.0553572
ENSG00000167658.16	EEF2	ENSG00000167658.16	15738.7	0.753901	0.236328	3.19006	0.00142244	0.0553572
ENSG00000170606.15	HSPA4	ENSG00000170606.15	1873.8	-0.742415	0.232495	-3.19326	0.00140678	0.0553572
ENSG00000220008.3	LINGO3	ENSG00000220008.3	37.5237	1.33308	0.417847	3.19036	0.00142095	0.0553572
ENSG00000237686.7	AL109615.3	ENSG00000237686.7	37.2986	1.9389	0.607463	3.1918	0.00141388	0.0553572
ENSG00000183773.15	AIFM3	ENSG00000183773.15	1348.61	1.18085	0.370669	3.18573	0.00144391	0.0559929
ENSG00000100241.21	SBF1	ENSG00000100241.21	2973.72	0.693919	0.217929	3.18416	0.00145177	0.0560413
ENSG00000122386.10	ZNF205	ENSG00000122386.10	132.617	0.984733	0.309337	3.18337	0.00145571	0.0560413
ENSG00000227671.4	AL390728.4	ENSG00000227671.4	51.114	-1.3846	0.434921	-3.18357	0.00145473	0.0560413
ENSG00000105258.9	POLR2I	ENSG00000105258.9	828.444	0.777	0.244286	3.1807	0.00146919	0.0562883
ENSG00000156017.13	CARNMT1	ENSG00000156017.13	206.364	-0.853213	0.268239	-3.1808	0.00146871	0.0562883
ENSG00000244313.3	AC024293.1	ENSG00000244313.3	665.807	1.20664	0.379818	3.1769	0.00148858	0.0568945
ENSG00000198598.6	MMP17	ENSG00000198598.6	552.796	1.03031	0.324589	3.1742	0.00150252	0.0572899
ENSG00000118894.15	EEF2KMT	ENSG00000118894.15	96.363	1.03444	0.326827	3.16511	0.00155024	0.058136
ENSG00000126254.12	RBM42	ENSG00000126254.12	473.199	0.692395	0.2186	3.16742	0.001538	0.058136
ENSG00000130382.9	MLLT1	ENSG00000130382.9	1713.08	0.60183	0.190143	3.16515	0.00155004	0.058136
ENSG00000135097.7	MSI1	ENSG00000135097.7	179.91	1.0885	0.343535	3.16852	0.00153216	0.058136
ENSG00000182934.12	SRPRA	ENSG00000182934.12	970.053	-0.521657	0.164728	-3.16678	0.00154136	0.058136
ENSG00000187994.14	RINL	ENSG00000187994.14	132.732	0.968588	0.305844	3.16694	0.00154053	0.058136
ENSG00000230852.2	AL161621.1	ENSG00000230852.2	26.3893	-1.92067	0.606608	-3.16625	0.00154418	0.058136
ENSG00000107798.18	LIPA	ENSG00000107798.18	1300.63	-0.931237	0.294446	-3.16268	0.00156325	0.0582129
ENSG00000235568.6	NFAM1	ENSG00000235568.6	36.3463	1.39932	0.442262	3.16402	0.00155608	0.0582129
ENSG00000284874.1	AC000093.1	ENSG00000284874.1	495.823	1.79594	0.567737	3.16334	0.00155973	0.0582129
ENSG00000101298.15	SNPH	ENSG00000101298.15	3049.93	0.566338	0.179257	3.15936	0.00158118	0.0584707
ENSG00000125686.12	MED1	ENSG00000125686.12	414.245	-0.684352	0.216582	-3.15979	0.00157885	0.0584707
ENSG00000171365.17	CLCN5	ENSG00000171365.17	109.408	1.02309	0.323805	3.15958	0.00157997	0.0584707
ENSG00000062725.10	APPBP2	ENSG00000062725.10	1037.76	-0.761007	0.241294	-3.15385	0.00161129	0.058914
ENSG00000090266.13	NDUFB2	ENSG00000090266.13	1582.48	0.59993	0.190138	3.15524	0.00160366	0.058914
ENSG00000114062.20	UBE3A	ENSG00000114062.20	1586.78	-0.698681	0.221358	-3.15634	0.00159761	0.058914
ENSG00000129151.9	BBOX1	ENSG00000129151.9	304.973	1.17946	0.374013	3.15353	0.00161309	0.058914
ENSG00000130758.8	MAP3K10	ENSG00000130758.8	1900.68	0.88276	0.279964	3.15312	0.00161535	0.058914
ENSG00000137834.15	SMAD6	ENSG00000137834.15	75.1914	2.1066	0.667857	3.15427	0.00160899	0.058914
ENSG00000181904.9	C5orf24	ENSG00000181904.9	805.718	-0.883837	0.280366	-3.15244	0.00161914	0.0589175
ENSG00000100767.16	PAPLN	ENSG00000100767.16	291.563	1.20523	0.382663	3.14958	0.00163507	0.0589587
ENSG00000183935.5	HTR7P1	ENSG00000183935.5	109.982	-1.12862	0.35829	-3.15	0.00163268	0.0589587
ENSG00000196591.12	HDAC2	ENSG00000196591.12	957.535	-0.543017	0.172358	-3.15051	0.00162984	0.0589587
ENSG00000226476.5	LINC01748	ENSG00000226476.5	54.0626	-1.35535	0.430188	-3.15059	0.0016294	0.0589587
ENSG00000070761.8	CFAP20	ENSG00000070761.8	695.714	-0.590384	0.187859	-3.1427	0.00167398	0.0593894
ENSG00000115760.14	BIRC6	ENSG00000115760.14	840.312	-0.804179	0.255914	-3.14238	0.00167581	0.0593894
ENSG00000123992.19	DNPEP	ENSG00000123992.19	299.22	0.589236	0.187466	3.14316	0.00167135	0.0593894
ENSG00000131669.10	NINJ1	ENSG00000131669.10	438.064	0.766502	0.243941	3.14217	0.00167702	0.0593894
ENSG00000140995.16	DEF8	ENSG00000140995.16	1350.66	0.398038	0.126736	3.14068	0.00168554	0.0593894
ENSG00000149823.9	VPS51	ENSG00000149823.9	1161.24	0.503513	0.160269	3.14168	0.00167982	0.0593894
ENSG00000160917.15	CPSF4	ENSG00000160917.15	531.978	0.764985	0.243451	3.14225	0.00167654	0.0593894
ENSG00000174206.12	C12orf66	ENSG00000174206.12	120.707	-0.972943	0.309893	-3.13961	0.00169173	0.0593894
ENSG00000181418.8	DDN	ENSG00000181418.8	9309.87	1.0232	0.325867	3.13992	0.00168993	0.0593894
ENSG00000184545.11	DUSP8	ENSG00000184545.11	1545.6	0.795816	0.252958	3.14604	0.00165497	0.0593894
ENSG00000188171.16	ZNF626	ENSG00000188171.16	192.487	-0.771776	0.24574	-3.14062	0.00168592	0.0593894
ENSG00000204152.11	TIMM23B	ENSG00000204152.11	111.562	-1.23892	0.393921	-3.14509	0.00166035	0.0593894
ENSG00000139117.14	CPNE8	ENSG00000139117.14	245.199	-0.926119	0.295066	-3.13868	0.00169711	0.0594136
ENSG00000204524.7	ZNF805	ENSG00000204524.7	87.8439	-1.37585	0.43842	-3.1382	0.00169987	0.0594136
ENSG00000152104.12	PTPN14	ENSG00000152104.12	250.911	-0.605989	0.19327	-3.13546	0.00171584	0.0597502
ENSG00000242071.3	RPL7AP6	ENSG00000242071.3	272.801	0.720431	0.229783	3.13526	0.001717	0.0597502
ENSG00000111058.8	ACSS3	ENSG00000111058.8	328.114	1.26792	0.404701	3.13299	0.00173038	0.0597996
ENSG00000156049.7	GNA14	ENSG00000156049.7	102.215	1.11004	0.354269	3.13332	0.00172844	0.0597996
ENSG00000160803.8	UBQLN4	ENSG00000160803.8	1542.31	0.580398	0.185285	3.13247	0.00173343	0.0597996
ENSG00000196453.8	ZNF777	ENSG00000196453.8	207.413	0.756626	0.241397	3.13437	0.00172225	0.0597996
ENSG00000185359.13	HGS	ENSG00000185359.13	1071.27	0.549464	0.175494	3.13096	0.00174238	0.0599786
ENSG00000150556.17	LYPD6B	ENSG00000150556.17	48.8433	1.05639	0.337679	3.12838	0.00175773	0.0601175
ENSG00000152455.16	SUV39H2	ENSG00000152455.16	56.3487	-1.01443	0.324204	-3.12898	0.00175411	0.0601175
ENSG00000213079.9	SCAF8	ENSG00000213079.9	467.461	-0.732288	0.233985	-3.12964	0.00175023	0.0601175
ENSG00000204536.14	CCHCR1	ENSG00000204536.14	168.559	0.88711	0.283949	3.12418	0.00178298	0.0608505
ENSG00000100749.8	VRK1	ENSG00000100749.8	156.515	-0.767894	0.245861	-3.12328	0.00178847	0.0609072
ENSG00000133069.17	TMCC2	ENSG00000133069.17	1913.94	0.52504	0.168167	3.12213	0.00179547	0.0610152
ENSG00000169359.16	SLC33A1	ENSG00000169359.16	362.127	-0.644435	0.206489	-3.12092	0.00180288	0.0611368
ENSG00000139324.12	TMTC3	ENSG00000139324.12	307.925	-0.818256	0.262348	-3.11897	0.00181487	0.0614127
ENSG00000099901.17	RANBP1	ENSG00000099901.17	789.925	-0.393239	0.12616	-3.11699	0.0018271	0.0616957
ENSG00000115257.15	PCSK4	ENSG00000115257.15	62.6231	1.34398	0.431522	3.11452	0.00184247	0.0620832
ENSG00000177234.7	LINC01561	ENSG00000177234.7	71.5762	1.32341	0.425018	3.11378	0.00184707	0.0621069
ENSG00000168268.11	NT5DC2	ENSG00000168268.11	252.873	1.04914	0.337063	3.1126	0.0018545	0.0622252
ENSG00000204922.5	UQCC3	ENSG00000204922.5	175.242	0.917672	0.295026	3.11048	0.00186784	0.0625411
ENSG00000130939.20	UBE4B	ENSG00000130939.20	1020.69	-0.525099	0.16891	-3.10875	0.00187882	0.0627509
ENSG00000141446.11	ESCO1	ENSG00000141446.11	198.801	-0.707395	0.227614	-3.10788	0.00188437	0.0627509
ENSG00000157657.14	ZNF618	ENSG00000157657.14	114.651	0.98761	0.317815	3.1075	0.00188676	0.0627509
ENSG00000197808.12	ZNF461	ENSG00000197808.12	156.953	-0.6465	0.208077	-3.10702	0.00188985	0.0627509
ENSG00000198721.12	ECI2	ENSG00000198721.12	528.987	0.76222	0.245482	3.10499	0.00190285	0.0630511
ENSG00000099949.21	LZTR1	ENSG00000099949.21	900.002	0.51521	0.165988	3.10389	0.00190992	0.063145
ENSG00000110048.12	OSBP	ENSG00000110048.12	859.375	-0.468066	0.150827	-3.10332	0.00191361	0.063145
ENSG00000135974.10	C2orf49	ENSG00000135974.10	375.326	-0.776802	0.250428	-3.10189	0.00192289	0.0631897
ENSG00000274523.5	RCC1L	ENSG00000274523.5	403.955	0.69941	0.22544	3.10242	0.00191947	0.0631897
ENSG00000118596.12	SLC16A7	ENSG00000118596.12	154.448	-1.41658	0.456784	-3.10121	0.00192734	0.0632055
ENSG00000285847.2		ENSG00000285847.2	67.4063	1.14397	0.36914	3.09901	0.00194167	0.063545
ENSG00000160999.10	SH2B2	ENSG00000160999.10	50.6916	1.01738	0.328368	3.09831	0.00194628	0.0635653
ENSG00000025770.19	NCAPH2	ENSG00000025770.19	688.109	0.479372	0.154859	3.09554	0.00196455	0.0638648
ENSG00000112787.13	FBRSL1	ENSG00000112787.13	733.162	0.937696	0.302922	3.09551	0.00196478	0.0638648
ENSG00000248309.7	MEF2C-AS1	ENSG00000248309.7	53.0377	1.02487	0.331128	3.0951	0.00196748	0.0638648
ENSG00000217930.8	PAM16	ENSG00000217930.8	261.285	0.926087	0.299361	3.09354	0.00197782	0.0640701
ENSG00000166228.9	PCBD1	ENSG00000166228.9	621.163	0.714394	0.231	3.09261	0.00198404	0.0641413
ENSG00000104064.17	GABPB1	ENSG00000104064.17	111.17	-0.983701	0.318186	-3.09159	0.00199085	0.0641983
ENSG00000188747.8	NOXA1	ENSG00000188747.8	89.7037	1.72742	0.55883	3.09115	0.00199386	0.0641983
ENSG00000084463.8	WBP11	ENSG00000084463.8	1077.93	-0.652506	0.211221	-3.08921	0.00200687	0.0643571
ENSG00000205476.9	CCDC85C	ENSG00000205476.9	960.873	0.778371	0.251929	3.08964	0.00200399	0.0643571
ENSG00000112977.15	DAP	ENSG00000112977.15	791.148	0.661654	0.214271	3.08793	0.00201556	0.0643803
ENSG00000206172.8	HBA1	ENSG00000206172.8	479.837	2.44173	0.790737	3.08791	0.00201567	0.0643803
ENSG00000171159.5	C9orf16	ENSG00000171159.5	2013.25	0.777075	0.25177	3.08644	0.00202567	0.0645703
ENSG00000126351.12	THRA	ENSG00000126351.12	6655.73	0.44784	0.145207	3.08416	0.00204131	0.0646806
ENSG00000213366.13	GSTM2	ENSG00000213366.13	1013.37	1.05298	0.34137	3.08456	0.00203852	0.0646806
ENSG00000272831.1	AC027644.3	ENSG00000272831.1	140.868	1.19807	0.388434	3.08437	0.00203987	0.0646806
ENSG00000129158.11	SERGEF	ENSG00000129158.11	962.029	0.553931	0.179944	3.07835	0.00208148	0.065495
ENSG00000137947.12	GTF2B	ENSG00000137947.12	334.232	-0.631591	0.205191	-3.07807	0.00208345	0.065495
ENSG00000144036.15	EXOC6B	ENSG00000144036.15	1459.99	-0.465024	0.151036	-3.0789	0.00207769	0.065495
ENSG00000153446.15	C16orf89	ENSG00000153446.15	326.672	1.17878	0.382902	3.07855	0.00208011	0.065495
ENSG00000107362.13	ABHD17B	ENSG00000107362.13	532.852	-0.805589	0.261895	-3.07601	0.00209794	0.0657784
ENSG00000198816.7	ZNF358	ENSG00000198816.7	1633.65	0.985183	0.320321	3.07561	0.00210072	0.0657784
ENSG00000180098.9	TRNAU1AP	ENSG00000180098.9	216.121	0.608779	0.198042	3.07398	0.0021122	0.0658793
ENSG00000196405.13	EVL	ENSG00000196405.13	3212.48	0.615306	0.200133	3.07449	0.00210864	0.0658793
ENSG00000177853.14	ZNF518A	ENSG00000177853.14	358.778	-0.866936	0.282247	-3.07155	0.00212947	0.0661589
ENSG00000198843.13	SELENOT	ENSG00000198843.13	2179.64	-0.789694	0.257078	-3.07181	0.00212764	0.0661589
ENSG00000182173.13	TSEN54	ENSG00000182173.13	147.948	1.48977	0.485158	3.07069	0.00213565	0.0662043
ENSG00000188199.10	NUTM2B	ENSG00000188199.10	48.7511	2.50905	0.817231	3.07019	0.00213924	0.0662043
ENSG00000012983.11	MAP4K5	ENSG00000012983.11	715.258	-0.815652	0.265901	-3.0675	0.0021586	0.0666327
ENSG00000079313.15	REXO1	ENSG00000079313.15	789.666	0.810533	0.264267	3.0671	0.00216145	0.0666327
ENSG00000203780.10	FANK1	ENSG00000203780.10	89.1278	-1.27315	0.41535	-3.06525	0.00217489	0.0669177
ENSG00000112282.18	MED23	ENSG00000112282.18	285.733	-0.723565	0.236149	-3.06402	0.00218386	0.0670641
ENSG00000099875.14	MKNK2	ENSG00000099875.14	637.817	0.992546	0.324714	3.05668	0.00223802	0.0680718
ENSG00000102893.16	PHKB	ENSG00000102893.16	782.994	-0.579501	0.189522	-3.0577	0.00223045	0.0680718
ENSG00000127585.12	FBXL16	ENSG00000127585.12	13950.7	0.93896	0.307119	3.05731	0.0022333	0.0680718
ENSG00000185347.17	TEDC1	ENSG00000185347.17	182.763	1.09116	0.35695	3.05689	0.00223648	0.0680718
ENSG00000255920.3	CCND2-AS1	ENSG00000255920.3	43.3275	1.78459	0.583585	3.05797	0.00222842	0.0680718
ENSG00000134882.16	UBAC2	ENSG00000134882.16	622.149	0.405342	0.132648	3.05578	0.00224478	0.0681474
ENSG00000183172.9	SMDT1	ENSG00000183172.9	882.637	0.656727	0.215135	3.05263	0.00226844	0.0686371
ENSG00000187554.14	TLR5	ENSG00000187554.14	30.4969	1.53505	0.502884	3.05249	0.00226953	0.0686371
ENSG00000196275.14	GTF2IRD2	ENSG00000196275.14	177.998	1.00329	0.32877	3.05165	0.00227589	0.0686992
ENSG00000166455.13	C16orf46	ENSG00000166455.13	37.0603	1.62148	0.531547	3.05049	0.00228468	0.0688341
ENSG00000072135.13	PTPN18	ENSG00000072135.13	573.542	0.613273	0.201133	3.04909	0.00229533	0.0690244
ENSG00000089195.15	TRMT6	ENSG00000089195.15	252.185	-0.777857	0.255356	-3.04617	0.0023178	0.0694381
ENSG00000173230.15	GOLGB1	ENSG00000173230.15	1646.71	-0.533782	0.175199	-3.04671	0.00231361	0.0694381
ENSG00000087303.18	NID2	ENSG00000087303.18	37.9197	-1.57434	0.517022	-3.04501	0.00232676	0.0695757
ENSG00000168374.11	ARF4	ENSG00000168374.11	1258.01	-0.618427	0.203167	-3.04393	0.00233509	0.069694
ENSG00000150656.15	CNDP1	ENSG00000150656.15	2325.16	-1.48351	0.488012	-3.03992	0.00236644	0.0703046
ENSG00000152117.17	AC073869.1	ENSG00000152117.17	382.239	1.18836	0.390954	3.03963	0.00236868	0.0703046
ENSG00000173175.14	ADCY5	ENSG00000173175.14	1882.59	0.421168	0.138585	3.03906	0.00237319	0.0703046
ENSG00000178162.8	FAR2P2	ENSG00000178162.8	505.537	0.732831	0.241112	3.03938	0.00237066	0.0703046
ENSG00000166925.9	TSC22D4	ENSG00000166925.9	3775.34	0.968693	0.318951	3.03712	0.00238853	0.0706277
ENSG00000119787.14	ATL2	ENSG00000119787.14	600.863	-0.484282	0.15951	-3.03606	0.00239693	0.0706415
ENSG00000164961.16	WASHC5	ENSG00000164961.16	467.805	-0.787046	0.25929	-3.03538	0.00240229	0.0706415
ENSG00000196781.15	TLE1	ENSG00000196781.15	966.615	0.567449	0.186931	3.03561	0.0024005	0.0706415
ENSG00000113356.12	POLR3G	ENSG00000113356.12	94.4592	-1.195	0.393877	-3.03393	0.00241389	0.070709
ENSG00000172992.12	DCAKD	ENSG00000172992.12	857.205	0.521548	0.171925	3.03357	0.00241676	0.070709
ENSG00000197417.8	SHPK	ENSG00000197417.8	163.17	1.25081	0.41234	3.03343	0.00241789	0.070709
ENSG00000111596.12	CNOT2	ENSG00000111596.12	592.655	-0.578341	0.190866	-3.03009	0.0024448	0.0711044
ENSG00000149926.13	FAM57B	ENSG00000149926.13	477.3	0.840804	0.277406	3.03095	0.00243787	0.0711044
ENSG00000164654.16	MIOS	ENSG00000164654.16	236.734	-0.580646	0.191595	-3.0306	0.0024407	0.0711044
ENSG00000283103.3	AC010642.2	ENSG00000283103.3	261.46	0.855773	0.282585	3.02837	0.00245876	0.0713802
ENSG00000078596.11	ITM2A	ENSG00000078596.11	852.165	-1.21028	0.399992	-3.02576	0.00248009	0.0714851
ENSG00000115514.12	TXNDC9	ENSG00000115514.12	245.991	-0.902029	0.298015	-3.02679	0.00247164	0.0714851
ENSG00000154814.14	OXNAD1	ENSG00000154814.14	128.334	-0.745198	0.246324	-3.02527	0.00248409	0.0714851
ENSG00000166816.14	LDHD	ENSG00000166816.14	322.676	0.760695	0.251488	3.02478	0.00248817	0.0714851
ENSG00000182165.18	TP53TG1	ENSG00000182165.18	174.83	0.934288	0.308948	3.0241	0.00249377	0.0714851
ENSG00000183087.15	GAS6	ENSG00000183087.15	649.122	0.52311	0.172893	3.02563	0.00248118	0.0714851
ENSG00000187792.5	ZNF70	ENSG00000187792.5	74.2915	1.20029	0.396899	3.02418	0.00249311	0.0714851
ENSG00000248593.3	DSTNP2	ENSG00000248593.3	93.0442	0.893418	0.295531	3.02309	0.00250208	0.0715945
ENSG00000114982.19	KANSL3	ENSG00000114982.19	955.701	0.470542	0.155693	3.02224	0.00250913	0.0716222
ENSG00000171298.13	GAA	ENSG00000171298.13	501.073	0.796009	0.263432	3.02169	0.00251367	0.0716222
ENSG00000176973.8	FAM89B	ENSG00000176973.8	803.152	0.701776	0.232273	3.02135	0.00251653	0.0716222
ENSG00000231160.10	KLF3-AS1	ENSG00000231160.10	83.109	-1.04006	0.344337	-3.02047	0.00252381	0.0717013
ENSG00000086102.19	NFX1	ENSG00000086102.19	599.142	-0.462124	0.153096	-3.01852	0.0025401	0.0719078
ENSG00000255495.1	AC145124.1	ENSG00000255495.1	71.7621	1.35041	0.447362	3.0186	0.00253949	0.0719078
ENSG00000169100.14	SLC25A6	ENSG00000169100.14	4668.67	0.683844	0.226645	3.01725	0.00255081	0.0719555
ENSG00000186951.16	PPARA	ENSG00000186951.16	404.318	0.971312	0.321914	3.0173	0.00255038	0.0719555
ENSG00000116679.16	IVNS1ABP	ENSG00000116679.16	1266.71	-0.567795	0.188261	-3.016	0.00256133	0.0720957
ENSG00000174871.11	CNIH2	ENSG00000174871.11	2054.81	0.57543	0.190819	3.01559	0.00256483	0.0720957
ENSG00000280399.1	AC022497.1	ENSG00000280399.1	31.3633	1.34675	0.446809	3.01415	0.00257698	0.0723098
ENSG00000054983.17	GALC	ENSG00000054983.17	805.048	-0.770868	0.255897	-3.01242	0.00259172	0.0725408
ENSG00000164366.4	CCDC127	ENSG00000164366.4	446.208	-0.464616	0.154249	-3.01212	0.00259432	0.0725408
ENSG00000101940.18	WDR13	ENSG00000101940.18	2102.25	0.614647	0.204217	3.00977	0.00261445	0.0728842
ENSG00000198933.9	TBKBP1	ENSG00000198933.9	766.272	0.756436	0.251384	3.00909	0.00262032	0.0728842
ENSG00000243701.7	DUBR	ENSG00000243701.7	268.28	-0.845463	0.280965	-3.00914	0.00261988	0.0728842
ENSG00000146066.3	HIGD2A	ENSG00000146066.3	839.597	0.680017	0.226156	3.00685	0.00263973	0.0731784
ENSG00000160360.13	GPSM1	ENSG00000160360.13	748.97	0.713161	0.237182	3.00681	0.00264008	0.0731784
ENSG00000068097.14	HEATR6	ENSG00000068097.14	200.409	-0.604075	0.201144	-3.0032	0.00267159	0.0735585
ENSG00000142330.20	CAPN10	ENSG00000142330.20	354.23	0.833735	0.277537	3.00405	0.00266412	0.0735585
ENSG00000233901.6	LINC01503	ENSG00000233901.6	73.384	1.48571	0.494654	3.00353	0.00266872	0.0735585
ENSG00000257698.2	AC084033.3	ENSG00000257698.2	324.224	0.560255	0.186557	3.00312	0.00267225	0.0735585
ENSG00000155903.12	RASA2	ENSG00000155903.12	328.476	-0.817358	0.272275	-3.00196	0.00268245	0.0737118
ENSG00000156521.14	TYSND1	ENSG00000156521.14	151.961	1.01191	0.33729	3.00013	0.00269868	0.0740304
ENSG00000196436.8	NPIPB15	ENSG00000196436.8	84.1783	4.30961	1.43691	2.99922	0.00270669	0.0741225
ENSG00000070882.13	OSBPL3	ENSG00000070882.13	217.256	-0.738071	0.246226	-2.99753	0.00272179	0.0742806
ENSG00000128254.14	C22orf24	ENSG00000128254.14	25.4955	-1.64306	0.548094	-2.99776	0.00271971	0.0742806
ENSG00000039068.19	CDH1	ENSG00000039068.19	61.9083	-1.57121	0.524263	-2.99699	0.00272661	0.0742848
ENSG00000018510.16	AGPS	ENSG00000018510.16	532.285	-0.656894	0.219233	-2.99633	0.00273253	0.0743004
ENSG00000112167.10	SAYSD1	ENSG00000112167.10	205.687	-0.550914	0.18389	-2.99588	0.0027365	0.0743004
ENSG00000166170.9	BAG5	ENSG00000166170.9	803.222	-0.462861	0.154533	-2.99523	0.0027424	0.074334
ENSG00000130313.7	PGLS	ENSG00000130313.7	302.145	0.68621	0.229176	2.99424	0.00275127	0.0744477
ENSG00000123989.14	CHPF	ENSG00000123989.14	917.097	0.545478	0.182245	2.99311	0.00276153	0.0745988
ENSG00000006459.11	KDM7A	ENSG00000006459.11	252.843	-0.733136	0.245055	-2.99173	0.00277405	0.0747893
ENSG00000030110.13	BAK1	ENSG00000030110.13	165.588	1.14766	0.383668	2.99129	0.00277797	0.0747893
ENSG00000121067.19	SPOP	ENSG00000121067.19	992.534	-0.32306	0.108044	-2.99009	0.00278899	0.0748333
ENSG00000236668.2	AC006450.3	ENSG00000236668.2	66.2769	1.24507	0.416399	2.99009	0.00278892	0.0748333
ENSG00000126461.15	SCAF1	ENSG00000126461.15	1225.67	0.561477	0.187837	2.98918	0.00279727	0.0749293
ENSG00000006118.14	TMEM132A	ENSG00000006118.14	2062.07	0.576701	0.193094	2.98663	0.00282073	0.0750367
ENSG00000057294.14	PKP2	ENSG00000057294.14	96.3347	-1.23287	0.412942	-2.98558	0.00283037	0.0750367
ENSG00000075711.21	DLG1	ENSG00000075711.21	1972.81	-0.572684	0.191832	-2.98533	0.00283269	0.0750367
ENSG00000086717.18	PPEF1	ENSG00000086717.18	115.738	-1.24638	0.417541	-2.98506	0.00283527	0.0750367
ENSG00000128595.17	CALU	ENSG00000128595.17	1201.17	-0.554906	0.185806	-2.98647	0.00282214	0.0750367
ENSG00000129951.18	PLPPR3	ENSG00000129951.18	256.228	1.17618	0.393961	2.98552	0.00283097	0.0750367
ENSG00000154001.14	PPP2R5E	ENSG00000154001.14	815.324	-0.739306	0.24751	-2.98697	0.00281754	0.0750367
ENSG00000198324.13	FAM109A	ENSG00000198324.13	115.003	1.18952	0.398546	2.98466	0.00283895	0.0750367
ENSG00000173218.15	VANGL1	ENSG00000173218.15	58.7336	-1.17404	0.393558	-2.98315	0.00285297	0.075158
ENSG00000228594.4	FNDC10	ENSG00000228594.4	403.78	0.906202	0.303768	2.9832	0.0028525	0.075158
ENSG00000125458.7	NT5C	ENSG00000125458.7	190.272	0.938452	0.314775	2.98134	0.00286992	0.0752314
ENSG00000125895.5	TMEM74B	ENSG00000125895.5	175.663	1.20181	0.403055	2.98175	0.00286601	0.0752314
ENSG00000185803.10	SLC52A2	ENSG00000185803.10	193.502	0.975421	0.327092	2.9821	0.00286276	0.0752314
ENSG00000214357.9	NEURL1B	ENSG00000214357.9	809.378	0.761187	0.255472	2.97954	0.00288685	0.0753038
ENSG00000214530.9	STARD10	ENSG00000214530.9	409.402	0.58494	0.196306	2.97973	0.00288503	0.0753038
ENSG00000255769.7	GOLGA2P10	ENSG00000255769.7	62.8988	1.97636	0.663101	2.98048	0.00287797	0.0753038
ENSG00000166582.10	CENPV	ENSG00000166582.10	531.117	0.633739	0.212741	2.97892	0.00289271	0.0753333
ENSG00000130529.16	TRPM4	ENSG00000130529.16	126.982	1.24925	0.419597	2.97727	0.00290827	0.075492
ENSG00000232119.8	MCTS1	ENSG00000232119.8	696.51	-0.485696	0.163134	-2.97728	0.00290821	0.075492
ENSG00000170522.9	ELOVL6	ENSG00000170522.9	530.582	-0.586959	0.197254	-2.97565	0.00292369	0.0755764
ENSG00000179933.6	C14orf119	ENSG00000179933.6	442.374	-0.505406	0.169828	-2.97598	0.00292055	0.0755764
ENSG00000180900.19	SCRIB	ENSG00000180900.19	711.397	0.926212	0.311287	2.97543	0.00292575	0.0755764
ENSG00000133138.20	TBC1D8B	ENSG00000133138.20	58.2009	-1.22836	0.412934	-2.97471	0.00293269	0.075633
ENSG00000130726.12	TRIM28	ENSG00000130726.12	1142.76	0.451465	0.151881	2.97249	0.00295394	0.0758387
ENSG00000134905.17	CARS2	ENSG00000134905.17	412.17	0.592923	0.199421	2.97322	0.00294693	0.0758387
ENSG00000166823.5	MESP1	ENSG00000166823.5	152.278	0.961736	0.323557	2.97239	0.00295494	0.0758387
ENSG00000161010.15	MRNIP	ENSG00000161010.15	527.351	0.59576	0.200644	2.96924	0.00298535	0.076496
ENSG00000149231.14	CCDC82	ENSG00000149231.14	778.253	-0.630394	0.212409	-2.96783	0.00299908	0.0766016
ENSG00000178096.9	BOLA1	ENSG00000178096.9	200.58	0.646998	0.217973	2.96825	0.00299504	0.0766016
ENSG00000142303.14	ADAMTS10	ENSG00000142303.14	263.806	1.00557	0.338914	2.96705	0.0030067	0.0766183
ENSG00000171703.17	TCEA2	ENSG00000171703.17	1207.87	0.632162	0.21308	2.96678	0.00300935	0.0766183
ENSG00000157637.13	SLC38A10	ENSG00000157637.13	419.246	0.715377	0.241286	2.96485	0.00302828	0.0769397
ENSG00000172869.14	DMXL1	ENSG00000172869.14	629.22	-1.11357	0.375644	-2.96444	0.00303235	0.0769397
ENSG00000183092.16	BEGAIN	ENSG00000183092.16	768.261	0.83208	0.28073	2.96398	0.00303683	0.0769397
ENSG00000287126.1		ENSG00000287126.1	70.2443	1.12988	0.38126	2.96353	0.00304129	0.0769397
ENSG00000122882.11	ECD	ENSG00000122882.11	397.962	-0.575557	0.194297	-2.96225	0.00305395	0.0771376
ENSG00000099330.9	OCEL1	ENSG00000099330.9	188.242	0.63713	0.215462	2.95704	0.00310611	0.0775096
ENSG00000102981.9	PARD6A	ENSG00000102981.9	422.606	0.69166	0.233676	2.95991	0.00307724	0.0775096
ENSG00000103653.16	CSK	ENSG00000103653.16	375.312	0.653157	0.220837	2.95765	0.00309997	0.0775096
ENSG00000118046.15	STK11	ENSG00000118046.15	659.083	0.558947	0.189155	2.95497	0.00312703	0.0775096
ENSG00000128578.10	STRIP2	ENSG00000128578.10	307.237	-1.05907	0.358316	-2.95569	0.0031197	0.0775096
ENSG00000132840.10	BHMT2	ENSG00000132840.10	87.6874	1.24558	0.421152	2.95756	0.00310082	0.0775096
ENSG00000145723.17	GIN1	ENSG00000145723.17	118.572	-0.677418	0.229191	-2.95569	0.00311973	0.0775096
ENSG00000205208.5	C4orf46	ENSG00000205208.5	72.6758	-0.97061	0.328278	-2.95667	0.00310983	0.0775096
ENSG00000205364.4	MT1M	ENSG00000205364.4	407.689	1.61659	0.546554	2.95779	0.00309856	0.0775096
ENSG00000269190.6	FBXO17	ENSG00000269190.6	257.594	0.58202	0.196942	2.95529	0.00312372	0.0775096
ENSG00000269696.2	AC005498.3	ENSG00000269696.2	54.3818	-1.52088	0.514636	-2.95525	0.00312421	0.0775096
ENSG00000271913.7	AL035530.2	ENSG00000271913.7	110.586	0.726857	0.245736	2.95788	0.00309765	0.0775096
ENSG00000064703.12	DDX20	ENSG00000064703.12	162.833	-0.746409	0.252825	-2.95228	0.00315434	0.0776315
ENSG00000104228.13	TRIM35	ENSG00000104228.13	275.575	-0.474475	0.160667	-2.95316	0.0031454	0.0776315
ENSG00000110697.13	PITPNM1	ENSG00000110697.13	1020.56	0.959072	0.324815	2.95267	0.00315037	0.0776315
ENSG00000137285.10	TUBB2B	ENSG00000137285.10	4964.66	0.990879	0.33546	2.95379	0.003139	0.0776315
ENSG00000196542.8	SPTSSB	ENSG00000196542.8	155.604	-0.938628	0.317954	-2.95209	0.00315631	0.0776315
ENSG00000131981.16	LGALS3	ENSG00000131981.16	557.815	1.026	0.34773	2.95057	0.00317186	0.0777117
ENSG00000175602.4	CCDC85B	ENSG00000175602.4	1253.63	1.23289	0.417879	2.95034	0.00317419	0.0777117
ENSG00000185046.18	ANKS1B	ENSG00000185046.18	2163.64	-0.775219	0.262728	-2.95065	0.00317109	0.0777117
ENSG00000180992.7	MRPL14	ENSG00000180992.7	298.283	0.72652	0.246339	2.94927	0.00318524	0.0777432
ENSG00000183570.16	PCBP3	ENSG00000183570.16	170.059	0.676623	0.229415	2.94934	0.00318457	0.0777432
ENSG00000106009.16	BRAT1	ENSG00000106009.16	366.014	1.01001	0.342619	2.94792	0.00319921	0.0779218
ENSG00000142609.18	CFAP74	ENSG00000142609.18	56.4481	1.216	0.412564	2.94743	0.00320429	0.0779218
ENSG00000169715.15	MT1E	ENSG00000169715.15	1136.64	1.2378	0.420042	2.94685	0.00321029	0.0779218
ENSG00000177169.10	ULK1	ENSG00000177169.10	1175.39	0.609693	0.206935	2.9463	0.00321605	0.0779218
ENSG00000224081.9	SLC44A3-AS1	ENSG00000224081.9	54.2974	1.19702	0.406293	2.9462	0.003217	0.0779218
ENSG00000067840.12	PDZD4	ENSG00000067840.12	8584.64	0.855431	0.290557	2.94411	0.00323885	0.0783321
ENSG00000112584.13	FAM120B	ENSG00000112584.13	594.137	-0.404576	0.137539	-2.94154	0.00326579	0.0785071
ENSG00000167657.14	DAPK3	ENSG00000167657.14	405.133	0.574667	0.195361	2.94157	0.00326557	0.0785071
ENSG00000248124.7	RRN3P1	ENSG00000248124.7	97.8189	0.980727	0.33337	2.94185	0.00326255	0.0785071
ENSG00000269918.1	AF131215.6	ENSG00000269918.1	87.8199	0.990992	0.336807	2.94231	0.00325769	0.0785071
ENSG00000101311.15	FERMT1	ENSG00000101311.15	61.1294	1.43408	0.487739	2.94026	0.00327938	0.0785498
ENSG00000130429.15	ARPC1B	ENSG00000130429.15	191.007	1.07758	0.366509	2.94013	0.00328074	0.0785498
ENSG00000135702.14	CHST5	ENSG00000135702.14	29.3029	-1.79734	0.611344	-2.93998	0.00328235	0.0785498
ENSG00000110717.13	NDUFS8	ENSG00000110717.13	948.132	0.658458	0.224039	2.93903	0.00329244	0.0786071
ENSG00000138760.10	SCARB2	ENSG00000138760.10	4099.25	-0.666292	0.226721	-2.93882	0.00329462	0.0786071
ENSG00000196358.11	NTNG2	ENSG00000196358.11	752.878	0.888794	0.302563	2.93755	0.00330813	0.0788116
ENSG00000132170.21	PPARG	ENSG00000132170.21	57.5048	1.23013	0.419422	2.93292	0.00335788	0.0798775
ENSG00000129925.11	TMEM8A	ENSG00000129925.11	309.639	0.769961	0.262691	2.93105	0.00337815	0.0799172
ENSG00000162227.8	TAF6L	ENSG00000162227.8	148.198	0.880677	0.300499	2.93071	0.00338183	0.0799172
ENSG00000175701.10	SMIM37	ENSG00000175701.10	260.997	1.05276	0.359161	2.93115	0.00337707	0.0799172
ENSG00000181444.13	ZNF467	ENSG00000181444.13	100.3	0.839835	0.286588	2.93046	0.00338462	0.0799172
ENSG00000247199.5	AC091948.1	ENSG00000247199.5	41.8087	-1.4138	0.482376	-2.93092	0.00337964	0.0799172
ENSG00000038358.15	EDC4	ENSG00000038358.15	632.885	0.547964	0.187267	2.92611	0.00343231	0.080208
ENSG00000042286.15	AIFM2	ENSG00000042286.15	178.27	1.14534	0.39121	2.92769	0.00341495	0.080208
ENSG00000114626.18	ABTB1	ENSG00000114626.18	722.199	0.610904	0.208865	2.92488	0.00344586	0.080208
ENSG00000134644.15	PUM1	ENSG00000134644.15	1693.38	-0.555429	0.189696	-2.928	0.00341148	0.080208
ENSG00000143774.16	GUK1	ENSG00000143774.16	5914.3	0.774099	0.264671	2.92476	0.00344726	0.080208
ENSG00000163930.10	BAP1	ENSG00000163930.10	2814.2	0.598148	0.204423	2.92603	0.00343323	0.080208
ENSG00000166573.5	GALR1	ENSG00000166573.5	46.7269	1.21113	0.414058	2.92503	0.00344425	0.080208
ENSG00000168256.18	NKIRAS2	ENSG00000168256.18	264.687	0.581549	0.198574	2.92863	0.00340463	0.080208
ENSG00000197226.12	TBC1D9B	ENSG00000197226.12	2720.06	0.568566	0.194303	2.92617	0.00343158	0.080208
ENSG00000272913.1	AC009237.14	ENSG00000272913.1	28.9393	1.57095	0.536854	2.92621	0.00343115	0.080208
ENSG00000186575.18	NF2	ENSG00000186575.18	1197.55	0.667619	0.22836	2.92354	0.0034607	0.0804034
ENSG00000164048.14	ZNF589	ENSG00000164048.14	234.848	0.84702	0.289847	2.9223	0.00347455	0.080453
ENSG00000172932.14	ANKRD13D	ENSG00000172932.14	832.003	0.588086	0.201252	2.92213	0.00347645	0.080453
ENSG00000181744.8	C3orf58	ENSG00000181744.8	413.403	-1.06631	0.364927	-2.92199	0.00347798	0.080453
ENSG00000123643.13	SLC36A1	ENSG00000123643.13	247.836	-0.687445	0.23534	-2.92108	0.00348821	0.0805022
ENSG00000156966.7	B3GNT7	ENSG00000156966.7	185.426	1.35553	0.46408	2.9209	0.00349021	0.0805022
ENSG00000242612.7	DECR2	ENSG00000242612.7	167.796	0.768462	0.26334	2.91813	0.00352136	0.0811032
ENSG00000197323.12	TRIM33	ENSG00000197323.12	714.843	-0.780297	0.267485	-2.91716	0.00353231	0.0812379
ENSG00000115289.14	PCGF1	ENSG00000115289.14	128.412	0.765103	0.262389	2.91591	0.00354651	0.0814472
ENSG00000037474.15	NSUN2	ENSG00000037474.15	494.046	-0.63566	0.218095	-2.91461	0.00356139	0.0816711
ENSG00000198830.11	HMGN2	ENSG00000198830.11	2467.26	0.483283	0.165903	2.91305	0.00357922	0.0819622
ENSG00000002330.13	BAD	ENSG00000002330.13	985.063	0.791218	0.271961	2.90931	0.00362226	0.0826807
ENSG00000100403.12	ZC3H7B	ENSG00000100403.12	2762.5	0.530316	0.1823	2.90902	0.00362559	0.0826807
ENSG00000142556.19	ZNF614	ENSG00000142556.19	154.512	-1.2233	0.420526	-2.90897	0.00362616	0.0826807
ENSG00000148488.17	ST8SIA6	ENSG00000148488.17	72.7834	-1.00669	0.346254	-2.90736	0.00364493	0.0829898
ENSG00000169900.7	PYDC1	ENSG00000169900.7	73.0609	1.03656	0.356746	2.9056	0.00366553	0.0833398
ENSG00000136247.14	ZDHHC4	ENSG00000136247.14	538.737	0.649423	0.223624	2.90408	0.00368332	0.0836251
ENSG00000198218.11	QRICH1	ENSG00000198218.11	824.713	-0.391592	0.134874	-2.9034	0.00369135	0.0836881
ENSG00000181322.14	NME9	ENSG00000181322.14	51.4466	-1.21568	0.418799	-2.90277	0.00369879	0.0837378
ENSG00000102383.14	ZDHHC15	ENSG00000102383.14	128.205	-1.00565	0.346643	-2.90112	0.00371833	0.0840605
ENSG00000105373.19	NOP53	ENSG00000105373.19	1186.4	0.839628	0.289511	2.90016	0.00372971	0.0840793
ENSG00000144908.13	ALDH1L1	ENSG00000144908.13	935.264	1.00343	0.345945	2.90056	0.00372495	0.0840793
ENSG00000070778.13	PTPN21	ENSG00000070778.13	278.839	0.717714	0.247582	2.8989	0.00374475	0.0841803
ENSG00000167964.13	RAB26	ENSG00000167964.13	634.748	0.746349	0.257449	2.89902	0.00374332	0.0841803
ENSG00000177943.14	MAMDC4	ENSG00000177943.14	56.1395	1.34564	0.464341	2.89797	0.00375591	0.0843122
ENSG00000186998.16	EMID1	ENSG00000186998.16	581.406	1.19827	0.413689	2.89656	0.00377279	0.084572
ENSG00000087245.13	MMP2	ENSG00000087245.13	73.9355	1.43762	0.496748	2.89405	0.00380307	0.0847931
ENSG00000099290.17	WASHC2A	ENSG00000099290.17	866.164	-0.409605	0.141514	-2.89445	0.00379823	0.0847931
ENSG00000143434.15	SEMA6C	ENSG00000143434.15	236.74	0.712456	0.246223	2.89354	0.00380925	0.0847931
ENSG00000175087.10	PDIK1L	ENSG00000175087.10	205.026	-0.953087	0.329268	-2.89457	0.00379683	0.0847931
ENSG00000274272.1	AC069281.2	ENSG00000274272.1	92.9708	1.82871	0.631915	2.89392	0.00380467	0.0847931
ENSG00000171492.14	LRRC8D	ENSG00000171492.14	879.648	-0.967155	0.334348	-2.89266	0.00381991	0.0849117
ENSG00000167173.19	C15orf39	ENSG00000167173.19	94.4429	0.972013	0.336316	2.89018	0.00385025	0.0854671
ENSG00000211772.11	TRBC2	ENSG00000211772.11	65.2835	-1.368	0.473814	-2.88721	0.0038867	0.0861561
ENSG00000103876.12	FAH	ENSG00000103876.12	184.269	1.01254	0.350885	2.88566	0.00390592	0.0864618
ENSG00000090054.15	SPTLC1	ENSG00000090054.15	851.241	-0.702223	0.243517	-2.88368	0.00393061	0.0867675
ENSG00000173272.16	MZT2A	ENSG00000173272.16	692.208	0.874165	0.303114	2.88395	0.00392719	0.0867675
ENSG00000100372.15	SLC25A17	ENSG00000100372.15	336.72	-0.575945	0.199758	-2.88322	0.00393637	0.0867714
ENSG00000164105.4	SAP30	ENSG00000164105.4	147.328	0.68854	0.238877	2.8824	0.00394655	0.0867714
ENSG00000205363.5	C15orf59	ENSG00000205363.5	1559.11	0.584703	0.202856	2.88236	0.00394712	0.0867714
ENSG00000170113.16	NIPA1	ENSG00000170113.16	2114.99	-0.614638	0.213292	-2.88167	0.00395574	0.086841
ENSG00000082014.16	SMARCD3	ENSG00000082014.16	2363.74	0.549893	0.19093	2.88007	0.00397586	0.0871626
ENSG00000126005.17	MMP24OS	ENSG00000126005.17	1339.75	0.639953	0.222304	2.87873	0.00399283	0.0872944
ENSG00000164099.3	PRSS12	ENSG00000164099.3	86.5869	-1.09193	0.379303	-2.87879	0.00399204	0.0872944
ENSG00000054148.17	PHPT1	ENSG00000054148.17	1042.03	0.74555	0.259212	2.87622	0.0040247	0.0873087
ENSG00000102302.8	FGD1	ENSG00000102302.8	360.975	0.659447	0.229318	2.87568	0.00403152	0.0873087
ENSG00000115694.15	STK25	ENSG00000115694.15	2090.19	0.393637	0.136763	2.87823	0.00399912	0.0873087
ENSG00000130997.16	POLN	ENSG00000130997.16	48.8106	1.47463	0.512842	2.87542	0.00403494	0.0873087
ENSG00000144677.15	CTDSPL	ENSG00000144677.15	523.725	0.638607	0.222166	2.87445	0.00404729	0.0873087
ENSG00000150667.8	FSIP1	ENSG00000150667.8	23.7542	-1.32136	0.45955	-2.87533	0.00403608	0.0873087
ENSG00000175073.8	VCPIP1	ENSG00000175073.8	465.098	-0.89939	0.312899	-2.87438	0.00404826	0.0873087
ENSG00000185386.15	MAPK11	ENSG00000185386.15	1076.07	0.84308	0.293264	2.87481	0.00404266	0.0873087
ENSG00000206195.11	DUXAP8	ENSG00000206195.11	33.1855	-1.99676	0.694049	-2.87697	0.0040151	0.0873087
ENSG00000217555.12	CKLF	ENSG00000217555.12	74.427	1.04226	0.36229	2.87688	0.00401629	0.0873087
ENSG00000100100.13	PIK3IP1	ENSG00000100100.13	863.939	0.758683	0.264019	2.8736	0.00405828	0.0874067
ENSG00000074695.6	LMAN1	ENSG00000074695.6	610.641	-0.598975	0.208496	-2.87283	0.00406808	0.0874993
ENSG00000275023.5	MLLT6	ENSG00000275023.5	2825.9	0.673406	0.23448	2.87191	0.00408005	0.0876385
ENSG00000162585.17	FAAP20	ENSG00000162585.17	328.132	0.98143	0.34193	2.87027	0.00410127	0.0879758
ENSG00000178105.11	DDX10	ENSG00000178105.11	392.062	-0.780944	0.272145	-2.86959	0.00411008	0.0880463
ENSG00000151883.18	PARP8	ENSG00000151883.18	315.261	-0.932771	0.325166	-2.8686	0.00412294	0.0881538
ENSG00000159256.13	MORC3	ENSG00000159256.13	419.472	-0.735381	0.256377	-2.86835	0.00412616	0.0881538
ENSG00000024048.10	UBR2	ENSG00000024048.10	568.134	-0.409845	0.143127	-2.86351	0.00418974	0.0885495
ENSG00000105640.13	RPL18A	ENSG00000105640.13	3448.98	0.820506	0.286511	2.86378	0.00418615	0.0885495
ENSG00000147471.12	PLPBP	ENSG00000147471.12	843.774	-0.672264	0.234674	-2.86467	0.00417447	0.0885495
ENSG00000179588.9	ZFPM1	ENSG00000179588.9	83.676	1.05625	0.368675	2.86499	0.00417019	0.0885495
ENSG00000184635.16	ZNF93	ENSG00000184635.16	29.6239	-1.39777	0.487928	-2.8647	0.004174	0.0885495
ENSG00000185614.6	FAM212A	ENSG00000185614.6	50.3312	0.985663	0.34431	2.86272	0.00420024	0.0885495
ENSG00000188290.10	HES4	ENSG00000188290.10	121.221	1.31336	0.458515	2.86437	0.00417835	0.0885495
ENSG00000197013.10	ZNF429	ENSG00000197013.10	233.927	-0.878317	0.306471	-2.8659	0.00415819	0.0885495
ENSG00000204410.15	MSH5	ENSG00000204410.15	34.5926	1.47325	0.514565	2.86311	0.0041951	0.0885495
ENSG00000223891.6	OSER1-AS1	ENSG00000223891.6	446.987	0.557935	0.194856	2.86332	0.00419233	0.0885495
ENSG00000160469.17	BRSK1	ENSG00000160469.17	3345.2	0.638356	0.223103	2.86127	0.00421951	0.0886042
ENSG00000177692.11	DNAJC28	ENSG00000177692.11	60.4679	-0.94704	0.330959	-2.8615	0.00421638	0.0886042
ENSG00000178209.15	PLEC	ENSG00000178209.15	2418.88	0.669796	0.234077	2.86144	0.00421722	0.0886042
ENSG00000062822.14	POLD1	ENSG00000062822.14	54.3614	1.1562	0.404169	2.86069	0.00422714	0.0886476
ENSG00000127540.12	UQCR11	ENSG00000127540.12	1814.79	0.778554	0.272402	2.8581	0.00426184	0.0888233
ENSG00000164134.13	NAA15	ENSG00000164134.13	430.908	-0.740982	0.259178	-2.85897	0.00425019	0.0888233
ENSG00000165118.15	C9orf64	ENSG00000165118.15	119.558	-0.997668	0.348919	-2.85931	0.00424563	0.0888233
ENSG00000173653.8	RCE1	ENSG00000173653.8	142.586	1.28363	0.449138	2.85799	0.00426339	0.0888233
ENSG00000181513.14	ACBD4	ENSG00000181513.14	245.818	0.830948	0.290721	2.85823	0.00426007	0.0888233
ENSG00000152778.9	IFIT5	ENSG00000152778.9	397.111	-0.643923	0.225402	-2.85678	0.00427969	0.0889545
ENSG00000154889.17	MPPE1	ENSG00000154889.17	340.62	-0.558442	0.195486	-2.85669	0.00428084	0.0889545
ENSG00000119812.19	FAM98A	ENSG00000119812.19	925.759	-0.711944	0.249342	-2.85529	0.00429973	0.0891859
ENSG00000130876.11	SLC7A10	ENSG00000130876.11	182.645	1.16366	0.407582	2.85504	0.00430317	0.0891859
ENSG00000133114.17	GPALPP1	ENSG00000133114.17	405.662	-0.889397	0.311631	-2.854	0.00431723	0.0891883
ENSG00000169564.7	PCBP1	ENSG00000169564.7	2302.71	-0.339269	0.1189	-2.8534	0.00432544	0.0891883
ENSG00000180822.11	PSMG4	ENSG00000180822.11	183.672	0.803788	0.281622	2.85414	0.0043154	0.0891883
ENSG00000189180.16	ZNF33A	ENSG00000189180.16	551.423	-0.590801	0.207053	-2.85338	0.00432567	0.0891883
ENSG00000122591.12	FAM126A	ENSG00000122591.12	415.742	-1.0836	0.380186	-2.85018	0.0043694	0.0899735
ENSG00000172663.9	TMEM134	ENSG00000172663.9	314.814	0.833211	0.292574	2.84786	0.00440139	0.0903987
ENSG00000271474.1	AC106881.1	ENSG00000271474.1	192.112	-0.583979	0.205058	-2.84787	0.00440133	0.0903987
ENSG00000204315.4	FKBPL	ENSG00000204315.4	71.9127	-1.0365	0.364032	-2.84728	0.00440944	0.0904475
ENSG00000134318.14	ROCK2	ENSG00000134318.14	1289.15	-0.618788	0.217383	-2.84653	0.00441986	0.0905447
ENSG00000225137.1	DYNC1I2P1	ENSG00000225137.1	56.0308	-1.24501	0.437626	-2.84492	0.00444231	0.0908876
ENSG00000159714.11	ZDHHC1	ENSG00000159714.11	72.9172	1.00007	0.351634	2.84406	0.00445425	0.0910151
ENSG00000071889.16	FAM3A	ENSG00000071889.16	733.508	0.713108	0.250844	2.84284	0.00447136	0.0911312
ENSG00000160325.14	CACFD1	ENSG00000160325.14	248.989	0.802381	0.282231	2.84299	0.00446927	0.0911312
ENSG00000186350.12	RXRA	ENSG00000186350.12	1286.14	0.734294	0.258408	2.84161	0.00448865	0.0913667
ENSG00000154511.12	FAM69A	ENSG00000154511.12	825.275	-0.853347	0.300454	-2.8402	0.00450858	0.0916553
ENSG00000116489.13	CAPZA1	ENSG00000116489.13	1081.97	-0.432388	0.152288	-2.83928	0.00452148	0.0918005
ENSG00000111275.13	ALDH2	ENSG00000111275.13	4993.99	0.798204	0.281192	2.83864	0.00453058	0.0918682
ENSG00000111215.12	PRR4	ENSG00000111215.12	81.5292	1.38245	0.487233	2.83735	0.00454892	0.0918894
ENSG00000164329.13	PAPD4	ENSG00000164329.13	320.877	-0.817813	0.288225	-2.83741	0.00454818	0.0918894
ENSG00000181915.5	ADO	ENSG00000181915.5	681.595	-0.681115	0.239987	-2.83814	0.00453778	0.0918894
ENSG00000105963.15	ADAP1	ENSG00000105963.15	2132.56	0.57463	0.202562	2.83681	0.0045566	0.091928
ENSG00000100796.17	PPP4R3A	ENSG00000100796.17	592.501	-0.359855	0.127008	-2.83334	0.00460648	0.0928169
ENSG00000226742.4	HSBP1L1	ENSG00000226742.4	187.455	0.751034	0.26511	2.83292	0.00461255	0.0928217
ENSG00000139266.6	2023-03-09	ENSG00000139266.6	335.768	0.520217	0.183805	2.83027	0.00465081	0.0933559
ENSG00000186073.14	C15orf41	ENSG00000186073.14	114.426	-0.742924	0.262465	-2.83056	0.00464668	0.0933559
ENSG00000171155.8	C1GALT1C1	ENSG00000171155.8	173.539	-0.660411	0.233376	-2.82982	0.00465745	0.0933715
ENSG00000128731.17	HERC2	ENSG00000128731.17	1486.64	-0.472055	0.166872	-2.82884	0.0046717	0.0934222
ENSG00000174945.13	AMZ1	ENSG00000174945.13	166.944	0.71524	0.252835	2.82888	0.00467108	0.0934222
ENSG00000160408.14	ST6GALNAC6	ENSG00000160408.14	4937.78	0.697241	0.24665	2.82684	0.00470102	0.0937733
ENSG00000250565.7	ATP6V1E2	ENSG00000250565.7	134.583	0.837689	0.296303	2.82714	0.00469663	0.0937733
ENSG00000102935.11	ZNF423	ENSG00000102935.11	299.982	0.809337	0.286377	2.82613	0.00471147	0.0938643
ENSG00000103647.12	CORO2B	ENSG00000103647.12	2324.6	-0.381979	0.135287	-2.82346	0.00475079	0.093986
ENSG00000110911.16	SLC11A2	ENSG00000110911.16	995.858	-0.545649	0.193265	-2.82332	0.00475296	0.093986
ENSG00000118162.14	KPTN	ENSG00000118162.14	159.656	0.764623	0.270776	2.82382	0.00474548	0.093986
ENSG00000132405.19	TBC1D14	ENSG00000132405.19	1736.39	0.440604	0.156	2.82439	0.00473712	0.093986
ENSG00000136457.10	CHAD	ENSG00000136457.10	120.121	1.44111	0.510101	2.82514	0.00472596	0.093986
ENSG00000158292.7	GPR153	ENSG00000158292.7	377.066	0.845372	0.299372	2.82382	0.00474554	0.093986
ENSG00000170175.11	CHRNB1	ENSG00000170175.11	245.03	0.615327	0.218061	2.82182	0.00477525	0.0943097
ENSG00000103326.12	CAPN15	ENSG00000103326.12	257.892	0.942698	0.334264	2.82022	0.00479909	0.0946631
ENSG00000179965.12	ZNF771	ENSG00000179965.12	203.436	0.810532	0.287464	2.8196	0.00480838	0.0947293
ENSG00000054179.12	ENTPD2	ENSG00000054179.12	149.582	1.18141	0.419217	2.81814	0.00483032	0.094966
ENSG00000117594.10	HSD11B1	ENSG00000117594.10	79.7017	-1.78377	0.632991	-2.818	0.00483231	0.094966
ENSG00000243199.1	AC115223.1	ENSG00000243199.1	130.09	0.804955	0.285693	2.81755	0.00483908	0.0949819
ENSG00000086598.11	TMED2	ENSG00000086598.11	1568.24	-0.6135	0.217932	-2.8151	0.00487624	0.0955148
ENSG00000251867.4	AC009812.1	ENSG00000251867.4	63.7311	-1.09442	0.388785	-2.81497	0.00487822	0.0955148
ENSG00000136960.12	ENPP2	ENSG00000136960.12	2918.91	-1.33294	0.473754	-2.81357	0.00489945	0.0956103
ENSG00000144827.9	ABHD10	ENSG00000144827.9	863.196	-0.325314	0.115627	-2.81346	0.00490109	0.0956103
ENSG00000204177.10	BMS1P1	ENSG00000204177.10	35.9362	-1.14832	0.408085	-2.81391	0.00489429	0.0956103
ENSG00000173145.11	NOC3L	ENSG00000173145.11	135.82	-0.90191	0.320669	-2.81259	0.00491443	0.0956363
ENSG00000286662.1		ENSG00000286662.1	31.3546	-1.59409	0.566726	-2.81281	0.00491111	0.0956363
ENSG00000075213.11	SEMA3A	ENSG00000075213.11	129.108	-1.39234	0.495457	-2.81021	0.00495095	0.0956464
ENSG00000100281.14	HMGXB4	ENSG00000100281.14	275.05	-0.65324	0.232437	-2.81039	0.00494808	0.0956464
ENSG00000132026.13	RTBDN	ENSG00000132026.13	160.194	0.92882	0.330381	2.81137	0.00493317	0.0956464
ENSG00000144040.12	SFXN5	ENSG00000144040.12	4617.32	1.04265	0.370992	2.81045	0.00494726	0.0956464
ENSG00000170468.8	RIOX1	ENSG00000170468.8	147.864	-0.617427	0.219691	-2.81043	0.00494748	0.0956464
ENSG00000277283.1	AC004812.2	ENSG00000277283.1	99.7463	-0.913909	0.325001	-2.81202	0.00492308	0.0956464
ENSG00000142459.8	EVI5L	ENSG00000142459.8	1409.47	0.544019	0.193638	2.80946	0.00496247	0.0956567
ENSG00000162600.12	OMA1	ENSG00000162600.12	121.719	-0.916346	0.326194	-2.80921	0.00496633	0.0956567
ENSG00000162736.17	NCSTN	ENSG00000162736.17	890.285	-0.501932	0.178687	-2.809	0.00496949	0.0956567
ENSG00000028137.19	TNFRSF1B	ENSG00000028137.19	156.031	1.39696	0.497732	2.80666	0.00500583	0.0962399
ENSG00000138459.9	SLC35A5	ENSG00000138459.9	829.588	-0.746134	0.266186	-2.80305	0.00506217	0.0970889
ENSG00000165644.11	COMTD1	ENSG00000165644.11	44.2475	1.08213	0.386008	2.80338	0.00505695	0.0970889
ENSG00000176533.13	GNG7	ENSG00000176533.13	3179.03	0.587068	0.209476	2.80255	0.00507003	0.0971228
ENSG00000075651.16	PLD1	ENSG00000075651.16	335.93	-1.28678	0.459599	-2.79979	0.00511359	0.0978396
ENSG00000126861.5	OMG	ENSG00000126861.5	2141.48	-0.687071	0.245504	-2.79861	0.00513226	0.0980791
ENSG00000065911.12	MTHFD2	ENSG00000065911.12	78.5061	1.29458	0.46326	2.79449	0.0051981	0.0985198
ENSG00000101751.10	POLI	ENSG00000101751.10	341.632	-0.588762	0.210735	-2.79385	0.00520841	0.0985198
ENSG00000126790.12	L3HYPDH	ENSG00000126790.12	85.9968	0.927992	0.331899	2.79601	0.00517379	0.0985198
ENSG00000128185.10	DGCR6L	ENSG00000128185.10	919.001	0.65484	0.234229	2.79572	0.00517837	0.0985198
ENSG00000130203.10	APOE	ENSG00000130203.10	9015.57	1.22817	0.439623	2.7937	0.00521095	0.0985198
ENSG00000161328.11	LRRC56	ENSG00000161328.11	102.414	1.06077	0.379665	2.79397	0.00520651	0.0985198
ENSG00000170854.18	RIOX2	ENSG00000170854.18	349.247	-0.69198	0.247458	-2.79636	0.00516824	0.0985198
ENSG00000198648.11	STK39	ENSG00000198648.11	1263.47	-0.570864	0.20431	-2.79411	0.00520433	0.0985198
ENSG00000204764.14	RANBP17	ENSG00000204764.14	37.3102	1.47004	0.525872	2.79543	0.0051831	0.0985198
ENSG00000008405.12	CRY1	ENSG00000008405.12	190.615	-0.914675	0.327571	-2.7923	0.00523355	0.0987734
ENSG00000111450.14	STX2	ENSG00000111450.14	360.988	0.622355	0.222927	2.79174	0.0052426	0.0987734
ENSG00000163083.6	INHBB	ENSG00000163083.6	117.937	0.850336	0.304593	2.79171	0.00524296	0.0987734
ENSG00000064547.14	LPAR2	ENSG00000064547.14	56.2825	1.20081	0.430314	2.79054	0.00526203	0.0990155
ENSG00000108443.14	RPS6KB1	ENSG00000108443.14	436.543	-0.594599	0.213166	-2.78937	0.00528113	0.0990654
ENSG00000123700.4	KCNJ2	ENSG00000123700.4	166.751	-1.09358	0.39197	-2.78997	0.00527137	0.0990654
ENSG00000175147.13	TMEM51-AS1	ENSG00000175147.13	50.5691	1.18182	0.423706	2.78923	0.00528332	0.0990654
ENSG00000119411.11	BSPRY	ENSG00000119411.11	64.3146	0.913374	0.327602	2.78806	0.00530245	0.0993072
ENSG00000226287.8	TMEM191A	ENSG00000226287.8	64.2127	1.06224	0.381119	2.78717	0.00531704	0.0994636
ENSG00000119522.16	DENND1A	ENSG00000119522.16	780.576	0.424861	0.152537	2.7853	0.00534786	0.0999228
ENSG00000124783.14	SSR1	ENSG00000124783.14	1362.71	-0.422797	0.151851	-2.78428	0.00536464	0.100002
ENSG00000160087.20	UBE2J2	ENSG00000160087.20	483.16	0.639932	0.229829	2.78438	0.00536295	0.100002
ENSG00000029363.17	BCLAF1	ENSG00000029363.17	1910.75	-0.766088	0.275493	-2.78079	0.00542275	0.100524
ENSG00000157502.13	MUM1L1	ENSG00000157502.13	234.468	-1.32777	0.477469	-2.78085	0.00542164	0.100524
ENSG00000173141.5	MRPL57	ENSG00000173141.5	618.552	0.450341	0.161867	2.78217	0.00539972	0.100524
ENSG00000196465.10	MYL6B	ENSG00000196465.10	2122.47	0.613931	0.22073	2.78137	0.00541308	0.100524
ENSG00000248098.12	BCKDHA	ENSG00000248098.12	453.047	0.549825	0.197729	2.7807	0.00542417	0.100524
ENSG00000173599.15	PC	ENSG00000173599.15	982.021	0.575761	0.207099	2.78012	0.00543391	0.100587
ENSG00000115539.14	PDCL3	ENSG00000115539.14	246.717	-0.558899	0.201298	-2.77648	0.00549517	0.101603
ENSG00000013306.16	SLC25A39	ENSG00000013306.16	847.082	0.645922	0.232785	2.77476	0.00552421	0.101869
ENSG00000145808.10	ADAMTS19	ENSG00000145808.10	26.6316	-1.49221	0.537976	-2.77375	0.00554149	0.101869
ENSG00000224934.5	AL391684.1	ENSG00000224934.5	78.2721	1.31667	0.474625	2.77413	0.00553489	0.101869
ENSG00000264608.1	AC005726.3	ENSG00000264608.1	37.2769	1.38934	0.500823	2.77412	0.00553514	0.101869
ENSG00000287315.1		ENSG00000287315.1	57.2186	1.43111	0.515813	2.77447	0.0055292	0.101869
ENSG00000103363.14	ELOB	ENSG00000103363.14	2633.85	0.730405	0.263412	2.77287	0.00555651	0.102
ENSG00000251322.8	SHANK3	ENSG00000251322.8	2462.36	0.702986	0.25355	2.77258	0.00556144	0.102
ENSG00000068120.15	COASY	ENSG00000068120.15	607.141	0.393445	0.141927	2.77217	0.00556846	0.102012
ENSG00000164124.11	TMEM144	ENSG00000164124.11	2548.62	-1.06986	0.386039	-2.77138	0.00558187	0.102023
ENSG00000178826.11	TMEM139	ENSG00000178826.11	33.6365	-1.35064	0.487302	-2.77168	0.00557684	0.102023
ENSG00000074855.11	ANO8	ENSG00000074855.11	401.071	0.736359	0.265745	2.77093	0.00558965	0.102048
ENSG00000106803.10	SEC61B	ENSG00000106803.10	435.891	0.52448	0.18936	2.76976	0.00560979	0.102158
ENSG00000164466.13	SFXN1	ENSG00000164466.13	1085.6	-0.396028	0.142998	-2.76946	0.0056149	0.102158
ENSG00000185745.10	IFIT1	ENSG00000185745.10	860.818	-0.758234	0.273774	-2.76957	0.0056131	0.102158
ENSG00000160785.13	SLC25A44	ENSG00000160785.13	1382.38	-0.573429	0.207134	-2.76839	0.00563338	0.102377
ENSG00000100129.18	EIF3L	ENSG00000100129.18	3175.03	0.469353	0.169631	2.76691	0.00565907	0.102606
ENSG00000148734.8	NPFFR1	ENSG00000148734.8	77.3933	1.15162	0.416378	2.76581	0.00567814	0.102606
ENSG00000153902.14	LGI4	ENSG00000153902.14	1228.3	0.657596	0.237732	2.76612	0.00567274	0.102606
ENSG00000183208.12	GDPGP1	ENSG00000183208.12	80.8105	-0.785161	0.28385	-2.76611	0.00567293	0.102606
ENSG00000286381.1		ENSG00000286381.1	49.1004	-2.43601	0.880666	-2.7661	0.00567316	0.102606
ENSG00000138095.19	LRPPRC	ENSG00000138095.19	2022.91	-0.738982	0.267331	-2.7643	0.00570452	0.102966
ENSG00000084073.9	ZMPSTE24	ENSG00000084073.9	571.109	-0.721895	0.261198	-2.76378	0.00571355	0.103012
ENSG00000148481.14	MINDY3	ENSG00000148481.14	556.094	-0.692728	0.250748	-2.76264	0.00573353	0.103255
ENSG00000111843.14	TMEM14C	ENSG00000111843.14	842.678	0.463666	0.167943	2.76086	0.00576498	0.103355
ENSG00000131375.10	CAPN7	ENSG00000131375.10	319.218	-0.745414	0.269964	-2.76116	0.00575963	0.103355
ENSG00000155561.15	NUP205	ENSG00000155561.15	270.812	-0.548388	0.198584	-2.76149	0.00575389	0.103355
ENSG00000182141.10	ZNF708	ENSG00000182141.10	248.665	-1.01288	0.366836	-2.76111	0.00576049	0.103355
ENSG00000142327.13	RNPEPL1	ENSG00000142327.13	426.113	1.03946	0.376573	2.76031	0.00577459	0.103411
ENSG00000100697.14	DICER1	ENSG00000100697.14	908.676	-0.708484	0.256784	-2.75907	0.00579661	0.103666
ENSG00000114270.17	COL7A1	ENSG00000114270.17	131.512	1.38664	0.50263	2.75877	0.00580185	0.103666
ENSG00000127528.5	KLF2	ENSG00000127528.5	235.844	2.65131	0.9615	2.75748	0.00582496	0.103962
ENSG00000166341.8	DCHS1	ENSG00000166341.8	434.513	0.914491	0.331725	2.75677	0.0058375	0.104069
ENSG00000117682.17	DHDDS	ENSG00000117682.17	490.525	-0.366005	0.132818	-2.75569	0.00585677	0.10418
ENSG00000205423.11	CNEP1R1	ENSG00000205423.11	266.805	-0.508211	0.184401	-2.756	0.00585122	0.10418
ENSG00000106477.19	CEP41	ENSG00000106477.19	394.825	-0.657546	0.238747	-2.75415	0.00588446	0.104211
ENSG00000112159.12	MDN1	ENSG00000112159.12	868.29	-0.420485	0.152643	-2.7547	0.00587457	0.104211
ENSG00000145358.6	DDIT4L	ENSG00000145358.6	94.5288	1.20523	0.437722	2.75341	0.00589776	0.104211
ENSG00000151150.22	ANK3	ENSG00000151150.22	2994.13	-0.803098	0.291631	-2.75382	0.00589049	0.104211
ENSG00000203288.4	TDRKH-AS1	ENSG00000203288.4	36.489	-1.26367	0.458745	-2.75463	0.0058758	0.104211
ENSG00000263400.8	TMEM220-AS1	ENSG00000263400.8	36.5584	1.49646	0.543488	2.75343	0.00589748	0.104211
ENSG00000151923.17	TIAL1	ENSG00000151923.17	1024.26	-0.387473	0.140806	-2.75183	0.00592632	0.1046
ENSG00000138398.16	PPIG	ENSG00000138398.16	903.346	-0.605755	0.220223	-2.75064	0.00594784	0.104632
ENSG00000159423.17	ALDH4A1	ENSG00000159423.17	1429.14	1.0462	0.380343	2.75068	0.00594712	0.104632
ENSG00000177030.16	DEAF1	ENSG00000177030.16	2968.87	0.689505	0.250616	2.75124	0.00593708	0.104632
ENSG00000172137.19	CALB2	ENSG00000172137.19	927.582	0.648361	0.23575	2.7502	0.00595585	0.104657
ENSG00000103502.14	CDIPT	ENSG00000103502.14	1348.35	0.369455	0.134413	2.74865	0.00598405	0.105037
ENSG00000080031.10	PTPRH	ENSG00000080031.10	66.2882	-1.43853	0.52366	-2.74706	0.00601318	0.105349
ENSG00000188993.3	LRRC66	ENSG00000188993.3	32.7207	1.54399	0.562072	2.74696	0.00601504	0.105349
ENSG00000026950.17	BTN3A1	ENSG00000026950.17	205.827	0.782467	0.285096	2.74458	0.00605893	0.105645
ENSG00000117477.12	CCDC181	ENSG00000117477.12	194.726	-0.780409	0.284301	-2.74501	0.00605093	0.105645
ENSG00000164347.18	GFM2	ENSG00000164347.18	511.43	-0.729143	0.265582	-2.74545	0.0060428	0.105645
ENSG00000168792.5	ABHD15	ENSG00000168792.5	96.3535	1.14823	0.41847	2.74388	0.0060717	0.105645
ENSG00000198937.9	CCDC167	ENSG00000198937.9	166.305	0.742956	0.270744	2.74413	0.00606724	0.105645
ENSG00000239282.7	CASTOR1	ENSG00000239282.7	153.201	1.36489	0.497307	2.74456	0.00605913	0.105645
ENSG00000196792.12	STRN3	ENSG00000196792.12	354.428	-0.667667	0.243456	-2.74246	0.00609818	0.10599
ENSG00000117620.15	SLC35A3	ENSG00000117620.15	262.122	-0.640806	0.233697	-2.74204	0.00610594	0.106009
ENSG00000075391.16	RASAL2	ENSG00000075391.16	841.041	-0.502019	0.183273	-2.73919	0.00615914	0.106204
ENSG00000119203.14	CPSF3	ENSG00000119203.14	298.479	-0.449278	0.16402	-2.73917	0.00615941	0.106204
ENSG00000130748.7	TMEM160	ENSG00000130748.7	255.612	1.17112	0.427452	2.73978	0.00614807	0.106204
ENSG00000148498.16	PARD3	ENSG00000148498.16	352.707	0.938902	0.34267	2.73996	0.00614472	0.106204
ENSG00000165194.15	PCDH19	ENSG00000165194.15	737.791	-1.02935	0.375822	-2.73894	0.00616381	0.106204
ENSG00000172428.11	COPS9	ENSG00000172428.11	1362.55	0.84642	0.309026	2.73899	0.00616284	0.106204
ENSG00000225339.4	AL354740.1	ENSG00000225339.4	43.8931	1.24794	0.455432	2.74013	0.0061415	0.106204
ENSG00000104823.9	ECH1	ENSG00000104823.9	1230.55	0.517581	0.189327	2.7338	0.00626085	0.10742
ENSG00000105048.17	TNNT1	ENSG00000105048.17	250.105	0.941219	0.34427	2.73396	0.00625779	0.10742
ENSG00000113494.17	PRLR	ENSG00000113494.17	88.6308	-2.59933	0.950499	-2.7347	0.00624371	0.10742
ENSG00000167733.13	HSD11B1L	ENSG00000167733.13	1280.33	0.754198	0.275914	2.73345	0.00626747	0.10742
ENSG00000180776.15	ZDHHC20	ENSG00000180776.15	885.336	-0.862436	0.315515	-2.73342	0.00626806	0.10742
ENSG00000108840.15	HDAC5	ENSG00000108840.15	1907.42	0.59011	0.21601	2.73187	0.00629767	0.107811
ENSG00000005483.21	KMT2E	ENSG00000005483.21	908.218	-0.53848	0.197211	-2.73048	0.00632423	0.107999
ENSG00000092931.11	MFSD11	ENSG00000092931.11	193.087	-0.497157	0.182094	-2.73023	0.00632898	0.107999
ENSG00000198791.12	CNOT7	ENSG00000198791.12	1330.87	-0.635944	0.232885	-2.73072	0.00631954	0.107999
ENSG00000157542.11	KCNJ6	ENSG00000157542.11	778.125	-0.546439	0.200183	-2.7297	0.00633929	0.108059
ENSG00000160714.10	UBE2Q1	ENSG00000160714.10	1519.64	-0.346643	0.127013	-2.7292	0.00634874	0.108105
ENSG00000079462.7	PAFAH1B3	ENSG00000079462.7	323.284	0.563617	0.206547	2.72876	0.00635728	0.108135
ENSG00000120519.14	SLC10A7	ENSG00000120519.14	70.7227	-1.07689	0.394764	-2.72794	0.00637317	0.108289
ENSG00000086189.10	DIMT1	ENSG00000086189.10	171.773	-0.763838	0.280068	-2.72733	0.00638485	0.108372
ENSG00000187210.14	GCNT1	ENSG00000187210.14	89.16	-1.07132	0.392866	-2.72694	0.00639251	0.108387
ENSG00000064313.12	TAF2	ENSG00000064313.12	225.338	-0.652786	0.239542	-2.72515	0.00642732	0.108746
ENSG00000117069.15	ST6GALNAC5	ENSG00000117069.15	761.66	-1.22005	0.447698	-2.72517	0.00642682	0.108746
ENSG00000125877.13	ITPA	ENSG00000125877.13	357.133	0.497126	0.182447	2.72477	0.00643465	0.108755
ENSG00000144485.11	HES6	ENSG00000144485.11	477.765	1.16311	0.426987	2.72399	0.00644982	0.10878
ENSG00000270885.2	RASL10B	ENSG00000270885.2	890.937	0.822722	0.302019	2.72407	0.00644823	0.10878
ENSG00000196776.16	CD47	ENSG00000196776.16	2848.36	-0.793422	0.291355	-2.72321	0.00646508	0.108807
ENSG00000239697.11	TNFSF12	ENSG00000239697.11	829.155	0.959886	0.352459	2.7234	0.00646147	0.108807
ENSG00000067248.10	DHX29	ENSG00000067248.10	338.015	-0.828035	0.304273	-2.72135	0.0065015	0.109017
ENSG00000090776.6	EFNB1	ENSG00000090776.6	175.41	1.04174	0.382893	2.7207	0.0065144	0.109017
ENSG00000111325.16	OGFOD2	ENSG00000111325.16	107.058	0.846858	0.311227	2.72103	0.00650787	0.109017
ENSG00000134758.14	RNF138	ENSG00000134758.14	212.521	-0.861415	0.316682	-2.72013	0.00652559	0.109017
ENSG00000137872.16	SEMA6D	ENSG00000137872.16	609.74	-0.797114	0.29296	-2.7209	0.00651046	0.109017
ENSG00000158062.20	UBXN11	ENSG00000158062.20	442.59	0.669745	0.246131	2.72109	0.00650677	0.109017
ENSG00000196345.13	ZKSCAN7	ENSG00000196345.13	43.0876	-0.856477	0.314893	-2.7199	0.00653019	0.109017
ENSG00000198948.12	MFAP3L	ENSG00000198948.12	900.232	-0.843135	0.31	-2.71979	0.00653227	0.109017
ENSG00000038219.13	BOD1L1	ENSG00000038219.13	818.826	-0.635314	0.233684	-2.71869	0.00655407	0.109267
ENSG00000104756.16	KCTD9	ENSG00000104756.16	188.193	-0.545972	0.200876	-2.71796	0.00656865	0.10939
ENSG00000136381.13	IREB2	ENSG00000136381.13	479.809	-0.584366	0.215028	-2.71763	0.00657518	0.10939
ENSG00000005238.19	FAM214B	ENSG00000005238.19	695.487	0.577544	0.212563	2.71705	0.00658665	0.109466
ENSG00000103266.11	STUB1	ENSG00000103266.11	2166.88	0.594231	0.218772	2.71621	0.00660344	0.109631
ENSG00000101605.12	MYOM1	ENSG00000101605.12	277.725	0.988996	0.364336	2.71452	0.00663721	0.109734
ENSG00000132003.9	ZSWIM4	ENSG00000132003.9	87.6614	1.0937	0.4029	2.71456	0.00663644	0.109734
ENSG00000160877.6	NACC1	ENSG00000160877.6	1673.66	0.503127	0.185339	2.71463	0.00663498	0.109734
ENSG00000162408.11	NOL9	ENSG00000162408.11	443.659	-0.727091	0.267813	-2.71492	0.0066292	0.109734
ENSG00000167703.14	SLC43A2	ENSG00000167703.14	547.127	0.686374	0.252932	2.71367	0.00665415	0.1099
ENSG00000105556.11	MIER2	ENSG00000105556.11	248.888	0.907031	0.334399	2.71242	0.0066793	0.110202
ENSG00000101557.15	USP14	ENSG00000101557.15	1544.97	-0.740637	0.273134	-2.71162	0.00669552	0.110355
ENSG00000078747.15	ITCH	ENSG00000078747.15	921.012	-0.645261	0.238138	-2.7096	0.00673635	0.110705
ENSG00000136197.12	C7orf25	ENSG00000136197.12	68.6133	-2.30849	0.852106	-2.70916	0.00674538	0.110705
ENSG00000138613.14	APH1B	ENSG00000138613.14	421.223	-0.509699	0.188183	-2.70852	0.00675841	0.110705
ENSG00000162601.11	MYSM1	ENSG00000162601.11	434.266	-0.817566	0.301839	-2.70861	0.0067565	0.110705
ENSG00000166927.13	MS4A7	ENSG00000166927.13	34.9838	-1.76116	0.649942	-2.70972	0.00673408	0.110705
ENSG00000184160.8	ADRA2C	ENSG00000184160.8	156.121	0.916076	0.338218	2.70854	0.00675804	0.110705
ENSG00000119283.15	TRIM67	ENSG00000119283.15	86.0783	1.46838	0.54243	2.70705	0.0067885	0.110863
ENSG00000204130.13	RUFY2	ENSG00000204130.13	768.63	-0.56372	0.208218	-2.70736	0.00678207	0.110863
ENSG00000256591.5	AP003108.2	ENSG00000256591.5	71.0158	-1.51291	0.558885	-2.70702	0.00678896	0.110863
ENSG00000011376.12	LARS2	ENSG00000011376.12	538.298	0.651442	0.240921	2.70396	0.0068518	0.110993
ENSG00000064655.19	EYA2	ENSG00000064655.19	148.87	1.03533	0.3829	2.70392	0.00685262	0.110993
ENSG00000099624.8	ATP5F1D	ENSG00000099624.8	1304.17	0.893837	0.330478	2.70468	0.00683699	0.110993
ENSG00000108788.11	MLX	ENSG00000108788.11	511.022	-0.511329	0.189103	-2.70397	0.00685167	0.110993
ENSG00000109103.11	UNC119	ENSG00000109103.11	582.347	0.476742	0.176259	2.70478	0.00683493	0.110993
ENSG00000111790.14	FGFR1OP2	ENSG00000111790.14	1018.88	-0.613757	0.226984	-2.70397	0.00685171	0.110993
ENSG00000126821.8	SGPP1	ENSG00000126821.8	450.364	-0.873461	0.322776	-2.70609	0.00680811	0.110993
ENSG00000132881.12	RSG1	ENSG00000132881.12	68.8384	0.941387	0.348093	2.70441	0.00684258	0.110993
ENSG00000145675.15	PIK3R1	ENSG00000145675.15	3100.49	-0.710828	0.262931	-2.70348	0.0068617	0.111027
ENSG00000130158.14	DOCK6	ENSG00000130158.14	147.685	1.22949	0.454994	2.70221	0.00688798	0.111227
ENSG00000228109.1	MELTF-AS1	ENSG00000228109.1	93.1232	1.40343	0.519314	2.70247	0.00688256	0.111227
ENSG00000240370.6	RPL13P5	ENSG00000240370.6	50.2728	1.39654	0.517378	2.69927	0.0069492	0.112102
ENSG00000082397.17	EPB41L3	ENSG00000082397.17	3340.87	-0.841031	0.31179	-2.69742	0.00698783	0.112334
ENSG00000162704.16	ARPC5	ENSG00000162704.16	1389.41	-0.549797	0.20377	-2.69813	0.00697298	0.112334
ENSG00000163636.10	PSMD6	ENSG00000163636.10	760.913	-0.479102	0.177604	-2.69759	0.00698437	0.112334
ENSG00000172269.19	DPAGT1	ENSG00000172269.19	263.904	-0.533878	0.197935	-2.69723	0.0069918	0.112334
ENSG00000203668.2	CHML	ENSG00000203668.2	288.695	-1.19289	0.442425	-2.69625	0.00701244	0.112552
ENSG00000196950.14	SLC39A10	ENSG00000196950.14	2023.74	-1.07319	0.398166	-2.69534	0.00703163	0.112747
ENSG00000011638.10	TMEM159	ENSG00000011638.10	120.009	0.997443	0.37031	2.69353	0.00706992	0.112761
ENSG00000103254.10	FAM173A	ENSG00000103254.10	326.718	1.01316	0.375998	2.69458	0.0070478	0.112761
ENSG00000103811.16	CTSH	ENSG00000103811.16	819.036	1.16588	0.432772	2.69397	0.00706066	0.112761
ENSG00000105701.16	FKBP8	ENSG00000105701.16	8626.32	0.541518	0.201062	2.69329	0.007075	0.112761
ENSG00000136848.17	DAB2IP	ENSG00000136848.17	1783.86	0.588691	0.218573	2.69334	0.00707409	0.112761
ENSG00000143889.16	HNRNPLL	ENSG00000143889.16	433.293	-0.719175	0.267009	-2.69345	0.00707165	0.112761
ENSG00000104915.15	STX10	ENSG00000104915.15	393.732	0.673457	0.250147	2.69224	0.00709729	0.112852
ENSG00000124383.9	MPHOSPH10	ENSG00000124383.9	451.473	-0.548865	0.203865	-2.6923	0.0070961	0.112852
ENSG00000225177.6	AL590617.2	ENSG00000225177.6	190.119	1.47536	0.54805	2.69203	0.00710194	0.112852
ENSG00000100726.15	TELO2	ENSG00000100726.15	329.497	0.841949	0.312894	2.69084	0.00712721	0.112916
ENSG00000105379.9	ETFB	ENSG00000105379.9	1300.11	0.733102	0.272438	2.69089	0.0071262	0.112916
ENSG00000106245.11	BUD31	ENSG00000106245.11	816.2	0.502245	0.186636	2.69104	0.00712294	0.112916
ENSG00000092929.11	UNC13D	ENSG00000092929.11	60.5473	1.66588	0.620035	2.68675	0.00721508	0.113079
ENSG00000103978.16	TMEM87A	ENSG00000103978.16	732.372	-0.651832	0.242438	-2.68865	0.00717412	0.113079
ENSG00000116661.11	FBXO2	ENSG00000116661.11	3767.78	0.761842	0.28356	2.6867	0.00721618	0.113079
ENSG00000121644.19	DESI2	ENSG00000121644.19	263.451	0.637356	0.237193	2.68708	0.00720803	0.113079
ENSG00000125780.12	TGM3	ENSG00000125780.12	65.4362	-1.37258	0.510819	-2.68701	0.00720944	0.113079
ENSG00000130702.15	LAMA5	ENSG00000130702.15	250.249	0.943151	0.351126	2.68607	0.00722973	0.113079
ENSG00000145860.11	RNF145	ENSG00000145860.11	1123.66	-0.724739	0.269566	-2.68854	0.00717647	0.113079
ENSG00000168899.5	VAMP5	ENSG00000168899.5	222.476	1.19301	0.444057	2.68661	0.00721801	0.113079
ENSG00000196387.9	ZNF140	ENSG00000196387.9	181.678	-0.700205	0.26068	-2.68607	0.00722971	0.113079
ENSG00000198492.16	YTHDF2	ENSG00000198492.16	694.788	-0.729619	0.271261	-2.68973	0.00715104	0.113079
ENSG00000198952.8	SMG5	ENSG00000198952.8	1479.76	0.281307	0.104608	2.68916	0.00716322	0.113079
ENSG00000225663.8	MCRIP1	ENSG00000225663.8	1819.13	0.788933	0.293484	2.68817	0.00718455	0.113079
ENSG00000239332.6	LINC01119	ENSG00000239332.6	33.495	1.35458	0.503744	2.68902	0.00716617	0.113079
ENSG00000105171.10	POP4	ENSG00000105171.10	472.594	-0.443628	0.165279	-2.68412	0.00727208	0.113297
ENSG00000106327.13	TFR2	ENSG00000106327.13	167.983	0.836216	0.311514	2.68436	0.00726688	0.113297
ENSG00000148484.18	RSU1	ENSG00000148484.18	499.591	-0.410129	0.15279	-2.68426	0.00726895	0.113297
ENSG00000184226.15	PCDH9	ENSG00000184226.15	2723.2	-0.758916	0.282716	-2.68438	0.00726652	0.113297
ENSG00000143643.13	TTC13	ENSG00000143643.13	250.688	-0.550369	0.205086	-2.6836	0.00728341	0.113362
ENSG00000139428.12	MMAB	ENSG00000139428.12	521.568	0.500043	0.186358	2.68323	0.00729138	0.113376
ENSG00000113758.13	DBN1	ENSG00000113758.13	1594.3	0.367809	0.137099	2.68281	0.00730069	0.11341
ENSG00000134874.17	DZIP1	ENSG00000134874.17	1172.11	0.739697	0.275793	2.68207	0.00731685	0.11355
ENSG00000160193.12	WDR4	ENSG00000160193.12	62.4903	0.948579	0.353828	2.6809	0.00734238	0.113835
ENSG00000182902.14	SLC25A18	ENSG00000182902.14	2358.83	1.10089	0.410799	2.67988	0.00736486	0.114073
ENSG00000099977.14	DDT	ENSG00000099977.14	502.847	0.818646	0.305528	2.67945	0.00737438	0.11411
ENSG00000105576.15	TNPO2	ENSG00000105576.15	3819.74	0.396008	0.147829	2.67883	0.00738798	0.114209
ENSG00000083520.15	DIS3	ENSG00000083520.15	437.66	-0.584615	0.218342	-2.67752	0.00741698	0.114546
ENSG00000108771.13	DHX58	ENSG00000108771.13	198.451	0.955229	0.356977	2.67589	0.0074532	0.114994
ENSG00000113407.13	TARS	ENSG00000113407.13	607.946	-0.608824	0.227628	-2.67465	0.00748081	0.115115
ENSG00000178605.13	GTPBP6	ENSG00000178605.13	616.698	0.802357	0.300068	2.67392	0.00749698	0.115115
ENSG00000183876.9	ARSI	ENSG00000183876.9	33.5557	1.29948	0.486044	2.67359	0.00750434	0.115115
ENSG00000215030.5	RPL13P12	ENSG00000215030.5	50.8696	2.72177	1.01771	2.67442	0.00748584	0.115115
ENSG00000229891.2	LINC01315	ENSG00000229891.2	78.3033	0.96491	0.360898	2.67364	0.00750333	0.115115
ENSG00000275700.5	AATF	ENSG00000275700.5	430.785	0.737264	0.275621	2.67492	0.00747471	0.115115
ENSG00000105671.12	DDX49	ENSG00000105671.12	488.679	0.417856	0.156345	2.67265	0.00752552	0.115329
ENSG00000101019.22	UQCC1	ENSG00000101019.22	991.571	-0.446862	0.167292	-2.67116	0.00755905	0.11562
ENSG00000115355.17	CCDC88A	ENSG00000115355.17	2683.51	-0.580482	0.217299	-2.67135	0.00755479	0.11562
ENSG00000148680.16	HTR7	ENSG00000148680.16	56.2495	-1.25609	0.470302	-2.67082	0.00756665	0.115625
ENSG00000134463.15	ECHDC3	ENSG00000134463.15	33.6256	1.54581	0.578919	2.67016	0.00758141	0.11574
ENSG00000157450.15	RNF111	ENSG00000157450.15	402.514	-0.686284	0.257201	-2.66828	0.00762402	0.116279
ENSG00000215241.4	LINC02449	ENSG00000215241.4	51.511	1.3752	0.515528	2.66756	0.00764053	0.116419
ENSG00000055955.17	ITIH4	ENSG00000055955.17	43.7751	1.37094	0.514323	2.66552	0.00768693	0.116792
ENSG00000111490.14	TBC1D30	ENSG00000111490.14	358.886	-0.944139	0.354141	-2.666	0.00767595	0.116792
ENSG00000143545.9	RAB13	ENSG00000143545.9	474.739	1.06602	0.399901	2.66571	0.0076826	0.116792
ENSG00000186716.21	BCR	ENSG00000186716.21	2450.2	0.57646	0.216319	2.66486	0.00770193	0.116908
ENSG00000036549.13	AC118549.1	ENSG00000036549.13	492.148	-0.495673	0.186061	-2.66404	0.00772088	0.117084
ENSG00000149091.15	DGKZ	ENSG00000149091.15	6023.45	0.616021	0.231334	2.6629	0.00774696	0.117368
ENSG00000276832.2	AL354718.3	ENSG00000276832.2	35.3478	1.51404	0.568678	2.66239	0.00775884	0.117436
ENSG00000125247.15	TMTC4	ENSG00000125247.15	660.828	-0.912644	0.342899	-2.66155	0.00777817	0.117506
ENSG00000139746.15	RBM26	ENSG00000139746.15	928.568	-0.478176	0.179657	-2.66161	0.00777677	0.117506
ENSG00000285230.2	RALY-AS1	ENSG00000285230.2	52.7675	1.30723	0.491252	2.66102	0.00779036	0.117578
ENSG00000161642.17	ZNF385A	ENSG00000161642.17	1607.2	0.815002	0.306328	2.66055	0.00780126	0.117632
ENSG00000131697.18	NPHP4	ENSG00000131697.18	195.821	0.772204	0.290282	2.66018	0.00780979	0.117649
ENSG00000180357.9	ZNF609	ENSG00000180357.9	715.635	0.462967	0.174072	2.65963	0.00782256	0.11773
ENSG00000099866.15	MADCAM1	ENSG00000099866.15	47.0589	1.18329	0.444997	2.65909	0.00783527	0.11781
ENSG00000162458.13	FBLIM1	ENSG00000162458.13	60.1885	1.33639	0.502888	2.65743	0.00787382	0.118204
ENSG00000198719.9	DLL1	ENSG00000198719.9	125.812	1.36061	0.512024	2.65733	0.00787633	0.118204
ENSG00000135686.13	KLHL36	ENSG00000135686.13	545.406	0.575473	0.216629	2.65649	0.00789584	0.118284
ENSG00000138617.15	PARP16	ENSG00000138617.15	102.348	0.766357	0.288556	2.65583	0.00791132	0.118284
ENSG00000142279.13	WTIP	ENSG00000142279.13	145.321	1.23317	0.464255	2.65622	0.00790213	0.118284
ENSG00000196505.11	GDAP2	ENSG00000196505.11	113.122	-0.824148	0.310282	-2.65612	0.00790452	0.118284
ENSG00000151292.17	CSNK1G3	ENSG00000151292.17	406.619	-0.730855	0.2754	-2.65379	0.00795922	0.118889
ENSG00000077147.16	TM9SF3	ENSG00000077147.16	2180.9	-0.52071	0.196306	-2.65255	0.00798871	0.119217
ENSG00000184809.13	B3GALT5-AS1	ENSG00000184809.13	72.8285	1.22791	0.46299	2.65213	0.00799867	0.119254
ENSG00000122515.15	ZMIZ2	ENSG00000122515.15	2266.62	0.548454	0.20685	2.65146	0.00801435	0.119376
ENSG00000112667.12	DNPH1	ENSG00000112667.12	395.359	0.776724	0.293234	2.64882	0.00807727	0.119425
ENSG00000112701.18	SENP6	ENSG00000112701.18	981.884	-0.501768	0.189375	-2.64961	0.00805852	0.119425
ENSG00000120705.13	ETF1	ENSG00000120705.13	1226.05	-0.511501	0.193017	-2.65004	0.00804829	0.119425
ENSG00000140332.16	TLE3	ENSG00000140332.16	382.539	0.842462	0.318053	2.64881	0.00807753	0.119425
ENSG00000146247.14	PHIP	ENSG00000146247.14	598.958	-0.655287	0.247302	-2.64975	0.00805521	0.119425
ENSG00000167393.18	PPP2R3B	ENSG00000167393.18	149.962	1.10734	0.418015	2.64906	0.0080717	0.119425
ENSG00000167699.13	GLOD4	ENSG00000167699.13	1024.7	-0.498848	0.188276	-2.64955	0.00805986	0.119425
ENSG00000169738.8	DCXR	ENSG00000169738.8	1023.26	0.940132	0.354652	2.65086	0.00802882	0.119425
ENSG00000089157.16	RPLP0	ENSG00000089157.16	5167.53	0.656977	0.248108	2.64795	0.00809812	0.119462
ENSG00000132952.12	USPL1	ENSG00000132952.12	340.536	-0.548494	0.207134	-2.64802	0.00809651	0.119462
ENSG00000168077.14	SCARA3	ENSG00000168077.14	1318.76	0.927825	0.350459	2.64745	0.00811003	0.119462
ENSG00000196132.14	MYT1	ENSG00000196132.14	184.986	1.28658	0.485951	2.64755	0.00810774	0.119462
ENSG00000159899.14	NPR2	ENSG00000159899.14	249.075	0.490615	0.185406	2.64616	0.00814118	0.11981
ENSG00000160445.11	ZER1	ENSG00000160445.11	2646.91	0.335553	0.126854	2.64518	0.00816463	0.11996
ENSG00000183186.8	C2CD4C	ENSG00000183186.8	550.017	0.787588	0.297752	2.64511	0.00816644	0.11996
ENSG00000005379.17	TSPOAP1	ENSG00000005379.17	3504.29	0.78194	0.295713	2.64425	0.00818727	0.120155
ENSG00000101098.12	RIMS4	ENSG00000101098.12	1838.92	0.761053	0.288159	2.64109	0.00826406	0.120249
ENSG00000103196.12	CRISPLD2	ENSG00000103196.12	114.745	1.62112	0.613902	2.64068	0.00827401	0.120249
ENSG00000115568.15	ZNF142	ENSG00000115568.15	357.925	0.423384	0.160314	2.64098	0.00826676	0.120249
ENSG00000122068.13	FYTTD1	ENSG00000122068.13	808.122	-0.597297	0.226117	-2.64154	0.00825297	0.120249
ENSG00000130305.17	NSUN5	ENSG00000130305.17	178.294	0.689027	0.260939	2.64057	0.00827663	0.120249
ENSG00000145725.19	PPIP5K2	ENSG00000145725.19	380.674	-0.457174	0.173062	-2.64168	0.00824969	0.120249
ENSG00000153147.6	SMARCA5	ENSG00000153147.6	1247.04	-0.60118	0.227603	-2.64136	0.00825744	0.120249
ENSG00000162825.16	NBPF20	ENSG00000162825.16	101.583	0.891287	0.337255	2.64277	0.00822316	0.120249
ENSG00000163867.17	ZMYM6	ENSG00000163867.17	315.256	-0.528415	0.200043	-2.64151	0.00825366	0.120249
ENSG00000172530.20	BANP	ENSG00000172530.20	108.007	0.933546	0.353465	2.64113	0.00826306	0.120249
ENSG00000177683.14	THAP5	ENSG00000177683.14	428.098	-0.689848	0.261078	-2.6423	0.0082344	0.120249
ENSG00000088881.20	EBF4	ENSG00000088881.20	272.278	1.09009	0.412894	2.64012	0.00828756	0.120253
ENSG00000161914.10	ZNF653	ENSG00000161914.10	141.786	0.628618	0.238118	2.63994	0.00829202	0.120253
ENSG00000102967.12	DHODH	ENSG00000102967.12	103.173	-0.851524	0.322604	-2.63953	0.00830207	0.120289
ENSG00000010379.16	SLC6A13	ENSG00000010379.16	130.049	1.35288	0.513527	2.63449	0.00842634	0.121289
ENSG00000081019.13	RSBN1	ENSG00000081019.13	333.688	-0.784437	0.297604	-2.63584	0.00839297	0.121289
ENSG00000101203.16	COL20A1	ENSG00000101203.16	155.714	1.43704	0.54562	2.63378	0.00844396	0.121289
ENSG00000114757.19	PEX5L	ENSG00000114757.19	2313.46	-0.893461	0.339187	-2.63412	0.00843549	0.121289
ENSG00000173805.15	HAP1	ENSG00000173805.15	309.994	0.952006	0.361109	2.63634	0.00838054	0.121289
ENSG00000174607.11	UGT8	ENSG00000174607.11	2081.2	-1.32953	0.504736	-2.63412	0.00843567	0.121289
ENSG00000177380.14	PPFIA3	ENSG00000177380.14	1183.79	0.664269	0.252207	2.63383	0.00844278	0.121289
ENSG00000227388.3	AL133410.1	ENSG00000227388.3	30.7128	1.66045	0.630475	2.63365	0.00844716	0.121289
ENSG00000253686.2	LINC01484	ENSG00000253686.2	37.5162	1.06335	0.403549	2.63499	0.00841404	0.121289
ENSG00000256223.6	ZNF10	ENSG00000256223.6	211.656	-0.724335	0.27492	-2.63472	0.00842074	0.121289
ENSG00000130165.10	ELOF1	ENSG00000130165.10	690.557	0.566087	0.214993	2.63305	0.00846212	0.121395
ENSG00000214309.5	MBLAC1	ENSG00000214309.5	60.317	1.2288	0.466749	2.63268	0.00847135	0.121418
ENSG00000092439.16	TRPM7	ENSG00000092439.16	316.228	-0.524465	0.199401	-2.6302	0.00853341	0.122112
ENSG00000131149.19	GSE1	ENSG00000131149.19	573.252	0.680209	0.258621	2.63013	0.0085351	0.122112
ENSG00000107021.16	TBC1D13	ENSG00000107021.16	1211.59	0.563832	0.214456	2.62912	0.00856061	0.122148
ENSG00000167100.14	SAMD14	ENSG00000167100.14	754.676	0.614213	0.233605	2.62928	0.00855659	0.122148
ENSG00000178026.13	LRRC75B	ENSG00000178026.13	181.535	0.950638	0.361498	2.62972	0.00854547	0.122148
ENSG00000183654.9	2023-03-11	ENSG00000183654.9	47.457	1.16337	0.442568	2.62868	0.00857164	0.122196
ENSG00000168056.16	LTBP3	ENSG00000168056.16	827.798	0.687976	0.261762	2.62825	0.00858248	0.122224
ENSG00000272977.1	AL008721.2	ENSG00000272977.1	49.0238	1.63886	0.623615	2.628	0.00858895	0.122224
ENSG00000182310.14	SPACA6	ENSG00000182310.14	181.229	1.04872	0.39911	2.62764	0.00859786	0.122241
ENSG00000256514.1	AP003419.1	ENSG00000256514.1	173.855	1.54109	0.586657	2.62689	0.0086168	0.122402
ENSG00000164587.13	RPS14	ENSG00000164587.13	4951.74	0.784246	0.298665	2.62584	0.00864364	0.122673
ENSG00000102921.8	N4BP1	ENSG00000102921.8	469.021	-0.541273	0.206225	-2.62467	0.00867328	0.122985
ENSG00000116544.12	DLGAP3	ENSG00000116544.12	1000.52	0.712888	0.271896	2.62192	0.00874367	0.123873
ENSG00000005812.11	FBXL3	ENSG00000005812.11	769.828	-0.82963	0.316768	-2.61905	0.00881757	0.124336
ENSG00000064961.19	HMG20B	ENSG00000064961.19	361.25	0.92901	0.354715	2.61903	0.00881797	0.124336
ENSG00000135365.15	PHF21A	ENSG00000135365.15	742.654	0.628041	0.239837	2.61861	0.00882884	0.124336
ENSG00000167193.8	CRK	ENSG00000167193.8	1070.47	-0.435958	0.16642	-2.61963	0.00880247	0.124336
ENSG00000169228.14	RAB24	ENSG00000169228.14	695.916	0.495249	0.189056	2.61958	0.0088037	0.124336
ENSG00000177045.10	SIX5	ENSG00000177045.10	57.6477	1.29096	0.492948	2.61887	0.00882223	0.124336
ENSG00000286504.1		ENSG00000286504.1	34.896	1.72502	0.658775	2.61853	0.008831	0.124336
ENSG00000127955.17	GNAI1	ENSG00000127955.17	1752.24	-0.87669	0.335049	-2.6166	0.00888099	0.12493
ENSG00000170266.16	GLB1	ENSG00000170266.16	260.659	0.531942	0.203322	2.61625	0.00889017	0.124948
ENSG00000162552.15	WNT4	ENSG00000162552.15	53.8067	0.999869	0.38249	2.61411	0.00894612	0.125585
ENSG00000197956.10	S100A6	ENSG00000197956.10	1273.89	0.920032	0.351975	2.61391	0.00895125	0.125585
ENSG00000132824.14	SERINC3	ENSG00000132824.14	4505.55	-0.521738	0.199655	-2.6132	0.00896993	0.125626
ENSG00000145388.15	METTL14	ENSG00000145388.15	251.575	-0.604008	0.231122	-2.61338	0.00896528	0.125626
ENSG00000141556.21	TBCD	ENSG00000141556.21	865.234	0.454092	0.173818	2.61245	0.00898955	0.125791
ENSG00000182154.8	MRPL41	ENSG00000182154.8	1037.93	1.10658	0.42399	2.60992	0.00905637	0.126614
ENSG00000152642.10	GPD1L	ENSG00000152642.10	1127.98	-0.533695	0.204613	-2.60832	0.00909887	0.127097
ENSG00000104886.11	PLEKHJ1	ENSG00000104886.11	568.117	0.564899	0.216666	2.60723	0.00912784	0.127167
ENSG00000167394.13	ZNF668	ENSG00000167394.13	133.487	0.811768	0.311342	2.60732	0.00912536	0.127167
ENSG00000182405.6	PGBD4	ENSG00000182405.6	107.975	-0.862591	0.330778	-2.60776	0.0091136	0.127167
ENSG00000106538.10	RARRES2	ENSG00000106538.10	345.75	0.960484	0.368447	2.60685	0.00913798	0.127197
ENSG00000272994.1	AC012360.3	ENSG00000272994.1	63.3395	-0.913564	0.350692	-2.60504	0.00918645	0.127761
ENSG00000175826.12	CTDNEP1	ENSG00000175826.12	1343.56	0.606625	0.232906	2.60459	0.00919843	0.127816
ENSG00000066697.14	MSANTD3	ENSG00000066697.14	295.055	0.484829	0.186211	2.60365	0.00922368	0.127943
ENSG00000121653.11	MAPK8IP1	ENSG00000121653.11	5895.7	0.405743	0.155831	2.60374	0.00922125	0.127943
ENSG00000204624.8	DISP3	ENSG00000204624.8	132.256	0.834477	0.320611	2.60277	0.00924749	0.128162
ENSG00000104957.14	CCDC130	ENSG00000104957.14	295.607	0.770805	0.296201	2.60231	0.00925991	0.128223
ENSG00000011451.19	WIZ	ENSG00000011451.19	1106.73	0.608319	0.233985	2.59982	0.00932714	0.128397
ENSG00000071991.9	CDH19	ENSG00000071991.9	167.728	-1.23063	0.473267	-2.6003	0.00931431	0.128397
ENSG00000107738.20	VSIR	ENSG00000107738.20	795.695	1.19192	0.458474	2.59976	0.00932891	0.128397
ENSG00000137210.14	TMEM14B	ENSG00000137210.14	824.842	0.363748	0.139826	2.60142	0.00928379	0.128397
ENSG00000184216.14	IRAK1	ENSG00000184216.14	647.841	0.579018	0.222696	2.60004	0.00932122	0.128397
ENSG00000196091.14	MYBPC1	ENSG00000196091.14	657.387	0.851588	0.327444	2.60071	0.00930303	0.128397
ENSG00000197982.14	C1orf122	ENSG00000197982.14	1053.63	0.711696	0.273634	2.60091	0.00929777	0.128397
ENSG00000032219.19	ARID4A	ENSG00000032219.19	476.152	-0.645825	0.248512	-2.59877	0.00935594	0.128525
ENSG00000118946.12	PCDH17	ENSG00000118946.12	1002.55	-0.79196	0.304708	-2.59908	0.00934745	0.128525
ENSG00000148411.8	NACC2	ENSG00000148411.8	2966.45	0.679468	0.261509	2.59826	0.00936985	0.128525
ENSG00000159346.13	ADIPOR1	ENSG00000159346.13	1493.75	-0.373895	0.143917	-2.59799	0.00937716	0.128525
ENSG00000175390.14	EIF3F	ENSG00000175390.14	1482.53	0.391115	0.150561	2.59771	0.00938465	0.128525
ENSG00000213889.10	PPM1N	ENSG00000213889.10	28.7242	1.26483	0.486915	2.59765	0.00938654	0.128525
ENSG00000104964.14	AES	ENSG00000104964.14	10922.4	0.565142	0.217618	2.59695	0.00940569	0.128676
ENSG00000196172.9	ZNF681	ENSG00000196172.9	81.3264	-1.18391	0.456015	-2.5962	0.00942607	0.128844
ENSG00000170917.14	NUDT6	ENSG00000170917.14	79.7714	-0.826719	0.318613	-2.59474	0.00946615	0.129
ENSG00000171812.13	COL8A2	ENSG00000171812.13	59.2671	-1.41753	0.546336	-2.59461	0.00946982	0.129
ENSG00000205765.9	C5orf51	ENSG00000205765.9	515.405	-0.606543	0.233734	-2.59501	0.00945868	0.129
ENSG00000259431.6	THTPA	ENSG00000259431.6	608.02	0.434762	0.167523	2.59524	0.0094526	0.129
ENSG00000248429.5	FAM198B-AS1	ENSG00000248429.5	29.5175	-1.86008	0.717131	-2.59378	0.00949269	0.129201
ENSG00000174444.15	RPL4	ENSG00000174444.15	13273.4	0.537654	0.207504	2.59105	0.0095683	0.130119
ENSG00000087302.9	RTRAF	ENSG00000087302.9	1022.56	-0.447102	0.172682	-2.58916	0.00962105	0.130582
ENSG00000103202.13	NME4	ENSG00000103202.13	891.614	0.968901	0.374245	2.58895	0.00962688	0.130582
ENSG00000119121.22	TRPM6	ENSG00000119121.22	92.277	-1.26833	0.489858	-2.58917	0.00962067	0.130582
ENSG00000277147.6	LINC00869	ENSG00000277147.6	181.166	0.715459	0.276431	2.5882	0.00964789	0.130755
ENSG00000006468.14	ETV1	ENSG00000006468.14	1016.81	-0.896424	0.346436	-2.58756	0.00966586	0.130776
ENSG00000125944.20	HNRNPR	ENSG00000125944.20	1763.6	-0.621436	0.240154	-2.58765	0.00966324	0.130776
ENSG00000153885.14	KCTD15	ENSG00000153885.14	597.839	0.5964	0.23054	2.58697	0.0096824	0.130786
ENSG00000234771.3	SLC25A25-AS1	ENSG00000234771.3	79.5029	1.37354	0.53095	2.58695	0.00968302	0.130786
ENSG00000134508.12	CABLES1	ENSG00000134508.12	1610	0.919678	0.355605	2.58623	0.00970309	0.130947
ENSG00000112333.11	NR2E1	ENSG00000112333.11	500.994	0.880143	0.340517	2.58473	0.00974565	0.131318
ENSG00000273771.1	AC024337.2	ENSG00000273771.1	27.2075	1.48129	0.573103	2.58467	0.0097471	0.131318
ENSG00000154642.11	C21orf91	ENSG00000154642.11	453.366	-1.06066	0.410541	-2.58357	0.00977842	0.131531
ENSG00000213553.4	RPLP0P6	ENSG00000213553.4	160.827	0.805922	0.311946	2.58353	0.00977942	0.131531
ENSG00000109113.20	RAB34	ENSG00000109113.20	348.489	1.05818	0.409718	2.5827	0.00980297	0.131626
ENSG00000177519.4	RPRM	ENSG00000177519.4	308.795	0.766146	0.296612	2.58299	0.0097949	0.131626
ENSG00000187051.9	RPS19BP1	ENSG00000187051.9	1082.5	0.549792	0.212958	2.5817	0.00983155	0.131898
ENSG00000003393.15	ALS2	ENSG00000003393.15	661.908	-0.531384	0.206432	-2.57414	0.0100489	0.132652
ENSG00000003400.14	CASP10	ENSG00000003400.14	68.0015	1.46657	0.569684	2.57436	0.0100425	0.132652
ENSG00000103260.9	METRN	ENSG00000103260.9	1869.97	1.26428	0.490982	2.575	0.010024	0.132652
ENSG00000107130.10	NCS1	ENSG00000107130.10	14381.5	0.625327	0.242911	2.5743	0.0100444	0.132652
ENSG00000116649.10	SRM	ENSG00000116649.10	832.841	0.564536	0.219352	2.57366	0.010063	0.132652
ENSG00000127324.9	TSPAN8	ENSG00000127324.9	34.7121	-1.87668	0.728897	-2.57469	0.0100331	0.132652
ENSG00000135048.14	TMEM2	ENSG00000135048.14	595.038	-0.751283	0.291534	-2.577	0.00996612	0.132652
ENSG00000140798.16	ABCC12	ENSG00000140798.16	91.4378	-0.857958	0.333422	-2.57319	0.0100766	0.132652
ENSG00000143498.18	TAF1A	ENSG00000143498.18	30.0621	-1.37981	0.535164	-2.57829	0.00992905	0.132652
ENSG00000144426.18	NBEAL1	ENSG00000144426.18	41.9011	-1.12483	0.436855	-2.57483	0.0100289	0.132652
ENSG00000147488.11	ST18	ENSG00000147488.11	644.112	-1.08849	0.422604	-2.57569	0.0100041	0.132652
ENSG00000163608.15	NEPRO	ENSG00000163608.15	542.486	-0.440462	0.17103	-2.57535	0.0100138	0.132652
ENSG00000164104.12	HMGB2	ENSG00000164104.12	440.042	1.12077	0.435516	2.57343	0.0100695	0.132652
ENSG00000167106.12	FAM102A	ENSG00000167106.12	2285.09	0.418144	0.162133	2.57902	0.00990823	0.132652
ENSG00000167969.13	ECI1	ENSG00000167969.13	340.926	0.957152	0.371718	2.57494	0.0100256	0.132652
ENSG00000174939.11	ASPHD1	ENSG00000174939.11	1856.4	0.889411	0.345657	2.5731	0.0100791	0.132652
ENSG00000177628.16	GBA	ENSG00000177628.16	763.268	-0.441553	0.171423	-2.57581	0.0100006	0.132652
ENSG00000178896.9	EXOSC4	ENSG00000178896.9	145.341	0.887451	0.34482	2.57366	0.0100628	0.132652
ENSG00000181472.5	ZBTB2	ENSG00000181472.5	158.567	-0.593465	0.230535	-2.57429	0.0100445	0.132652
ENSG00000184154.14	LRTOMT	ENSG00000184154.14	262.712	0.579486	0.224837	2.57735	0.00995598	0.132652
ENSG00000267365.1	KCNJ2-AS1	ENSG00000267365.1	41.0213	-1.12041	0.434418	-2.57911	0.00990545	0.132652
ENSG00000271824.2	SMIM32	ENSG00000271824.2	53.2114	1.67925	0.652396	2.57397	0.0100538	0.132652
ENSG00000273619.1	AL121832.2	ENSG00000273619.1	28.1192	1.49934	0.582011	2.57614	0.00999096	0.132652
ENSG00000137171.15	KLC4	ENSG00000137171.15	430.877	0.481578	0.187186	2.57272	0.0100902	0.132688
ENSG00000108256.9	NUFIP2	ENSG00000108256.9	1059.59	-0.653264	0.253981	-2.5721	0.0101084	0.132708
ENSG00000196562.14	SULF2	ENSG00000196562.14	1184.22	0.50746	0.197288	2.57218	0.010106	0.132708
ENSG00000169683.8	LRRC45	ENSG00000169683.8	94.9668	0.946919	0.368331	2.57084	0.0101453	0.133082
ENSG00000121892.15	PDS5A	ENSG00000121892.15	940.808	-0.499086	0.194168	-2.57038	0.0101588	0.13315
ENSG00000071242.12	RPS6KA2	ENSG00000071242.12	2072.55	0.28135	0.109471	2.57009	0.0101672	0.133152
ENSG00000106034.18	CPED1	ENSG00000106034.18	36.662	-2.04501	0.795879	-2.56949	0.0101847	0.133238
ENSG00000136295.15	TTYH3	ENSG00000136295.15	2166.44	0.538852	0.209727	2.5693	0.0101905	0.133238
ENSG00000134853.12	PDGFRA	ENSG00000134853.12	1064.77	1.07347	0.41792	2.5686	0.010211	0.133395
ENSG00000226976.3	COX6A1P2	ENSG00000226976.3	175.864	1.12529	0.438144	2.56832	0.0102193	0.133395
ENSG00000197601.13	FAR1	ENSG00000197601.13	1307.1	-0.67634	0.263385	-2.56788	0.0102322	0.133454
ENSG00000100316.16	RPL3	ENSG00000100316.16	13584.5	0.567708	0.221184	2.56668	0.0102678	0.133617
ENSG00000107872.12	FBXL15	ENSG00000107872.12	377.757	0.678982	0.264542	2.56663	0.0102691	0.133617
ENSG00000158106.14	RHPN1	ENSG00000158106.14	548.383	0.638853	0.248937	2.56632	0.0102783	0.133617
ENSG00000282851.2	BISPR	ENSG00000282851.2	26.8159	1.4941	0.58217	2.56644	0.0102749	0.133617
ENSG00000174442.12	ZWILCH	ENSG00000174442.12	159.151	-0.926629	0.361266	-2.56495	0.0103191	0.133935
ENSG00000240682.9	ISY1	ENSG00000240682.9	339.628	0.577928	0.225319	2.56493	0.0103195	0.133935
ENSG00000187266.14	EPOR	ENSG00000187266.14	110.044	0.874732	0.341129	2.56422	0.0103407	0.134004
ENSG00000240356.6	RPL23AP7	ENSG00000240356.6	87.1649	1.11223	0.433756	2.56419	0.0103417	0.134004
ENSG00000114735.9	HEMK1	ENSG00000114735.9	212.023	0.63398	0.247405	2.56252	0.0103915	0.134282
ENSG00000115129.14	TP53I3	ENSG00000115129.14	70.8938	0.975085	0.380464	2.56288	0.0103808	0.134282
ENSG00000165626.17	BEND7	ENSG00000165626.17	140.348	0.915025	0.357105	2.56235	0.0103968	0.134282
ENSG00000166165.13	CKB	ENSG00000166165.13	13918	0.57688	0.225119	2.56255	0.0103906	0.134282
ENSG00000266074.8	BAHCC1	ENSG00000266074.8	453.264	0.53001	0.206879	2.56194	0.0104091	0.134332
ENSG00000137727.12	ARHGAP20	ENSG00000137727.12	317.35	-1.41768	0.553435	-2.56161	0.0104188	0.134349
ENSG00000147592.9	LACTB2	ENSG00000147592.9	91.9793	-1.06558	0.416043	-2.56122	0.0104306	0.134372
ENSG00000196290.15	NIF3L1	ENSG00000196290.15	307.671	-0.564862	0.220564	-2.56099	0.0104375	0.134372
ENSG00000100731.16	PCNX1	ENSG00000100731.16	886.557	-0.547956	0.214062	-2.55981	0.010473	0.134681
ENSG00000196531.11	NACA	ENSG00000196531.11	5661.39	0.47883	0.18707	2.55963	0.0104784	0.134681
ENSG00000013503.10	POLR3B	ENSG00000013503.10	168.36	-0.695405	0.272115	-2.55555	0.010602	0.134807
ENSG00000073536.18	NLE1	ENSG00000073536.18	318.54	0.418349	0.163586	2.55736	0.0105469	0.134807
ENSG00000099785.10	2023-03-02	ENSG00000099785.10	1219.69	0.690661	0.270124	2.55683	0.0105632	0.134807
ENSG00000106948.16	AKNA	ENSG00000106948.16	274.552	0.634478	0.24814	2.55693	0.01056	0.134807
ENSG00000111846.17	GCNT2	ENSG00000111846.17	82.8289	0.966104	0.378003	2.55581	0.0105941	0.134807
ENSG00000112033.14	PPARD	ENSG00000112033.14	796.361	0.556015	0.217343	2.55824	0.0105204	0.134807
ENSG00000123684.13	LPGAT1	ENSG00000123684.13	1677.66	-0.625967	0.244966	-2.55532	0.0106089	0.134807
ENSG00000132613.15	MTSS1L	ENSG00000132613.15	7417.8	0.850087	0.332687	2.55521	0.0106123	0.134807
ENSG00000137288.10	UQCC2	ENSG00000137288.10	877.754	0.570555	0.223323	2.55485	0.0106235	0.134807
ENSG00000142166.13	IFNAR1	ENSG00000142166.13	959.668	-0.454585	0.177775	-2.55708	0.0105553	0.134807
ENSG00000145332.14	KLHL8	ENSG00000145332.14	275.974	-0.804616	0.314936	-2.55486	0.0106232	0.134807
ENSG00000161677.11	JOSD2	ENSG00000161677.11	228.958	0.777112	0.304172	2.55484	0.0106235	0.134807
ENSG00000162814.11	SPATA17	ENSG00000162814.11	35.8266	-1.46531	0.573307	-2.5559	0.0105915	0.134807
ENSG00000168092.14	PAFAH1B2	ENSG00000168092.14	2294.22	-0.375488	0.146917	-2.55579	0.0105947	0.134807
ENSG00000198056.15	PRIM1	ENSG00000198056.15	44.2451	-1.17601	0.460271	-2.55504	0.0106175	0.134807
ENSG00000280294.1	AC011008.2	ENSG00000280294.1	124.313	0.896349	0.350733	2.55564	0.0105992	0.134807
ENSG00000124406.16	ATP8A1	ENSG00000124406.16	3450.4	-0.831956	0.325731	-2.55412	0.0106456	0.134915
ENSG00000127125.9	PPCS	ENSG00000127125.9	554.666	-0.528818	0.207054	-2.55401	0.0106489	0.134915
ENSG00000149499.11	EML3	ENSG00000149499.11	287.863	0.824204	0.322781	2.55344	0.0106664	0.134922
ENSG00000224848.2	AL589843.1	ENSG00000224848.2	56.4377	0.9537	0.373475	2.55359	0.010662	0.134922
ENSG00000118307.19	CASC1	ENSG00000118307.19	61.4472	-0.978458	0.383353	-2.55237	0.0106994	0.135231
ENSG00000068137.15	PLEKHH3	ENSG00000068137.15	114.55	0.918625	0.360151	2.55067	0.0107516	0.135784
ENSG00000094841.14	UPRT	ENSG00000094841.14	225.322	-0.53031	0.207976	-2.54987	0.0107764	0.135839
ENSG00000160695.14	VPS11	ENSG00000160695.14	842.205	-0.369096	0.14476	-2.5497	0.0107815	0.135839
ENSG00000161955.16	TNFSF13	ENSG00000161955.16	451.77	0.921693	0.361464	2.54989	0.0107757	0.135839
ENSG00000077232.18	DNAJC10	ENSG00000077232.18	1109.9	-0.483774	0.189782	-2.54911	0.0108	0.13592
ENSG00000160050.14	CCDC28B	ENSG00000160050.14	142.824	0.956216	0.375142	2.54894	0.010805	0.13592
ENSG00000101439.9	CST3	ENSG00000101439.9	17499.3	1.01583	0.39864	2.54825	0.0108265	0.136083
ENSG00000113580.15	NR3C1	ENSG00000113580.15	864.502	-0.509711	0.200145	-2.54671	0.0108743	0.136254
ENSG00000133315.11	MACROD1	ENSG00000133315.11	99.7377	0.8487	0.333234	2.54686	0.0108697	0.136254
ENSG00000180089.5	TMEM86B	ENSG00000180089.5	84.4991	1.15527	0.453595	2.54691	0.0108681	0.136254
ENSG00000275620.1	AL121827.2	ENSG00000275620.1	635.876	1.22263	0.479957	2.54738	0.0108536	0.136254
ENSG00000151640.13	DPYSL4	ENSG00000151640.13	641.652	0.534019	0.209717	2.54638	0.0108847	0.136277
ENSG00000173692.13	PSMD1	ENSG00000173692.13	1772.12	-0.607222	0.238544	-2.54554	0.0109109	0.136498
ENSG00000185088.14	RPS27L	ENSG00000185088.14	370.279	0.564662	0.221877	2.54493	0.0109298	0.13652
ENSG00000213995.11	NAXD	ENSG00000213995.11	1258.16	0.37485	0.147287	2.54504	0.0109266	0.13652
ENSG00000009780.15	FAM76A	ENSG00000009780.15	248.444	-0.581094	0.228595	-2.54202	0.0110212	0.137125
ENSG00000103269.13	RHBDL1	ENSG00000103269.13	213.652	0.769229	0.302546	2.54252	0.0110056	0.137125
ENSG00000137413.16	TAF8	ENSG00000137413.16	268.101	-0.602481	0.237006	-2.54205	0.0110206	0.137125
ENSG00000148541.13	FAM13C	ENSG00000148541.13	900.859	-0.72355	0.284517	-2.54309	0.0109878	0.137125
ENSG00000152467.10	ZSCAN1	ENSG00000152467.10	49.1344	1.22062	0.480131	2.54226	0.0110139	0.137125
ENSG00000161016.17	RPL8	ENSG00000161016.17	6872.04	0.723764	0.284797	2.54134	0.011043	0.137288
ENSG00000103145.10	HCFC1R1	ENSG00000103145.10	1257.65	0.638427	0.25135	2.54	0.0110854	0.137492
ENSG00000109065.12	NAT9	ENSG00000109065.12	407.74	0.685541	0.269885	2.54012	0.0110814	0.137492
ENSG00000141959.17	PFKL	ENSG00000141959.17	2081.63	0.477879	0.188218	2.53897	0.0111181	0.137492
ENSG00000153767.10	GTF2E1	ENSG00000153767.10	140.589	-0.789402	0.310838	-2.5396	0.011098	0.137492
ENSG00000162456.9	KNCN	ENSG00000162456.9	82.1187	-0.922783	0.363456	-2.53891	0.0111198	0.137492
ENSG00000174915.12	PTDSS2	ENSG00000174915.12	547.436	0.749222	0.295041	2.53939	0.0111047	0.137492
ENSG00000213339.9	QTRT1	ENSG00000213339.9	581.941	0.847355	0.333681	2.53942	0.0111036	0.137492
ENSG00000114450.10	GNB4	ENSG00000114450.10	484.984	-0.620163	0.244369	-2.53781	0.0111548	0.137498
ENSG00000122971.9	ACADS	ENSG00000122971.9	218.978	0.879026	0.346328	2.53814	0.0111445	0.137498
ENSG00000129219.14	PLD2	ENSG00000129219.14	309.857	0.785073	0.309323	2.53804	0.0111476	0.137498
ENSG00000161981.10	SNRNP25	ENSG00000161981.10	1034.73	0.569045	0.224201	2.53811	0.0111455	0.137498
ENSG00000029993.15	HMGB3	ENSG00000029993.15	429.821	0.514901	0.202952	2.53706	0.0111789	0.137501
ENSG00000041357.16	PSMA4	ENSG00000041357.16	967.889	-0.487012	0.192046	-2.53591	0.0112156	0.137501
ENSG00000083097.14	DOPEY1	ENSG00000083097.14	886.562	-0.522808	0.206098	-2.53669	0.0111905	0.137501
ENSG00000099797.15	TECR	ENSG00000099797.15	1676.04	0.520054	0.205098	2.53564	0.0112241	0.137501
ENSG00000150768.15	DLAT	ENSG00000150768.15	572.601	-0.75037	0.295839	-2.53642	0.0111994	0.137501
ENSG00000185988.14	PLK5	ENSG00000185988.14	55.0032	1.21478	0.47902	2.53597	0.0112138	0.137501
ENSG00000188690.15	UROS	ENSG00000188690.15	1515.91	0.672712	0.265171	2.5369	0.0111838	0.137501
ENSG00000214063.11	TSPAN4	ENSG00000214063.11	128.24	1.17745	0.464347	2.5357	0.0112223	0.137501
ENSG00000130175.9	PRKCSH	ENSG00000130175.9	1794.27	0.548899	0.216527	2.53501	0.0112443	0.137643
ENSG00000109654.15	TRIM2	ENSG00000109654.15	5025.13	-0.888456	0.350568	-2.53433	0.0112663	0.137701
ENSG00000122779.18	TRIM24	ENSG00000122779.18	397.629	-0.547809	0.216136	-2.53456	0.011259	0.137701
ENSG00000064545.15	TMEM161A	ENSG00000064545.15	176.426	0.724539	0.286161	2.53193	0.0113436	0.138358
ENSG00000125775.15	SDCBP2	ENSG00000125775.15	235.377	0.562531	0.222181	2.53186	0.0113461	0.138358
ENSG00000148842.18	CNNM2	ENSG00000148842.18	455.764	-0.543863	0.214774	-2.53226	0.0113332	0.138358
ENSG00000129646.14	QRICH2	ENSG00000129646.14	69.2899	1.00018	0.39528	2.53032	0.011396	0.13886
ENSG00000162946.22	DISC1	ENSG00000162946.22	172.387	1.01007	0.399238	2.53	0.0114062	0.138878
ENSG00000119541.10	VPS4B	ENSG00000119541.10	561.039	-0.656861	0.259674	-2.52956	0.0114206	0.138948
ENSG00000054611.14	TBC1D22A	ENSG00000054611.14	391.266	0.591969	0.234097	2.52873	0.0114475	0.139068
ENSG00000108961.14	RANGRF	ENSG00000108961.14	373.047	0.523762	0.207126	2.52872	0.011448	0.139068
ENSG00000132591.12	ERAL1	ENSG00000132591.12	715.097	0.27926	0.110447	2.52844	0.0114572	0.139074
ENSG00000133519.12	ZDHHC8P1	ENSG00000133519.12	338.018	0.839852	0.332381	2.52677	0.0115116	0.139629
ENSG00000171223.6	JUNB	ENSG00000171223.6	828.728	2.04	0.807676	2.52577	0.0115446	0.139816
ENSG00000173812.11	EIF1	ENSG00000173812.11	8400.26	0.263556	0.10434	2.52592	0.0115396	0.139816
ENSG00000095564.14	BTAF1	ENSG00000095564.14	389.419	-0.732837	0.290214	-2.52516	0.0115645	0.139951
ENSG00000233932.6	CTXN2	ENSG00000233932.6	118.151	0.877942	0.347792	2.52433	0.0115918	0.140175
ENSG00000100427.15	MLC1	ENSG00000100427.15	6038.27	0.981302	0.388912	2.5232	0.0116292	0.140222
ENSG00000105137.13	SYDE1	ENSG00000105137.13	93.6832	1.02305	0.405648	2.52202	0.0116684	0.140222
ENSG00000115963.13	RND3	ENSG00000115963.13	248.071	-1.10983	0.440053	-2.52204	0.0116677	0.140222
ENSG00000130244.12	FAM98C	ENSG00000130244.12	496.018	0.535588	0.212351	2.52219	0.0116628	0.140222
ENSG00000152910.19	CNTNAP4	ENSG00000152910.19	1431.96	-0.615802	0.244104	-2.5227	0.0116457	0.140222
ENSG00000177133.11	LINC00982	ENSG00000177133.11	453.6	0.910245	0.360876	2.52232	0.0116583	0.140222
ENSG00000183010.17	PYCR1	ENSG00000183010.17	164.181	0.809567	0.321024	2.52182	0.0116749	0.140222
ENSG00000188186.10	LAMTOR4	ENSG00000188186.10	1093.27	0.633182	0.250987	2.52277	0.0116435	0.140222
ENSG00000196628.18	TCF4	ENSG00000196628.18	2489.99	-0.425737	0.168796	-2.52219	0.0116626	0.140222
ENSG00000186532.12	SMYD4	ENSG00000186532.12	183.664	0.463379	0.18377	2.52151	0.0116851	0.140239
ENSG00000149782.11	PLCB3	ENSG00000149782.11	180.168	1.11174	0.440989	2.52101	0.0117018	0.140333
ENSG00000184828.10	ZBTB7C	ENSG00000184828.10	121.544	0.714926	0.28363	2.52063	0.0117146	0.140342
ENSG00000225828.1	FAM229A	ENSG00000225828.1	43.39	1.22462	0.485873	2.52046	0.0117201	0.140342
ENSG00000108306.13	FBXL20	ENSG00000108306.13	653.322	-0.427699	0.169728	-2.51991	0.0117384	0.140455
ENSG00000013374.16	NUB1	ENSG00000013374.16	681.196	-0.26405	0.104834	-2.51875	0.0117772	0.140538
ENSG00000072062.14	PRKACA	ENSG00000072062.14	2211.92	-0.320646	0.127308	-2.51865	0.0117806	0.140538
ENSG00000102109.9	PCSK1N	ENSG00000102109.9	2058.73	1.01949	0.404736	2.5189	0.0117721	0.140538
ENSG00000120616.16	EPC1	ENSG00000120616.16	429.799	-0.427537	0.169712	-2.51919	0.0117624	0.140538
ENSG00000288187.1		ENSG00000288187.1	95.0073	-1.19458	0.47435	-2.51836	0.0117903	0.140549
ENSG00000181029.9	TRAPPC5	ENSG00000181029.9	637.622	0.731212	0.290406	2.5179	0.0118058	0.140629
ENSG00000100532.12	CGRRF1	ENSG00000100532.12	242.54	0.453151	0.180035	2.51701	0.0118354	0.140666
ENSG00000124787.14	RPP40	ENSG00000124787.14	76.325	-0.817258	0.32467	-2.5172	0.0118293	0.140666
ENSG00000275895.7	U2AF1L5	ENSG00000275895.7	307.558	1.12689	0.447702	2.51706	0.011834	0.140666
ENSG00000107669.17	ATE1	ENSG00000107669.17	521.179	-0.734531	0.292013	-2.5154	0.0118897	0.140995
ENSG00000157500.12	APPL1	ENSG00000157500.12	745.687	-0.694619	0.276118	-2.51566	0.0118811	0.140995
ENSG00000198546.15	ZNF511	ENSG00000198546.15	260.2	0.615753	0.244789	2.51544	0.0118883	0.140995
ENSG00000064270.12	ATP2C2	ENSG00000064270.12	99.9562	1.18093	0.469614	2.51468	0.011914	0.141179
ENSG00000100417.12	PMM1	ENSG00000100417.12	773.301	0.416086	0.165505	2.51404	0.0119357	0.141202
ENSG00000139793.18	MBNL2	ENSG00000139793.18	1974.87	-0.821692	0.326868	-2.51384	0.0119426	0.141202
ENSG00000285868.1		ENSG00000285868.1	34.5975	2.09113	0.83171	2.51426	0.0119283	0.141202
ENSG00000079246.16	XRCC5	ENSG00000079246.16	2354.04	-0.443825	0.176624	-2.51282	0.011977	0.141246
ENSG00000103152.11	MPG	ENSG00000103152.11	405.938	0.572102	0.227648	2.5131	0.0119675	0.141246
ENSG00000184887.13	BTBD6	ENSG00000184887.13	1263.99	0.550507	0.219092	2.51268	0.0119818	0.141246
ENSG00000250067.12	YJEFN3	ENSG00000250067.12	651.996	0.632515	0.251655	2.51342	0.0119566	0.141246
ENSG00000144366.16	GULP1	ENSG00000144366.16	120.261	-1.21787	0.484823	-2.51198	0.0120055	0.141422
ENSG00000130826.18	DKC1	ENSG00000130826.18	414.961	-0.450331	0.179367	-2.51067	0.0120501	0.141843
ENSG00000134900.12	TPP2	ENSG00000134900.12	497.812	-0.482846	0.19234	-2.51038	0.0120601	0.141855
ENSG00000141644.17	MBD1	ENSG00000141644.17	858.527	0.278439	0.110936	2.50991	0.0120762	0.14194
ENSG00000104081.14	BMF	ENSG00000104081.14	32.6769	1.45345	0.579286	2.50903	0.0121062	0.142082
ENSG00000104853.16	CLPTM1	ENSG00000104853.16	1916.15	0.442724	0.176507	2.50826	0.0121329	0.142082
ENSG00000121774.18	KHDRBS1	ENSG00000121774.18	1465.9	-0.480832	0.191635	-2.5091	0.0121038	0.142082
ENSG00000141401.12	IMPA2	ENSG00000141401.12	56.2399	1.13891	0.454057	2.50829	0.0121316	0.142082
ENSG00000141504.11	SAT2	ENSG00000141504.11	1017.68	0.535782	0.213576	2.50863	0.0121201	0.142082
ENSG00000068745.15	IP6K2	ENSG00000068745.15	924.327	0.419785	0.167512	2.506	0.0122105	0.142152
ENSG00000108829.10	LRRC59	ENSG00000108829.10	733.6	-0.378893	0.15124	-2.50524	0.0122368	0.142152
ENSG00000112339.15	HBS1L	ENSG00000112339.15	970.11	-0.642399	0.256266	-2.50676	0.0121843	0.142152
ENSG00000117523.16	PRRC2C	ENSG00000117523.16	1668.13	-0.365431	0.145822	-2.50601	0.0122103	0.142152
ENSG00000125503.13	PPP1R12C	ENSG00000125503.13	2065.69	0.613635	0.244941	2.50524	0.0122369	0.142152
ENSG00000146072.6	TNFRSF21	ENSG00000146072.6	1136.9	-0.392858	0.156698	-2.5071	0.0121727	0.142152
ENSG00000146576.13	C7orf26	ENSG00000146576.13	259.438	0.78727	0.313969	2.50748	0.0121596	0.142152
ENSG00000177595.18	PIDD1	ENSG00000177595.18	190.792	1.0767	0.429512	2.50679	0.0121833	0.142152
ENSG00000196712.17	NF1	ENSG00000196712.17	1823.91	-0.436288	0.174135	-2.50546	0.0122293	0.142152
ENSG00000227036.8	LINC00511	ENSG00000227036.8	191.872	0.763619	0.304658	2.50648	0.012194	0.142152
ENSG00000286532.1		ENSG00000286532.1	88.4158	-0.751921	0.300015	-2.50628	0.012201	0.142152
ENSG00000054793.14	ATP9A	ENSG00000054793.14	7163.99	-0.652204	0.260618	-2.50253	0.0123309	0.142413
ENSG00000102098.19	SCML2	ENSG00000102098.19	30.1628	-1.44239	0.576348	-2.50263	0.0123273	0.142413
ENSG00000105676.14	ARMC6	ENSG00000105676.14	376.428	0.501197	0.200273	2.50257	0.0123296	0.142413
ENSG00000117280.13	RAB29	ENSG00000117280.13	374.937	0.678896	0.271195	2.50335	0.0123024	0.142413
ENSG00000159212.12	CLIC6	ENSG00000159212.12	96.0359	-1.83436	0.732859	-2.50302	0.012314	0.142413
ENSG00000166848.7	TERF2IP	ENSG00000166848.7	6323.55	-0.544098	0.217334	-2.50351	0.0122967	0.142413
ENSG00000169122.11	FAM110B	ENSG00000169122.11	663.566	-0.443385	0.17713	-2.50315	0.0123092	0.142413
ENSG00000266053.2	NDUFV2-AS1	ENSG00000266053.2	26.6252	1.25695	0.501976	2.504	0.0122798	0.142413
ENSG00000117751.18	PPP1R8	ENSG00000117751.18	711.19	-0.408631	0.163365	-2.50133	0.0123728	0.14269
ENSG00000260293.2	AC106820.4	ENSG00000260293.2	91.6633	1.0182	0.407042	2.50147	0.0123678	0.14269
ENSG00000185187.13	SIGIRR	ENSG00000185187.13	321.208	0.800455	0.320145	2.50029	0.0124092	0.143007
ENSG00000090104.12	RGS1	ENSG00000090104.12	172.801	2.67085	1.06866	2.49926	0.0124453	0.143112
ENSG00000102882.12	MAPK3	ENSG00000102882.12	4022.95	0.520391	0.208208	2.49938	0.0124411	0.143112
ENSG00000271978.1	AL359643.2	ENSG00000271978.1	29.0919	-1.12096	0.448504	-2.49934	0.0124425	0.143112
ENSG00000014919.12	COX15	ENSG00000014919.12	482.684	-0.405248	0.162179	-2.49877	0.0124625	0.143207
ENSG00000100056.12	ESS2	ENSG00000100056.12	302.498	0.513622	0.205574	2.49848	0.0124726	0.143219
ENSG00000154153.13	RETREG1	ENSG00000154153.13	948.518	-0.74533	0.298348	-2.49819	0.0124831	0.143236
ENSG00000143256.5	PFDN2	ENSG00000143256.5	989.834	0.560409	0.224476	2.49653	0.0125416	0.143495
ENSG00000154102.11	C16orf74	ENSG00000154102.11	53.6001	1.22786	0.491722	2.49706	0.0125226	0.143495
ENSG00000167291.16	TBC1D16	ENSG00000167291.16	746.653	0.718263	0.287692	2.49664	0.0125375	0.143495
ENSG00000287527.1		ENSG00000287527.1	46.2728	-0.997222	0.399439	-2.49656	0.0125405	0.143495
ENSG00000123999.5	INHA	ENSG00000123999.5	61.9697	1.71873	0.688697	2.49563	0.0125734	0.143756
ENSG00000116157.6	GPX7	ENSG00000116157.6	54.6126	0.871507	0.349314	2.49491	0.0125989	0.143944
ENSG00000102910.14	LONP2	ENSG00000102910.14	1580.61	-0.291356	0.116818	-2.4941	0.0126277	0.144066
ENSG00000140557.12	ST8SIA2	ENSG00000140557.12	49.2825	1.12622	0.451518	2.49429	0.0126208	0.144066
ENSG00000132423.12	COQ3	ENSG00000132423.12	164.506	0.484038	0.194114	2.49358	0.0126462	0.144174
ENSG00000173039.19	RELA	ENSG00000173039.19	474.896	0.633051	0.253952	2.49279	0.0126742	0.144287
ENSG00000265972.6	TXNIP	ENSG00000265972.6	1880.49	0.957321	0.384028	2.49284	0.0126725	0.144287
ENSG00000170425.3	ADORA2B	ENSG00000170425.3	108.517	0.915004	0.367117	2.4924	0.0126882	0.144343
ENSG00000173531.15	MST1	ENSG00000173531.15	98.2349	1.0783	0.432698	2.49204	0.0127012	0.144388
ENSG00000223396.4	RPS10P7	ENSG00000223396.4	29.9005	-1.67737	0.673237	-2.4915	0.0127205	0.144504
ENSG00000196277.16	GRM7	ENSG00000196277.16	280.537	-0.788641	0.316673	-2.49039	0.0127602	0.144749
ENSG00000196576.15	PLXNB2	ENSG00000196576.15	743.163	0.662142	0.265874	2.49043	0.0127587	0.144749
ENSG00000128000.16	ZNF780B	ENSG00000128000.16	327.12	-0.765232	0.307337	-2.48988	0.0127787	0.144752
ENSG00000166548.16	TK2	ENSG00000166548.16	790.096	0.299044	0.120101	2.48994	0.0127765	0.144752
ENSG00000065665.21	SEC61A2	ENSG00000065665.21	929.444	-0.58352	0.234438	-2.48902	0.0128096	0.145
ENSG00000156273.16	BACH1	ENSG00000156273.16	179.356	-0.743268	0.298757	-2.48787	0.0128511	0.145263
ENSG00000205279.8	CTXN3	ENSG00000205279.8	92.1302	-1.27362	0.511922	-2.48792	0.0128493	0.145263
ENSG00000152749.8	GPR180	ENSG00000152749.8	298.548	-0.653568	0.262772	-2.48721	0.012875	0.14543
ENSG00000165511.6	C10orf25	ENSG00000165511.6	38.6065	-1.02859	0.413697	-2.48633	0.0129067	0.145685
ENSG00000253661.2	ZFHX4-AS1	ENSG00000253661.2	59.4286	1.20411	0.484384	2.48586	0.0129238	0.145775
ENSG00000007264.15	MATK	ENSG00000007264.15	732.697	0.621836	0.250176	2.4856	0.0129335	0.14578
ENSG00000166233.15	ARIH1	ENSG00000166233.15	1140.99	-0.48354	0.19463	-2.48441	0.0129766	0.146163
ENSG00000105619.13	TFPT	ENSG00000105619.13	735.35	0.681297	0.274372	2.48311	0.0130241	0.146594
ENSG00000189369.9	GSPT2	ENSG00000189369.9	306.549	-0.796477	0.32082	-2.48263	0.0130417	0.146689
ENSG00000065243.20	PKN2	ENSG00000065243.20	327.312	-0.840436	0.33866	-2.48165	0.0130775	0.14684
ENSG00000105642.15	KCNN1	ENSG00000105642.15	1460.54	0.642033	0.258694	2.48183	0.0130711	0.14684
ENSG00000143119.14	CD53	ENSG00000143119.14	120.78	-1.18362	0.476975	-2.48151	0.0130828	0.14684
ENSG00000215190.9	LINC00680	ENSG00000215190.9	165.581	-0.803355	0.323847	-2.48066	0.0131139	0.147086
ENSG00000125945.15	ZNF436	ENSG00000125945.15	592.832	-0.597907	0.241243	-2.47845	0.0131956	0.147484
ENSG00000144230.16	GPR17	ENSG00000144230.16	506.072	1.52883	0.616846	2.47846	0.0131951	0.147484
ENSG00000160256.13	FAM207A	ENSG00000160256.13	115.47	0.778668	0.314141	2.47872	0.0131854	0.147484
ENSG00000164054.15	SHISA5	ENSG00000164054.15	2041	0.421252	0.169936	2.47889	0.0131791	0.147484
ENSG00000186395.8	KRT10	ENSG00000186395.8	203.502	0.532153	0.21471	2.47848	0.0131945	0.147484
ENSG00000066654.14	THUMPD1	ENSG00000066654.14	682.211	-0.645396	0.260466	-2.47785	0.0132177	0.147563
ENSG00000277715.1	AC079174.2	ENSG00000277715.1	70.4488	0.817812	0.330062	2.47775	0.0132213	0.147563
ENSG00000109107.14	ALDOC	ENSG00000109107.14	14181.7	0.710625	0.286833	2.47749	0.0132312	0.147571
ENSG00000005893.15	LAMP2	ENSG00000005893.15	2933.93	-0.982879	0.396805	-2.47698	0.01325	0.147613
ENSG00000188529.15	SRSF10	ENSG00000188529.15	896.626	-0.446359	0.18021	-2.47688	0.0132535	0.147613
ENSG00000111361.13	EIF2B1	ENSG00000111361.13	547.656	-0.418398	0.168979	-2.47604	0.013285	0.14786
ENSG00000267890.1	AC010624.2	ENSG00000267890.1	138.422	1.32615	0.535743	2.47534	0.0133108	0.148045
ENSG00000151116.17	UEVLD	ENSG00000151116.17	242.802	-0.691432	0.279402	-2.47469	0.0133353	0.148213
ENSG00000008394.13	MGST1	ENSG00000008394.13	984.792	0.754989	0.305131	2.47431	0.0133492	0.148265
ENSG00000144320.14	LNPK	ENSG00000144320.14	738.697	-0.847529	0.342632	-2.47358	0.0133766	0.148466
ENSG00000075399.14	VPS9D1	ENSG00000075399.14	621.375	0.643824	0.260368	2.47275	0.0134079	0.148482
ENSG00000076382.17	SPAG5	ENSG00000076382.17	131.531	0.834974	0.337732	2.4723	0.0134247	0.148482
ENSG00000144285.21	SCN1A	ENSG00000144285.21	761.51	-0.831169	0.336122	-2.47282	0.0134051	0.148482
ENSG00000173020.11	GRK2	ENSG00000173020.11	2031.59	0.506683	0.204926	2.47252	0.0134165	0.148482
ENSG00000198455.4	ZXDB	ENSG00000198455.4	205.399	-1.08837	0.440148	-2.47273	0.0134087	0.148482
ENSG00000105717.14	PBX4	ENSG00000105717.14	36.3591	1.2097	0.489386	2.47188	0.0134405	0.148554
ENSG00000132155.11	RAF1	ENSG00000132155.11	879.87	0.332627	0.134657	2.47017	0.0135048	0.148955
ENSG00000148300.12	REXO4	ENSG00000148300.12	397.629	0.412787	0.167104	2.47024	0.0135021	0.148955
ENSG00000167004.13	PDIA3	ENSG00000167004.13	2190.43	-0.35319	0.142979	-2.47022	0.0135031	0.148955
ENSG00000196544.8	BORCS6	ENSG00000196544.8	166.811	0.568341	0.230201	2.46889	0.0135531	0.149384
ENSG00000144724.20	PTPRG	ENSG00000144724.20	772.75	-0.609952	0.247135	-2.46809	0.0135836	0.149475
ENSG00000162755.14	KLHDC9	ENSG00000162755.14	223.62	0.602632	0.244197	2.46781	0.0135942	0.149475
ENSG00000168487.19	BMP1	ENSG00000168487.19	138.7	0.926122	0.375274	2.46786	0.0135925	0.149475
ENSG00000168913.7	ENHO	ENSG00000168913.7	4342.28	1.23328	0.499772	2.46769	0.0135988	0.149475
ENSG00000104320.13	NBN	ENSG00000104320.13	515.766	-0.779362	0.315933	-2.46686	0.0136304	0.149719
ENSG00000177096.9	FAM109B	ENSG00000177096.9	25.7085	1.30417	0.528737	2.46659	0.0136408	0.149729
ENSG00000203618.5	GP1BB	ENSG00000203618.5	1390.16	1.38656	0.562197	2.46633	0.0136504	0.149732
ENSG00000010244.18	ZNF207	ENSG00000010244.18	1308.52	-0.367706	0.149216	-2.46425	0.0137301	0.150325
ENSG00000078269.15	SYNJ2	ENSG00000078269.15	1882.85	-0.508591	0.20636	-2.46459	0.0137172	0.150325
ENSG00000183691.5	NOG	ENSG00000183691.5	78.0663	1.10732	0.449412	2.46393	0.0137423	0.150325
ENSG00000188483.8	IER5L	ENSG00000188483.8	122.523	1.00155	0.406453	2.46411	0.0137354	0.150325
ENSG00000142102.16	PGGHG	ENSG00000142102.16	152.19	1.36022	0.552275	2.46294	0.0137801	0.150636
ENSG00000170348.9	TMED10	ENSG00000170348.9	2545.52	-0.46564	0.189151	-2.46174	0.0138265	0.150936
ENSG00000180611.7	MB21D2	ENSG00000180611.7	141.405	-0.708625	0.28785	-2.46179	0.0138247	0.150936
ENSG00000073169.14	SELENOO	ENSG00000073169.14	234.009	0.97972	0.398357	2.4594	0.0139169	0.151009
ENSG00000073464.12	CLCN4	ENSG00000073464.12	2222.55	-0.868453	0.353057	-2.45981	0.0139009	0.151009
ENSG00000093010.13	COMT	ENSG00000093010.13	1162.38	0.574125	0.233382	2.46002	0.0138928	0.151009
ENSG00000099910.17	KLHL22	ENSG00000099910.17	584.677	0.391043	0.158881	2.46124	0.0138458	0.151009
ENSG00000102030.16	NAA10	ENSG00000102030.16	769.828	0.609521	0.247837	2.45936	0.0139185	0.151009
ENSG00000104714.14	ERICH1	ENSG00000104714.14	198.138	-0.601649	0.244611	-2.45962	0.0139085	0.151009
ENSG00000108515.17	ENO3	ENSG00000108515.17	36.9112	1.23437	0.501646	2.46065	0.0138687	0.151009
ENSG00000137133.11	HINT2	ENSG00000137133.11	339.421	0.589385	0.239596	2.45991	0.0138972	0.151009
ENSG00000183023.18	SLC8A1	ENSG00000183023.18	1532.58	-1.01233	0.411384	-2.4608	0.0138626	0.151009
ENSG00000204241.8	AP000911.1	ENSG00000204241.8	90.417	0.960295	0.390556	2.45879	0.0139407	0.151147
ENSG00000178222.13	RNF212	ENSG00000178222.13	72.37	1.01961	0.414768	2.45827	0.0139606	0.151261
ENSG00000108946.14	PRKAR1A	ENSG00000108946.14	5930.52	-0.835148	0.339854	-2.45737	0.0139957	0.151379
ENSG00000205060.11	SLC35B4	ENSG00000205060.11	827.721	-0.572985	0.233173	-2.45734	0.0139969	0.151379
ENSG00000260804.3	LINC01963	ENSG00000260804.3	1122.16	-0.564638	0.229783	-2.45726	0.014	0.151379
ENSG00000165716.11	FAM69B	ENSG00000165716.11	691.91	0.525978	0.214105	2.45664	0.0140244	0.15154
ENSG00000108654.15	DDX5	ENSG00000108654.15	6822.14	-0.366379	0.149187	-2.45584	0.0140557	0.151597
ENSG00000115758.13	ODC1	ENSG00000115758.13	633.163	0.508924	0.20722	2.45595	0.0140511	0.151597
ENSG00000178188.14	SH2B1	ENSG00000178188.14	1146.93	0.353267	0.143866	2.45554	0.0140674	0.151597
ENSG00000260456.6	C16orf95	ENSG00000260456.6	45.5934	0.780553	0.317876	2.45553	0.0140678	0.151597
ENSG00000134262.13	AP4B1	ENSG00000134262.13	347.058	0.495964	0.20203	2.45491	0.0140922	0.151681
ENSG00000277258.5	PCGF2	ENSG00000277258.5	380.648	0.75478	0.307466	2.45484	0.0140946	0.151681
ENSG00000064490.14	RFXANK	ENSG00000064490.14	311.515	0.594225	0.242103	2.45443	0.0141107	0.151752
ENSG00000104731.14	KLHDC4	ENSG00000104731.14	298.101	0.583455	0.237777	2.4538	0.0141357	0.151847
ENSG00000138385.16	SSB	ENSG00000138385.16	1374.58	-0.501149	0.204247	-2.45365	0.0141416	0.151847
ENSG00000167693.17	NXN	ENSG00000167693.17	228.39	0.742829	0.302766	2.45348	0.0141481	0.151847
ENSG00000089558.9	KCNH4	ENSG00000089558.9	37.3175	1.64903	0.67273	2.45125	0.0142361	0.1523
ENSG00000095321.17	CRAT	ENSG00000095321.17	774.898	0.479364	0.1955	2.45199	0.0142069	0.1523
ENSG00000168116.14	KIAA1586	ENSG00000168116.14	132.463	-0.955272	0.389716	-2.4512	0.0142381	0.1523
ENSG00000168461.13	RAB31	ENSG00000168461.13	2782.75	0.813444	0.331797	2.45163	0.0142209	0.1523
ENSG00000277159.1	AL139384.2	ENSG00000277159.1	65.4847	-1.10796	0.451896	-2.4518	0.0142145	0.1523
ENSG00000125834.13	STK35	ENSG00000125834.13	598.645	0.553859	0.226028	2.4504	0.0142698	0.152537
ENSG00000178031.17	ADAMTSL1	ENSG00000178031.17	67.5825	-1.1721	0.478402	-2.45003	0.0142845	0.152592
ENSG00000035928.16	RFC1	ENSG00000035928.16	656.639	-0.505108	0.206244	-2.44908	0.0143223	0.152835
ENSG00000155850.7	SLC26A2	ENSG00000155850.7	129.695	-1.18449	0.483666	-2.44897	0.0143265	0.152835
ENSG00000101198.15	NKAIN4	ENSG00000101198.15	708.07	1.14126	0.46617	2.44816	0.0143586	0.153075
ENSG00000184984.9	CHRM5	ENSG00000184984.9	54.577	-2.66922	1.09064	-2.44739	0.0143893	0.1533
ENSG00000100034.14	PPM1F	ENSG00000100034.14	651.671	0.37838	0.154678	2.44624	0.0144357	0.153642
ENSG00000113712.18	CSNK1A1	ENSG00000113712.18	2035.6	-0.300735	0.122944	-2.44611	0.0144407	0.153642
ENSG00000176946.12	THAP4	ENSG00000176946.12	672.101	0.388818	0.158971	2.44584	0.0144513	0.153653
ENSG00000185518.11	SV2B	ENSG00000185518.11	5232.58	-0.965173	0.394714	-2.44525	0.0144753	0.153805
ENSG00000171827.10	ZNF570	ENSG00000171827.10	171.159	-0.632187	0.258572	-2.44491	0.0144887	0.153845
ENSG00000119778.15	ATAD2B	ENSG00000119778.15	114.896	-0.891194	0.364751	-2.44329	0.0145539	0.153894
ENSG00000141985.9	SH3GL1	ENSG00000141985.9	790.082	0.492695	0.201577	2.4442	0.0145175	0.153894
ENSG00000144741.17	SLC25A26	ENSG00000144741.17	401.217	0.542399	0.221975	2.44351	0.014545	0.153894
ENSG00000177485.7	ZBTB33	ENSG00000177485.7	396.452	-0.731188	0.299285	-2.44312	0.0145609	0.153894
ENSG00000186416.15	NKRF	ENSG00000186416.15	503.801	-0.772541	0.316159	-2.44352	0.0145447	0.153894
ENSG00000239779.7	WBP1	ENSG00000239779.7	1716.54	0.76866	0.314503	2.44404	0.0145237	0.153894
ENSG00000273559.5	CWC25	ENSG00000273559.5	247.545	-0.489625	0.200398	-2.44326	0.0145553	0.153894
ENSG00000051523.11	CYBA	ENSG00000051523.11	102.891	1.01182	0.414349	2.44195	0.0146082	0.153911
ENSG00000094963.14	FMO2	ENSG00000094963.14	34.0106	-1.45779	0.596988	-2.44191	0.0146099	0.153911
ENSG00000104093.13	DMXL2	ENSG00000104093.13	1396.36	-1.07254	0.439545	-2.44012	0.0146824	0.153911
ENSG00000106443.16	PHF14	ENSG00000106443.16	959.696	-0.655571	0.268614	-2.44057	0.0146642	0.153911
ENSG00000107954.10	NEURL1	ENSG00000107954.10	1812.31	0.542363	0.222325	2.4395	0.0147074	0.153911
ENSG00000125520.14	SLC2A4RG	ENSG00000125520.14	382.711	1.09873	0.450132	2.44092	0.0146501	0.153911
ENSG00000126602.11	TRAP1	ENSG00000126602.11	1049.28	0.351112	0.143915	2.43971	0.014699	0.153911
ENSG00000163138.19	PACRGL	ENSG00000163138.19	324.379	-0.696248	0.285182	-2.44142	0.0146297	0.153911
ENSG00000168734.14	PKIG	ENSG00000168734.14	1503.81	0.466304	0.191103	2.44006	0.0146849	0.153911
ENSG00000174749.6	FAM241A	ENSG00000174749.6	94.0357	-0.793676	0.32504	-2.44178	0.0146151	0.153911
ENSG00000177613.9	CSTF2T	ENSG00000177613.9	550.103	-0.638526	0.261475	-2.44201	0.0146057	0.153911
ENSG00000179144.5	GIMAP7	ENSG00000179144.5	81.7901	-1.3388	0.548703	-2.43993	0.0146901	0.153911
ENSG00000187715.13	KBTBD12	ENSG00000187715.13	94.5466	0.700472	0.287093	2.43988	0.0146922	0.153911
ENSG00000267221.3	C17orf113	ENSG00000267221.3	58.7831	0.889861	0.364554	2.44096	0.0146484	0.153911
ENSG00000271270.7	TMCC1-AS1	ENSG00000271270.7	134.251	-0.529835	0.21712	-2.44028	0.0146759	0.153911
ENSG00000169155.10	ZBTB43	ENSG00000169155.10	305.335	-0.579676	0.237674	-2.43895	0.0147299	0.154045
ENSG00000142530.11	FAM71E1	ENSG00000142530.11	114.235	0.788158	0.323243	2.43828	0.0147571	0.154128
ENSG00000145934.16	TENM2	ENSG00000145934.16	753.399	-0.657589	0.269674	-2.43846	0.0147499	0.154128
ENSG00000131013.4	PPIL4	ENSG00000131013.4	296.21	-0.672537	0.275918	-2.43746	0.014791	0.154205
ENSG00000132635.17	PCED1A	ENSG00000132635.17	511.051	0.532136	0.218295	2.43769	0.0147814	0.154205
ENSG00000137055.15	PLAA	ENSG00000137055.15	438.295	-0.537396	0.22048	-2.43739	0.0147936	0.154205
ENSG00000090686.16	USP48	ENSG00000090686.16	834.778	-0.452458	0.185729	-2.43612	0.0148456	0.154322
ENSG00000127948.16	POR	ENSG00000127948.16	591.351	0.412344	0.169244	2.43639	0.0148349	0.154322
ENSG00000156030.13	ELMSAN1	ENSG00000156030.13	427.864	0.538213	0.220953	2.43587	0.0148562	0.154322
ENSG00000169241.19	SLC50A1	ENSG00000169241.19	135.15	0.676168	0.277633	2.43547	0.0148725	0.154322
ENSG00000170340.11	B3GNT2	ENSG00000170340.11	254.834	-0.780017	0.320225	-2.43584	0.0148574	0.154322
ENSG00000197150.12	ABCB8	ENSG00000197150.12	527.303	0.48729	0.200064	2.43566	0.0148645	0.154322
ENSG00000223547.10	ZNF844	ENSG00000223547.10	175.416	0.721753	0.296185	2.43683	0.0148166	0.154322
ENSG00000116678.19	LEPR	ENSG00000116678.19	156.989	-0.89327	0.366916	-2.43453	0.0149109	0.15462
ENSG00000130479.11	MAP1S	ENSG00000130479.11	543.638	0.542928	0.22305	2.43411	0.0149284	0.154701
ENSG00000142235.10	LMTK3	ENSG00000142235.10	1065.49	0.449271	0.184651	2.43309	0.0149706	0.155037
ENSG00000261325.1	LINC02192	ENSG00000261325.1	33.7392	-1.48385	0.610006	-2.43252	0.014994	0.155178
ENSG00000079432.7	CIC	ENSG00000079432.7	1336.76	0.480565	0.197647	2.43144	0.0150391	0.155445
ENSG00000115226.10	FNDC4	ENSG00000115226.10	1040.56	0.561995	0.23116	2.4312	0.0150491	0.155445
ENSG00000174306.21	ZHX3	ENSG00000174306.21	1661.66	0.563069	0.231597	2.43124	0.0150472	0.155445
ENSG00000100036.13	SLC35E4	ENSG00000100036.13	115.012	0.709306	0.291902	2.42994	0.0151012	0.155874
ENSG00000148950.11	IMMP1L	ENSG00000148950.11	146.367	0.701502	0.288716	2.42973	0.0151101	0.155874
ENSG00000131495.8	NDUFA2	ENSG00000131495.8	955.617	0.513681	0.211453	2.4293	0.0151281	0.155959
ENSG00000167981.7	ZNF597	ENSG00000167981.7	87.737	-0.680888	0.280386	-2.4284	0.0151658	0.156145
ENSG00000267100.1	ILF3-AS1	ENSG00000267100.1	499.85	-0.456326	0.187906	-2.42848	0.0151622	0.156145
ENSG00000066735.14	KIF26A	ENSG00000066735.14	44.1877	1.00928	0.415676	2.42806	0.01518	0.156186
ENSG00000138101.18	DTNB	ENSG00000138101.18	888.68	0.38142	0.157103	2.42783	0.0151894	0.156186
ENSG00000185624.15	P4HB	ENSG00000185624.15	1989.54	0.356553	0.146893	2.42729	0.015212	0.156289
ENSG00000267064.2	UXT-AS1	ENSG00000267064.2	26.053	1.40353	0.578269	2.42712	0.015219	0.156289
ENSG00000122376.11	FAM35A	ENSG00000122376.11	218.093	0.451358	0.186001	2.42665	0.0152391	0.156395
ENSG00000144554.10	FANCD2	ENSG00000144554.10	29.9019	-1.17092	0.482723	-2.42566	0.0152805	0.156546
ENSG00000163520.14	FBLN2	ENSG00000163520.14	220.052	0.757169	0.312158	2.4256	0.0152833	0.156546
ENSG00000230269.7	LINC02525	ENSG00000230269.7	27.0248	1.48294	0.611342	2.42572	0.0152781	0.156546
ENSG00000255153.1	TOLLIP-AS1	ENSG00000255153.1	38.0583	-1.26192	0.520313	-2.4253	0.0152958	0.156573
ENSG00000134461.16	ANKRD16	ENSG00000134461.16	142.379	0.612148	0.252448	2.42485	0.0153148	0.156667
ENSG00000172301.11	COPRS	ENSG00000172301.11	1639.79	0.438471	0.180863	2.42433	0.0153368	0.156791
ENSG00000075407.18	ZNF37A	ENSG00000075407.18	494.335	-0.38825	0.160198	-2.42356	0.0153692	0.15681
ENSG00000106392.10	C1GALT1	ENSG00000106392.10	394.907	-0.710638	0.293196	-2.42377	0.0153604	0.15681
ENSG00000139496.16	NUP58	ENSG00000139496.16	658.062	-0.617918	0.254985	-2.42335	0.015378	0.15681
ENSG00000165804.16	ZNF219	ENSG00000165804.16	354.632	0.858769	0.354354	2.42348	0.0153727	0.15681
ENSG00000264589.4	MAPT-AS1	ENSG00000264589.4	57.1789	0.975137	0.402532	2.42251	0.0154138	0.157074
ENSG00000169951.9	ZNF764	ENSG00000169951.9	77.566	0.773256	0.31929	2.4218	0.015444	0.157181
ENSG00000176953.12	NFATC2IP	ENSG00000176953.12	414.019	-0.365854	0.151064	-2.42186	0.0154415	0.157181
ENSG00000107077.18	KDM4C	ENSG00000107077.18	314.393	-0.523732	0.216298	-2.42134	0.0154632	0.157277
ENSG00000153896.18	ZNF599	ENSG00000153896.18	69.0224	0.852393	0.352089	2.42096	0.0154796	0.157343
ENSG00000109066.13	TMEM104	ENSG00000109066.13	227.93	0.886166	0.366105	2.42052	0.0154981	0.157431
ENSG00000123213.23	NLN	ENSG00000123213.23	532.334	-0.516665	0.213561	-2.41929	0.0155508	0.157464
ENSG00000168646.13	AXIN2	ENSG00000168646.13	227.365	0.481562	0.199044	2.41937	0.0155473	0.157464
ENSG00000177542.11	SLC25A22	ENSG00000177542.11	2375.54	0.599692	0.24787	2.41938	0.0155468	0.157464
ENSG00000203706.8	SERTAD4-AS1	ENSG00000203706.8	35.8116	1.33558	0.551895	2.41999	0.0155209	0.157464
ENSG00000243678.11	NME2	ENSG00000243678.11	2063.83	0.552677	0.228422	2.41955	0.0155399	0.157464
ENSG00000139718.10	SETD1B	ENSG00000139718.10	302.049	0.486198	0.201072	2.41803	0.0156046	0.157746
ENSG00000141639.12	MAPK4	ENSG00000141639.12	1341.47	0.679184	0.280893	2.41795	0.0156083	0.157746
ENSG00000155366.16	RHOC	ENSG00000155366.16	1389.71	0.884978	0.365958	2.41825	0.0155953	0.157746
ENSG00000182087.14	TMEM259	ENSG00000182087.14	1312.03	0.579283	0.239642	2.41729	0.0156366	0.157932
ENSG00000138363.15	ATIC	ENSG00000138363.15	764.56	0.40638	0.168145	2.41684	0.0156557	0.158024
ENSG00000067596.12	DHX8	ENSG00000067596.12	362.57	-0.467696	0.193537	-2.41657	0.0156673	0.158042
ENSG00000122176.12	FMOD	ENSG00000122176.12	52.9845	1.44778	0.599491	2.41501	0.0157347	0.158057
ENSG00000132429.10	POPDC3	ENSG00000132429.10	200.177	-0.759062	0.314347	-2.41472	0.0157471	0.158057
ENSG00000145087.12	STXBP5L	ENSG00000145087.12	778.384	-1.02531	0.424612	-2.4147	0.0157482	0.158057
ENSG00000161999.12	JMJD8	ENSG00000161999.12	545.035	0.507636	0.210167	2.41539	0.0157184	0.158057
ENSG00000168994.13	PXDC1	ENSG00000168994.13	320.57	0.94703	0.392123	2.41514	0.0157294	0.158057
ENSG00000185043.12	CIB1	ENSG00000185043.12	467.975	0.502483	0.207976	2.41606	0.0156894	0.158057
ENSG00000242247.11	ARFGAP3	ENSG00000242247.11	452.576	-0.448331	0.185615	-2.41539	0.0157185	0.158057
ENSG00000264772.6	AC016876.2	ENSG00000264772.6	68.9963	1.60888	0.665965	2.41586	0.0156979	0.158057
ENSG00000103024.7	NME3	ENSG00000103024.7	420.7	0.981237	0.406399	2.41447	0.0157582	0.158058
ENSG00000167588.13	GPD1	ENSG00000167588.13	550.52	-0.882703	0.365655	-2.41403	0.015777	0.158147
ENSG00000127554.13	GFER	ENSG00000127554.13	346.352	0.531525	0.220272	2.41304	0.0158201	0.158317
ENSG00000176731.12	C8orf59	ENSG00000176731.12	310.976	0.510595	0.211624	2.41275	0.0158328	0.158317
ENSG00000184489.11	PTP4A3	ENSG00000184489.11	236.194	0.799406	0.331329	2.41273	0.0158337	0.158317
ENSG00000186908.14	ZDHHC17	ENSG00000186908.14	1298.55	-0.837887	0.347272	-2.41276	0.0158321	0.158317
ENSG00000100083.19	GGA1	ENSG00000100083.19	736.266	0.56276	0.233433	2.4108	0.0159178	0.158561
ENSG00000115252.18	PDE1A	ENSG00000115252.18	1597.55	-0.976519	0.405048	-2.41087	0.0159144	0.158561
ENSG00000177600.9	RPLP2	ENSG00000177600.9	3846.52	0.89598	0.371622	2.411	0.0159088	0.158561
ENSG00000196998.19	WDR45	ENSG00000196998.19	653.247	0.444424	0.184261	2.41193	0.0158685	0.158561
ENSG00000204842.17	ATXN2	ENSG00000204842.17	953.865	-0.356748	0.147955	-2.4112	0.0159003	0.158561
ENSG00000227232.5	WASH7P	ENSG00000227232.5	149.89	-0.813405	0.337358	-2.4111	0.0159044	0.158561
ENSG00000166839.17	ANKDD1A	ENSG00000166839.17	372.642	0.666558	0.276574	2.41006	0.01595	0.158684
ENSG00000182712.16	CMC4	ENSG00000182712.16	138.017	0.723782	0.30031	2.41012	0.0159474	0.158684
ENSG00000075568.17	TMEM131	ENSG00000075568.17	566.496	-0.544283	0.225883	-2.40958	0.0159711	0.158695
ENSG00000181404.17	WASHC1	ENSG00000181404.17	270.121	1.25733	0.52177	2.40974	0.0159638	0.158695
ENSG00000183569.18	SERHL2	ENSG00000183569.18	65.2186	1.08675	0.451147	2.40885	0.0160029	0.158813
ENSG00000183801.8	OLFML1	ENSG00000183801.8	27.6371	1.7857	0.741275	2.40895	0.0159985	0.158813
ENSG00000164929.17	BAALC	ENSG00000164929.17	5609.19	0.578682	0.240288	2.40829	0.0160276	0.15896
ENSG00000157833.13	GAREM2	ENSG00000157833.13	746.659	1.08223	0.449459	2.40786	0.0160465	0.159048
ENSG00000141027.21	NCOR1	ENSG00000141027.21	1433.21	-0.427544	0.177592	-2.40745	0.0160643	0.159125
ENSG00000006715.16	VPS41	ENSG00000006715.16	1653.39	-0.530941	0.220653	-2.40622	0.0161184	0.159189
ENSG00000115556.14	PLCD4	ENSG00000115556.14	83.431	1.13778	0.472776	2.40659	0.0161023	0.159189
ENSG00000119912.17	IDE	ENSG00000119912.17	224.55	-0.532522	0.221284	-2.40651	0.0161059	0.159189
ENSG00000121410.12	A1BG	ENSG00000121410.12	94.646	0.871626	0.362246	2.40617	0.0161206	0.159189
ENSG00000175691.9	ZNF77	ENSG00000175691.9	69.4683	-1.39619	0.580243	-2.40621	0.016119	0.159189
ENSG00000162066.15	AMDHD2	ENSG00000162066.15	353.491	0.90181	0.375028	2.40465	0.0161881	0.159558
ENSG00000162341.18	TPCN2	ENSG00000162341.18	115.861	0.874167	0.363529	2.40467	0.0161872	0.159558
ENSG00000176978.14	DPP7	ENSG00000176978.14	1288.22	0.70296	0.292332	2.40466	0.0161875	0.159558
ENSG00000082996.19	RNF13	ENSG00000082996.19	1314.3	-0.714651	0.29732	-2.40364	0.0162327	0.159772
ENSG00000149260.18	CAPN5	ENSG00000149260.18	486.318	0.624597	0.259872	2.40348	0.0162398	0.159772
ENSG00000254402.7	LRRC24	ENSG00000254402.7	77.6052	0.921366	0.383333	2.40356	0.0162362	0.159772
ENSG00000167797.7	CDK2AP2	ENSG00000167797.7	479.295	0.67472	0.280795	2.40289	0.0162661	0.159931
ENSG00000151332.19	MBIP	ENSG00000151332.19	286.115	-0.493761	0.205534	-2.40233	0.0162911	0.160078
ENSG00000065613.15	SLK	ENSG00000065613.15	980.304	-0.495492	0.206504	-2.39943	0.0164204	0.16012
ENSG00000068796.16	KIF2A	ENSG00000068796.16	726.202	-0.66045	0.27502	-2.40146	0.0163297	0.16012
ENSG00000091164.13	TXNL1	ENSG00000091164.13	1858.27	-0.422761	0.176217	-2.39909	0.016436	0.16012
ENSG00000118260.15	CREB1	ENSG00000118260.15	554.29	-0.557484	0.232215	-2.40072	0.0163628	0.16012
ENSG00000125656.11	CLPP	ENSG00000125656.11	355.887	0.570545	0.237808	2.39918	0.0164319	0.16012
ENSG00000148634.15	HERC4	ENSG00000148634.15	578.379	-0.538513	0.224378	-2.40002	0.016394	0.16012
ENSG00000163794.6	UCN	ENSG00000163794.6	38.8561	1.4951	0.622784	2.40068	0.0163646	0.16012
ENSG00000164610.9	RP9	ENSG00000164610.9	155.72	-0.834095	0.347602	-2.39957	0.0164145	0.16012
ENSG00000170667.14	RASA4B	ENSG00000170667.14	344.97	1.03012	0.428951	2.40148	0.0163287	0.16012
ENSG00000174521.7	TTC9B	ENSG00000174521.7	1195.07	0.649726	0.270551	2.40149	0.0163284	0.16012
ENSG00000189376.12	C8orf76	ENSG00000189376.12	145.483	0.764509	0.31857	2.39982	0.0164033	0.16012
ENSG00000266964.5	FXYD1	ENSG00000266964.5	1007.14	1.08146	0.450608	2.4	0.0163953	0.16012
ENSG00000273320.1	AC007032.1	ENSG00000273320.1	22.7387	-1.55418	0.6477	-2.39954	0.0164156	0.16012
ENSG00000277972.2	CISD3	ENSG00000277972.2	495.199	0.5792	0.241286	2.40048	0.0163738	0.16012
ENSG00000148429.14	USP6NL	ENSG00000148429.14	207.901	-0.49832	0.207773	-2.39838	0.0164676	0.160134
ENSG00000182150.16	ERCC6L2	ENSG00000182150.16	407.106	-0.498043	0.207656	-2.3984	0.0164667	0.160134
ENSG00000198399.14	ITSN2	ENSG00000198399.14	473.829	-0.552074	0.230154	-2.39871	0.0164529	0.160134
ENSG00000279117.1	AP001972.5	ENSG00000279117.1	1801.06	0.641351	0.267465	2.39788	0.0164901	0.160255
ENSG00000126243.8	LRFN3	ENSG00000126243.8	205.411	0.506419	0.211273	2.39699	0.0165303	0.160348
ENSG00000130640.13	TUBGCP2	ENSG00000130640.13	710.03	0.324642	0.135449	2.39678	0.0165399	0.160348
ENSG00000143669.13	LYST	ENSG00000143669.13	472.062	-0.56638	0.236302	-2.39685	0.0165367	0.160348
ENSG00000164484.11	TMEM200A	ENSG00000164484.11	183.994	-1.28956	0.537911	-2.39734	0.0165146	0.160348
ENSG00000162244.12	RPL29	ENSG00000162244.12	4543.5	0.666725	0.278208	2.3965	0.0165527	0.160375
ENSG00000144815.16	NXPE3	ENSG00000144815.16	860.849	-0.566214	0.23637	-2.39546	0.0165995	0.160493
ENSG00000159692.15	CTBP1	ENSG00000159692.15	2344.26	0.373657	0.156008	2.39511	0.0166152	0.160493
ENSG00000162521.19	RBBP4	ENSG00000162521.19	2054.87	-0.292875	0.12227	-2.3953	0.0166066	0.160493
ENSG00000166136.16	NDUFB8	ENSG00000166136.16	3671.37	0.507691	0.211963	2.39519	0.0166119	0.160493
ENSG00000186235.11	AC016757.1	ENSG00000186235.11	80.7351	1.27872	0.533779	2.3956	0.0165932	0.160493
ENSG00000168209.5	DDIT4	ENSG00000168209.5	995.78	1.27522	0.532546	2.39457	0.0166397	0.160632
ENSG00000175470.20	PPP2R2D	ENSG00000175470.20	692.729	0.3743	0.156341	2.39413	0.0166599	0.16073
ENSG00000122912.15	SLC25A16	ENSG00000122912.15	372.1	-0.467857	0.195501	-2.39312	0.0167059	0.160892
ENSG00000124067.17	SLC12A4	ENSG00000124067.17	328.025	0.700264	0.292621	2.39307	0.0167079	0.160892
ENSG00000164404.8	GDF9	ENSG00000164404.8	28.1946	0.897928	0.37524	2.39294	0.0167139	0.160892
ENSG00000167107.12	ACSF2	ENSG00000167107.12	199.234	1.02381	0.427894	2.39266	0.0167267	0.160892
ENSG00000167136.7	ENDOG	ENSG00000167136.7	278.161	0.656815	0.274514	2.39265	0.0167272	0.160892
ENSG00000100722.20	ZC3H14	ENSG00000100722.20	839.606	-0.465989	0.194852	-2.39151	0.0167794	0.161123
ENSG00000112320.12	SOBP	ENSG00000112320.12	1411.48	0.378532	0.158285	2.39146	0.0167816	0.161123
ENSG00000119414.11	PPP6C	ENSG00000119414.11	1163.64	-0.458234	0.191594	-2.3917	0.0167706	0.161123
ENSG00000083444.17	PLOD1	ENSG00000083444.17	686.592	0.590166	0.246841	2.39088	0.0168082	0.161282
ENSG00000178971.16	CTC1	ENSG00000178971.16	275.613	-0.505084	0.21128	-2.39059	0.0168214	0.161311
ENSG00000126970.16	ZC4H2	ENSG00000126970.16	246.617	0.557767	0.233342	2.39034	0.016833	0.161325
ENSG00000136732.16	GYPC	ENSG00000136732.16	100.729	0.96253	0.402754	2.38987	0.0168543	0.161433
ENSG00000281183.1	NPTN-IT1	ENSG00000281183.1	35.0379	-1.48909	0.623185	-2.38948	0.0168723	0.161508
ENSG00000187796.14	CARD9	ENSG00000187796.14	70.5471	1.33079	0.556992	2.38925	0.0168828	0.161512
ENSG00000198301.12	SDAD1	ENSG00000198301.12	593.449	-0.536231	0.224456	-2.38903	0.0168931	0.161513
ENSG00000004399.12	PLXND1	ENSG00000004399.12	987.631	0.551703	0.231031	2.388	0.0169402	0.161582
ENSG00000113595.15	TRIM23	ENSG00000113595.15	771.599	-0.970102	0.406255	-2.38791	0.0169443	0.161582
ENSG00000115268.9	RPS15	ENSG00000115268.9	4195.89	0.828105	0.346757	2.38814	0.0169338	0.161582
ENSG00000137449.16	CPEB2	ENSG00000137449.16	972.116	-0.680953	0.28519	-2.38771	0.0169536	0.161582
ENSG00000153048.11	CARHSP1	ENSG00000153048.11	846.79	0.754711	0.316103	2.38755	0.0169612	0.161582
ENSG00000170049.9	KCNAB3	ENSG00000170049.9	135.662	0.664651	0.278379	2.38758	0.0169598	0.161582
ENSG00000105518.14	TMEM205	ENSG00000105518.14	1102.23	0.431529	0.180808	2.38667	0.0170017	0.161618
ENSG00000124588.20	NQO2	ENSG00000124588.20	657.799	0.564421	0.236497	2.38659	0.0170055	0.161618
ENSG00000154639.19	CXADR	ENSG00000154639.19	503.394	-0.67814	0.284087	-2.38708	0.0169827	0.161618
ENSG00000283041.1	AC008038.1	ENSG00000283041.1	2046.78	0.505367	0.211745	2.38668	0.0170013	0.161618
ENSG00000235162.8	C12orf75	ENSG00000235162.8	119.869	1.04229	0.436782	2.3863	0.017019	0.16165
ENSG00000008282.8	SYPL1	ENSG00000008282.8	628.732	-0.78378	0.328645	-2.38488	0.0170846	0.16208
ENSG00000182218.9	HHIPL1	ENSG00000182218.9	538.071	0.793265	0.3326	2.38505	0.017077	0.16208
ENSG00000099795.7	NDUFB7	ENSG00000099795.7	1224.67	0.578599	0.242712	2.38389	0.0171308	0.162421
ENSG00000101266.19	CSNK2A1	ENSG00000101266.19	1735.21	-0.369641	0.155081	-2.38354	0.0171471	0.162479
ENSG00000153914.16	SREK1	ENSG00000153914.16	639.678	-0.399343	0.167562	-2.38325	0.0171603	0.162508
ENSG00000130734.10	ATG4D	ENSG00000130734.10	281.249	0.722217	0.303113	2.38267	0.0171877	0.162552
ENSG00000183527.12	PSMG1	ENSG00000183527.12	263.431	-0.782233	0.328325	-2.3825	0.0171956	0.162552
ENSG00000259775.1	AL138976.2	ENSG00000259775.1	58.0812	0.946246	0.397099	2.3829	0.0171769	0.162552
ENSG00000182168.15	UNC5C	ENSG00000182168.15	572.056	-0.751983	0.315684	-2.38208	0.0172153	0.162642
ENSG00000169641.13	LUZP1	ENSG00000169641.13	851.761	-0.472057	0.198219	-2.3815	0.0172425	0.162706
ENSG00000196700.9	ZNF512B	ENSG00000196700.9	590.304	0.417172	0.175164	2.38161	0.0172372	0.162706
ENSG00000167967.16	E4F1	ENSG00000167967.16	293.269	0.549983	0.230989	2.38099	0.0172663	0.162835
ENSG00000134970.14	TMED7	ENSG00000134970.14	803.664	-0.891962	0.374735	-2.38025	0.017301	0.163065
ENSG00000105829.13	BET1	ENSG00000105829.13	210.083	-0.424732	0.178478	-2.37974	0.0173246	0.163095
ENSG00000237187.9	NR2F1-AS1	ENSG00000237187.9	791.016	0.399213	0.167745	2.37988	0.0173183	0.163095
ENSG00000143971.9	ETAA1	ENSG00000143971.9	130.213	-0.653715	0.274731	-2.37947	0.0173374	0.163119
ENSG00000204463.12	BAG6	ENSG00000204463.12	1854.02	0.475779	0.200054	2.37825	0.0173949	0.163564
ENSG00000112685.14	EXOC2	ENSG00000112685.14	538.094	-0.400899	0.168587	-2.378	0.0174066	0.163577
ENSG00000165688.12	PMPCA	ENSG00000165688.12	581.619	0.336028	0.141351	2.37726	0.0174418	0.163811
ENSG00000165449.11	SLC16A9	ENSG00000165449.11	229.922	0.925715	0.389451	2.37698	0.0174551	0.16384
ENSG00000074935.14	TUBE1	ENSG00000074935.14	258.497	-0.625425	0.263276	-2.37555	0.017523	0.164283
ENSG00000097046.13	CDC7	ENSG00000097046.13	188.03	-0.618624	0.260397	-2.3757	0.0175159	0.164283
ENSG00000136937.13	NCBP1	ENSG00000136937.13	512.08	-0.437714	0.184304	-2.37495	0.0175512	0.164364
ENSG00000184110.14	EIF3C	ENSG00000184110.14	3383.16	0.693678	0.292083	2.37493	0.0175522	0.164364
ENSG00000137672.13	TRPC6	ENSG00000137672.13	40.3127	-1.19298	0.502386	-2.37462	0.0175669	0.164405
ENSG00000116954.8	RRAGC	ENSG00000116954.8	524.936	-0.495818	0.208831	-2.37425	0.0175846	0.164473
ENSG00000125676.20	THOC2	ENSG00000125676.20	503.537	-0.364845	0.1537	-2.37375	0.0176086	0.164602
ENSG00000168010.11	ATG16L2	ENSG00000168010.11	294.781	0.570312	0.240307	2.37326	0.0176318	0.164722
ENSG00000131263.13	RLIM	ENSG00000131263.13	1373.54	-0.667556	0.281385	-2.37239	0.0176733	0.164856
ENSG00000153707.17	PTPRD	ENSG00000153707.17	2454.22	-0.688383	0.290141	-2.37258	0.0176643	0.164856
ENSG00000161509.14	GRIN2C	ENSG00000161509.14	734.137	0.969161	0.408531	2.37231	0.0176772	0.164856
ENSG00000184083.12	FAM120C	ENSG00000184083.12	491.502	-0.501181	0.211287	-2.37204	0.01769	0.164879
ENSG00000008130.15	NADK	ENSG00000008130.15	611.19	0.347716	0.146605	2.37179	0.0177022	0.164896
ENSG00000173546.7	CSPG4	ENSG00000173546.7	549.988	1.15868	0.48858	2.37154	0.0177143	0.164913
ENSG00000213793.5	ZNF888	ENSG00000213793.5	35.116	-1.17805	0.496891	-2.37084	0.0177477	0.165031
ENSG00000256338.2	RPL41P2	ENSG00000256338.2	81.0939	0.963162	0.406249	2.37087	0.0177464	0.165031
ENSG00000237037.9	NDUFA6-AS1	ENSG00000237037.9	218.525	0.502817	0.212138	2.37024	0.0177767	0.165204
ENSG00000105835.12	NAMPT	ENSG00000105835.12	693.746	-0.925187	0.390408	-2.3698	0.0177979	0.165209
ENSG00000107281.10	NPDC1	ENSG00000107281.10	2146.46	0.710131	0.299658	2.3698	0.0177975	0.165209
ENSG00000106689.11	LHX2	ENSG00000106689.11	837.311	0.718852	0.30337	2.36955	0.0178096	0.16522
ENSG00000068971.14	PPP2R5B	ENSG00000068971.14	1344.05	0.340951	0.143938	2.36874	0.017849	0.16549
ENSG00000189042.13	ZNF567	ENSG00000189042.13	93.3901	-0.867335	0.366266	-2.36805	0.0178823	0.165703
ENSG00000144711.16	IQSEC1	ENSG00000144711.16	4447.03	0.463102	0.195657	2.36691	0.0179372	0.166114
ENSG00000013441.16	CLK1	ENSG00000013441.16	1676.4	-0.796073	0.336409	-2.36639	0.0179627	0.166157
ENSG00000130522.6	JUND	ENSG00000130522.6	3630.95	0.936916	0.3959	2.36655	0.0179549	0.166157
ENSG00000068831.19	RASGRP2	ENSG00000068831.19	259.489	0.555839	0.235027	2.365	0.01803	0.166509
ENSG00000104343.21	UBE2W	ENSG00000104343.21	730.269	-0.705123	0.298155	-2.36496	0.018032	0.166509
ENSG00000158006.14	PAFAH2	ENSG00000158006.14	132.246	-0.640814	0.270952	-2.36504	0.0180279	0.166509
ENSG00000101331.17	CCM2L	ENSG00000101331.17	100.188	1.21187	0.512545	2.36441	0.0180589	0.166557
ENSG00000136450.13	SRSF1	ENSG00000136450.13	2115.76	-0.306988	0.129836	-2.36442	0.0180584	0.166557
ENSG00000139899.11	CBLN3	ENSG00000139899.11	53.4143	1.10711	0.46828	2.36421	0.0180685	0.166557
ENSG00000115828.17	QPCT	ENSG00000115828.17	200.78	-1.29479	0.548081	-2.36241	0.0181565	0.167271
ENSG00000099904.15	ZDHHC8	ENSG00000099904.15	587.361	0.611226	0.258798	2.36179	0.018187	0.167421
ENSG00000131435.13	PDLIM4	ENSG00000131435.13	135.589	1.07716	0.456105	2.36165	0.0181939	0.167421
ENSG00000165060.14	FXN	ENSG00000165060.14	194.535	-0.525369	0.222532	-2.36087	0.018232	0.167675
ENSG00000026297.15	RNASET2	ENSG00000026297.15	531.356	0.724081	0.306888	2.35943	0.018303	0.168212
ENSG00000177606.7	JUN	ENSG00000177606.7	1649.47	0.866558	0.367301	2.35926	0.0183115	0.168212
ENSG00000113282.13	CLINT1	ENSG00000113282.13	585.55	-0.535597	0.227068	-2.35875	0.0183367	0.168229
ENSG00000125144.13	MT1G	ENSG00000125144.13	323.952	1.23665	0.524321	2.35858	0.0183449	0.168229
ENSG00000172009.15	THOP1	ENSG00000172009.15	713.657	0.443001	0.187802	2.35888	0.0183303	0.168229
ENSG00000083807.10	SLC27A5	ENSG00000083807.10	229.616	0.823943	0.349451	2.35782	0.0183827	0.168477
ENSG00000145907.15	G3BP1	ENSG00000145907.15	932.198	-0.476352	0.202086	-2.35718	0.0184143	0.168477
ENSG00000205560.12	CPT1B	ENSG00000205560.12	121.944	1.34323	0.569823	2.35728	0.0184093	0.168477
ENSG00000254772.10	EEF1G	ENSG00000254772.10	7042.4	0.55151	0.233938	2.3575	0.0183985	0.168477
ENSG00000108582.12	CPD	ENSG00000108582.12	1177.51	-0.718534	0.304891	-2.35669	0.0184385	0.168602
ENSG00000117533.15	VAMP4	ENSG00000117533.15	731.56	-0.538065	0.228523	-2.35453	0.0185462	0.168718
ENSG00000137843.12	PAK6	ENSG00000137843.12	1188.72	0.529113	0.224648	2.3553	0.0185078	0.168718
ENSG00000139687.15	RB1	ENSG00000139687.15	436.562	-0.721924	0.306431	-2.35591	0.0184772	0.168718
ENSG00000164010.15	ERMAP	ENSG00000164010.15	172.862	-0.541933	0.230164	-2.35455	0.0185449	0.168718
ENSG00000173114.13	LRRN3	ENSG00000173114.13	586.892	-0.661114	0.280726	-2.35502	0.0185218	0.168718
ENSG00000177685.17	CRACR2B	ENSG00000177685.17	34.2641	1.32138	0.561209	2.35452	0.0185465	0.168718
ENSG00000183688.4	RFLNB	ENSG00000183688.4	211.998	1.15618	0.490831	2.35556	0.0184947	0.168718
ENSG00000206560.11	ANKRD28	ENSG00000206560.11	840.984	-0.424254	0.180096	-2.35571	0.0184873	0.168718
ENSG00000259032.2	ENSAP2	ENSG00000259032.2	32.6725	1.59425	0.67667	2.35602	0.018472	0.168718
ENSG00000272157.1	AC107373.2	ENSG00000272157.1	57.7361	0.886	0.376383	2.35399	0.0185732	0.168865
ENSG00000105464.3	GRIN2D	ENSG00000105464.3	133.996	0.982773	0.417543	2.3537	0.0185875	0.168898
ENSG00000136935.14	GOLGA1	ENSG00000136935.14	361.215	-0.466347	0.198158	-2.35341	0.0186019	0.168933
ENSG00000136522.14	MRPL47	ENSG00000136522.14	378.575	-0.379406	0.161269	-2.35262	0.0186417	0.169033
ENSG00000172057.10	ORMDL3	ENSG00000172057.10	947.498	0.433495	0.184265	2.35256	0.0186448	0.169033
ENSG00000185619.18	PCGF3	ENSG00000185619.18	728.136	0.286216	0.121648	2.35282	0.0186315	0.169033
ENSG00000130766.5	SESN2	ENSG00000130766.5	204.332	0.651999	0.277228	2.35185	0.0186803	0.169163
ENSG00000250903.9	GMDS-AS1	ENSG00000250903.9	155.359	0.534637	0.227307	2.35205	0.0186705	0.169163
ENSG00000230530.2	LIMD1-AS1	ENSG00000230530.2	40.2613	0.821532	0.349395	2.3513	0.0187081	0.169319
ENSG00000113812.14	ACTR8	ENSG00000113812.14	256.065	-0.638544	0.271602	-2.35103	0.0187215	0.169325
ENSG00000251372.6	LINC00499	ENSG00000251372.6	120.46	1.02702	0.436868	2.35086	0.01873	0.169325
ENSG00000010278.14	CD9	ENSG00000010278.14	1336.7	-0.885599	0.376791	-2.35037	0.0187548	0.169346
ENSG00000120685.20	PROSER1	ENSG00000120685.20	321.675	-0.459099	0.195346	-2.35018	0.0187643	0.169346
ENSG00000166012.17	TAF1D	ENSG00000166012.17	1289.51	0.444692	0.18921	2.35025	0.0187606	0.169346
ENSG00000125968.9	ID1	ENSG00000125968.9	410.726	1.46545	0.623861	2.349	0.018824	0.169693
ENSG00000258708.1	SLC25A21-AS1	ENSG00000258708.1	45.8747	-0.923428	0.393113	-2.34901	0.0188232	0.169693
ENSG00000166439.6	RNF169	ENSG00000166439.6	236.367	-0.458946	0.195403	-2.34872	0.0188382	0.169725
ENSG00000116001.16	TIA1	ENSG00000116001.16	742.004	-0.57536	0.245152	-2.34696	0.0189275	0.170433
ENSG00000128298.17	BAIAP2L2	ENSG00000128298.17	79.5319	1.07268	0.457217	2.3461	0.0189708	0.170438
ENSG00000137817.17	PARP6	ENSG00000137817.17	1305	0.310086	0.13217	2.34612	0.0189699	0.170438
ENSG00000165476.14	REEP3	ENSG00000165476.14	461.238	-1.02355	0.436262	-2.34617	0.0189672	0.170438
ENSG00000186960.12	LINC01551	ENSG00000186960.12	160.316	0.672183	0.286464	2.34648	0.0189515	0.170438
ENSG00000100393.13	EP300	ENSG00000100393.13	777.606	-0.524826	0.223788	-2.34519	0.0190173	0.170567
ENSG00000123685.9	BATF3	ENSG00000123685.9	61.5375	0.941703	0.401477	2.3456	0.0189967	0.170567
ENSG00000166747.12	AP1G1	ENSG00000166747.12	1307.96	-0.436402	0.186078	-2.34526	0.0190136	0.170567
ENSG00000064933.17	PMS1	ENSG00000064933.17	223.253	-0.603616	0.257518	-2.34398	0.0190794	0.170998
ENSG00000101986.12	ABCD1	ENSG00000101986.12	54.4281	0.994048	0.424112	2.34383	0.0190868	0.170998
ENSG00000172081.14	MOB3A	ENSG00000172081.14	375.4	0.676954	0.288857	2.34356	0.0191008	0.171027
ENSG00000165553.4	NGB	ENSG00000165553.4	163.761	0.837666	0.357535	2.34289	0.0191349	0.171236
ENSG00000160209.19	PDXK	ENSG00000160209.19	4400.34	0.439141	0.187463	2.34255	0.0191525	0.171298
ENSG00000047315.16	POLR2B	ENSG00000047315.16	1157.29	-0.604053	0.258043	-2.3409	0.0192371	0.171669
ENSG00000081803.16	CADPS2	ENSG00000081803.16	613.102	-0.964758	0.412069	-2.34126	0.0192189	0.171669
ENSG00000124440.15	HIF3A	ENSG00000124440.15	507.725	1.4125	0.603311	2.34124	0.0192196	0.171669
ENSG00000221838.10	AP4M1	ENSG00000221838.10	158.545	0.519556	0.221928	2.34111	0.0192267	0.171669
ENSG00000167202.11	TBC1D2B	ENSG00000167202.11	372.042	0.62079	0.265259	2.34031	0.0192675	0.171845
ENSG00000175600.15	SUGCT	ENSG00000175600.15	30.4232	1.05145	0.449347	2.33995	0.0192863	0.171916
ENSG00000172244.9	C5orf34	ENSG00000172244.9	31.8361	1.64295	0.702256	2.33953	0.0193079	0.172012
ENSG00000084207.17	GSTP1	ENSG00000084207.17	2099.67	0.659886	0.282196	2.3384	0.0193666	0.172025
ENSG00000100519.12	PSMC6	ENSG00000100519.12	993.099	-0.680464	0.291014	-2.33825	0.0193742	0.172025
ENSG00000121039.10	RDH10	ENSG00000121039.10	95.244	0.829817	0.354802	2.33881	0.0193451	0.172025
ENSG00000134910.14	STT3A	ENSG00000134910.14	582.164	-0.39871	0.170494	-2.33855	0.0193587	0.172025
ENSG00000170370.12	EMX2	ENSG00000170370.12	431.258	0.956758	0.409118	2.33859	0.0193567	0.172025
ENSG00000197016.12	ZNF470	ENSG00000197016.12	271.69	-0.415075	0.177498	-2.33848	0.0193622	0.172025
ENSG00000104331.9	IMPAD1	ENSG00000104331.9	1755	-0.565	0.241665	-2.33795	0.0193898	0.172068
ENSG00000182324.6	KCNJ14	ENSG00000182324.6	45.9034	1.05512	0.451344	2.33773	0.0194015	0.172076
ENSG00000088387.19	DOCK9	ENSG00000088387.19	1680.79	-0.405872	0.173746	-2.33601	0.0194906	0.172578
ENSG00000155886.11	SLC24A2	ENSG00000155886.11	2385.52	-1.0056	0.430459	-2.33612	0.0194851	0.172578
ENSG00000273108.1	AL121929.2	ENSG00000273108.1	78.1178	1.18564	0.507499	2.33624	0.0194789	0.172578
ENSG00000183735.10	TBK1	ENSG00000183735.10	455.037	-0.549072	0.235088	-2.3356	0.0195121	0.172673
ENSG00000105737.9	GRIK5	ENSG00000105737.9	911.486	0.387502	0.165935	2.33527	0.0195295	0.172731
ENSG00000165219.22	GAPVD1	ENSG00000165219.22	596.745	-0.39617	0.169728	-2.33415	0.0195878	0.172863
ENSG00000170779.11	CDCA4	ENSG00000170779.11	28.8203	1.05859	0.453403	2.33477	0.0195557	0.172863
ENSG00000230445.4	LRRC37A6P	ENSG00000230445.4	33.1142	1.63007	0.698351	2.33417	0.0195869	0.172863
ENSG00000261594.4	TPBGL	ENSG00000261594.4	105.576	0.828445	0.354879	2.33444	0.0195726	0.172863
ENSG00000159167.12	STC1	ENSG00000159167.12	39.6887	-2.43352	1.04292	-2.33338	0.0196283	0.173125
ENSG00000101180.16	HRH3	ENSG00000101180.16	362.813	0.548686	0.235281	2.33204	0.0196984	0.173144
ENSG00000140854.13	KATNB1	ENSG00000140854.13	607.084	0.689402	0.295525	2.3328	0.0196587	0.173144
ENSG00000152422.15	XRCC4	ENSG00000152422.15	74.3613	-0.664901	0.285134	-2.33189	0.0197065	0.173144
ENSG00000169306.10	IL1RAPL1	ENSG00000169306.10	48.0936	-1.1769	0.504493	-2.33283	0.0196571	0.173144
ENSG00000185163.10	DDX51	ENSG00000185163.10	473.787	0.593276	0.254374	2.3323	0.0196849	0.173144
ENSG00000185304.15	RGPD2	ENSG00000185304.15	53.0738	3.75031	1.60785	2.3325	0.0196742	0.173144
ENSG00000204682.8	CASC10	ENSG00000204682.8	153.814	0.711424	0.305032	2.33229	0.0196854	0.173144
ENSG00000015475.18	BID	ENSG00000015475.18	409.399	0.474388	0.203457	2.33164	0.0197198	0.173165
ENSG00000153531.13	ADPRHL1	ENSG00000153531.13	88.2808	0.644885	0.276661	2.33096	0.0197555	0.173287
ENSG00000261220.2	AC103706.1	ENSG00000261220.2	34.6772	1.47348	0.632087	2.33113	0.0197467	0.173287
ENSG00000114650.20	SCAP	ENSG00000114650.20	942.69	0.425721	0.182661	2.33066	0.0197713	0.173331
ENSG00000082684.16	SEMA5B	ENSG00000082684.16	276.13	0.617347	0.264919	2.33032	0.0197891	0.173391
ENSG00000198844.12	ARHGEF15	ENSG00000198844.12	72.0572	1.41687	0.608125	2.32991	0.0198111	0.173488
ENSG00000147509.14	RGS20	ENSG00000147509.14	374.263	0.613977	0.263608	2.32913	0.0198523	0.173658
ENSG00000272462.3	U91328.1	ENSG00000272462.3	119.009	0.566495	0.243202	2.32932	0.0198423	0.173658
ENSG00000189046.11	ALKBH2	ENSG00000189046.11	147.473	0.503533	0.216243	2.32855	0.0198828	0.17383
ENSG00000260992.1	DOCK9-AS2	ENSG00000260992.1	25.072	1.08455	0.465972	2.32751	0.0199381	0.174218
ENSG00000176101.12	SSNA1	ENSG00000176101.12	566.777	0.53325	0.229134	2.32724	0.0199526	0.174249
ENSG00000155100.11	OTUD6B	ENSG00000155100.11	208.076	-0.75587	0.324824	-2.32701	0.0199646	0.174258
ENSG00000092036.18	HAUS4	ENSG00000092036.18	126.29	0.858839	0.369237	2.32598	0.0200194	0.174275
ENSG00000122034.15	GTF3A	ENSG00000122034.15	1543.54	0.362615	0.1559	2.32595	0.0200211	0.174275
ENSG00000138100.13	TRIM54	ENSG00000138100.13	56.1296	1.59221	0.684539	2.32596	0.0200204	0.174275
ENSG00000145425.10	RPS3A	ENSG00000145425.10	8126.97	0.449566	0.193225	2.32665	0.019984	0.174275
ENSG00000170955.10	CAVIN3	ENSG00000170955.10	70.1304	1.22506	0.526614	2.32629	0.0200032	0.174275
ENSG00000064300.9	NGFR	ENSG00000064300.9	113.256	2.24418	0.965235	2.32501	0.0200715	0.174618
ENSG00000205517.12	RGL3	ENSG00000205517.12	55.7085	1.05648	0.454584	2.32407	0.020122	0.174962
ENSG00000105372.8	RPS19	ENSG00000105372.8	4032.94	0.891228	0.383596	2.32335	0.0201603	0.175103
ENSG00000158793.14	NIT1	ENSG00000158793.14	399.387	0.395097	0.170049	2.32342	0.0201564	0.175103
ENSG00000075539.14	FRYL	ENSG00000075539.14	987.015	-0.668551	0.287811	-2.32289	0.0201853	0.175225
ENSG00000065717.15	TLE2	ENSG00000065717.15	357.129	0.705757	0.303932	2.32209	0.020228	0.175228
ENSG00000161048.11	NAPEPLD	ENSG00000161048.11	672.817	-0.652019	0.280759	-2.32235	0.0202142	0.175228
ENSG00000213689.14	TREX1	ENSG00000213689.14	166.928	0.76261	0.328419	2.32206	0.0202296	0.175228
ENSG00000286502.1		ENSG00000286502.1	24.4633	1.4988	0.645452	2.32209	0.0202279	0.175228
ENSG00000068078.18	FGFR3	ENSG00000068078.18	4377.11	1.00443	0.432662	2.32152	0.0202588	0.175318
ENSG00000088305.18	DNMT3B	ENSG00000088305.18	30.7769	1.40974	0.607337	2.32119	0.0202766	0.175318
ENSG00000100106.22	TRIOBP	ENSG00000100106.22	297.654	0.803659	0.346219	2.32125	0.0202735	0.175318
ENSG00000142409.6	ZNF787	ENSG00000142409.6	237.039	0.759452	0.32723	2.32085	0.020295	0.175318
ENSG00000270419.1	CAHM	ENSG00000270419.1	65.2601	1.20585	0.519534	2.32102	0.0202858	0.175318
ENSG00000105520.10	PLPPR2	ENSG00000105520.10	2436.99	0.454698	0.195979	2.32014	0.0203333	0.175494
ENSG00000164896.20	FASTK	ENSG00000164896.20	933.64	0.604702	0.26064	2.32006	0.0203374	0.175494
ENSG00000135341.18	MAP3K7	ENSG00000135341.18	716.25	-0.453755	0.195606	-2.31975	0.0203545	0.175536
ENSG00000204116.11	CHIC1	ENSG00000204116.11	753.749	-0.726497	0.313204	-2.31957	0.0203642	0.175536
ENSG00000109736.15	MFSD10	ENSG00000109736.15	448.498	0.830194	0.357944	2.31934	0.0203765	0.175546
ENSG00000130589.16	HELZ2	ENSG00000130589.16	60.5814	1.39611	0.602444	2.3174	0.0204818	0.176073
ENSG00000164187.7	LMBRD2	ENSG00000164187.7	891.006	-0.920862	0.397266	-2.318	0.0204493	0.176073
ENSG00000183765.22	CHEK2	ENSG00000183765.22	21.2727	1.2235	0.527919	2.31759	0.0204715	0.176073
ENSG00000251442.6	LINC01094	ENSG00000251442.6	130.838	1.2867	0.555155	2.31773	0.020464	0.176073
ENSG00000164161.10	HHIP	ENSG00000164161.10	648.194	-1.12009	0.483434	-2.31694	0.0205072	0.176196
ENSG00000007541.16	PIGQ	ENSG00000007541.16	785.902	0.692836	0.299251	2.31524	0.0205999	0.176898
ENSG00000163762.7	TM4SF18	ENSG00000163762.7	116.227	-1.15291	0.498082	-2.31469	0.0206299	0.177059
ENSG00000139826.6	ABHD13	ENSG00000139826.6	268.638	-0.734248	0.317249	-2.31442	0.0206445	0.177089
ENSG00000007080.11	CCDC124	ENSG00000007080.11	843.739	0.574603	0.248513	2.31217	0.0207685	0.177579
ENSG00000018189.13	RUFY3	ENSG00000018189.13	4124.56	-0.525179	0.227087	-2.31267	0.0207407	0.177579
ENSG00000052795.13	FNIP2	ENSG00000052795.13	685.665	-0.702559	0.303834	-2.31231	0.0207606	0.177579
ENSG00000147202.18	DIAPH2	ENSG00000147202.18	235.847	-0.74422	0.321739	-2.31312	0.0207163	0.177579
ENSG00000184986.11	TMEM121	ENSG00000184986.11	99.0413	1.00661	0.435293	2.31249	0.0207508	0.177579
ENSG00000275066.5	SYNRG	ENSG00000275066.5	596.557	-0.36333	0.157095	-2.31281	0.0207331	0.177579
ENSG00000070831.17	CDC42	ENSG00000070831.17	3170.28	-0.435856	0.188679	-2.31005	0.0208856	0.177823
ENSG00000083642.19	PDS5B	ENSG00000083642.19	884.134	-0.82894	0.35872	-2.31083	0.0208425	0.177823
ENSG00000142546.14	NOSIP	ENSG00000142546.14	407.207	0.539008	0.23326	2.31077	0.0208458	0.177823
ENSG00000163864.17	NMNAT3	ENSG00000163864.17	164.614	0.501032	0.216894	2.31003	0.0208862	0.177823
ENSG00000187091.13	PLCD1	ENSG00000187091.13	300.659	0.770527	0.333551	2.31007	0.0208841	0.177823
ENSG00000188636.4	RTL6	ENSG00000188636.4	1268.72	-0.48792	0.211206	-2.31016	0.0208791	0.177823
ENSG00000188643.11	S100A16	ENSG00000188643.11	799.925	0.914428	0.39573	2.31074	0.0208473	0.177823
ENSG00000212802.4	RPL15P3	ENSG00000212802.4	221.108	0.846182	0.3663	2.31008	0.0208836	0.177823
ENSG00000162377.6	COA7	ENSG00000162377.6	459.399	-0.642376	0.278155	-2.30942	0.0209203	0.178018
ENSG00000162869.16	PPP1R21	ENSG00000162869.16	755.665	-0.321745	0.139342	-2.30904	0.0209416	0.178104
ENSG00000075790.10	BCAP29	ENSG00000075790.10	1511.15	-0.484251	0.209901	-2.30705	0.0210522	0.178688
ENSG00000103253.18	HAGHL	ENSG00000103253.18	252.683	0.849854	0.368368	2.30708	0.0210505	0.178688
ENSG00000149451.17	ADAM33	ENSG00000149451.17	125.945	1.20412	0.5219	2.30718	0.0210447	0.178688
ENSG00000198858.10	R3HDM4	ENSG00000198858.10	986.746	0.591012	0.256183	2.30699	0.0210551	0.178688
ENSG00000132773.12	TOE1	ENSG00000132773.12	118.476	-0.676801	0.293403	-2.30673	0.0210697	0.178717
ENSG00000171148.13	TADA3	ENSG00000171148.13	1743.81	0.552278	0.23947	2.30625	0.0210966	0.178771
ENSG00000198055.11	GRK6	ENSG00000198055.11	456.405	0.431532	0.18712	2.30617	0.021101	0.178771
ENSG00000226496.3	LINC00323	ENSG00000226496.3	35.2029	1.31236	0.569104	2.30602	0.0211098	0.178771
ENSG00000198833.7	UBE2J1	ENSG00000198833.7	770.891	-0.495157	0.214752	-2.30571	0.0211268	0.17882
ENSG00000105497.8	ZNF175	ENSG00000105497.8	187.908	-0.493234	0.21394	-2.30548	0.0211397	0.178828
ENSG00000166343.10	MSS51	ENSG00000166343.10	27.1922	-1.30561	0.566353	-2.30529	0.0211501	0.178828
ENSG00000175161.13	CADM2	ENSG00000175161.13	2806.35	-0.772913	0.335332	-2.30492	0.0211711	0.17891
ENSG00000091831.23	ESR1	ENSG00000091831.23	25.1077	-1.69969	0.737552	-2.3045	0.0211943	0.178917
ENSG00000218227.3	AC136632.1	ENSG00000218227.3	49.8561	2.86539	1.24337	2.30453	0.0211927	0.178917
ENSG00000010539.11	ZNF200	ENSG00000010539.11	96.175	-0.639418	0.277531	-2.30395	0.0212255	0.179058
ENSG00000135108.14	FBXO21	ENSG00000135108.14	1543.57	-0.404473	0.175567	-2.30381	0.0212335	0.179058
ENSG00000100605.17	ITPK1	ENSG00000100605.17	5288.48	0.478189	0.207605	2.30336	0.0212588	0.179095
ENSG00000146834.14	MEPCE	ENSG00000146834.14	623.449	0.508772	0.220895	2.30323	0.0212662	0.179095
ENSG00000188064.10	WNT7B	ENSG00000188064.10	346.159	1.12277	0.487497	2.30313	0.0212716	0.179095
ENSG00000115524.16	SF3B1	ENSG00000115524.16	2862.35	-0.350971	0.152487	-2.30165	0.021355	0.179418
ENSG00000173511.9	VEGFB	ENSG00000173511.9	1313.49	0.870496	0.378119	2.30217	0.0213253	0.179418
ENSG00000198742.9	SMURF1	ENSG00000198742.9	514.705	-0.426978	0.185496	-2.30182	0.0213456	0.179418
ENSG00000234684.7	SDCBP2-AS1	ENSG00000234684.7	56.7251	0.924189	0.401471	2.30201	0.0213347	0.179418
ENSG00000253716.6	MINCR	ENSG00000253716.6	78.6419	0.901324	0.391731	2.30088	0.0213986	0.179689
ENSG00000178149.17	DALRD3	ENSG00000178149.17	239.777	0.543315	0.236202	2.30022	0.0214359	0.179908
ENSG00000259291.2	ZNF710-AS1	ENSG00000259291.2	1365.27	0.680789	0.29605	2.29958	0.0214722	0.180118
ENSG00000133703.12	KRAS	ENSG00000133703.12	1026.8	-0.676791	0.294355	-2.29923	0.0214917	0.180187
ENSG00000116580.18	GON4L	ENSG00000116580.18	526.186	-0.404316	0.175886	-2.29873	0.0215201	0.180248
ENSG00000237441.10	RGL2	ENSG00000237441.10	482.152	0.633075	0.275405	2.29871	0.0215216	0.180248
ENSG00000269335.5	IKBKG	ENSG00000269335.5	308.6	-0.638163	0.27774	-2.2977	0.0215789	0.180633
ENSG00000205268.10	PDE7A	ENSG00000205268.10	261.635	-0.774554	0.337211	-2.29694	0.021622	0.180898
ENSG00000178980.15	SELENOW	ENSG00000178980.15	12628.2	0.541682	0.235869	2.29654	0.0216451	0.180997
ENSG00000286970.1		ENSG00000286970.1	48.4218	-1.17003	0.509785	-2.29514	0.0217249	0.181568
ENSG00000149527.18	PLCH2	ENSG00000149527.18	586.355	0.586787	0.255717	2.29468	0.0217517	0.181697
ENSG00000269896.2	AL513477.1	ENSG00000269896.2	41.623	1.00787	0.439402	2.29373	0.0218061	0.182057
ENSG00000164690.8	SHH	ENSG00000164690.8	38.2459	0.796603	0.347329	2.29351	0.0218184	0.182064
ENSG00000078142.13	PIK3C3	ENSG00000078142.13	759.171	-0.470201	0.205173	-2.29173	0.0219211	0.182825
ENSG00000136560.14	TANK	ENSG00000136560.14	351.941	-0.571075	0.249235	-2.29131	0.0219454	0.182932
ENSG00000103485.19	QPRT	ENSG00000103485.19	400.649	0.713058	0.311262	2.29086	0.0219714	0.183053
ENSG00000078808.17	SDF4	ENSG00000078808.17	873.91	0.459032	0.200426	2.29029	0.0220045	0.183115
ENSG00000163785.12	RYK	ENSG00000163785.12	306.559	-0.458964	0.200401	-2.29023	0.0220083	0.183115
ENSG00000168291.13	PDHB	ENSG00000168291.13	1251.64	-0.363036	0.158535	-2.28994	0.0220248	0.183115
ENSG00000256525.8	POLG2	ENSG00000256525.8	59.0877	-0.821956	0.358936	-2.28998	0.0220224	0.183115
ENSG00000135439.11	AGAP2	ENSG00000135439.11	7131.08	0.553805	0.241948	2.28894	0.0220829	0.183487
ENSG00000186231.17	KLHL32	ENSG00000186231.17	526.343	-0.759925	0.332051	-2.28857	0.0221041	0.183487
ENSG00000196169.15	KIF19	ENSG00000196169.15	142.564	1.45328	0.634999	2.28863	0.0221006	0.183487
ENSG00000179603.17	GRM8	ENSG00000179603.17	153.347	-1.04525	0.457012	-2.28714	0.0221878	0.184086
ENSG00000258818.4	RNASE4	ENSG00000258818.4	61.7997	-1.09267	0.477893	-2.28643	0.0222291	0.184333
ENSG00000104388.15	RAB2A	ENSG00000104388.15	3253.03	-0.647446	0.28322	-2.28602	0.0222533	0.184386
ENSG00000229743.4	LINC01159	ENSG00000229743.4	39.1307	1.13978	0.498607	2.28592	0.0222587	0.184386
ENSG00000135835.12	KIAA1614	ENSG00000135835.12	123.938	0.745178	0.326031	2.2856	0.0222774	0.184445
ENSG00000154134.15	ROBO3	ENSG00000154134.15	349.298	0.850546	0.372315	2.28448	0.0223433	0.18473
ENSG00000157870.16	FAM213B	ENSG00000157870.16	1215.23	0.422946	0.185143	2.28443	0.0223465	0.18473
ENSG00000187556.7	NANOS3	ENSG00000187556.7	120.112	1.14464	0.501045	2.28451	0.0223417	0.18473
ENSG00000134184.13	GSTM1	ENSG00000134184.13	647.433	-3.65853	1.60298	-2.28233	0.0224701	0.185185
ENSG00000148290.10	SURF1	ENSG00000148290.10	671.951	0.762644	0.334184	2.28211	0.0224829	0.185185
ENSG00000163607.16	GTPBP8	ENSG00000163607.16	96.565	-0.889802	0.389819	-2.28261	0.0224536	0.185185
ENSG00000174799.11	CEP135	ENSG00000174799.11	49.4036	-1.11799	0.489859	-2.28227	0.0224735	0.185185
ENSG00000197557.7	TTC30A	ENSG00000197557.7	131.055	-0.735567	0.322241	-2.28266	0.0224503	0.185185
ENSG00000198815.9	FOXJ3	ENSG00000198815.9	1156.84	-0.51296	0.224768	-2.28217	0.0224791	0.185185
ENSG00000273188.1	AL022328.3	ENSG00000273188.1	38.5458	1.05167	0.460794	2.2823	0.0224716	0.185185
ENSG00000065183.16	WDR3	ENSG00000065183.16	285.625	-0.621527	0.272412	-2.28157	0.0225146	0.18535
ENSG00000116133.13	DHCR24	ENSG00000116133.13	4025.1	-0.81181	0.355886	-2.2811	0.0225427	0.185485
ENSG00000161714.12	PLCD3	ENSG00000161714.12	1029.26	0.694182	0.304381	2.28063	0.0225701	0.185615
ENSG00000163040.14	CCDC74A	ENSG00000163040.14	187.27	0.619246	0.271632	2.27973	0.0226237	0.185769
ENSG00000173264.14	GPR137	ENSG00000173264.14	746.676	0.510393	0.22388	2.27976	0.0226221	0.185769
ENSG00000204815.10	TTC25	ENSG00000204815.10	84.2913	1.1227	0.492416	2.27998	0.0226087	0.185769
ENSG00000246695.8	RASSF8-AS1	ENSG00000246695.8	354.419	0.570765	0.250441	2.27904	0.0226647	0.186009
ENSG00000117625.13	RCOR3	ENSG00000117625.13	549.41	-0.40996	0.17991	-2.27869	0.0226854	0.186084
ENSG00000168538.16	TRAPPC11	ENSG00000168538.16	559.088	-0.474376	0.208282	-2.27757	0.022752	0.186534
ENSG00000198440.9	ZNF583	ENSG00000198440.9	148.089	-0.533258	0.234163	-2.27729	0.0227688	0.186575
ENSG00000157110.16	RBPMS	ENSG00000157110.16	100.741	1.1019	0.484093	2.2762	0.0228338	0.187012
ENSG00000025156.13	HSF2	ENSG00000025156.13	367.374	-0.512276	0.225183	-2.27493	0.0229102	0.187257
ENSG00000066455.13	GOLGA5	ENSG00000066455.13	567.189	-0.44204	0.194279	-2.27529	0.0228886	0.187257
ENSG00000138193.15	PLCE1	ENSG00000138193.15	237.017	0.658626	0.289492	2.2751	0.0228997	0.187257
ENSG00000171858.18	RPS21	ENSG00000171858.18	2584.68	0.781165	0.343381	2.27492	0.0229108	0.187257
ENSG00000070501.12	POLB	ENSG00000070501.12	319.689	0.506394	0.222633	2.27457	0.0229319	0.187334
ENSG00000119383.19	PTPA	ENSG00000119383.19	3850.57	0.341934	0.150409	2.27335	0.0230048	0.187353
ENSG00000124207.17	CSE1L	ENSG00000124207.17	1022.73	-0.616192	0.270947	-2.27422	0.0229528	0.187353
ENSG00000141380.14	SS18	ENSG00000141380.14	682.505	-0.495818	0.218086	-2.2735	0.0229961	0.187353
ENSG00000186153.17	WWOX	ENSG00000186153.17	333.308	0.528006	0.232247	2.27347	0.0229982	0.187353
ENSG00000243789.11	JMJD7	ENSG00000243789.11	170.413	0.664689	0.292322	2.27382	0.0229766	0.187353
ENSG00000257923.11	CUX1	ENSG00000257923.11	1104.6	0.460621	0.202611	2.27343	0.0230003	0.187353
ENSG00000116670.15	MAD2L2	ENSG00000116670.15	303.998	0.569239	0.250533	2.27211	0.0230799	0.187869
ENSG00000138246.17	DNAJC13	ENSG00000138246.17	557.529	-0.476592	0.209783	-2.27183	0.0230966	0.187909
ENSG00000175054.16	ATR	ENSG00000175054.16	368.416	-0.551462	0.242808	-2.27119	0.0231358	0.18804
ENSG00000196071.5	OR2L13	ENSG00000196071.5	82.4572	-1.52669	0.672201	-2.27118	0.0231362	0.18804
ENSG00000179134.15	SAMD4B	ENSG00000179134.15	1416.11	0.490477	0.215976	2.27098	0.0231484	0.188043
ENSG00000169668.11	BCRP2	ENSG00000169668.11	81.8886	1.74889	0.770347	2.27027	0.0231913	0.18827
ENSG00000186193.9	SAPCD2	ENSG00000186193.9	335.211	1.0245	0.451299	2.27012	0.0232002	0.18827
ENSG00000261236.8	BOP1	ENSG00000261236.8	398.784	0.520107	0.229129	2.26993	0.0232118	0.18827
ENSG00000141505.12	ASGR1	ENSG00000141505.12	63.5742	0.905142	0.398803	2.26965	0.0232291	0.188314
ENSG00000143106.13	PSMA5	ENSG00000143106.13	947.814	-0.52885	0.233084	-2.26892	0.0232732	0.188515
ENSG00000169291.10	SHE	ENSG00000169291.10	105.538	0.968183	0.426765	2.26865	0.0232894	0.188515
ENSG00000178338.11	ZNF354B	ENSG00000178338.11	95.2785	0.731589	0.322455	2.26881	0.0232798	0.188515
ENSG00000112079.9	STK38	ENSG00000112079.9	325.469	0.801412	0.353293	2.26841	0.0233044	0.188541
ENSG00000008300.17	CELSR3	ENSG00000008300.17	617.025	0.401161	0.17694	2.26722	0.0233767	0.188566
ENSG00000113205.5	PCDHB3	ENSG00000113205.5	29.602	-1.22476	0.540096	-2.26768	0.0233489	0.188566
ENSG00000139437.18	TCHP	ENSG00000139437.18	310.237	-0.554244	0.244481	-2.26702	0.0233891	0.188566
ENSG00000155962.13	CLIC2	ENSG00000155962.13	80.2801	-0.626036	0.276118	-2.26727	0.0233734	0.188566
ENSG00000164850.15	GPER1	ENSG00000164850.15	248.671	1.20584	0.531947	2.26685	0.0233997	0.188566
ENSG00000198865.10	CCDC152	ENSG00000198865.10	79.1996	-0.889135	0.392242	-2.26681	0.0234021	0.188566
ENSG00000224699.9	LAMTOR5-AS1	ENSG00000224699.9	37.4026	1.13142	0.49888	2.26793	0.0233335	0.188566
ENSG00000257135.7	AC007249.2	ENSG00000257135.7	32.0304	1.06545	0.469994	2.26694	0.0233939	0.188566
ENSG00000042088.14	TDP1	ENSG00000042088.14	175.184	-0.50762	0.223959	-2.26657	0.0234163	0.188584
ENSG00000159210.10	SNF8	ENSG00000159210.10	579.942	0.461962	0.203915	2.26547	0.0234839	0.188748
ENSG00000173214.6	MFSD4B	ENSG00000173214.6	167.815	-0.787284	0.347508	-2.26551	0.0234812	0.188748
ENSG00000286288.1		ENSG00000286288.1	146.262	1.38212	0.609979	2.26585	0.0234603	0.188748
ENSG00000286961.1		ENSG00000286961.1	90.0907	0.780007	0.344287	2.26557	0.0234777	0.188748
ENSG00000102103.16	PQBP1	ENSG00000102103.16	715.239	0.389369	0.171923	2.26479	0.0235259	0.188771
ENSG00000103494.14	RPGRIP1L	ENSG00000103494.14	263.284	-0.596265	0.263315	-2.26446	0.023546	0.188771
ENSG00000139737.22	SLAIN1	ENSG00000139737.22	2146.65	-0.801386	0.35378	-2.26521	0.0235	0.188771
ENSG00000155636.15	RBM45	ENSG00000155636.15	140.77	-0.495325	0.218738	-2.26447	0.0235451	0.188771
ENSG00000220848.5	RPS18P9	ENSG00000220848.5	37.2412	-1.24056	0.547781	-2.2647	0.0235313	0.188771
ENSG00000116691.11	MIIP	ENSG00000116691.11	232.689	0.574061	0.253583	2.2638	0.0235864	0.188905
ENSG00000183011.13	NAA38	ENSG00000183011.13	933.29	0.659127	0.29115	2.26387	0.0235821	0.188905
ENSG00000160282.14	FTCD	ENSG00000160282.14	44.0503	1.53368	0.677591	2.26342	0.0236096	0.188996
ENSG00000106829.19	TLE4	ENSG00000106829.19	732.071	-0.533699	0.235815	-2.26321	0.0236227	0.189005
ENSG00000063177.13	RPL18	ENSG00000063177.13	4897.04	0.773483	0.342243	2.26004	0.0238186	0.189047
ENSG00000100994.12	PYGB	ENSG00000100994.12	3573.14	0.431593	0.190789	2.26215	0.0236883	0.189047
ENSG00000119333.11	WDR34	ENSG00000119333.11	240.036	0.646605	0.28607	2.2603	0.0238026	0.189047
ENSG00000129696.12	TTI2	ENSG00000129696.12	83.1681	-0.74967	0.331785	-2.25951	0.0238519	0.189047
ENSG00000129911.9	KLF16	ENSG00000129911.9	955.835	0.547743	0.242401	2.25966	0.0238425	0.189047
ENSG00000130779.20	CLIP1	ENSG00000130779.20	1108.37	-0.528869	0.233772	-2.26233	0.0236771	0.189047
ENSG00000153066.12	TXNDC11	ENSG00000153066.12	313.784	0.352765	0.155901	2.26275	0.0236514	0.189047
ENSG00000158552.13	ZFAND2B	ENSG00000158552.13	419.851	0.566688	0.250652	2.26086	0.0237681	0.189047
ENSG00000160710.17	ADAR	ENSG00000160710.17	3753.98	-0.26875	0.118855	-2.26116	0.0237494	0.189047
ENSG00000162396.6	PARS2	ENSG00000162396.6	60.0691	-0.881817	0.390205	-2.25988	0.0238287	0.189047
ENSG00000169718.18	DUS1L	ENSG00000169718.18	552.86	0.607625	0.268815	2.26038	0.0237974	0.189047
ENSG00000183628.13	DGCR6	ENSG00000183628.13	665.821	0.600495	0.265598	2.26092	0.0237644	0.189047
ENSG00000189292.16	ALKAL2	ENSG00000189292.16	48.6067	-1.23625	0.546986	-2.26011	0.0238143	0.189047
ENSG00000197579.8	TOPORS	ENSG00000197579.8	282.928	-0.791325	0.350241	-2.25937	0.0238601	0.189047
ENSG00000198435.4	NRARP	ENSG00000198435.4	297.861	1.13688	0.502562	2.26216	0.0236872	0.189047
ENSG00000204642.14	HLA-F	ENSG00000204642.14	183.576	0.89968	0.398213	2.25929	0.0238651	0.189047
ENSG00000215146.5	BX322639.1	ENSG00000215146.5	88.4665	-1.28064	0.566669	-2.25995	0.0238244	0.189047
ENSG00000218891.5	ZNF579	ENSG00000218891.5	145.603	0.813798	0.36011	2.25986	0.02383	0.189047
ENSG00000248383.4	PCDHAC1	ENSG00000248383.4	40.5764	-1.62231	0.717684	-2.26048	0.0237915	0.189047
ENSG00000287706.1		ENSG00000287706.1	36.8151	-1.26437	0.559309	-2.26059	0.0237847	0.189047
ENSG00000044090.8	CUL7	ENSG00000044090.8	303.64	0.365309	0.161745	2.25855	0.0239111	0.189223
ENSG00000165527.7	ARF6	ENSG00000165527.7	561.527	-0.349453	0.154716	-2.25867	0.0239037	0.189223
ENSG00000179862.7	CITED4	ENSG00000179862.7	104.268	0.823176	0.364552	2.25805	0.0239426	0.189378
ENSG00000113441.16	LNPEP	ENSG00000113441.16	956.226	-0.503339	0.223094	-2.25617	0.0240598	0.189613
ENSG00000158555.15	GDPD5	ENSG00000158555.15	279.034	0.52988	0.23487	2.25605	0.0240675	0.189613
ENSG00000180914.10	OXTR	ENSG00000180914.10	77.0236	1.13952	0.505042	2.2563	0.0240521	0.189613
ENSG00000197530.12	MIB2	ENSG00000197530.12	463.793	0.526651	0.233425	2.25619	0.0240587	0.189613
ENSG00000198837.10	DENND4B	ENSG00000198837.10	1044.03	0.435739	0.193092	2.25664	0.0240308	0.189613
ENSG00000213563.7	C8orf82	ENSG00000213563.7	169.55	0.774749	0.343262	2.25702	0.0240068	0.189613
ENSG00000261167.1	AC107027.3	ENSG00000261167.1	50.6961	-0.904261	0.400698	-2.25671	0.0240259	0.189613
ENSG00000274070.2	CASTOR2	ENSG00000274070.2	1612.26	0.548825	0.243229	2.25641	0.024045	0.189613
ENSG00000114853.14	ZBTB47	ENSG00000114853.14	2726.26	0.947406	0.419977	2.25585	0.0240798	0.189617
ENSG00000105889.15	STEAP1B	ENSG00000105889.15	29.8916	-1.45667	0.645856	-2.25541	0.0241073	0.189646
ENSG00000135740.17	SLC9A5	ENSG00000135740.17	143.058	0.615563	0.272904	2.2556	0.0240958	0.189646
ENSG00000123384.14	LRP1	ENSG00000123384.14	3928.31	0.506682	0.224701	2.25491	0.0241389	0.189776
ENSG00000197056.11	ZMYM1	ENSG00000197056.11	45.1673	-0.941455	0.417539	-2.25477	0.0241477	0.189776
ENSG00000198346.11	ZNF813	ENSG00000198346.11	36.2905	1.28147	0.568397	2.25453	0.0241629	0.189802
ENSG00000134042.13	MRO	ENSG00000134042.13	1216.88	0.963135	0.427321	2.25389	0.0242029	0.190023
ENSG00000284770.2	TBCE	ENSG00000284770.2	309.461	0.478886	0.212517	2.2534	0.0242342	0.190175
ENSG00000121406.9	ZNF549	ENSG00000121406.9	141.168	-0.607946	0.269888	-2.25258	0.0242855	0.19039
ENSG00000134243.12	SORT1	ENSG00000134243.12	6625.38	-0.622874	0.276507	-2.25265	0.0242813	0.19039
ENSG00000237807.4	AC022034.2	ENSG00000237807.4	77.4183	1.10106	0.488911	2.25207	0.0243181	0.190552
ENSG00000101132.10	PFDN4	ENSG00000101132.10	394.096	-0.447594	0.198815	-2.25131	0.0243662	0.190744
ENSG00000103657.14	HERC1	ENSG00000103657.14	1717.48	-0.508927	0.226104	-2.25085	0.0243948	0.190744
ENSG00000118579.13	MED28	ENSG00000118579.13	1017.95	-0.347679	0.1545	-2.25036	0.0244264	0.190744
ENSG00000129353.15	SLC44A2	ENSG00000129353.15	2323.96	0.619882	0.275553	2.24959	0.0244749	0.190744
ENSG00000136856.18	SLC2A8	ENSG00000136856.18	319.136	0.616919	0.274217	2.24974	0.0244652	0.190744
ENSG00000175040.6	CHST2	ENSG00000175040.6	651.539	0.383814	0.170504	2.25106	0.0243818	0.190744
ENSG00000181523.13	SGSH	ENSG00000181523.13	228.911	0.579569	0.257628	2.24964	0.0244719	0.190744
ENSG00000196547.15	MAN2A2	ENSG00000196547.15	2302.25	-0.475559	0.211309	-2.25054	0.0244147	0.190744
ENSG00000212864.3	RNF208	ENSG00000212864.3	632.016	0.605546	0.269135	2.24997	0.0244509	0.190744
ENSG00000213523.10	SRA1	ENSG00000213523.10	467.414	0.548394	0.24371	2.25019	0.0244371	0.190744
ENSG00000254726.3	MEX3A	ENSG00000254726.3	62.9306	1.32617	0.589565	2.24941	0.0244863	0.190744
ENSG00000271976.1	AC012467.2	ENSG00000271976.1	132.599	-0.427498	0.190026	-2.24968	0.0244694	0.190744
ENSG00000010704.18	HFE	ENSG00000010704.18	38.4305	0.864346	0.384297	2.24916	0.0245022	0.190775
ENSG00000137070.17	IL11RA	ENSG00000137070.17	225.273	0.73208	0.325698	2.24772	0.0245939	0.191208
ENSG00000197872.11	FAM49A	ENSG00000197872.11	3072.51	-0.651529	0.289819	-2.24806	0.0245727	0.191208
ENSG00000235098.8	ANKRD65	ENSG00000235098.8	453.508	0.718481	0.319627	2.24788	0.024584	0.191208
ENSG00000167619.13	TMEM145	ENSG00000167619.13	320.774	0.563111	0.250587	2.24717	0.0246292	0.19139
ENSG00000163539.17	CLASP2	ENSG00000163539.17	4252.89	-0.625006	0.278276	-2.24599	0.0247044	0.19188
ENSG00000053770.12	AP5M1	ENSG00000053770.12	824.317	-0.77637	0.345821	-2.245	0.0247679	0.191899
ENSG00000127191.18	TRAF2	ENSG00000127191.18	166.649	0.661486	0.294608	2.24531	0.0247482	0.191899
ENSG00000132692.19	BCAN	ENSG00000132692.19	4492.14	0.923068	0.411266	2.24446	0.0248031	0.191899
ENSG00000133104.14	SPART	ENSG00000133104.14	1035.21	-0.536402	0.238908	-2.24522	0.0247538	0.191899
ENSG00000136738.15	STAM	ENSG00000136738.15	596.969	-0.727181	0.32394	-2.2448	0.0247807	0.191899
ENSG00000141232.5	TOB1	ENSG00000141232.5	540.468	-0.61205	0.272608	-2.24517	0.0247574	0.191899
ENSG00000160801.14	PTH1R	ENSG00000160801.14	280.784	1.33744	0.595858	2.24456	0.0247966	0.191899
ENSG00000225872.4	LINC01529	ENSG00000225872.4	29.1239	1.49533	0.666189	2.24461	0.0247932	0.191899
ENSG00000211455.8	STK38L	ENSG00000211455.8	368.973	-0.586844	0.261534	-2.24385	0.024842	0.192106
ENSG00000057608.17	GDI2	ENSG00000057608.17	2118.43	-0.454208	0.202477	-2.24326	0.0248802	0.192123
ENSG00000105404.11	RABAC1	ENSG00000105404.11	980.317	0.587722	0.261983	2.24336	0.0248738	0.192123
ENSG00000147576.17	ADHFE1	ENSG00000147576.17	371.776	0.770446	0.343424	2.24343	0.0248694	0.192123
ENSG00000150275.18	PCDH15	ENSG00000150275.18	229.651	0.942868	0.42047	2.24241	0.0249346	0.192449
ENSG00000134597.16	RBMX2	ENSG00000134597.16	292.359	-0.658107	0.293541	-2.24196	0.0249639	0.192489
ENSG00000188312.14	CENPP	ENSG00000188312.14	78.8985	-0.862323	0.384618	-2.24202	0.0249599	0.192489
ENSG00000108599.15	AKAP10	ENSG00000108599.15	465.182	-0.426973	0.190496	-2.24137	0.0250018	0.192502
ENSG00000185418.16	TARSL2	ENSG00000185418.16	809.023	-0.390294	0.17412	-2.24152	0.0249922	0.192502
ENSG00000228624.7	HDAC2-AS2	ENSG00000228624.7	31.1503	-1.26267	0.56333	-2.24144	0.0249975	0.192502
ENSG00000176024.18	ZNF613	ENSG00000176024.18	86.1301	-0.910701	0.406498	-2.24036	0.0250677	0.192916
ENSG00000125351.11	UPF3B	ENSG00000125351.11	319.312	-0.551524	0.246274	-2.23947	0.0251251	0.193232
ENSG00000213930.11	GALT	ENSG00000213930.11	306.254	0.562523	0.251199	2.23935	0.025133	0.193232
ENSG00000073737.16	DHRS9	ENSG00000073737.16	26.0343	-2.14959	0.960714	-2.23749	0.0252543	0.193884
ENSG00000123119.12	NECAB1	ENSG00000123119.12	3355.43	-0.928619	0.415014	-2.23756	0.0252496	0.193884
ENSG00000166454.10	ATMIN	ENSG00000166454.10	1644.34	-0.366942	0.163997	-2.23749	0.0252543	0.193884
ENSG00000089639.11	GMIP	ENSG00000089639.11	93.7939	0.777878	0.347741	2.23694	0.0252899	0.194064
ENSG00000250802.7	ZBED3-AS1	ENSG00000250802.7	86.751	-0.863587	0.386137	-2.23648	0.0253205	0.194205
ENSG00000133226.17	SRRM1	ENSG00000133226.17	1040.78	-0.533432	0.238603	-2.23565	0.0253748	0.194484
ENSG00000261652.3	C15orf65	ENSG00000261652.3	35.0567	-1.31837	0.589729	-2.23555	0.0253813	0.194484
ENSG00000067365.14	METTL22	ENSG00000067365.14	112.729	0.493284	0.22068	2.23529	0.0253984	0.194521
ENSG00000081087.15	OSTM1	ENSG00000081087.15	426.623	-0.640281	0.286562	-2.23435	0.0254599	0.194884
ENSG00000099219.14	ERMP1	ENSG00000099219.14	679.069	-0.666733	0.298447	-2.23401	0.0254825	0.194884
ENSG00000166135.14	HIF1AN	ENSG00000166135.14	921.272	-0.240619	0.107704	-2.23408	0.0254775	0.194884
ENSG00000070367.16	EXOC5	ENSG00000070367.16	1039.71	-0.613309	0.274615	-2.23334	0.0255264	0.194915
ENSG00000116793.16	PHTF1	ENSG00000116793.16	302.397	-0.578939	0.259218	-2.2334	0.0255223	0.194915
ENSG00000163923.10	RPL39L	ENSG00000163923.10	96.542	0.758533	0.339718	2.23283	0.0255599	0.194915
ENSG00000185684.15	EP400P1	ENSG00000185684.15	189.017	-0.700268	0.3136	-2.233	0.0255489	0.194915
ENSG00000278730.1	AC005332.7	ENSG00000278730.1	1036.54	0.599215	0.268341	2.23303	0.0255467	0.194915
ENSG00000284954.1	AL662884.3	ENSG00000284954.1	27.328	0.940096	0.420963	2.2332	0.0255357	0.194915
ENSG00000072952.18	MRVI1	ENSG00000072952.18	1395	0.875886	0.392404	2.2321	0.0256083	0.195098
ENSG00000112893.9	MAN2A1	ENSG00000112893.9	732.381	-0.864274	0.387198	-2.23212	0.0256069	0.195098
ENSG00000100276.10	RASL10A	ENSG00000100276.10	516.943	0.638344	0.286098	2.23121	0.0256673	0.195099
ENSG00000120370.12	GORAB	ENSG00000120370.12	86.7482	-0.909191	0.407465	-2.23134	0.0256589	0.195099
ENSG00000120686.12	UFM1	ENSG00000120686.12	1673.88	-0.450786	0.202027	-2.23132	0.0256601	0.195099
ENSG00000140057.9	AK7	ENSG00000140057.9	69.9316	-1.21684	0.545425	-2.23099	0.0256819	0.195099
ENSG00000249348.1	UGDH-AS1	ENSG00000249348.1	33.7621	-1.07278	0.480844	-2.23103	0.0256793	0.195099
ENSG00000272512.1	AL645608.8	ENSG00000272512.1	59.0024	1.94883	0.873199	2.23182	0.0256266	0.195099
ENSG00000148606.13	POLR3A	ENSG00000148606.13	621.309	-0.56311	0.252522	-2.22994	0.0257514	0.195348
ENSG00000167272.11	POP5	ENSG00000167272.11	249.946	0.521493	0.233854	2.23	0.0257475	0.195348
ENSG00000188153.13	COL4A5	ENSG00000188153.13	849.068	-1.01954	0.457149	-2.23022	0.0257329	0.195348
ENSG00000110344.9	UBE4A	ENSG00000110344.9	1114.7	-0.491666	0.220526	-2.22952	0.0257796	0.195469
ENSG00000188130.14	MAPK12	ENSG00000188130.14	410.263	0.572465	0.256825	2.22901	0.0258131	0.19563
ENSG00000003056.8	M6PR	ENSG00000003056.8	1263.5	-0.42457	0.190517	-2.22851	0.0258465	0.195696
ENSG00000182903.16	ZNF721	ENSG00000182903.16	679.582	-0.564602	0.253342	-2.22861	0.0258396	0.195696
ENSG00000101220.17	C20orf27	ENSG00000101220.17	588.195	0.594074	0.266706	2.22745	0.0259172	0.195784
ENSG00000116711.10	PLA2G4A	ENSG00000116711.10	45.1222	-1.13518	0.50961	-2.22754	0.025911	0.195784
ENSG00000132744.8	ACY3	ENSG00000132744.8	66.1914	1.76921	0.794309	2.22735	0.0259236	0.195784
ENSG00000155034.19	FBXL18	ENSG00000155034.19	921.641	0.490763	0.220275	2.22796	0.0258834	0.195784
ENSG00000163909.8	HEYL	ENSG00000163909.8	154.717	1.26476	0.567863	2.22723	0.0259318	0.195784
ENSG00000205795.4	CYS1	ENSG00000205795.4	197.453	0.557191	0.250093	2.22794	0.0258848	0.195784
ENSG00000173715.16	C11orf80	ENSG00000173715.16	169.946	-0.729174	0.32746	-2.22676	0.0259634	0.195929
ENSG00000262619.2	LINC00621	ENSG00000262619.2	30.8768	1.10485	0.496208	2.22658	0.0259755	0.195929
ENSG00000117906.14	RCN2	ENSG00000117906.14	1365.7	-0.753486	0.338633	-2.22508	0.0260758	0.196499
ENSG00000134444.14	KIAA1468	ENSG00000134444.14	737.78	-0.587481	0.264005	-2.22526	0.0260636	0.196499
ENSG00000103495.14	MAZ	ENSG00000103495.14	3124.79	0.478009	0.215074	2.22254	0.026247	0.196957
ENSG00000105397.14	TYK2	ENSG00000105397.14	538.353	0.610793	0.274833	2.22241	0.0262554	0.196957
ENSG00000109458.8	GAB1	ENSG00000109458.8	751.048	-0.762758	0.343287	-2.22192	0.0262884	0.196957
ENSG00000114480.13	GBE1	ENSG00000114480.13	143.764	-0.740628	0.333402	-2.22143	0.026322	0.196957
ENSG00000119684.15	MLH3	ENSG00000119684.15	333.543	-0.376818	0.169466	-2.22356	0.0261781	0.196957
ENSG00000127022.15	CANX	ENSG00000127022.15	6912.21	-0.428367	0.192824	-2.22154	0.0263143	0.196957
ENSG00000132604.11	TERF2	ENSG00000132604.11	922.043	-0.274581	0.123497	-2.22338	0.0261901	0.196957
ENSG00000138411.13	HECW2	ENSG00000138411.13	613.49	-0.584423	0.262798	-2.22384	0.0261589	0.196957
ENSG00000149806.11	FAU	ENSG00000149806.11	3144.08	0.729363	0.328239	2.22205	0.02628	0.196957
ENSG00000171448.9	ZBTB26	ENSG00000171448.9	146.825	-0.563471	0.253447	-2.22323	0.0262005	0.196957
ENSG00000183431.12	SF3A3	ENSG00000183431.12	758.439	-0.313771	0.141236	-2.22161	0.0263098	0.196957
ENSG00000187954.12	CYHR1	ENSG00000187954.12	1074.52	0.558333	0.25129	2.22187	0.026292	0.196957
ENSG00000203727.4	SAMD5	ENSG00000203727.4	70.1593	-0.766854	0.345162	-2.22172	0.0263021	0.196957
ENSG00000233276.5	GPX1	ENSG00000233276.5	1377.11	0.486412	0.218921	2.22187	0.0262923	0.196957
ENSG00000234284.7	ZNF879	ENSG00000234284.7	70.3235	-0.912302	0.410484	-2.2225	0.0262493	0.196957
ENSG00000130312.6	MRPL34	ENSG00000130312.6	519.462	0.549881	0.247563	2.22118	0.0263391	0.196993
ENSG00000095261.14	PSMD5	ENSG00000095261.14	346.721	-0.568387	0.255916	-2.22099	0.0263515	0.196993
ENSG00000168453.15	HR	ENSG00000168453.15	465.296	-0.634329	0.285663	-2.22055	0.0263816	0.197126
ENSG00000013375.16	PGM3	ENSG00000013375.16	394.994	-0.420477	0.189406	-2.21997	0.0264207	0.197218
ENSG00000163964.15	PIGX	ENSG00000163964.15	728.151	-0.468009	0.210867	-2.21946	0.0264557	0.197218
ENSG00000164904.18	ALDH7A1	ENSG00000164904.18	2458.09	0.781341	0.352035	2.2195	0.026453	0.197218
ENSG00000198624.13	CCDC69	ENSG00000198624.13	207.742	0.683388	0.307882	2.21964	0.0264431	0.197218
ENSG00000213186.8	TRIM59	ENSG00000213186.8	194.34	-1.13995	0.513468	-2.2201	0.026412	0.197218
ENSG00000105193.9	RPS16	ENSG00000105193.9	3788.7	0.759821	0.342473	2.21863	0.0265119	0.197283
ENSG00000144229.12	THSD7B	ENSG00000144229.12	34.3535	0.862114	0.388617	2.21842	0.0265264	0.197283
ENSG00000196660.10	SLC30A10	ENSG00000196660.10	114.169	0.724388	0.326514	2.21855	0.0265175	0.197283
ENSG00000234545.8	FAM133B	ENSG00000234545.8	335.578	-0.50727	0.228646	-2.21858	0.026515	0.197283
ENSG00000245910.8	SNHG6	ENSG00000245910.8	1041.07	0.7357	0.331578	2.21878	0.0265015	0.197283
ENSG00000161813.22	LARP4	ENSG00000161813.22	397.861	-0.570386	0.257141	-2.21818	0.0265425	0.197311
ENSG00000146648.18	EGFR	ENSG00000146648.18	574.63	0.790286	0.356326	2.21787	0.0265637	0.197376
ENSG00000124356.16	STAMBP	ENSG00000124356.16	675.047	-0.3464	0.156236	-2.21716	0.0266121	0.197644
ENSG00000255571.9	MIR9-3HG	ENSG00000255571.9	545.587	0.785678	0.35443	2.21674	0.026641	0.197766
ENSG00000133246.12	PRAM1	ENSG00000133246.12	38.2476	1.44591	0.652351	2.21645	0.0266606	0.19782
ENSG00000110046.13	ATG2A	ENSG00000110046.13	335.396	0.53989	0.243628	2.21605	0.0266884	0.197934
ENSG00000172345.14	STARD5	ENSG00000172345.14	36.3288	1.16803	0.527365	2.21485	0.0267705	0.19845
ENSG00000166479.10	TMX3	ENSG00000166479.10	825.69	-0.646174	0.291813	-2.21435	0.026805	0.198614
ENSG00000167601.12	AXL	ENSG00000167601.12	570.279	0.766911	0.346372	2.21413	0.02682	0.198633
ENSG00000140939.14	NOL3	ENSG00000140939.14	456.369	0.752202	0.339808	2.21361	0.0268557	0.198805
ENSG00000250182.3	EEF1A1P13	ENSG00000250182.3	32.0884	1.06703	0.48215	2.21306	0.0268937	0.198901
ENSG00000273420.1	AC008738.7	ENSG00000273420.1	375.071	1.00767	0.45531	2.21315	0.0268873	0.198901
ENSG00000178531.6	CTXN1	ENSG00000178531.6	3077.56	0.676174	0.305678	2.21205	0.0269635	0.199325
ENSG00000189343.7	RPS2P46	ENSG00000189343.7	109.302	0.683745	0.3092	2.21133	0.0270127	0.199411
ENSG00000234741.8	GAS5	ENSG00000234741.8	975.377	0.73016	0.330162	2.21152	0.0269998	0.199411
ENSG00000245213.7	AC105285.1	ENSG00000245213.7	30.9637	1.13822	0.514684	2.21149	0.0270016	0.199411
ENSG00000088826.18	SMOX	ENSG00000088826.18	873.194	0.712138	0.32212	2.21078	0.0270508	0.199507
ENSG00000162148.11	PPP1R32	ENSG00000162148.11	86.1802	0.980524	0.443518	2.21079	0.0270505	0.199507
ENSG00000176340.4	COX8A	ENSG00000176340.4	1911.12	0.451731	0.204389	2.21015	0.0270946	0.199729
ENSG00000225697.13	SLC26A6	ENSG00000225697.13	83.1161	1.16022	0.524988	2.20999	0.0271059	0.199729
ENSG00000125733.18	TRIP10	ENSG00000125733.18	159.679	1.02573	0.464211	2.20962	0.0271315	0.199825
ENSG00000130829.18	DUSP9	ENSG00000130829.18	69.2435	0.926834	0.419599	2.20886	0.0271845	0.200123
ENSG00000119421.7	NDUFA8	ENSG00000119421.7	1282.9	0.348509	0.157822	2.20824	0.0272277	0.200349
ENSG00000148303.17	RPL7A	ENSG00000148303.17	7470.49	0.439302	0.198975	2.20783	0.0272563	0.200466
ENSG00000004777.18	ARHGAP33	ENSG00000004777.18	1060.38	0.506946	0.229632	2.20764	0.027269	0.200468
ENSG00000056972.20	TRAF3IP2	ENSG00000056972.20	181.268	0.741085	0.335759	2.2072	0.0273004	0.200509
ENSG00000109475.16	RPL34	ENSG00000109475.16	4560.21	0.708765	0.321165	2.20686	0.027324	0.200509
ENSG00000112697.16	TMEM30A	ENSG00000112697.16	4512.16	-0.538125	0.243807	-2.20717	0.0273021	0.200509
ENSG00000168701.19	TMEM208	ENSG00000168701.19	423.091	0.391909	0.177588	2.20684	0.027325	0.200509
ENSG00000157557.13	ETS2	ENSG00000157557.13	1763.3	-0.712076	0.322817	-2.20582	0.0273963	0.20094
ENSG00000079482.13	OPHN1	ENSG00000079482.13	634.187	0.544251	0.246845	2.20483	0.0274659	0.201077
ENSG00000089159.16	PXN	ENSG00000089159.16	496.194	0.90919	0.412399	2.20464	0.0274794	0.201077
ENSG00000117174.11	ZNHIT6	ENSG00000117174.11	413.674	-0.414983	0.188235	-2.2046	0.0274819	0.201077
ENSG00000119596.18	YLPM1	ENSG00000119596.18	1211.55	-0.356939	0.161875	-2.20503	0.0274521	0.201077
ENSG00000125434.11	SLC25A35	ENSG00000125434.11	55.4815	1.15395	0.523455	2.20448	0.0274907	0.201077
ENSG00000136720.7	HS6ST1	ENSG00000136720.7	1674.79	0.30816	0.139746	2.20515	0.0274436	0.201077
ENSG00000116209.12	TMEM59	ENSG00000116209.12	2635.69	-0.378869	0.171917	-2.20379	0.0275389	0.201235
ENSG00000140859.16	KIFC3	ENSG00000140859.16	497.488	0.392054	0.177913	2.20363	0.0275502	0.201235
ENSG00000161682.15	FAM171A2	ENSG00000161682.15	389.536	0.625735	0.283928	2.20385	0.0275346	0.201235
ENSG00000145198.14	VWA5B2	ENSG00000145198.14	819.283	0.855836	0.388465	2.20312	0.0275864	0.201407
ENSG00000139546.11	TARBP2	ENSG00000139546.11	151.059	0.69731	0.316563	2.20275	0.0276121	0.201503
ENSG00000138942.16	RNF185	ENSG00000138942.16	839.01	0.325681	0.147879	2.20235	0.0276405	0.20154
ENSG00000163946.13	FAM208A	ENSG00000163946.13	876.848	-0.439581	0.199599	-2.20232	0.0276425	0.20154
ENSG00000132470.14	ITGB4	ENSG00000132470.14	417.863	0.909358	0.413006	2.2018	0.0276792	0.201706
ENSG00000163888.4	CAMK2N2	ENSG00000163888.4	1235.77	0.642572	0.29186	2.20164	0.0276905	0.201706
ENSG00000061794.13	MRPS35	ENSG00000061794.13	683.935	-0.333251	0.151394	-2.20122	0.0277203	0.20183
ENSG00000111707.12	SUDS3	ENSG00000111707.12	883.164	-0.359266	0.163238	-2.20088	0.0277447	0.201916
ENSG00000135298.14	ADGRB3	ENSG00000135298.14	1176.56	-0.648512	0.294691	-2.20065	0.0277607	0.20194
ENSG00000154319.16	FAM167A	ENSG00000154319.16	824.757	0.749926	0.340907	2.1998	0.0278213	0.202288
ENSG00000006377.11	DLX6	ENSG00000006377.11	55.1901	0.970244	0.44119	2.19915	0.0278671	0.202529
ENSG00000017260.19	ATP2C1	ENSG00000017260.19	1880.71	-0.429143	0.195172	-2.19879	0.0278926	0.202622
ENSG00000087995.15	METTL2A	ENSG00000087995.15	182.734	-0.612293	0.278525	-2.19834	0.0279249	0.202764
ENSG00000008838.20	MED24	ENSG00000008838.20	908.211	0.403638	0.183709	2.19716	0.0280092	0.203191
ENSG00000119616.11	FCF1	ENSG00000119616.11	292.889	-0.422712	0.192387	-2.19719	0.0280067	0.203191
ENSG00000123453.18	SARDH	ENSG00000123453.18	80.8877	0.885363	0.403116	2.1963	0.0280706	0.203451
ENSG00000242294.6	STAG3L5P	ENSG00000242294.6	48.9452	-0.990729	0.451085	-2.19632	0.0280689	0.203451
ENSG00000140015.20	KCNH5	ENSG00000140015.20	285.451	-0.833838	0.379804	-2.19544	0.0281319	0.203618
ENSG00000172339.10	ALG14	ENSG00000172339.10	172.453	-0.505277	0.230132	-2.1956	0.0281207	0.203618
ENSG00000228274.4	AL021707.2	ENSG00000228274.4	31.2516	-1.12214	0.51107	-2.19566	0.0281165	0.203618
ENSG00000176928.6	GCNT4	ENSG00000176928.6	141.412	-1.27845	0.582389	-2.19518	0.0281505	0.20366
ENSG00000155367.15	PPM1J	ENSG00000155367.15	148.701	0.675439	0.307736	2.19487	0.0281733	0.203732
ENSG00000100376.12	FAM118A	ENSG00000100376.12	326.493	1.09895	0.500776	2.1945	0.0281995	0.203829
ENSG00000154654.15	NCAM2	ENSG00000154654.15	2776.27	-0.766401	0.349345	-2.19382	0.0282482	0.204089
ENSG00000274020.4	LINC01138	ENSG00000274020.4	116.363	0.767065	0.349743	2.19322	0.0282913	0.204307
ENSG00000130921.8	C12orf65	ENSG00000130921.8	301.568	0.370269	0.168873	2.19259	0.0283368	0.204543
ENSG00000113013.15	HSPA9	ENSG00000113013.15	4234.7	-0.380796	0.173706	-2.19219	0.0283661	0.204569
ENSG00000171262.11	FAM98B	ENSG00000171262.11	686.726	-0.516569	0.23564	-2.1922	0.0283652	0.204569
ENSG00000156381.9	ANKRD9	ENSG00000156381.9	606.699	0.721852	0.329383	2.19153	0.0284138	0.204821
ENSG00000266921.2	AC006213.1	ENSG00000266921.2	35.4599	1.19381	0.545098	2.19009	0.0285181	0.20548
ENSG00000118246.14	FASTKD2	ENSG00000118246.14	429.072	-0.48779	0.222761	-2.18975	0.0285425	0.205563
ENSG00000188739.15	RBM34	ENSG00000188739.15	503.074	-0.31978	0.146062	-2.18934	0.0285723	0.205685
ENSG00000139842.15	CUL4A	ENSG00000139842.15	567.558	-0.324117	0.148094	-2.18859	0.0286265	0.205732
ENSG00000162139.10	NEU3	ENSG00000162139.10	280.35	-0.480965	0.219766	-2.18854	0.0286306	0.205732
ENSG00000230074.2	AL162231.2	ENSG00000230074.2	57.5705	0.749443	0.342389	2.18887	0.0286065	0.205732
ENSG00000244045.13	TMEM199	ENSG00000244045.13	402.091	-0.295995	0.135227	-2.18888	0.0286059	0.205732
ENSG00000135913.11	USP37	ENSG00000135913.11	253.655	-0.50245	0.229603	-2.18834	0.0286446	0.20574
ENSG00000145431.11	PDGFC	ENSG00000145431.11	164.416	-0.696079	0.318131	-2.18802	0.0286678	0.205814
ENSG00000071794.16	HLTF	ENSG00000071794.16	681.282	-0.5522	0.252452	-2.18735	0.0287168	0.205816
ENSG00000107937.19	GTPBP4	ENSG00000107937.19	533.098	-0.342907	0.156738	-2.18777	0.0286862	0.205816
ENSG00000143793.13	C1orf35	ENSG00000143793.13	193.495	0.771392	0.352659	2.18736	0.0287162	0.205816
ENSG00000146918.20	NCAPG2	ENSG00000146918.20	128.987	-0.755258	0.345291	-2.18731	0.0287197	0.205816
ENSG00000110328.6	GALNT18	ENSG00000110328.6	521.877	0.558351	0.255294	2.18708	0.0287363	0.205843
ENSG00000152926.15	ZNF117	ENSG00000152926.15	229.678	-0.812122	0.371357	-2.1869	0.0287498	0.205847
ENSG00000106460.19	TMEM106B	ENSG00000106460.19	956.426	-0.767921	0.351199	-2.18657	0.0287741	0.205928
ENSG00000185133.14	INPP5J	ENSG00000185133.14	205.677	0.832735	0.380947	2.18596	0.0288185	0.206153
ENSG00000115159.16	GPD2	ENSG00000115159.16	1202.54	-0.568308	0.260016	-2.18566	0.0288401	0.206215
ENSG00000225151.10	GOLGA2P7	ENSG00000225151.10	432.5	0.768996	0.351868	2.18547	0.0288546	0.206226
ENSG00000165533.18	TTC8	ENSG00000165533.18	353.9	-0.403707	0.184832	-2.18418	0.0289488	0.206682
ENSG00000177728.17	TMEM94	ENSG00000177728.17	1839.78	0.652342	0.298682	2.18407	0.0289572	0.206682
ENSG00000230202.1	AL450405.1	ENSG00000230202.1	226.339	0.861217	0.394295	2.1842	0.0289477	0.206682
ENSG00000162702.8	ZNF281	ENSG00000162702.8	338.444	-0.798087	0.365502	-2.18354	0.0289964	0.206869
ENSG00000095370.20	SH2D3C	ENSG00000095370.20	297.17	0.581109	0.266172	2.18321	0.0290206	0.206948
ENSG00000137996.12	RTCA	ENSG00000137996.12	567.261	-0.423039	0.193796	-2.18291	0.0290423	0.207011
ENSG00000163346.17	PBXIP1	ENSG00000163346.17	2948.44	0.807147	0.369809	2.18261	0.0290648	0.207079
ENSG00000173548.8	SNX33	ENSG00000173548.8	343.407	0.836407	0.383335	2.18192	0.0291154	0.207254
ENSG00000197785.14	ATAD3A	ENSG00000197785.14	267.376	0.51265	0.234953	2.18193	0.0291149	0.207254
ENSG00000132967.9	HMGB1P5	ENSG00000132967.9	152.811	0.99739	0.457275	2.18116	0.0291715	0.207375
ENSG00000145901.15	TNIP1	ENSG00000145901.15	689.986	0.456579	0.209312	2.18133	0.0291588	0.207375
ENSG00000196683.10	TOMM7	ENSG00000196683.10	2831.34	0.637287	0.292131	2.18151	0.0291458	0.207375
ENSG00000106560.11	GIMAP2	ENSG00000106560.11	29.1447	1.58918	0.728787	2.18058	0.0292145	0.207564
ENSG00000154832.14	CXXC1	ENSG00000154832.14	459.657	0.654868	0.300336	2.18045	0.0292241	0.207564
ENSG00000131165.15	CHMP1A	ENSG00000131165.15	1359.27	0.321157	0.147338	2.17972	0.0292782	0.207671
ENSG00000176641.11	RNF152	ENSG00000176641.11	200.993	0.68367	0.313602	2.18005	0.0292534	0.207671
ENSG00000204628.12	RACK1	ENSG00000204628.12	4039.64	0.43468	0.199412	2.17981	0.0292716	0.207671
ENSG00000118496.5	FBXO30	ENSG00000118496.5	205.718	-0.70886	0.325318	-2.17897	0.0293337	0.207972
ENSG00000185053.14	SGCZ	ENSG00000185053.14	31.447	-1.3434	0.616669	-2.17848	0.02937	0.208081
ENSG00000279759.1	AC118344.2	ENSG00000279759.1	31.5312	-1.39352	0.639694	-2.17841	0.0293752	0.208081
ENSG00000135677.11	GNS	ENSG00000135677.11	770.488	-0.392715	0.180356	-2.17744	0.0294477	0.208387
ENSG00000159409.15	CELF3	ENSG00000159409.15	2296.58	0.474952	0.218138	2.1773	0.0294582	0.208387
ENSG00000170502.13	NUDT9	ENSG00000170502.13	600.013	-0.356405	0.163697	-2.17722	0.0294645	0.208387
ENSG00000225630.1	MTND2P28	ENSG00000225630.1	15329.6	2.30592	1.05915	2.17713	0.0294707	0.208387
ENSG00000102230.14	PCYT1B	ENSG00000102230.14	761.994	0.320983	0.147453	2.17684	0.0294922	0.2084
ENSG00000182871.16	COL18A1	ENSG00000182871.16	402.188	1.04089	0.478182	2.17676	0.0294987	0.2084
ENSG00000130005.13	GAMT	ENSG00000130005.13	702.888	0.606782	0.278875	2.17582	0.0295688	0.208802
ENSG00000178235.7	SLITRK1	ENSG00000178235.7	817.819	-0.651169	0.299299	-2.17565	0.0295818	0.208802
ENSG00000164530.15	PI16	ENSG00000164530.15	157.432	0.843415	0.387727	2.17528	0.0296089	0.208808
ENSG00000255856.2	AC069503.1	ENSG00000255856.2	49.5346	-1.23116	0.565948	-2.17539	0.0296006	0.208808
ENSG00000113532.13	ST8SIA4	ENSG00000113532.13	136.391	-0.860234	0.395606	-2.17447	0.0296699	0.209126
ENSG00000118873.16	RAB3GAP2	ENSG00000118873.16	659.177	-0.572617	0.263353	-2.17433	0.0296801	0.209126
ENSG00000087088.20	BAX	ENSG00000087088.20	225.514	0.48282	0.222137	2.17352	0.0297411	0.20937
ENSG00000112486.16	CCR6	ENSG00000112486.16	30.1673	-0.954015	0.438922	-2.17354	0.0297397	0.20937
ENSG00000023608.5	SNAPC1	ENSG00000023608.5	88.3766	-0.654116	0.301141	-2.17212	0.0298464	0.209743
ENSG00000129534.14	MIS18BP1	ENSG00000129534.14	69.7345	-0.973329	0.448137	-2.17194	0.0298598	0.209743
ENSG00000146005.4	PSD2	ENSG00000146005.4	2417.23	0.626769	0.288495	2.17255	0.0298143	0.209743
ENSG00000198964.14	SGMS1	ENSG00000198964.14	396.642	-0.532632	0.245205	-2.17219	0.0298414	0.209743
ENSG00000276234.5	TADA2A	ENSG00000276234.5	385.167	-0.328575	0.151274	-2.17205	0.0298517	0.209743
ENSG00000080845.17	DLGAP4	ENSG00000080845.17	2008.79	0.39975	0.184085	2.17155	0.0298899	0.209839
ENSG00000183155.5	RABIF	ENSG00000183155.5	362.97	-0.391021	0.18008	-2.17137	0.0299029	0.209839
ENSG00000243317.8	STMP1	ENSG00000243317.8	495.503	0.452154	0.208247	2.17124	0.0299131	0.209839
ENSG00000135828.11	RNASEL	ENSG00000135828.11	136.079	-0.77381	0.356606	-2.16993	0.030012	0.210441
ENSG00000204977.10	TRIM13	ENSG00000204977.10	368.651	-0.376046	0.173344	-2.16936	0.0300552	0.210651
ENSG00000099385.11	BCL7C	ENSG00000099385.11	345.142	0.869234	0.400748	2.16903	0.0300805	0.210735
ENSG00000164039.15	BDH2	ENSG00000164039.15	799.346	0.740529	0.341448	2.16879	0.0300989	0.210772
ENSG00000185585.20	OLFML2A	ENSG00000185585.20	93.8747	1.20735	0.556757	2.16855	0.0301168	0.210804
ENSG00000204427.12	ABHD16A	ENSG00000204427.12	649.51	-0.328719	0.151611	-2.16818	0.030145	0.210909
ENSG00000077254.14	USP33	ENSG00000077254.14	1373.32	-0.614698	0.283539	-2.16794	0.0301629	0.210942
ENSG00000151247.12	EIF4E	ENSG00000151247.12	1179.95	-0.476272	0.2198	-2.16684	0.0302473	0.211439
ENSG00000074603.19	DPP8	ENSG00000074603.19	1117.86	-0.505455	0.233336	-2.16621	0.0302948	0.211678
ENSG00000151006.7	PRSS53	ENSG00000151006.7	48.7313	1.44883	0.668925	2.16591	0.0303183	0.21175
ENSG00000056736.10	IL17RB	ENSG00000056736.10	303.495	0.673055	0.310783	2.16567	0.0303363	0.211783
ENSG00000100934.15	SEC23A	ENSG00000100934.15	626.282	-0.923241	0.426597	-2.1642	0.0304489	0.212252
ENSG00000125149.12	C16orf70	ENSG00000125149.12	531.676	-0.513542	0.237339	-2.16375	0.0304834	0.212252
ENSG00000143554.14	SLC27A3	ENSG00000143554.14	144.298	0.798694	0.369094	2.16393	0.0304695	0.212252
ENSG00000162630.6	B3GALT2	ENSG00000162630.6	797.18	-0.955167	0.441265	-2.16461	0.0304175	0.212252
ENSG00000235370.6	DNM1P51	ENSG00000235370.6	29.6735	1.44232	0.666539	2.1639	0.0304719	0.212252
ENSG00000244165.2	P2RY11	ENSG00000244165.2	159.1	0.749369	0.346241	2.1643	0.0304413	0.212252
ENSG00000011105.14	TSPAN9	ENSG00000011105.14	268.594	0.693454	0.320551	2.16332	0.0305168	0.212276
ENSG00000101463.6	SYNDIG1	ENSG00000101463.6	739.677	-0.385547	0.178245	-2.16301	0.0305401	0.212276
ENSG00000104980.8	TIMM44	ENSG00000104980.8	380.36	0.44789	0.207056	2.16314	0.0305306	0.212276
ENSG00000145012.13	LPP	ENSG00000145012.13	393.048	0.611343	0.282578	2.16344	0.030507	0.212276
ENSG00000197345.13	MRPL21	ENSG00000197345.13	596.058	0.419081	0.193818	2.16224	0.0305997	0.212597
ENSG00000109320.13	NFKB1	ENSG00000109320.13	167.656	-0.494914	0.228964	-2.16153	0.0306541	0.212733
ENSG00000113810.16	SMC4	ENSG00000113810.16	123.703	-0.605077	0.28005	-2.1606	0.030726	0.212733
ENSG00000119986.7	AVPI1	ENSG00000119986.7	237.585	0.521428	0.241241	2.16144	0.0306614	0.212733
ENSG00000124789.11	NUP153	ENSG00000124789.11	400.095	-0.655602	0.303355	-2.16117	0.0306822	0.212733
ENSG00000151353.15	TMEM18	ENSG00000151353.15	483.619	-0.388547	0.179777	-2.16127	0.0306743	0.212733
ENSG00000182504.11	CEP97	ENSG00000182504.11	364.889	-0.531045	0.24576	-2.16083	0.0307088	0.212733
ENSG00000228436.3	AL139260.1	ENSG00000228436.3	28.634	0.904691	0.418694	2.16075	0.030715	0.212733
ENSG00000264575.1	LINC00526	ENSG00000264575.1	61.1076	-0.752356	0.348141	-2.16107	0.0306902	0.212733
ENSG00000087502.18	ERGIC2	ENSG00000087502.18	585.156	-0.464065	0.21481	-2.16035	0.0307456	0.212776
ENSG00000163820.15	FYCO1	ENSG00000163820.15	314.476	0.71605	0.331538	2.15978	0.0307894	0.212987
ENSG00000182481.9	KPNA2	ENSG00000182481.9	578.224	-0.559161	0.258982	-2.15907	0.0308445	0.213275
ENSG00000088876.12	ZNF343	ENSG00000088876.12	146.63	0.619583	0.287077	2.15825	0.0309086	0.213441
ENSG00000152558.15	TMEM123	ENSG00000152558.15	1132.94	-0.692334	0.320781	-2.15827	0.0309066	0.213441
ENSG00000262814.8	MRPL12	ENSG00000262814.8	487.482	0.413798	0.191709	2.15847	0.0308911	0.213441
ENSG00000183684.8	ALYREF	ENSG00000183684.8	254.01	0.411444	0.190674	2.15784	0.03094	0.213565
ENSG00000108309.14	RUNDC3A	ENSG00000108309.14	6955.67	0.445363	0.206449	2.15726	0.0309853	0.213785
ENSG00000081665.14	ZNF506	ENSG00000081665.14	371.227	-0.339257	0.157294	-2.15684	0.0310183	0.213871
ENSG00000196104.11	SPOCK3	ENSG00000196104.11	1900.59	-0.728296	0.337681	-2.15676	0.0310246	0.213871
ENSG00000114098.18	ARMC8	ENSG00000114098.18	711.223	-0.395475	0.183402	-2.15633	0.0310578	0.214007
ENSG00000105135.16	ILVBL	ENSG00000105135.16	480.445	0.586779	0.272148	2.1561	0.031076	0.21404
ENSG00000280422.1	AC115284.2	ENSG00000280422.1	39.6837	0.980197	0.454726	2.15558	0.0311167	0.214228
ENSG00000153037.15	SRP19	ENSG00000153037.15	661.313	-0.330494	0.153374	-2.15483	0.0311752	0.214538
ENSG00000178809.11	TRIM73	ENSG00000178809.11	28.1408	1.27201	0.590364	2.15462	0.0311917	0.214559
ENSG00000250198.3	LINC02199	ENSG00000250198.3	37.293	-1.75075	0.812647	-2.15437	0.0312109	0.214599
ENSG00000044524.11	EPHA3	ENSG00000044524.11	116.875	-0.825002	0.383004	-2.15403	0.031238	0.214693
ENSG00000111962.8	UST	ENSG00000111962.8	242.213	-0.640333	0.297305	-2.15379	0.0312563	0.214697
ENSG00000147813.16	NAPRT	ENSG00000147813.16	193.028	1.12607	0.522912	2.15345	0.0312832	0.214697
ENSG00000189079.17	ARID2	ENSG00000189079.17	216.428	-0.614906	0.28556	-2.15333	0.0312926	0.214697
ENSG00000224032.7	EPB41L4A-AS1	ENSG00000224032.7	1202.39	0.499975	0.232173	2.15346	0.0312823	0.214697
ENSG00000112280.16	COL9A1	ENSG00000112280.16	273.629	1.21103	0.562574	2.15266	0.0313457	0.214718
ENSG00000135424.16	ITGA7	ENSG00000135424.16	678.86	0.708309	0.328987	2.153	0.0313186	0.214718
ENSG00000160446.19	ZDHHC12	ENSG00000160446.19	97.1778	0.655258	0.304402	2.15261	0.0313496	0.214718
ENSG00000198918.8	RPL39	ENSG00000198918.8	2550.94	0.642469	0.298457	2.15264	0.0313472	0.214718
ENSG00000253877.6	LINC01608	ENSG00000253877.6	108.247	-1.1485	0.533584	-2.15242	0.031364	0.214725
ENSG00000071082.11	RPL31	ENSG00000071082.11	8276.45	0.640549	0.297625	2.1522	0.0313813	0.214736
ENSG00000078618.21	NRDC	ENSG00000078618.21	1936.01	-0.275296	0.127922	-2.15206	0.0313925	0.214736
ENSG00000148297.16	MED22	ENSG00000148297.16	473.168	0.535827	0.249025	2.15169	0.0314214	0.214841
ENSG00000172247.4	C1QTNF4	ENSG00000172247.4	260.311	0.890203	0.413803	2.15127	0.0314547	0.214936
ENSG00000172458.4	IL17D	ENSG00000172458.4	1042	0.710862	0.330453	2.15118	0.0314623	0.214936
ENSG00000184863.11	RBM33	ENSG00000184863.11	778.012	0.56509	0.262739	2.15076	0.0314949	0.215066
ENSG00000137941.17	TTLL7	ENSG00000137941.17	1973.54	-0.781692	0.363587	-2.14995	0.0315596	0.215416
ENSG00000080224.17	EPHA6	ENSG00000080224.17	69.4275	-1.33387	0.620674	-2.14907	0.0316285	0.215426
ENSG00000163975.12	MELTF	ENSG00000163975.12	111.699	0.914709	0.425514	2.14966	0.0315825	0.215426
ENSG00000173436.15	MINOS1	ENSG00000173436.15	1451.14	0.436055	0.202873	2.1494	0.0316027	0.215426
ENSG00000177551.5	NHLH2	ENSG00000177551.5	35.8257	-1.24974	0.581474	-2.14927	0.0316131	0.215426
ENSG00000278129.2	ZNF8	ENSG00000278129.2	206.802	-0.701366	0.326348	-2.14914	0.0316235	0.215426
ENSG00000102763.18	VWA8	ENSG00000102763.18	302.985	-0.532498	0.247897	-2.14806	0.0317092	0.215791
ENSG00000182132.13	KCNIP1	ENSG00000182132.13	625.109	0.532677	0.247976	2.1481	0.031706	0.215791
ENSG00000116183.11	PAPPA2	ENSG00000116183.11	63.8243	-0.948754	0.441726	-2.14783	0.031727	0.215819
ENSG00000171509.16	RXFP1	ENSG00000171509.16	247.514	-1.04411	0.486194	-2.14751	0.0317528	0.215902
ENSG00000051128.19	HOMER3	ENSG00000051128.19	282.791	0.636619	0.296546	2.14678	0.031811	0.21593
ENSG00000168393.13	DTYMK	ENSG00000168393.13	137.829	0.789983	0.367971	2.14686	0.0318042	0.21593
ENSG00000174132.9	FAM174A	ENSG00000174132.9	393.28	-0.54187	0.252409	-2.14679	0.03181	0.21593
ENSG00000241404.7	EGFL8	ENSG00000241404.7	239.401	1.09126	0.50821	2.14726	0.0317725	0.21593
ENSG00000142867.14	BCL10	ENSG00000142867.14	108.699	-0.570392	0.265759	-2.14628	0.031851	0.216109
ENSG00000100311.17	PDGFB	ENSG00000100311.17	345.107	0.66916	0.311906	2.14539	0.0319217	0.216134
ENSG00000116044.16	NFE2L2	ENSG00000116044.16	950.58	-0.525794	0.245013	-2.14598	0.0318745	0.216134
ENSG00000146457.16	WTAP	ENSG00000146457.16	805.038	-0.431857	0.201296	-2.14538	0.0319225	0.216134
ENSG00000160813.7	PPP1R35	ENSG00000160813.7	113.978	0.86468	0.403014	2.14553	0.0319103	0.216134
ENSG00000276975.3	HYDIN2	ENSG00000276975.3	125.862	-0.770147	0.35897	-2.14543	0.0319182	0.216134
ENSG00000183696.14	UPP1	ENSG00000183696.14	295.129	0.640678	0.29868	2.14503	0.0319503	0.216231
ENSG00000138660.12	AP1AR	ENSG00000138660.12	439.335	-0.618245	0.28828	-2.1446	0.0319848	0.216281
ENSG00000257365.8	FNTB	ENSG00000257365.8	449.417	-0.508321	0.237014	-2.14469	0.0319778	0.216281
ENSG00000136010.14	ALDH1L2	ENSG00000136010.14	127.154	0.87682	0.408888	2.1444	0.0320006	0.216296
ENSG00000145740.19	SLC30A5	ENSG00000145740.19	299.928	-0.475704	0.221947	-2.14332	0.0320875	0.216791
ENSG00000134108.13	ARL8B	ENSG00000134108.13	2885.35	-0.653383	0.304877	-2.1431	0.0321049	0.216817
ENSG00000139410.15	SDSL	ENSG00000139410.15	79.5785	0.779862	0.36395	2.14277	0.0321313	0.216903
ENSG00000269556.8	TMEM185A	ENSG00000269556.8	327.048	0.332105	0.155014	2.14242	0.0321596	0.217002
ENSG00000116337.18	AMPD2	ENSG00000116337.18	1917.75	0.373089	0.174159	2.14224	0.0321743	0.21701
ENSG00000125995.16	ROMO1	ENSG00000125995.16	397.866	0.588739	0.27493	2.14141	0.0322406	0.217273
ENSG00000154767.14	XPC	ENSG00000154767.14	454.285	-0.337977	0.157821	-2.14152	0.0322318	0.217273
ENSG00000113318.11	MSH3	ENSG00000113318.11	211.986	-0.560459	0.261844	-2.14043	0.0323199	0.217705
ENSG00000129667.12	RHBDF2	ENSG00000129667.12	105.102	1.11173	0.519435	2.14027	0.0323333	0.217705
ENSG00000141378.14	PTRH2	ENSG00000141378.14	260.457	-0.552231	0.258079	-2.13977	0.032373	0.217705
ENSG00000167985.6	SDHAF2	ENSG00000167985.6	255.91	0.454579	0.212431	2.13988	0.0323642	0.217705
ENSG00000261584.1	AL513548.1	ENSG00000261584.1	50.6585	1.5376	0.718513	2.13997	0.032357	0.217705
ENSG00000127241.16	MASP1	ENSG00000127241.16	220.814	0.706436	0.330202	2.1394	0.032403	0.217815
ENSG00000125648.15	SLC25A23	ENSG00000125648.15	8936.2	0.529258	0.247417	2.13913	0.0324248	0.21787
ENSG00000023041.11	ZDHHC6	ENSG00000023041.11	424.555	-0.350775	0.164036	-2.13841	0.0324837	0.217923
ENSG00000123200.16	ZC3H13	ENSG00000123200.16	1388.47	-0.467481	0.218616	-2.13836	0.0324875	0.217923
ENSG00000196116.8	TDRD7	ENSG00000196116.8	405.767	-0.426669	0.19949	-2.1388	0.0324518	0.217923
ENSG00000221821.4	C6orf226	ENSG00000221821.4	82.2527	0.847802	0.396411	2.13869	0.0324606	0.217923
ENSG00000204859.13	ZBTB48	ENSG00000204859.13	202.015	0.799381	0.37395	2.13767	0.0325437	0.218208
ENSG00000125817.8	CENPB	ENSG00000125817.8	2919.58	0.997859	0.466842	2.13746	0.0325603	0.218228
ENSG00000041880.14	PARP3	ENSG00000041880.14	276.745	0.44748	0.209401	2.13695	0.0326021	0.218415
ENSG00000129946.10	SHC2	ENSG00000129946.10	828.849	0.760889	0.356091	2.13678	0.0326157	0.218415
ENSG00000032389.12	EIPR1	ENSG00000032389.12	708.743	0.382995	0.179255	2.13659	0.0326314	0.218429
ENSG00000164877.19	MICALL2	ENSG00000164877.19	432.339	0.942337	0.441126	2.13621	0.0326623	0.218544
ENSG00000100577.19	GSTZ1	ENSG00000100577.19	200.613	0.590007	0.276237	2.13587	0.0326898	0.218636
ENSG00000104960.15	PTOV1	ENSG00000104960.15	2243.27	0.409392	0.191798	2.13449	0.0328023	0.219137
ENSG00000255145.3	STX17-AS1	ENSG00000255145.3	34.5302	0.891213	0.417538	2.13445	0.0328059	0.219137
ENSG00000279138.1	AP002847.1	ENSG00000279138.1	80.7325	-0.683286	0.320094	-2.13464	0.0327902	0.219137
ENSG00000089048.14	ESF1	ENSG00000089048.14	289.743	-0.611365	0.286469	-2.13414	0.0328313	0.219215
ENSG00000177301.15	KCNA2	ENSG00000177301.15	1630.25	-0.487563	0.22849	-2.13385	0.0328552	0.219283
ENSG00000130717.13	UCK1	ENSG00000130717.13	835.226	0.466464	0.218655	2.13334	0.0328971	0.21947
ENSG00000205133.12	TRIQK	ENSG00000205133.12	633.131	-0.703397	0.329746	-2.13315	0.0329124	0.21948
ENSG00000057252.13	SOAT1	ENSG00000057252.13	189.638	-0.476505	0.223423	-2.13274	0.0329457	0.219611
ENSG00000112972.15	HMGCS1	ENSG00000112972.15	3065.04	-0.889033	0.416893	-2.13252	0.032964	0.219641
ENSG00000119574.13	ZBTB45	ENSG00000119574.13	196.995	0.463716	0.217513	2.1319	0.0330147	0.219887
ENSG00000178752.16	ERFE	ENSG00000178752.16	96.7021	0.748227	0.351053	2.13138	0.033058	0.220083
ENSG00000133619.17	KRBA1	ENSG00000133619.17	238.526	0.512161	0.24038	2.13063	0.0331198	0.220402
ENSG00000163882.9	POLR2H	ENSG00000163882.9	394.744	0.431154	0.202385	2.13037	0.0331415	0.220454
ENSG00000143786.8	CNIH3	ENSG00000143786.8	486.716	-0.557123	0.261656	-2.12922	0.0332359	0.220714
ENSG00000149136.9	SSRP1	ENSG00000149136.9	1110.68	-0.197413	0.0927159	-2.12922	0.0332359	0.220714
ENSG00000164659.15	KIAA1324L	ENSG00000164659.15	613.587	-0.563842	0.264759	-2.12964	0.0332015	0.220714
ENSG00000184281.15	TSSC4	ENSG00000184281.15	331.734	0.599187	0.281396	2.12933	0.0332266	0.220714
ENSG00000260630.7	SNAI3-AS1	ENSG00000260630.7	321.086	0.699278	0.328562	2.1283	0.0333122	0.221129
ENSG00000077279.18	DCX	ENSG00000077279.18	247.705	0.539256	0.253425	2.12788	0.0333472	0.221269
ENSG00000227533.6	SLC2A1-AS1	ENSG00000227533.6	34.4464	1.2011	0.564637	2.12721	0.0334027	0.221545
ENSG00000095383.20	TBC1D2	ENSG00000095383.20	123.01	1.23892	0.582602	2.12653	0.0334592	0.221735
ENSG00000258727.1	AL135999.1	ENSG00000258727.1	40.3882	1.35129	0.635399	2.12668	0.0334465	0.221735
ENSG00000135077.9	HAVCR2	ENSG00000135077.9	111.204	-0.882062	0.414895	-2.12599	0.0335044	0.221916
ENSG00000233396.8	LINC01719	ENSG00000233396.8	137.133	-0.686691	0.323017	-2.12587	0.0335143	0.221916
ENSG00000174600.14	CMKLR1	ENSG00000174600.14	41.761	1.24338	0.58494	2.12565	0.0335321	0.221942
ENSG00000128908.17	INO80	ENSG00000128908.17	382.59	-0.339913	0.159968	-2.12488	0.0335967	0.222184
ENSG00000234664.1	HMGN2P5	ENSG00000234664.1	75.5469	0.838064	0.394398	2.12492	0.0335934	0.222184
ENSG00000136830.12	FAM129B	ENSG00000136830.12	621.601	0.883898	0.4162	2.12373	0.0336926	0.222726
ENSG00000171988.19	JMJD1C	ENSG00000171988.19	650.246	-0.638444	0.300665	-2.12344	0.033717	0.222795
ENSG00000047621.12	C12orf4	ENSG00000047621.12	329.837	-0.509015	0.239957	-2.12128	0.0338985	0.223438
ENSG00000104660.19	LEPROTL1	ENSG00000104660.19	778.638	-0.480834	0.226653	-2.12145	0.0338836	0.223438
ENSG00000142798.20	HSPG2	ENSG00000142798.20	100.726	0.933118	0.43986	2.1214	0.0338885	0.223438
ENSG00000146700.9	SSC4D	ENSG00000146700.9	38.1279	1.15554	0.544681	2.12149	0.0338805	0.223438
ENSG00000166250.12	CLMP	ENSG00000166250.12	89.5742	-1.36236	0.642203	-2.12139	0.0338894	0.223438
ENSG00000223960.7	AC009948.1	ENSG00000223960.7	111.072	-0.634803	0.299209	-2.12161	0.0338709	0.223438
ENSG00000167965.18	MLST8	ENSG00000167965.18	916.668	0.415354	0.195872	2.12054	0.0339602	0.223493
ENSG00000170836.11	PPM1D	ENSG00000170836.11	140.838	-0.533498	0.251565	-2.12072	0.0339453	0.223493
ENSG00000171310.11	CHST11	ENSG00000171310.11	554.773	0.530629	0.250236	2.12051	0.0339629	0.223493
ENSG00000197858.11	GPAA1	ENSG00000197858.11	845.987	0.428443	0.202018	2.12082	0.0339371	0.223493
ENSG00000135447.17	PPP1R1A	ENSG00000135447.17	1139.51	0.588683	0.277668	2.1201	0.0339976	0.223537
ENSG00000177311.11	ZBTB38	ENSG00000177311.11	905.92	-0.765774	0.361194	-2.12012	0.033996	0.223537
ENSG00000109861.16	CTSC	ENSG00000109861.16	136.992	-0.810244	0.382286	-2.11947	0.0340508	0.223794
ENSG00000145715.15	RASA1	ENSG00000145715.15	675.555	-0.728935	0.344039	-2.11876	0.0341111	0.224098
ENSG00000272848.2	AL009176.1	ENSG00000272848.2	31.9999	1.23338	0.582193	2.1185	0.0341328	0.224149
ENSG00000026025.16	VIM	ENSG00000026025.16	4197.93	0.668018	0.315459	2.11761	0.0342083	0.22437
ENSG00000105419.18	MEIS3	ENSG00000105419.18	1729.7	0.450115	0.212559	2.1176	0.0342088	0.22437
ENSG00000174953.14	DHX36	ENSG00000174953.14	616.29	-0.579335	0.273568	-2.1177	0.0342005	0.22437
ENSG00000162572.21	SCNN1D	ENSG00000162572.21	173.745	0.945908	0.44681	2.11702	0.0342578	0.224599
ENSG00000205085.11	FAM71F2	ENSG00000205085.11	46.671	1.10841	0.52366	2.11665	0.0342892	0.224713
ENSG00000115286.20	NDUFS7	ENSG00000115286.20	1030.87	0.484883	0.229128	2.11621	0.0343266	0.224866
ENSG00000130818.12	ZNF426	ENSG00000130818.12	196.583	-0.414122	0.19571	-2.116	0.0343451	0.224894
ENSG00000120805.14	ARL1	ENSG00000120805.14	1486.33	-0.560439	0.264912	-2.11557	0.0343817	0.224949
ENSG00000133247.14	KMT5C	ENSG00000133247.14	102.576	1.01341	0.479011	2.11563	0.0343762	0.224949
ENSG00000219201.4	AC138392.1	ENSG00000219201.4	60.4559	1.15371	0.545454	2.11515	0.0344176	0.225091
ENSG00000105355.9	PLIN3	ENSG00000105355.9	358.929	0.745655	0.352619	2.11462	0.0344622	0.225258
ENSG00000186976.15	EFCAB6	ENSG00000186976.15	55.298	-0.696917	0.329587	-2.11451	0.0344713	0.225258
ENSG00000105568.18	PPP2R1A	ENSG00000105568.18	6350.06	0.321647	0.152143	2.11411	0.0345057	0.225312
ENSG00000129083.12	COPB1	ENSG00000129083.12	652.498	-0.43857	0.207451	-2.11409	0.0345079	0.225312
ENSG00000165300.7	SLITRK5	ENSG00000165300.7	766.211	-0.573571	0.271335	-2.11388	0.0345253	0.225333
ENSG00000113716.13	HMGXB3	ENSG00000113716.13	603.179	-0.329903	0.156122	-2.11311	0.034591	0.22567
ENSG00000188559.15	RALGAPA2	ENSG00000188559.15	238.49	0.512135	0.242395	2.11281	0.0346168	0.225746
ENSG00000151726.14	ACSL1	ENSG00000151726.14	795.623	-0.650045	0.307788	-2.11199	0.0346874	0.226021
ENSG00000185158.12	LRRC37B	ENSG00000185158.12	285.559	0.351526	0.166442	2.11201	0.0346859	0.226021
ENSG00000118705.17	RPN2	ENSG00000118705.17	1033.12	-0.282176	0.133623	-2.11173	0.0347094	0.226072
ENSG00000153339.14	TRAPPC8	ENSG00000153339.14	519.187	-0.552058	0.26149	-2.1112	0.034755	0.226276
ENSG00000152689.18	RASGRP3	ENSG00000152689.18	566.237	-0.83259	0.39453	-2.11034	0.0348295	0.226669
ENSG00000162909.18	CAPN2	ENSG00000162909.18	1410.03	0.370929	0.175784	2.11014	0.0348464	0.226686
ENSG00000067167.8	TRAM1	ENSG00000067167.8	586.399	-0.591968	0.280612	-2.10956	0.0348961	0.226773
ENSG00000100644.17	HIF1A	ENSG00000100644.17	818.159	-0.660205	0.313175	-2.1081	0.0350224	0.226773
ENSG00000105618.14	PRPF31	ENSG00000105618.14	605.595	0.378668	0.17958	2.10863	0.0349764	0.226773
ENSG00000144355.15	DLX1	ENSG00000144355.15	294.937	0.728371	0.345507	2.10812	0.0350205	0.226773
ENSG00000148835.11	TAF5	ENSG00000148835.11	65.5509	-0.747538	0.354619	-2.10801	0.0350305	0.226773
ENSG00000151612.18	ZNF827	ENSG00000151612.18	358.786	-0.451424	0.213999	-2.10947	0.0349037	0.226773
ENSG00000162374.17	ELAVL4	ENSG00000162374.17	1576.02	-0.703863	0.333784	-2.10874	0.0349671	0.226773
ENSG00000163431.13	LMOD1	ENSG00000163431.13	153.236	1.12002	0.531261	2.10823	0.0350113	0.226773
ENSG00000163939.18	PBRM1	ENSG00000163939.18	441.672	-0.385162	0.182609	-2.10921	0.0349262	0.226773
ENSG00000167700.9	MFSD3	ENSG00000167700.9	245.051	0.576611	0.273464	2.10854	0.034984	0.226773
ENSG00000189419.8	SPATA41	ENSG00000189419.8	28.8579	0.942515	0.447055	2.10827	0.0350073	0.226773
ENSG00000266256.3	LINC00683	ENSG00000266256.3	52.6691	-0.67994	0.322376	-2.10915	0.0349316	0.226773
ENSG00000104885.18	DOT1L	ENSG00000104885.18	178.13	0.838005	0.397854	2.10631	0.0351774	0.227632
ENSG00000167702.12	KIFC2	ENSG00000167702.12	3227.36	0.509323	0.241902	2.10549	0.0352486	0.228
ENSG00000153721.19	CNKSR3	ENSG00000153721.19	177.685	-0.787175	0.374104	-2.10416	0.0353644	0.228286
ENSG00000178449.9	COX14	ENSG00000178449.9	508.752	0.520759	0.247473	2.10431	0.0353516	0.228286
ENSG00000178952.11	TUFM	ENSG00000178952.11	1882.84	0.351895	0.167214	2.10446	0.0353383	0.228286
ENSG00000181638.18	ZFP41	ENSG00000181638.18	211.588	0.504758	0.239813	2.10479	0.0353094	0.228286
ENSG00000196456.13	ZNF775	ENSG00000196456.13	141.059	0.7561	0.359269	2.10455	0.0353303	0.228286
ENSG00000204822.7	MRPL53	ENSG00000204822.7	247.578	0.600403	0.285433	2.10348	0.035424	0.228578
ENSG00000250021.7	C15orf38-AP3S2	ENSG00000250021.7	316.011	-0.401134	0.190744	-2.10299	0.0354663	0.228758
ENSG00000166477.13	LEO1	ENSG00000166477.13	311.366	-0.586833	0.279153	-2.10219	0.0355363	0.229117
ENSG00000172346.15	CSDC2	ENSG00000172346.15	587.764	0.727315	0.346014	2.10198	0.0355551	0.229146
ENSG00000198223.16	CSF2RA	ENSG00000198223.16	64.274	1.10696	0.526692	2.10171	0.0355783	0.229202
ENSG00000251661.3	AC136475.1	ENSG00000251661.3	38.0356	1.20679	0.574308	2.10129	0.0356155	0.229349
ENSG00000092621.12	PHGDH	ENSG00000092621.12	1948.36	0.657829	0.313092	2.10107	0.0356345	0.229379
ENSG00000025434.19	NR1H3	ENSG00000025434.19	153.262	0.742251	0.353409	2.10026	0.0357057	0.229652
ENSG00000125124.12	BBS2	ENSG00000125124.12	1357.19	0.424979	0.202342	2.1003	0.0357021	0.229652
ENSG00000139722.7	VPS37B	ENSG00000139722.7	658.236	0.590223	0.281097	2.09971	0.0357543	0.229872
ENSG00000133657.15	ATP13A3	ENSG00000133657.15	581.078	-0.570443	0.271712	-2.09944	0.0357783	0.229933
ENSG00000067798.16	NAV3	ENSG00000067798.16	1060.55	-0.512608	0.244219	-2.09897	0.0358196	0.230036
ENSG00000121005.9	CRISPLD1	ENSG00000121005.9	97.8009	-1.04862	0.499672	-2.09861	0.0358517	0.230036
ENSG00000141994.16	DUS3L	ENSG00000141994.16	125.629	0.727383	0.346603	2.09861	0.0358517	0.230036
ENSG00000174326.12	SLC16A11	ENSG00000174326.12	37.5497	0.925629	0.441069	2.0986	0.035852	0.230036
ENSG00000080824.18	HSP90AA1	ENSG00000080824.18	25817.3	-0.522763	0.249166	-2.09805	0.0359009	0.230224
ENSG00000166682.13	TMPRSS5	ENSG00000166682.13	197.08	1.09668	0.52274	2.09794	0.0359102	0.230224
ENSG00000237720.2	AC011995.2	ENSG00000237720.2	113.148	-1.07062	0.510423	-2.09752	0.035948	0.230374
ENSG00000157600.12	TMEM164	ENSG00000157600.12	468.344	0.348165	0.166058	2.09666	0.0360241	0.230768
ENSG00000115425.14	PECR	ENSG00000115425.14	83.0166	0.616224	0.29399	2.09607	0.0360756	0.23082
ENSG00000130699.18	TAF4	ENSG00000130699.18	177.396	0.509275	0.242956	2.09616	0.036068	0.23082
ENSG00000230590.11	FTX	ENSG00000230590.11	579.79	-0.496815	0.236991	-2.09635	0.0360514	0.23082
ENSG00000130706.13	ADRM1	ENSG00000130706.13	750.933	0.388528	0.185456	2.09499	0.0361721	0.230974
ENSG00000136002.19	ARHGEF4	ENSG00000136002.19	3442.54	0.374698	0.178817	2.09543	0.036133	0.230974
ENSG00000170185.10	USP38	ENSG00000170185.10	276.211	-0.623585	0.297595	-2.09541	0.0361343	0.230974
ENSG00000175206.10	NPPA	ENSG00000175206.10	41.3044	1.478	0.705396	2.09528	0.0361464	0.230974
ENSG00000183655.13	KLHL25	ENSG00000183655.13	174.846	0.717778	0.342617	2.09499	0.036172	0.230974
ENSG00000250988.7	SNHG21	ENSG00000250988.7	73.0783	0.710303	0.339093	2.09472	0.0361963	0.231036
ENSG00000131779.11	PEX11B	ENSG00000131779.11	783.759	-0.516635	0.246774	-2.09355	0.0362997	0.231141
ENSG00000134954.14	ETS1	ENSG00000134954.14	352.956	-0.832764	0.39768	-2.09405	0.0362551	0.231141
ENSG00000151572.18	ANO4	ENSG00000151572.18	283.506	-0.614346	0.293381	-2.09402	0.0362581	0.231141
ENSG00000175727.14	MLXIP	ENSG00000175727.14	490.083	0.559717	0.267349	2.09358	0.0362972	0.231141
ENSG00000181929.13	PRKAG1	ENSG00000181929.13	777.422	-0.387939	0.185279	-2.09381	0.0362772	0.231141
ENSG00000221923.9	ZNF880	ENSG00000221923.9	96.4426	-1.17625	0.561728	-2.09398	0.0362619	0.231141
ENSG00000161980.6	POLR3K	ENSG00000161980.6	239.222	0.499332	0.238584	2.0929	0.0363579	0.231419
ENSG00000131462.8	TUBG1	ENSG00000131462.8	482.131	-0.348691	0.166661	-2.09221	0.0364197	0.231661
ENSG00000231889.7	TRAF3IP2-AS1	ENSG00000231889.7	97.019	0.727181	0.347576	2.09215	0.036425	0.231661
ENSG00000138081.20	FBXO11	ENSG00000138081.20	1518.16	-0.536884	0.256659	-2.09182	0.0364547	0.23173
ENSG00000215018.10	COL28A1	ENSG00000215018.10	52.7832	-1.05766	0.505646	-2.0917	0.036465	0.23173
ENSG00000140368.13	PSTPIP1	ENSG00000140368.13	34.4333	1.15152	0.550592	2.09141	0.0364909	0.231802
ENSG00000177225.17	GATD1	ENSG00000177225.17	1597.03	0.523075	0.25016	2.09096	0.0365313	0.231963
ENSG00000198718.13	TOGARAM1	ENSG00000198718.13	567.924	-0.997078	0.476887	-2.09081	0.0365454	0.231963
ENSG00000257704.4	INAFM1	ENSG00000257704.4	222.588	0.666283	0.318845	2.08968	0.0366467	0.232514
ENSG00000148384.13	INPP5E	ENSG00000148384.13	375.033	0.456842	0.218704	2.08886	0.0367205	0.23289
ENSG00000082153.18	BZW1	ENSG00000082153.18	2082.61	-0.375145	0.179628	-2.08846	0.0367562	0.232993
ENSG00000162415.7	ZSWIM5	ENSG00000162415.7	144.536	-0.539291	0.258255	-2.08821	0.0367785	0.232993
ENSG00000165458.14	INPPL1	ENSG00000165458.14	736.795	0.711231	0.340597	2.08819	0.0367807	0.232993
ENSG00000119559.16	C19orf25	ENSG00000119559.16	576.032	0.544845	0.261015	2.08741	0.0368513	0.233162
ENSG00000154262.13	ABCA6	ENSG00000154262.13	40.868	1.39285	0.667217	2.08756	0.036838	0.233162
ENSG00000222009.8	BTBD19	ENSG00000222009.8	30.7031	1.00951	0.483615	2.08742	0.0368498	0.233162
ENSG00000083844.10	ZNF264	ENSG00000083844.10	378.748	-0.367649	0.176158	-2.08705	0.0368838	0.233234
ENSG00000100296.13	THOC5	ENSG00000100296.13	201.337	-0.38381	0.183909	-2.08696	0.0368919	0.233234
ENSG00000080573.7	COL5A3	ENSG00000080573.7	1117.85	0.880449	0.421951	2.08661	0.0369231	0.233339
ENSG00000131469.14	RPL27	ENSG00000131469.14	4275.74	0.660149	0.316455	2.08608	0.0369718	0.233554
ENSG00000007402.11	CACNA2D2	ENSG00000007402.11	246.675	0.477911	0.229121	2.08585	0.0369922	0.23359
ENSG00000198258.10	UBL5	ENSG00000198258.10	1945.7	0.438474	0.210235	2.08564	0.0370115	0.23362
ENSG00000105808.17	RASA4	ENSG00000105808.17	818.745	0.657529	0.315364	2.08499	0.0370704	0.233643
ENSG00000162694.14	EXTL2	ENSG00000162694.14	461.53	-0.57432	0.275466	-2.08491	0.0370778	0.233643
ENSG00000167895.14	TMC8	ENSG00000167895.14	62.1866	1.23994	0.594767	2.08476	0.0370915	0.233643
ENSG00000171444.18	MCC	ENSG00000171444.18	333.477	0.691377	0.331655	2.08463	0.0371031	0.233643
ENSG00000178386.13	ZNF223	ENSG00000178386.13	98.9381	-0.703216	0.337238	-2.08522	0.0370492	0.233643
ENSG00000203883.7	SOX18	ENSG00000203883.7	98.7171	2.22726	1.06831	2.08484	0.0370839	0.233643
ENSG00000087460.25	GNAS	ENSG00000087460.25	29497.6	0.329281	0.158005	2.08399	0.0371609	0.233739
ENSG00000115170.14	ACVR1	ENSG00000115170.14	352.795	-0.498215	0.239084	-2.08385	0.037174	0.233739
ENSG00000137411.18	VARS2	ENSG00000137411.18	460.008	0.674854	0.323855	2.08381	0.037177	0.233739
ENSG00000144744.17	UBA3	ENSG00000144744.17	715.033	-0.510151	0.24478	-2.08412	0.0371488	0.233739
ENSG00000149970.16	CNKSR2	ENSG00000149970.16	2091.96	-0.884899	0.424739	-2.08339	0.0372153	0.233887
ENSG00000123358.20	NR4A1	ENSG00000123358.20	845.327	2.09824	1.00737	2.08289	0.0372615	0.234085
ENSG00000071246.11	VASH1	ENSG00000071246.11	1332.81	0.737674	0.354189	2.08271	0.0372773	0.234092
ENSG00000101367.9	MAPRE1	ENSG00000101367.9	1051.32	0.439254	0.210923	2.08253	0.0372941	0.234106
ENSG00000142583.18	SLC2A5	ENSG00000142583.18	175.205	1.18911	0.571072	2.08225	0.0373198	0.234154
ENSG00000169972.12	PUSL1	ENSG00000169972.12	94.7848	0.938918	0.450943	2.08212	0.0373313	0.234154
ENSG00000107438.9	PDLIM1	ENSG00000107438.9	46.2584	-1.33251	0.640076	-2.08179	0.0373613	0.234158
ENSG00000154781.16	CCDC174	ENSG00000154781.16	176.351	-0.619512	0.297578	-2.08185	0.0373565	0.234158
ENSG00000099849.15	RASSF7	ENSG00000099849.15	138.793	0.569112	0.273426	2.08141	0.0373964	0.234188
ENSG00000181790.11	ADGRB1	ENSG00000181790.11	1424.09	0.515178	0.247532	2.08126	0.0374101	0.234188
ENSG00000247271.7	ZBED5-AS1	ENSG00000247271.7	156.24	0.649253	0.311908	2.08155	0.0373832	0.234188
ENSG00000196418.12	ZNF124	ENSG00000196418.12	23.4385	-1.10043	0.52885	-2.08079	0.0374531	0.234365
ENSG00000127419.17	TMEM175	ENSG00000127419.17	369.211	0.540329	0.259743	2.08024	0.0375031	0.234586
ENSG00000105698.16	USF2	ENSG00000105698.16	2308.47	0.555762	0.267187	2.08005	0.037521	0.234606
ENSG00000115661.14	STK16	ENSG00000115661.14	364.623	0.33455	0.160888	2.0794	0.0375807	0.234611
ENSG00000122203.15	KIAA1191	ENSG00000122203.15	2737.6	0.318004	0.152906	2.07974	0.0375494	0.234611
ENSG00000125107.18	CNOT1	ENSG00000125107.18	966.667	-0.263103	0.126528	-2.07941	0.0375796	0.234611
ENSG00000164976.9	MYORG	ENSG00000164976.9	1674.04	0.815754	0.392262	2.07961	0.037561	0.234611
ENSG00000135272.10	MDFIC	ENSG00000135272.10	114.094	1.02443	0.493144	2.07735	0.0377691	0.235695
ENSG00000164031.17	DNAJB14	ENSG00000164031.17	932.846	-0.736412	0.354561	-2.07697	0.0378046	0.235824
ENSG00000125457.14	MIF4GD	ENSG00000125457.14	152.7	0.58136	0.279935	2.07677	0.0378228	0.235845
ENSG00000006652.14	IFRD1	ENSG00000006652.14	622.993	-0.480211	0.231322	-2.07594	0.0378996	0.235944
ENSG00000092529.24	CAPN3	ENSG00000092529.24	1289.01	-0.954314	0.459734	-2.0758	0.0379127	0.235944
ENSG00000113811.11	SELENOK	ENSG00000113811.11	789.911	0.477237	0.229887	2.07597	0.0378971	0.235944
ENSG00000138413.13	IDH1	ENSG00000138413.13	423.685	0.479282	0.230873	2.07596	0.0378978	0.235944
ENSG00000232453.7	AC105277.1	ENSG00000232453.7	38.7257	0.83631	0.402864	2.07591	0.0379021	0.235944
ENSG00000130731.16	METTL26	ENSG00000130731.16	942.523	0.595436	0.286883	2.07554	0.0379365	0.236
ENSG00000089820.15	ARHGAP4	ENSG00000089820.15	150.185	0.864021	0.416362	2.07517	0.0379707	0.236121
ENSG00000013810.19	TACC3	ENSG00000013810.19	60.6067	0.645391	0.311149	2.07422	0.0380593	0.236222
ENSG00000149781.12	FERMT3	ENSG00000149781.12	37.8499	1.32001	0.636332	2.07441	0.038041	0.236222
ENSG00000173171.14	MTX1	ENSG00000173171.14	224.287	0.425743	0.205247	2.0743	0.0380515	0.236222
ENSG00000179241.13	LDLRAD3	ENSG00000179241.13	301.857	-0.620598	0.299199	-2.0742	0.0380611	0.236222
ENSG00000206344.7	HCG27	ENSG00000206344.7	34.4556	1.36104	0.656104	2.07443	0.0380389	0.236222
ENSG00000134815.19	DHX34	ENSG00000134815.19	171.005	0.652158	0.314485	2.07373	0.0381041	0.236263
ENSG00000229847.9	EMX2OS	ENSG00000229847.9	1283.47	0.842404	0.406243	2.07365	0.0381121	0.236263
ENSG00000258311.5	AC009779.3	ENSG00000258311.5	68.1611	1.1635	0.561042	2.07383	0.0380955	0.236263
ENSG00000161544.10	CYGB	ENSG00000161544.10	379.648	0.617931	0.298034	2.07336	0.038139	0.236337
ENSG00000035115.22	SH3YL1	ENSG00000035115.22	518.518	-0.44059	0.212721	-2.07121	0.0383392	0.236438
ENSG00000036054.13	TBC1D23	ENSG00000036054.13	383.585	-0.433909	0.209498	-2.07119	0.0383412	0.236438
ENSG00000070366.14	SMG6	ENSG00000070366.14	866.345	0.369482	0.178398	2.07112	0.038348	0.236438
ENSG00000117419.16	ERI3	ENSG00000117419.16	1731.68	0.296634	0.143146	2.07225	0.0382425	0.236438
ENSG00000124198.9	ARFGEF2	ENSG00000124198.9	815.599	-0.673561	0.325216	-2.07111	0.0383481	0.236438
ENSG00000144357.16	UBR3	ENSG00000144357.16	1263.6	-0.781459	0.377215	-2.07165	0.0382978	0.236438
ENSG00000151778.11	SERP2	ENSG00000151778.11	689.773	0.42156	0.203415	2.07241	0.0382271	0.236438
ENSG00000169836.5	TACR3	ENSG00000169836.5	85.458	-1.8501	0.893041	-2.07168	0.0382952	0.236438
ENSG00000170248.15	PDCD6IP	ENSG00000170248.15	1322.57	-0.458376	0.221137	-2.07282	0.0381892	0.236438
ENSG00000172889.16	EGFL7	ENSG00000172889.16	923.946	1.10097	0.531116	2.07293	0.0381787	0.236438
ENSG00000174917.8	C19orf70	ENSG00000174917.8	902.656	0.510309	0.246269	2.07216	0.0382504	0.236438
ENSG00000260455.2	NBAT1	ENSG00000260455.2	21.5641	-1.10111	0.531466	-2.07183	0.0382815	0.236438
ENSG00000273247.5	AC097376.2	ENSG00000273247.5	58.4657	0.762837	0.368188	2.07187	0.0382775	0.236438
ENSG00000056487.16	PHF21B	ENSG00000056487.16	123.781	0.910351	0.439618	2.07078	0.0383798	0.236521
ENSG00000188599.17	NPIPP1	ENSG00000188599.17	380.418	1.03059	0.497713	2.07065	0.0383913	0.236521
ENSG00000110651.11	CD81	ENSG00000110651.11	6309.88	0.491371	0.237366	2.0701	0.0384434	0.236751
ENSG00000205155.8	PSENEN	ENSG00000205155.8	564.5	0.334902	0.161833	2.06943	0.0385059	0.237044
ENSG00000162923.16	WDR26	ENSG00000162923.16	1335.82	-0.385547	0.186341	-2.06904	0.0385427	0.237179
ENSG00000083838.16	ZNF446	ENSG00000083838.16	193.366	0.555769	0.268715	2.06824	0.038617	0.237208
ENSG00000157353.17	FUK	ENSG00000157353.17	230.927	0.596633	0.288412	2.06868	0.038576	0.237208
ENSG00000158258.16	CLSTN2	ENSG00000158258.16	2052.99	-1.05551	0.510291	-2.06844	0.038599	0.237208
ENSG00000167130.18	DOLPP1	ENSG00000167130.18	329.973	-0.413983	0.200135	-2.06852	0.0385909	0.237208
ENSG00000272447.1	AL135925.1	ENSG00000272447.1	31.4498	0.795679	0.384722	2.06819	0.0386219	0.237208
ENSG00000063169.10	BICRA	ENSG00000063169.10	184.827	0.781821	0.378197	2.06723	0.0387123	0.237314
ENSG00000125170.11	DOK4	ENSG00000125170.11	415.678	0.459153	0.222052	2.06777	0.0386615	0.237314
ENSG00000136802.11	LRRC8A	ENSG00000136802.11	1927.17	0.435045	0.210486	2.06686	0.0387472	0.237314
ENSG00000137825.11	ITPKA	ENSG00000137825.11	834.076	0.727185	0.351769	2.06722	0.0387132	0.237314
ENSG00000157933.10	SKI	ENSG00000157933.10	1113.12	0.338177	0.1636	2.0671	0.0387248	0.237314
ENSG00000160959.8	LRRC14	ENSG00000160959.8	444.599	0.339779	0.164403	2.06674	0.0387582	0.237314
ENSG00000169446.5	MMGT1	ENSG00000169446.5	448.666	-0.499553	0.241625	-2.06747	0.03869	0.237314
ENSG00000185862.7	EVI2B	ENSG00000185862.7	81.225	-1.40473	0.679607	-2.06698	0.0387361	0.237314
ENSG00000196646.12	ZNF136	ENSG00000196646.12	127.956	-0.605583	0.293108	-2.06607	0.0388214	0.23761
ENSG00000138594.14	TMOD3	ENSG00000138594.14	355.89	-0.487481	0.236016	-2.06546	0.0388793	0.237873
ENSG00000169129.15	AFAP1L2	ENSG00000169129.15	547.356	0.55399	0.268296	2.06484	0.0389378	0.238139
ENSG00000139318.8	DUSP6	ENSG00000139318.8	745.562	-1.11502	0.540063	-2.06461	0.0389596	0.238181
ENSG00000067606.17	PRKCZ	ENSG00000067606.17	2863.55	0.421402	0.204125	2.06443	0.0389771	0.238197
ENSG00000162631.18	NTNG1	ENSG00000162631.18	335.46	-0.663263	0.321311	-2.06424	0.0389947	0.238213
ENSG00000049883.15	PTCD2	ENSG00000049883.15	287.277	-0.491121	0.238097	-2.06269	0.0391419	0.238838
ENSG00000140320.12	BAHD1	ENSG00000140320.12	461.154	0.409914	0.198727	2.0627	0.0391413	0.238838
ENSG00000146731.11	CCT6A	ENSG00000146731.11	1744.28	-0.485442	0.23533	-2.06281	0.0391307	0.238838
ENSG00000078401.7	EDN1	ENSG00000078401.7	120.955	1.41816	0.687946	2.06145	0.0392603	0.238895
ENSG00000131725.14	WDR44	ENSG00000131725.14	360.382	-0.622267	0.301835	-2.06162	0.0392443	0.238895
ENSG00000155592.16	ZKSCAN2	ENSG00000155592.16	199.256	-0.635202	0.308062	-2.06193	0.0392146	0.238895
ENSG00000170871.12	KIAA0232	ENSG00000170871.12	1796.91	-0.301135	0.146029	-2.06216	0.0391924	0.238895
ENSG00000172732.12	MUS81	ENSG00000172732.12	407.396	0.510489	0.247565	2.06204	0.0392043	0.238895
ENSG00000188033.10	ZNF490	ENSG00000188033.10	130.496	-0.513841	0.249211	-2.06188	0.0392195	0.238895
ENSG00000196656.7	AC004057.1	ENSG00000196656.7	889.74	0.885935	0.429787	2.06133	0.0392713	0.238895
ENSG00000197879.17	MYO1C	ENSG00000197879.17	274.364	0.827942	0.40158	2.06171	0.0392354	0.238895
ENSG00000083845.9	RPS5	ENSG00000083845.9	2912.2	0.642083	0.311575	2.06077	0.0393253	0.23895
ENSG00000164237.9	CMBL	ENSG00000164237.9	501.818	0.397671	0.192951	2.061	0.0393033	0.23895
ENSG00000232434.2	AJM1	ENSG00000232434.2	554.97	0.593513	0.287988	2.06089	0.0393132	0.23895
ENSG00000111077.17	TNS2	ENSG00000111077.17	1400.57	0.975273	0.473546	2.05951	0.0394455	0.239571
ENSG00000156931.15	VPS8	ENSG00000156931.15	912.156	-0.369463	0.179404	-2.05938	0.0394575	0.239571
ENSG00000236810.6	ELOA-AS1	ENSG00000236810.6	47.9171	-0.730467	0.354735	-2.05919	0.0394759	0.239591
ENSG00000158747.14	NBL1	ENSG00000158747.14	2820.92	0.39904	0.193807	2.05896	0.0394984	0.239636
ENSG00000165023.7	DIRAS2	ENSG00000165023.7	3283.46	-1.08938	0.529254	-2.05833	0.0395586	0.23991
ENSG00000154174.8	TOMM70	ENSG00000154174.8	1672.94	-0.652549	0.317126	-2.0577	0.0396192	0.240096
ENSG00000259994.1	AL353796.1	ENSG00000259994.1	58.6573	-0.835395	0.405973	-2.05776	0.0396134	0.240096
ENSG00000147416.11	ATP6V1B2	ENSG00000147416.11	6395.14	-0.665786	0.323626	-2.05727	0.0396602	0.240252
ENSG00000110871.15	COQ5	ENSG00000110871.15	327.949	-0.480529	0.233609	-2.05699	0.0396876	0.240327
ENSG00000238098.9	ABCA17P	ENSG00000238098.9	58.9133	1.30804	0.635966	2.05678	0.0397077	0.240358
ENSG00000095739.11	BAMBI	ENSG00000095739.11	227.221	0.765694	0.372338	2.05645	0.0397392	0.240362
ENSG00000119318.13	RAD23B	ENSG00000119318.13	2058.29	-0.486974	0.236804	-2.05644	0.0397403	0.240362
ENSG00000127054.20	INTS11	ENSG00000127054.20	783.539	0.491964	0.239247	2.0563	0.0397537	0.240362
ENSG00000103066.13	PLA2G15	ENSG00000103066.13	359.214	0.481462	0.234298	2.05491	0.0398876	0.240624
ENSG00000121900.19	TMEM54	ENSG00000121900.19	506.722	0.660274	0.321303	2.05499	0.0398799	0.240624
ENSG00000144645.14	OSBPL10	ENSG00000144645.14	216.329	-0.706312	0.34371	-2.05497	0.0398821	0.240624
ENSG00000152242.11	C18orf25	ENSG00000152242.11	402.165	-0.417675	0.203251	-2.05497	0.0398816	0.240624
ENSG00000203797.10	DDO	ENSG00000203797.10	70.6154	0.721002	0.350778	2.05544	0.0398369	0.240624
ENSG00000241935.9	HOGA1	ENSG00000241935.9	78.8965	0.814461	0.396207	2.05564	0.0398169	0.240624
ENSG00000006125.18	AP2B1	ENSG00000006125.18	6844.31	-0.378796	0.18436	-2.05465	0.0399128	0.240685
ENSG00000065150.21	IPO5	ENSG00000065150.21	2164.92	-0.443508	0.215933	-2.05392	0.0399837	0.240704
ENSG00000100997.20	ABHD12	ENSG00000100997.20	1943.92	0.277085	0.134899	2.05401	0.0399746	0.240704
ENSG00000128833.13	MYO5C	ENSG00000128833.13	107.059	-0.83061	0.4043	-2.05444	0.0399334	0.240704
ENSG00000130255.13	RPL36	ENSG00000130255.13	3650.87	0.816913	0.397778	2.05369	0.0400058	0.240704
ENSG00000170439.7	METTL7B	ENSG00000170439.7	30.4507	1.24182	0.60468	2.05368	0.0400066	0.240704
ENSG00000280433.1	FP565260.7	ENSG00000280433.1	673.956	-0.383637	0.186752	-2.05426	0.0399507	0.240704
ENSG00000140691.16	ARMC5	ENSG00000140691.16	261.571	0.528518	0.257395	2.05333	0.0400403	0.240816
ENSG00000115816.15	CEBPZ	ENSG00000115816.15	444.053	-0.578792	0.281911	-2.0531	0.0400625	0.240859
ENSG00000197324.9	LRP10	ENSG00000197324.9	758.523	0.69795	0.340018	2.05269	0.040103	0.241011
ENSG00000258102.5	MAP1LC3B2	ENSG00000258102.5	62.0846	0.987954	0.481475	2.05193	0.0401765	0.241362
ENSG00000139154.15	AEBP2	ENSG00000139154.15	324.204	-0.590491	0.287877	-2.05119	0.0402486	0.241431
ENSG00000186141.9	POLR3C	ENSG00000186141.9	318.062	-0.54672	0.266537	-2.05119	0.040248	0.241431
ENSG00000197933.13	ZNF823	ENSG00000197933.13	33.1127	1.10172	0.537107	2.05121	0.040246	0.241431
ENSG00000225190.11	PLEKHM1	ENSG00000225190.11	364.531	0.527764	0.257258	2.0515	0.0402188	0.241431
ENSG00000141580.16	WDR45B	ENSG00000141580.16	1795.89	0.214657	0.104686	2.05049	0.0403166	0.241748
ENSG00000176401.6	EID2B	ENSG00000176401.6	258.883	0.702685	0.342803	2.04982	0.0403818	0.242048
ENSG00000007047.15	MARK4	ENSG00000007047.15	1112.77	0.303092	0.147894	2.04938	0.0404245	0.242188
ENSG00000138111.14	MFSD13A	ENSG00000138111.14	301.55	-0.502256	0.245127	-2.04896	0.0404659	0.242188
ENSG00000163931.16	TKT	ENSG00000163931.16	1932.54	0.390143	0.190407	2.049	0.0404624	0.242188
ENSG00000259495.3	AC016705.2	ENSG00000259495.3	131.509	0.625797	0.305377	2.04926	0.0404367	0.242188
ENSG00000113448.19	PDE4D	ENSG00000113448.19	442.603	-0.558232	0.272618	-2.04767	0.0405925	0.242763
ENSG00000165359.15	INTS6L	ENSG00000165359.15	227.472	-0.766791	0.374446	-2.0478	0.0405796	0.242763
ENSG00000147894.16	C9orf72	ENSG00000147894.16	448.261	-0.553072	0.270151	-2.04727	0.0406313	0.242777
ENSG00000152207.7	CYSLTR2	ENSG00000152207.7	83.3064	1.05692	0.516404	2.0467	0.0406877	0.242777
ENSG00000160213.7	CSTB	ENSG00000160213.7	1218.12	0.39674	0.193857	2.04656	0.0407016	0.242777
ENSG00000161921.15	CXCL16	ENSG00000161921.15	199.24	0.67614	0.330343	2.04678	0.0406796	0.242777
ENSG00000168329.13	CX3CR1	ENSG00000168329.13	214.668	-1.46264	0.714589	-2.04683	0.0406747	0.242777
ENSG00000169223.15	LMAN2	ENSG00000169223.15	599.734	0.249617	0.121949	2.0469	0.0406681	0.242777
ENSG00000178425.14	NT5DC1	ENSG00000178425.14	482.285	-0.535595	0.261614	-2.04727	0.0406314	0.242777
ENSG00000065989.16	PDE4A	ENSG00000065989.16	912.603	0.325465	0.159077	2.04596	0.0407605	0.242969
ENSG00000254093.9	PINX1	ENSG00000254093.9	109.489	-0.424178	0.207329	-2.04592	0.0407641	0.242969
ENSG00000174611.12	KY	ENSG00000174611.12	95.6922	0.674955	0.329928	2.04576	0.0407796	0.24297
ENSG00000113048.16	MRPS27	ENSG00000113048.16	908.867	-0.38327	0.187377	-2.04545	0.0408108	0.243065
ENSG00000099364.16	FBXL19	ENSG00000099364.16	857.095	0.466748	0.228287	2.04457	0.0408974	0.243286
ENSG00000105662.16	CRTC1	ENSG00000105662.16	1728.96	0.510925	0.249903	2.04449	0.0409049	0.243286
ENSG00000178814.17	OPLAH	ENSG00000178814.17	101.558	0.75428	0.368885	2.04475	0.0408792	0.243286
ENSG00000231754.2	AL512380.1	ENSG00000231754.2	34.2946	1.09183	0.534044	2.04445	0.0409089	0.243286
ENSG00000143578.16	CREB3L4	ENSG00000143578.16	36.9404	1.16272	0.568768	2.04428	0.0409258	0.243295
ENSG00000078070.13	MCCC1	ENSG00000078070.13	495.646	0.301607	0.147556	2.04402	0.0409513	0.243356
ENSG00000114030.13	KPNA1	ENSG00000114030.13	1171.35	-0.528467	0.258653	-2.04315	0.041038	0.243781
ENSG00000115808.12	STRN	ENSG00000115808.12	1016.91	-0.665055	0.325572	-2.04273	0.0410793	0.243935
ENSG00000147459.18	DOCK5	ENSG00000147459.18	733.209	-0.789691	0.386748	-2.04188	0.0411639	0.243983
ENSG00000164114.19	MAP9	ENSG00000164114.19	669.611	-0.601874	0.294694	-2.04237	0.0411145	0.243983
ENSG00000164125.15	FAM198B	ENSG00000164125.15	835.645	-0.538694	0.26381	-2.04197	0.041154	0.243983
ENSG00000185009.12	AP3M1	ENSG00000185009.12	497.38	-0.447908	0.219341	-2.04206	0.0411454	0.243983
ENSG00000242485.6	MRPL20	ENSG00000242485.6	1099.78	0.367741	0.180081	2.04209	0.0411422	0.243983
ENSG00000057704.13	TMCC3	ENSG00000057704.13	550.008	-0.722698	0.354078	-2.04107	0.0412441	0.244099
ENSG00000070413.20	DGCR2	ENSG00000070413.20	2530.47	0.311963	0.152818	2.0414	0.0412108	0.244099
ENSG00000137218.10	FRS3	ENSG00000137218.10	405.727	0.460981	0.225853	2.04107	0.0412443	0.244099
ENSG00000140545.15	MFGE8	ENSG00000140545.15	735.228	0.844282	0.413649	2.04106	0.0412448	0.244099
ENSG00000160190.14	SLC37A1	ENSG00000160190.14	215.322	0.541046	0.265147	2.04055	0.0412955	0.244309
ENSG00000009335.18	UBE3C	ENSG00000009335.18	926.206	-0.356683	0.174839	-2.04006	0.0413445	0.244508
ENSG00000165084.16	C8orf34	ENSG00000165084.16	141.766	-1.07655	0.527867	-2.03944	0.0414057	0.244688
ENSG00000170458.14	CD14	ENSG00000170458.14	97.9185	1.39817	0.685534	2.03954	0.0413965	0.244688
ENSG00000002933.9	TMEM176A	ENSG00000002933.9	216.272	0.839932	0.412043	2.03846	0.041504	0.244813
ENSG00000102271.14	KLHL4	ENSG00000102271.14	312.293	-0.728093	0.357231	-2.03816	0.0415343	0.244813
ENSG00000104946.13	TBC1D17	ENSG00000104946.13	760.391	0.348759	0.171108	2.03824	0.041526	0.244813
ENSG00000154358.21	OBSCN	ENSG00000154358.21	231.381	0.54227	0.266035	2.03834	0.0415159	0.244813
ENSG00000160949.17	TONSL	ENSG00000160949.17	30.9217	0.944908	0.463588	2.03825	0.0415249	0.244813
ENSG00000163728.11	TTC14	ENSG00000163728.11	685.21	-0.535984	0.262896	-2.03877	0.0414732	0.244813
ENSG00000267858.6	MZF1-AS1	ENSG00000267858.6	39.0588	0.777178	0.381269	2.0384	0.04151	0.244813
ENSG00000173542.8	MOB1B	ENSG00000173542.8	776.688	-0.598902	0.293872	-2.03797	0.0415531	0.244833
ENSG00000089101.18	CFAP61	ENSG00000089101.18	29.2836	-1.07539	0.527947	-2.03692	0.041658	0.24505
ENSG00000117614.10	SYF2	ENSG00000117614.10	603.515	0.30387	0.149187	2.03683	0.0416668	0.24505
ENSG00000149591.17	TAGLN	ENSG00000149591.17	941.167	1.2063	0.592222	2.03691	0.0416591	0.24505
ENSG00000162929.14	KIAA1841	ENSG00000162929.14	295.725	-0.485714	0.238447	-2.03699	0.0416506	0.24505
ENSG00000177200.17	CHD9	ENSG00000177200.17	523.519	-0.594205	0.291651	-2.03739	0.0416112	0.24505
ENSG00000132581.10	SDF2	ENSG00000132581.10	410.252	0.32561	0.159948	2.03572	0.0417781	0.245433
ENSG00000170537.13	TMC7	ENSG00000170537.13	264.413	-0.827544	0.406494	-2.03581	0.0417696	0.245433
ENSG00000170876.7	TMEM43	ENSG00000170876.7	662.095	0.297675	0.146221	2.03579	0.0417712	0.245433
ENSG00000055044.11	NOP58	ENSG00000055044.11	529.207	-0.403146	0.198064	-2.03543	0.0418074	0.245481
ENSG00000164144.16	ARFIP1	ENSG00000164144.16	268.595	-0.465714	0.228814	-2.03534	0.041817	0.245481
ENSG00000178685.14	PARP10	ENSG00000178685.14	206.035	0.679489	0.333991	2.03446	0.0419056	0.24591
ENSG00000123560.14	PLP1	ENSG00000123560.14	75273.1	-0.794116	0.39042	-2.034	0.0419512	0.246087
ENSG00000123104.12	ITPR2	ENSG00000123104.12	596.44	0.662252	0.325626	2.03378	0.0419738	0.246129
ENSG00000086205.18	FOLH1	ENSG00000086205.18	722.92	-0.821332	0.403955	-2.03323	0.0420296	0.246365
ENSG00000171517.6	LPAR3	ENSG00000171517.6	59.3572	1.17255	0.576923	2.03241	0.0421119	0.246757
ENSG00000050426.16	LETMD1	ENSG00000050426.16	1045.94	0.254719	0.12535	2.03207	0.0421467	0.246778
ENSG00000142230.13	SAE1	ENSG00000142230.13	1465.67	-0.331197	0.163003	-2.03184	0.0421697	0.246778
ENSG00000166801.15	FAM111A	ENSG00000166801.15	153.873	0.744361	0.366362	2.03177	0.0421774	0.246778
ENSG00000180787.6	ZFP3	ENSG00000180787.6	177.386	-0.596124	0.293365	-2.03202	0.0421516	0.246778
ENSG00000105185.12	PDCD5	ENSG00000105185.12	806.718	0.363167	0.178801	2.03113	0.0422422	0.247066
ENSG00000164818.16	DNAAF5	ENSG00000164818.16	178.267	0.566324	0.278849	2.03093	0.0422616	0.247073
ENSG00000185215.9	TNFAIP2	ENSG00000185215.9	291.737	0.397615	0.195791	2.03081	0.0422743	0.247073
ENSG00000286264.1		ENSG00000286264.1	59.5438	1.46638	0.722304	2.03015	0.0423417	0.247376
ENSG00000117877.10	CD3EAP	ENSG00000117877.10	102.336	-0.555662	0.273777	-2.02962	0.0423953	0.247396
ENSG00000136319.12	TTC5	ENSG00000136319.12	228.58	-0.440663	0.217144	-2.02936	0.0424217	0.247396
ENSG00000183091.19	NEB	ENSG00000183091.19	48.5162	1.04669	0.515776	2.02935	0.0424227	0.247396
ENSG00000204352.3	C9orf129	ENSG00000204352.3	32.4444	0.976572	0.481224	2.02935	0.0424226	0.247396
ENSG00000228878.8	SEPT7-AS1	ENSG00000228878.8	83.036	0.782131	0.385309	2.02988	0.042369	0.247396
ENSG00000182054.9	IDH2	ENSG00000182054.9	1542.18	0.525692	0.259157	2.02847	0.0425126	0.247739
ENSG00000243749.1	TMEM35B	ENSG00000243749.1	62.5175	-0.637276	0.314147	-2.02859	0.0425001	0.247739
ENSG00000110446.11	SLC15A3	ENSG00000110446.11	112.316	0.890903	0.439284	2.02808	0.0425522	0.247757
ENSG00000134574.11	DDB2	ENSG00000134574.11	95.0449	0.878929	0.433426	2.02786	0.0425741	0.247757
ENSG00000146540.15	C7orf50	ENSG00000146540.15	1471.97	0.67408	0.332359	2.02817	0.042543	0.247757
ENSG00000205791.3	LOH12CR2	ENSG00000205791.3	119.57	0.529634	0.261183	2.02783	0.0425779	0.247757
ENSG00000174483.20	BBS1	ENSG00000174483.20	698.943	0.973471	0.480135	2.02749	0.0426121	0.247866
ENSG00000100075.10	SLC25A1	ENSG00000100075.10	461.853	0.600656	0.296301	2.02718	0.0426437	0.247959
ENSG00000159873.10	CCDC117	ENSG00000159873.10	360.978	-0.401644	0.198144	-2.02702	0.04266	0.247963
ENSG00000166167.18	BTRC	ENSG00000166167.18	1567.53	-0.465076	0.229463	-2.0268	0.042683	0.247976
ENSG00000197457.10	STMN3	ENSG00000197457.10	7342.05	0.371124	0.183118	2.0267	0.0426933	0.247976
ENSG00000065320.9	NTN1	ENSG00000065320.9	189.631	0.837057	0.413282	2.02539	0.0428275	0.248122
ENSG00000143845.15	ETNK2	ENSG00000143845.15	260.428	0.634557	0.313289	2.02547	0.0428189	0.248122
ENSG00000161057.12	PSMC2	ENSG00000161057.12	972.033	-0.367102	0.181214	-2.0258	0.0427856	0.248122
ENSG00000162302.13	RPS6KA4	ENSG00000162302.13	593.144	0.482699	0.23828	2.02576	0.0427894	0.248122
ENSG00000176593.8	AC008969.1	ENSG00000176593.8	255.558	-0.462764	0.228472	-2.02547	0.0428188	0.248122
ENSG00000237517.9	DGCR5	ENSG00000237517.9	895.42	-0.527761	0.260533	-2.0257	0.0427959	0.248122
ENSG00000280206.1	AC026401.3	ENSG00000280206.1	35.2547	1.24181	0.612917	2.02606	0.0427587	0.248122
ENSG00000126775.8	ATG14	ENSG00000126775.8	418.659	-0.408451	0.201754	-2.0245	0.0429192	0.248473
ENSG00000166965.12	RCCD1	ENSG00000166965.12	163.034	0.535107	0.264297	2.02464	0.0429044	0.248473
ENSG00000122756.15	CNTFR	ENSG00000122756.15	868.911	0.773023	0.381936	2.02396	0.0429745	0.248703
ENSG00000005007.12	UPF1	ENSG00000005007.12	1038.9	0.285173	0.140938	2.02339	0.0430329	0.24886
ENSG00000145451.13	GLRA3	ENSG00000145451.13	372.419	-0.852393	0.421242	-2.02352	0.0430194	0.24886
ENSG00000033178.13	UBA6	ENSG00000033178.13	568.367	-0.458457	0.226638	-2.02286	0.043088	0.24901
ENSG00000099817.12	POLR2E	ENSG00000099817.12	1780.91	0.344087	0.170101	2.02284	0.04309	0.24901
ENSG00000108298.11	RPL19	ENSG00000108298.11	7832.7	0.600354	0.296904	2.02205	0.0431712	0.249028
ENSG00000142892.15	PIGK	ENSG00000142892.15	493.187	-0.566271	0.280008	-2.02234	0.0431413	0.249028
ENSG00000158023.10	WDR66	ENSG00000158023.10	83.2312	0.740257	0.366091	2.02206	0.0431703	0.249028
ENSG00000232044.7	LINC01105	ENSG00000232044.7	1209.99	-0.603878	0.298623	-2.02221	0.0431545	0.249028
ENSG00000255198.4	SNHG9	ENSG00000255198.4	108.051	0.984682	0.486888	2.0224	0.0431351	0.249028
ENSG00000178950.17	GAK	ENSG00000178950.17	816.816	0.377956	0.186949	2.0217	0.0432074	0.249146
ENSG00000116750.13	UCHL5	ENSG00000116750.13	757.257	-0.681775	0.337318	-2.02117	0.0432627	0.249375
ENSG00000005243.10	COPZ2	ENSG00000005243.10	110.482	1.08185	0.535783	2.0192	0.0434662	0.249396
ENSG00000070785.17	EIF2B3	ENSG00000070785.17	335.026	-0.56622	0.280321	-2.01989	0.0433944	0.249396
ENSG00000106617.14	PRKAG2	ENSG00000106617.14	982.103	-0.525872	0.26047	-2.01894	0.0434939	0.249396
ENSG00000107951.14	MTPAP	ENSG00000107951.14	219.652	-0.42081	0.208389	-2.01935	0.0434505	0.249396
ENSG00000111775.3	COX6A1	ENSG00000111775.3	7895.22	0.527042	0.260838	2.02057	0.0433245	0.249396
ENSG00000125352.6	RNF113A	ENSG00000125352.6	190.659	0.499799	0.247538	2.01908	0.0434787	0.249396
ENSG00000131711.15	MAP1B	ENSG00000131711.15	16808.1	-0.733618	0.363281	-2.01943	0.043443	0.249396
ENSG00000135940.7	COX5B	ENSG00000135940.7	2696.85	0.462283	0.228746	2.02094	0.0432857	0.249396
ENSG00000154813.10	DPH3	ENSG00000154813.10	461.946	-0.511712	0.253352	-2.01977	0.0434076	0.249396
ENSG00000164307.13	ERAP1	ENSG00000164307.13	239.75	-0.702433	0.347767	-2.01984	0.0434003	0.249396
ENSG00000171587.15	DSCAM	ENSG00000171587.15	484.869	0.561715	0.278061	2.02011	0.0433715	0.249396
ENSG00000184785.6	SMIM10	ENSG00000184785.6	124.964	0.878331	0.434814	2.02001	0.043382	0.249396
ENSG00000196812.5	ZSCAN16	ENSG00000196812.5	55.1727	-0.977845	0.483919	-2.02068	0.0433132	0.249396
ENSG00000198944.6	SOWAHA	ENSG00000198944.6	2562.17	0.63184	0.312881	2.01942	0.0434432	0.249396
ENSG00000213123.11	TCTEX1D2	ENSG00000213123.11	213.445	0.642261	0.31813	2.01887	0.0435012	0.249396
ENSG00000158470.5	B4GALT5	ENSG00000158470.5	1143.3	-0.558129	0.276517	-2.01843	0.043547	0.249569
ENSG00000256053.7	APOPT1	ENSG00000256053.7	447.183	0.388316	0.192417	2.0181	0.043581	0.249674
ENSG00000170638.9	TRABD	ENSG00000170638.9	135.351	0.769049	0.381107	2.01794	0.0435978	0.249681
ENSG00000136051.14	WASHC4	ENSG00000136051.14	390.754	-0.677438	0.335793	-2.01743	0.0436507	0.249894
ENSG00000154305.18	MIA3	ENSG00000154305.18	774.093	-0.500229	0.247993	-2.01711	0.0436837	0.249993
ENSG00000073150.14	PANX2	ENSG00000073150.14	451.003	0.624287	0.309523	2.01693	0.0437026	0.250011
ENSG00000185453.13	ZSWIM9	ENSG00000185453.13	582.733	0.67372	0.334195	2.01595	0.0438055	0.25051
ENSG00000273032.2	DGCR9	ENSG00000273032.2	510.501	0.54978	0.272911	2.0145	0.0439569	0.251286
ENSG00000119965.13	C10orf88	ENSG00000119965.13	219.326	-0.745844	0.370331	-2.01399	0.0440103	0.251411
ENSG00000163788.14	SNRK	ENSG00000163788.14	756.181	-0.370214	0.18382	-2.014	0.0440092	0.251411
ENSG00000171222.10	SCAND1	ENSG00000171222.10	323.026	0.641886	0.318753	2.01374	0.0440368	0.251472
ENSG00000146090.16	RASGEF1C	ENSG00000146090.16	216.289	0.415452	0.206346	2.01338	0.0440749	0.251527
ENSG00000197121.15	PGAP1	ENSG00000197121.15	800.952	-0.900498	0.447264	-2.01335	0.044078	0.251527
ENSG00000171867.17	PRNP	ENSG00000171867.17	12945.1	-0.54666	0.271559	-2.01305	0.0441097	0.251618
ENSG00000099917.17	MED15	ENSG00000099917.17	915.838	0.387333	0.192597	2.01111	0.0443142	0.25207
ENSG00000106268.15	NUDT1	ENSG00000106268.15	94.1084	0.659179	0.327827	2.01075	0.0443517	0.25207
ENSG00000115520.8	COQ10B	ENSG00000115520.8	517.955	-0.322514	0.160399	-2.0107	0.0443574	0.25207
ENSG00000120645.12	IQSEC3	ENSG00000120645.12	1682.43	0.559696	0.278202	2.01184	0.0442372	0.25207
ENSG00000136205.17	TNS3	ENSG00000136205.17	2373.64	0.841883	0.418425	2.01203	0.0442168	0.25207
ENSG00000142089.16	IFITM3	ENSG00000142089.16	1840.82	0.907767	0.451467	2.0107	0.0443568	0.25207
ENSG00000153827.13	TRIP12	ENSG00000153827.13	1666.16	-0.40975	0.203711	-2.01143	0.0442802	0.25207
ENSG00000169957.10	ZNF768	ENSG00000169957.10	514.896	0.611065	0.303826	2.01123	0.0443009	0.25207
ENSG00000172725.14	CORO1B	ENSG00000172725.14	351.766	0.595635	0.296221	2.01078	0.0443486	0.25207
ENSG00000183853.18	KIRREL1	ENSG00000183853.18	106.45	0.904358	0.449785	2.01065	0.044363	0.25207
ENSG00000187024.14	PTRH1	ENSG00000187024.14	104.331	0.584176	0.290431	2.01141	0.0442822	0.25207
ENSG00000130988.13	RGN	ENSG00000130988.13	393.859	0.818682	0.407639	2.00835	0.044606	0.252271
ENSG00000141013.17	GAS8	ENSG00000141013.17	376.113	0.503559	0.250749	2.00822	0.0446198	0.252271
ENSG00000151422.13	FER	ENSG00000151422.13	342.943	0.539	0.2682	2.0097	0.0444632	0.252271
ENSG00000160310.18	PRMT2	ENSG00000160310.18	2133.74	0.264793	0.13176	2.00966	0.0444672	0.252271
ENSG00000168003.16	SLC3A2	ENSG00000168003.16	1471.24	0.536669	0.267156	2.00882	0.0445557	0.252271
ENSG00000168395.15	ING5	ENSG00000168395.15	713.311	0.321789	0.160128	2.00958	0.0444759	0.252271
ENSG00000172943.19	PHF8	ENSG00000172943.19	248.852	-0.471037	0.234543	-2.00832	0.0446098	0.252271
ENSG00000176055.10	MBLAC2	ENSG00000176055.10	359.816	-0.712157	0.354527	-2.00876	0.0445631	0.252271
ENSG00000177917.10	ARL6IP6	ENSG00000177917.10	118.522	0.575246	0.28644	2.00826	0.0446157	0.252271
ENSG00000182704.8	TSKU	ENSG00000182704.8	68.8187	0.992633	0.493992	2.00941	0.0444937	0.252271
ENSG00000198171.13	DDRGK1	ENSG00000198171.13	800.315	0.419458	0.208759	2.00929	0.0445062	0.252271
ENSG00000214717.12	ZBED1	ENSG00000214717.12	591.976	0.638261	0.317708	2.00895	0.044542	0.252271
ENSG00000261879.7	AC087500.1	ENSG00000261879.7	63.5058	0.728542	0.362551	2.00949	0.0444851	0.252271
ENSG00000267532.5	MIR497HG	ENSG00000267532.5	177.402	0.902171	0.449167	2.00854	0.0445859	0.252271
ENSG00000125534.10	PPDPF	ENSG00000125534.10	1321.67	0.551719	0.274869	2.0072	0.0447279	0.252765
ENSG00000164342.12	TLR3	ENSG00000164342.12	28.7942	1.16037	0.578135	2.0071	0.044739	0.252765
ENSG00000089597.18	GANAB	ENSG00000089597.18	2021.2	-0.199411	0.0993724	-2.00671	0.0447809	0.252882
ENSG00000131116.12	ZNF428	ENSG00000131116.12	914.797	0.436429	0.217542	2.00618	0.0448369	0.252882
ENSG00000165868.14	HSPA12A	ENSG00000165868.14	3179.23	-0.634278	0.316113	-2.00649	0.0448036	0.252882
ENSG00000172456.17	FGGY	ENSG00000172456.17	112.075	0.572983	0.28559	2.00631	0.0448231	0.252882
ENSG00000174373.16	RALGAPA1	ENSG00000174373.16	856.572	-0.550711	0.27451	-2.00616	0.0448391	0.252882
ENSG00000063587.14	ZNF275	ENSG00000063587.14	560.81	0.291158	0.14515	2.00591	0.0448656	0.252942
ENSG00000153922.10	CHD1	ENSG00000153922.10	272.271	-0.501871	0.250246	-2.00551	0.0449082	0.253093
ENSG00000166128.13	RAB8B	ENSG00000166128.13	598.988	-0.606748	0.302564	-2.00535	0.0449255	0.253101
ENSG00000148110.16	MFSD14B	ENSG00000148110.16	739.511	-0.403703	0.201329	-2.00519	0.044943	0.25311
ENSG00000184261.4	KCNK12	ENSG00000184261.4	344.437	0.503962	0.251416	2.00449	0.0450175	0.25344
ENSG00000116754.13	SRSF11	ENSG00000116754.13	1628.09	-0.328342	0.163827	-2.0042	0.0450486	0.253525
ENSG00000166821.9	PEX11A	ENSG00000166821.9	183.487	0.475942	0.23752	2.0038	0.0450914	0.253677
ENSG00000111737.12	RAB35	ENSG00000111737.12	701.368	-0.329721	0.164565	-2.00359	0.0451141	0.253715
ENSG00000048052.21	HDAC9	ENSG00000048052.21	450.362	-0.615667	0.307448	-2.00251	0.0452303	0.254166
ENSG00000116667.14	C1orf21	ENSG00000116667.14	2166.13	0.451081	0.225304	2.0021	0.045274	0.254166
ENSG00000137414.6	FAM8A1	ENSG00000137414.6	1160.2	-0.538083	0.268701	-2.00253	0.0452276	0.254166
ENSG00000176956.12	LY6H	ENSG00000176956.12	2534.21	0.575217	0.287272	2.00234	0.045248	0.254166
ENSG00000254081.2	LINC01299	ENSG00000254081.2	61.6002	-1.45348	0.725972	-2.00212	0.0452717	0.254166
ENSG00000131584.19	ACAP3	ENSG00000131584.19	1786.19	0.607922	0.303757	2.00134	0.0453557	0.254445
ENSG00000155506.17	LARP1	ENSG00000155506.17	3927.46	-0.344853	0.172308	-2.00138	0.0453515	0.254445
ENSG00000065308.5	TRAM2	ENSG00000065308.5	91.6181	0.644781	0.322274	2.00072	0.0454221	0.254549
ENSG00000072864.15	NDE1	ENSG00000072864.15	237.94	-0.910588	0.455099	-2.00086	0.0454079	0.254549
ENSG00000162512.16	SDC3	ENSG00000162512.16	6536.56	0.425342	0.21259	2.00076	0.0454178	0.254549
ENSG00000003987.14	MTMR7	ENSG00000003987.14	680.607	-0.885607	0.443082	-1.99874	0.045636	0.254617
ENSG00000013297.11	CLDN11	ENSG00000013297.11	2191.61	-0.952094	0.476373	-1.99863	0.0456481	0.254617
ENSG00000051620.11	HEBP2	ENSG00000051620.11	242.4	0.526946	0.263583	1.99917	0.0455902	0.254617
ENSG00000090975.12	PITPNM2	ENSG00000090975.12	814.32	0.371922	0.185929	2.00034	0.0454632	0.254617
ENSG00000105983.22	LMBR1	ENSG00000105983.22	806.202	-0.532757	0.266426	-1.99965	0.0455385	0.254617
ENSG00000113742.14	CPEB4	ENSG00000113742.14	1293.75	-0.602192	0.301393	-1.99803	0.0457132	0.254617
ENSG00000118620.13	ZNF430	ENSG00000118620.13	107.664	-0.708656	0.354557	-1.99871	0.04564	0.254617
ENSG00000125629.15	INSIG2	ENSG00000125629.15	540.087	-0.489195	0.244804	-1.99831	0.0456831	0.254617
ENSG00000146802.13	TMEM168	ENSG00000146802.13	279.592	-0.520169	0.260311	-1.99826	0.0456884	0.254617
ENSG00000164040.18	PGRMC2	ENSG00000164040.18	860.687	-0.427457	0.213805	-1.99928	0.0455778	0.254617
ENSG00000164291.17	ARSK	ENSG00000164291.17	100.699	-0.854479	0.427183	-2.00027	0.0454715	0.254617
ENSG00000166902.5	MRPL16	ENSG00000166902.5	490.449	0.444462	0.222447	1.99805	0.0457109	0.254617
ENSG00000185813.10	PCYT2	ENSG00000185813.10	1007.63	0.38988	0.195037	1.99901	0.0456077	0.254617
ENSG00000187193.9	MT1X	ENSG00000187193.9	744.732	1.38087	0.690441	1.99999	0.0455014	0.254617
ENSG00000189367.15	KIAA0408	ENSG00000189367.15	1156	-0.506774	0.253584	-1.99845	0.0456683	0.254617
ENSG00000197771.12	MCMBP	ENSG00000197771.12	398.154	-0.419164	0.209793	-1.99799	0.0457176	0.254617
ENSG00000205704.7	LINC00634	ENSG00000205704.7	592.938	0.506503	0.253511	1.99795	0.0457218	0.254617
ENSG00000243449.6	C4orf48	ENSG00000243449.6	144.585	1.2263	0.613615	1.99848	0.0456645	0.254617
ENSG00000167771.6	RCOR2	ENSG00000167771.6	120.93	0.769354	0.385127	1.99766	0.0457533	0.254704
ENSG00000100678.18	SLC8A3	ENSG00000100678.18	401.604	-0.558622	0.27986	-1.99607	0.045926	0.255014
ENSG00000111731.12	C2CD5	ENSG00000111731.12	935.165	-0.557547	0.279307	-1.99618	0.0459141	0.255014
ENSG00000113119.12	TMCO6	ENSG00000113119.12	80.2438	-0.754178	0.377792	-1.99628	0.0459036	0.255014
ENSG00000131097.7	HIGD1B	ENSG00000131097.7	187.804	1.2419	0.621931	1.99685	0.045842	0.255014
ENSG00000168477.19	TNXB	ENSG00000168477.19	200.042	0.862446	0.432094	1.99597	0.0459372	0.255014
ENSG00000171793.16	CTPS1	ENSG00000171793.16	271.961	-0.482286	0.241628	-1.99599	0.0459354	0.255014
ENSG00000180329.14	CCDC43	ENSG00000180329.14	454.734	-0.441551	0.221176	-1.99638	0.0458929	0.255014
ENSG00000256538.2	AC046130.2	ENSG00000256538.2	27.8565	-1.1387	0.570379	-1.99639	0.0458919	0.255014
ENSG00000134443.10	GRP	ENSG00000134443.10	40.5253	1.01269	0.507459	1.9956	0.0459775	0.255149
ENSG00000136478.7	TEX2	ENSG00000136478.7	1891.68	-0.304749	0.152738	-1.99525	0.0460161	0.255275
ENSG00000113460.13	BRIX1	ENSG00000113460.13	256.11	-0.388285	0.194649	-1.99479	0.0460655	0.255295
ENSG00000137841.12	PLCB2	ENSG00000137841.12	268.351	0.695506	0.348677	1.9947	0.0460758	0.255295
ENSG00000157625.15	TAB3	ENSG00000157625.15	439.26	-0.727035	0.364448	-1.99489	0.0460547	0.255295
ENSG00000171488.15	LRRC8C	ENSG00000171488.15	332.237	-0.42444	0.212792	-1.99463	0.0460838	0.255295
ENSG00000143870.12	PDIA6	ENSG00000143870.12	1098.34	-0.316306	0.158616	-1.99416	0.046135	0.255485
ENSG00000176472.10	ZNF575	ENSG00000176472.10	102.981	0.508118	0.254821	1.99402	0.0461502	0.255485
ENSG00000178882.15	RFLNA	ENSG00000178882.15	83.4466	0.699008	0.350606	1.99372	0.046183	0.255493
ENSG00000179085.7	DPM3	ENSG00000179085.7	187.433	0.781962	0.392215	1.99371	0.0461837	0.255493
ENSG00000100413.17	POLR3H	ENSG00000100413.17	1491.34	0.447552	0.224549	1.99311	0.046249	0.25561
ENSG00000145824.12	CXCL14	ENSG00000145824.12	2410.74	0.599315	0.300728	1.99288	0.0462742	0.25561
ENSG00000145868.16	FBXO38	ENSG00000145868.16	372.339	-0.393275	0.197329	-1.99299	0.0462627	0.25561
ENSG00000183291.17	SELENOF	ENSG00000183291.17	1226.48	-0.350817	0.176044	-1.99278	0.046285	0.25561
ENSG00000188807.13	TMEM201	ENSG00000188807.13	330.436	0.462701	0.232133	1.99326	0.0462332	0.25561
ENSG00000072195.15	SPEG	ENSG00000072195.15	782.675	0.447564	0.22464	1.99236	0.0463314	0.255699
ENSG00000083799.17	CYLD	ENSG00000083799.17	1558.09	-0.35556	0.178474	-1.99223	0.0463463	0.255699
ENSG00000090989.18	EXOC1	ENSG00000090989.18	729.012	-0.471861	0.236854	-1.9922	0.0463493	0.255699
ENSG00000130202.10	NECTIN2	ENSG00000130202.10	274.199	0.670901	0.336846	1.99171	0.0464027	0.255905
ENSG00000204347.4	BTBD17	ENSG00000204347.4	42.0179	1.18284	0.594149	1.99082	0.0465007	0.25618
ENSG00000233937.7	AC008443.1	ENSG00000233937.7	58.3905	0.85901	0.431425	1.9911	0.0464702	0.25618
ENSG00000260267.1	AC026471.1	ENSG00000260267.1	42.9891	-1.07011	0.53751	-1.99086	0.046496	0.25618
ENSG00000071859.15	FAM50A	ENSG00000071859.15	806.064	0.403586	0.202741	1.99065	0.0465198	0.256195
ENSG00000125703.15	ATG4C	ENSG00000125703.15	380.011	-0.625095	0.314046	-1.99046	0.0465405	0.256195
ENSG00000136813.14	ECPAS	ENSG00000136813.14	2320.48	-0.326753	0.164168	-1.99036	0.0465517	0.256195
ENSG00000103035.11	PSMD7	ENSG00000103035.11	1301.43	-0.385239	0.193666	-1.98919	0.0466801	0.256573
ENSG00000126561.16	STAT5A	ENSG00000126561.16	107.061	0.678575	0.341112	1.98931	0.0466675	0.256573
ENSG00000137168.8	PPIL1	ENSG00000137168.8	525.528	-0.511207	0.256998	-1.98915	0.0466847	0.256573
ENSG00000198001.13	IRAK4	ENSG00000198001.13	144.156	0.570795	0.286944	1.98922	0.0466768	0.256573
ENSG00000100601.10	ALKBH1	ENSG00000100601.10	105.659	0.674335	0.339104	1.98858	0.0467479	0.25664
ENSG00000152127.9	MGAT5	ENSG00000152127.9	1329.77	-0.29968	0.150708	-1.98848	0.0467583	0.25664
ENSG00000233967.7	AL359715.1	ENSG00000233967.7	39.1146	0.751074	0.377717	1.98845	0.0467614	0.25664
ENSG00000255980.1	AP000439.3	ENSG00000255980.1	25.3559	1.72384	0.866925	1.98846	0.0467613	0.25664
ENSG00000175395.16	ZNF25	ENSG00000175395.16	1259.71	-0.743211	0.373808	-1.98821	0.0467881	0.256676
ENSG00000235478.5	LINC01664	ENSG00000235478.5	36.4916	0.745714	0.375088	1.9881	0.0468001	0.256676
ENSG00000075975.16	MKRN2	ENSG00000075975.16	658.133	0.3076	0.154739	1.98787	0.0468265	0.256697
ENSG00000113396.13	SLC27A6	ENSG00000113396.13	33.9262	-1.36367	0.686029	-1.98778	0.0468362	0.256697
ENSG00000064687.12	ABCA7	ENSG00000064687.12	138.264	0.547059	0.275315	1.98703	0.0469196	0.256889
ENSG00000106609.16	TMEM248	ENSG00000106609.16	1681.56	-0.350673	0.176469	-1.98716	0.0469047	0.256889
ENSG00000165895.19	ARHGAP42	ENSG00000165895.19	136.291	0.770212	0.387612	1.98707	0.0469144	0.256889
ENSG00000141385.9	AFG3L2	ENSG00000141385.9	1009.99	-0.379347	0.190952	-1.98661	0.0469661	0.257055
ENSG00000101624.11	CEP76	ENSG00000101624.11	66.0471	-0.747797	0.376448	-1.98645	0.0469831	0.25706
ENSG00000188486.3	H2AFX	ENSG00000188486.3	525.065	0.551102	0.277453	1.98629	0.0470011	0.25707
ENSG00000106772.18	PRUNE2	ENSG00000106772.18	2673.36	-0.588063	0.296237	-1.98511	0.0471327	0.257527
ENSG00000119862.13	LGALSL	ENSG00000119862.13	451.048	-0.444304	0.223819	-1.9851	0.047133	0.257527
ENSG00000168488.18	ATXN2L	ENSG00000168488.18	992.297	0.554716	0.279422	1.98523	0.0471192	0.257527
ENSG00000127418.15	FGFRL1	ENSG00000127418.15	497.274	0.823189	0.414807	1.98451	0.0471989	0.25771
ENSG00000149489.8	ROM1	ENSG00000149489.8	512.449	0.798615	0.402402	1.98462	0.0471865	0.25771
ENSG00000159131.17	GART	ENSG00000159131.17	323.57	-0.352698	0.177743	-1.98431	0.047221	0.257743
ENSG00000166450.13	PRTG	ENSG00000166450.13	38.1591	1.3012	0.65603	1.98344	0.047318	0.258183
ENSG00000069424.15	KCNAB2	ENSG00000069424.15	6317.55	0.435532	0.219618	1.98314	0.0473522	0.258275
ENSG00000091140.14	DLD	ENSG00000091140.14	1006.6	-0.576062	0.290521	-1.98286	0.0473834	0.258275
ENSG00000104763.19	ASAH1	ENSG00000104763.19	2038.31	-0.362492	0.182804	-1.98296	0.0473721	0.258275
ENSG00000160294.11	MCM3AP	ENSG00000160294.11	949.546	0.279204	0.14082	1.98271	0.0474004	0.258279
ENSG00000107165.13	TYRP1	ENSG00000107165.13	39.0508	-1.88343	0.950384	-1.98176	0.0475063	0.258679
ENSG00000145414.9	NAF1	ENSG00000145414.9	80.9022	-0.869311	0.43865	-1.98179	0.0475033	0.258679
ENSG00000088205.13	DDX18	ENSG00000088205.13	609.681	-0.368042	0.185815	-1.98069	0.0476262	0.259046
ENSG00000114391.13	RPL24	ENSG00000114391.13	4633.74	0.492285	0.248533	1.98076	0.0476177	0.259046
ENSG00000139180.11	NDUFA9	ENSG00000139180.11	860.038	-0.439423	0.221853	-1.9807	0.0476253	0.259046
ENSG00000277182.1	AC006449.5	ENSG00000277182.1	29.685	-0.888026	0.448367	-1.98058	0.0476386	0.259046
ENSG00000125637.16	PSD4	ENSG00000125637.16	212.225	0.492756	0.248813	1.98043	0.0476557	0.259051
ENSG00000188549.12	CCDC9B	ENSG00000188549.12	247.488	0.65566	0.331153	1.97993	0.0477114	0.259177
ENSG00000212978.6	AC016747.1	ENSG00000212978.6	122.85	-0.579991	0.292927	-1.97999	0.0477051	0.259177
ENSG00000116874.11	WARS2	ENSG00000116874.11	106.531	-0.509408	0.25737	-1.97929	0.0477839	0.259347
ENSG00000182899.17	RPL35A	ENSG00000182899.17	3669.77	0.565787	0.285836	1.97941	0.0477698	0.259347
ENSG00000196268.11	ZNF493	ENSG00000196268.11	253.253	-0.566915	0.286434	-1.97922	0.0477916	0.259347
ENSG00000126003.7	PLAGL2	ENSG00000126003.7	160.96	-0.589389	0.297873	-1.97866	0.0478544	0.259362
ENSG00000168071.22	CCDC88B	ENSG00000168071.22	153.488	0.710722	0.359152	1.97889	0.0478282	0.259362
ENSG00000204560.10	DHX16	ENSG00000204560.10	260.525	-0.410251	0.207303	-1.97899	0.0478171	0.259362
ENSG00000213741.10	RPS29	ENSG00000213741.10	2540.46	0.735518	0.371734	1.97861	0.0478594	0.259362
ENSG00000066135.13	KDM4A	ENSG00000066135.13	473.815	-0.29646	0.149866	-1.97816	0.0479105	0.25951
ENSG00000167535.8	CACNB3	ENSG00000167535.8	1734.39	0.531817	0.268855	1.97808	0.0479197	0.25951
ENSG00000198700.10	IPO9	ENSG00000198700.10	1488.7	-0.23805	0.120352	-1.97794	0.0479356	0.25951
ENSG00000138629.16	UBL7	ENSG00000138629.16	802.406	0.325717	0.164739	1.97717	0.0480221	0.259802
ENSG00000182983.15	ZNF662	ENSG00000182983.15	130.005	0.684006	0.34595	1.97718	0.0480214	0.259802
ENSG00000172985.11	SH3RF3	ENSG00000172985.11	298.262	0.406644	0.205714	1.97675	0.04807	0.259973
ENSG00000106211.9	HSPB1	ENSG00000106211.9	1332.85	0.84987	0.430032	1.9763	0.0481212	0.259996
ENSG00000135999.12	EPC2	ENSG00000135999.12	415.944	-0.467838	0.2367	-1.9765	0.0480978	0.259996
ENSG00000165410.15	CFL2	ENSG00000165410.15	1682.51	-0.483659	0.244732	-1.97628	0.0481232	0.259996
ENSG00000151320.11	AKAP6	ENSG00000151320.11	2757.93	-0.70111	0.354865	-1.97571	0.0481878	0.260256
ENSG00000113300.13	CNOT6	ENSG00000113300.13	437.022	0.365415	0.185009	1.97512	0.0482548	0.2604
ENSG00000185722.18	ANKFY1	ENSG00000185722.18	1073.84	-0.291553	0.147601	-1.97529	0.0482357	0.2604
ENSG00000214353.8	VAC14-AS1	ENSG00000214353.8	120.78	0.782819	0.396356	1.97504	0.0482635	0.2604
ENSG00000116016.14	EPAS1	ENSG00000116016.14	2278.76	0.77857	0.394253	1.9748	0.048291	0.260461
ENSG00000092020.10	PPP2R3C	ENSG00000092020.10	402.853	0.462037	0.234043	1.97415	0.0483648	0.260611
ENSG00000131437.15	KIF3A	ENSG00000131437.15	2225.11	-0.815095	0.412992	-1.97363	0.0484236	0.260611
ENSG00000132716.18	DCAF8	ENSG00000132716.18	2167.62	-0.230513	0.116816	-1.9733	0.0484616	0.260611
ENSG00000144959.10	NCEH1	ENSG00000144959.10	1134.25	-0.822363	0.416716	-1.97344	0.0484455	0.260611
ENSG00000148334.15	PTGES2	ENSG00000148334.15	1037.76	0.371764	0.188297	1.97435	0.0483424	0.260611
ENSG00000174672.16	BRSK2	ENSG00000174672.16	1265.32	0.376034	0.190565	1.97326	0.0484659	0.260611
ENSG00000175756.13	AURKAIP1	ENSG00000175756.13	1054.37	0.462888	0.234553	1.97349	0.0484403	0.260611
ENSG00000197217.13	ENTPD4	ENSG00000197217.13	962.337	-0.564385	0.285956	-1.97368	0.0484179	0.260611
ENSG00000215440.12	NPEPL1	ENSG00000215440.12	419.691	0.901919	0.45693	1.97387	0.048397	0.260611
ENSG00000114378.17	HYAL1	ENSG00000114378.17	37.3839	1.36654	0.692913	1.97217	0.0485901	0.26106
ENSG00000160781.17	PAQR6	ENSG00000160781.17	13624.2	1.10455	0.560079	1.97212	0.0485954	0.26106
ENSG00000196365.12	LONP1	ENSG00000196365.12	1035.23	0.379534	0.192452	1.9721	0.0485986	0.26106
ENSG00000125148.7	MT2A	ENSG00000125148.7	1864.44	0.971333	0.492605	1.97183	0.0486292	0.261064
ENSG00000172915.18	NBEA	ENSG00000172915.18	1225.43	-0.898394	0.455621	-1.9718	0.0486321	0.261064
ENSG00000001630.17	CYP51A1	ENSG00000001630.17	1653.83	-0.46345	0.235161	-1.97078	0.0487492	0.261165
ENSG00000011132.12	APBA3	ENSG00000011132.12	98.7916	0.74346	0.377237	1.9708	0.0487465	0.261165
ENSG00000070961.15	ATP2B1	ENSG00000070961.15	4154.28	-0.978922	0.496718	-1.97078	0.048749	0.261165
ENSG00000152894.14	PTPRK	ENSG00000152894.14	1116.03	-0.509056	0.25824	-1.97125	0.0486956	0.261165
ENSG00000179820.16	MYADM	ENSG00000179820.16	1064.04	-0.541484	0.274697	-1.9712	0.0487007	0.261165
ENSG00000198242.14	RPL23A	ENSG00000198242.14	4169.91	0.595223	0.301922	1.97145	0.0486729	0.261165
ENSG00000050405.13	LIMA1	ENSG00000050405.13	362.112	0.599161	0.30406	1.97054	0.0487771	0.261226
ENSG00000234465.11	PINLYP	ENSG00000234465.11	85.0041	0.808744	0.410505	1.97012	0.0488248	0.261394
ENSG00000063245.14	EPN1	ENSG00000063245.14	2327.63	0.433832	0.220384	1.96853	0.0490077	0.262197
ENSG00000181090.21	EHMT1	ENSG00000181090.21	418.002	0.492453	0.250157	1.96858	0.0490019	0.262197
ENSG00000162383.12	SLC1A7	ENSG00000162383.12	26.5821	-2.23834	1.13721	-1.96828	0.049036	0.26226
ENSG00000214435.8	AS3MT	ENSG00000214435.8	158.578	0.549228	0.279061	1.96813	0.0490532	0.262264
ENSG00000174606.14	ANGEL2	ENSG00000174606.14	623.356	-0.35364	0.179725	-1.96767	0.0491061	0.262459
ENSG00000157654.18	PALM2-AKAP2	ENSG00000157654.18	1509.75	-0.36344	0.184744	-1.96726	0.0491532	0.262558
ENSG00000213593.10	TMX2	ENSG00000213593.10	1531.24	-0.205729	0.104581	-1.96717	0.0491638	0.262558
ENSG00000227946.1	AC007383.2	ENSG00000227946.1	40.6106	0.752305	0.382448	1.96708	0.049174	0.262558
ENSG00000167543.16	TP53I13	ENSG00000167543.16	154.497	0.784591	0.398892	1.96692	0.0491921	0.262567
ENSG00000054118.15	THRAP3	ENSG00000054118.15	1502.27	-0.248765	0.126512	-1.96633	0.0492605	0.262639
ENSG00000074047.21	GLI2	ENSG00000074047.21	42.2812	1.21025	0.615516	1.96623	0.0492715	0.262639
ENSG00000107890.16	ANKRD26	ENSG00000107890.16	226.546	-0.468016	0.237992	-1.96652	0.049239	0.262639
ENSG00000156218.13	ADAMTSL3	ENSG00000156218.13	57.085	-0.77129	0.392211	-1.96652	0.0492389	0.262639
ENSG00000120162.10	MOB3B	ENSG00000120162.10	483.942	-0.76776	0.390563	-1.96578	0.0493241	0.262831
ENSG00000258441.1	LINC00641	ENSG00000258441.1	1980.4	-0.450046	0.228999	-1.96528	0.0493822	0.263053
ENSG00000023892.11	DEF6	ENSG00000023892.11	57.653	1.06839	0.543744	1.96488	0.0494284	0.263076
ENSG00000084693.16	AGBL5	ENSG00000084693.16	288.635	0.405618	0.206516	1.9641	0.0495186	0.263076
ENSG00000104325.7	DECR1	ENSG00000104325.7	676.811	0.530302	0.269923	1.96464	0.0494556	0.263076
ENSG00000138080.14	EMILIN1	ENSG00000138080.14	108.382	0.908885	0.462742	1.96413	0.0495151	0.263076
ENSG00000164794.9	KCNV1	ENSG00000164794.9	797.888	-1.11964	0.570039	-1.96415	0.0495128	0.263076
ENSG00000178038.17	ALS2CL	ENSG00000178038.17	103.315	1.11992	0.570122	1.96434	0.0494905	0.263076
ENSG00000263020.6	AL662899.2	ENSG00000263020.6	104.485	1.49141	0.758963	1.96506	0.0494068	0.263076
ENSG00000277701.5	AC159540.2	ENSG00000277701.5	412.473	1.20476	0.613218	1.96465	0.0494551	0.263076
ENSG00000163935.14	SFMBT1	ENSG00000163935.14	88.6226	0.732187	0.372852	1.96374	0.0495597	0.263119
ENSG00000186318.16	BACE1	ENSG00000186318.16	3113.39	-0.411818	0.209702	-1.96382	0.0495504	0.263119
ENSG00000113643.9	RARS	ENSG00000113643.9	409.493	-0.404196	0.205871	-1.96335	0.049606	0.263225
ENSG00000184185.10	KCNJ12	ENSG00000184185.10	155.1	0.669287	0.340901	1.96329	0.0496127	0.263225
ENSG00000115155.17	OTOF	ENSG00000115155.17	158.407	-0.914568	0.466045	-1.9624	0.0497158	0.263287
ENSG00000115204.15	MPV17	ENSG00000115204.15	865.862	-0.318806	0.162483	-1.96208	0.0497528	0.263287
ENSG00000132485.14	ZRANB2	ENSG00000132485.14	1316.86	-0.552037	0.28136	-1.96203	0.0497589	0.263287
ENSG00000140988.16	RPS2	ENSG00000140988.16	5486.22	0.575879	0.293417	1.96266	0.0496851	0.263287
ENSG00000171451.14	DSEL	ENSG00000171451.14	463.581	-0.602667	0.307158	-1.96208	0.0497535	0.263287
ENSG00000179832.17	MROH1	ENSG00000179832.17	472.254	0.429671	0.219007	1.96191	0.0497731	0.263287
ENSG00000255642.1	PABPC1P4	ENSG00000255642.1	42.7518	1.08772	0.554333	1.96221	0.0497375	0.263287
ENSG00000274611.3	TBC1D3	ENSG00000274611.3	42.5275	-2.24146	1.14191	-1.96291	0.0496572	0.263287
ENSG00000283646.2	LINC02009	ENSG00000283646.2	56.248	1.08647	0.553719	1.96213	0.0497472	0.263287
ENSG00000175287.19	PHYHD1	ENSG00000175287.19	349.881	0.886628	0.452018	1.96149	0.0498222	0.263459
ENSG00000229605.5	RPL21P93	ENSG00000229605.5	297.015	0.995616	0.507668	1.96116	0.0498608	0.263576
ENSG00000134330.19	IAH1	ENSG00000134330.19	586.523	0.245259	0.125095	1.96059	0.0499267	0.263837
ENSG00000066827.16	ZFAT	ENSG00000066827.16	93.9909	-0.615864	0.314231	-1.95991	0.0500063	0.26417
ENSG00000164176.13	EDIL3	ENSG00000164176.13	3239.35	-0.824923	0.421107	-1.95894	0.05012	0.264683
ENSG00000196455.8	PIK3R4	ENSG00000196455.8	352.572	-0.569061	0.290549	-1.95857	0.0501628	0.264821
ENSG00000163811.12	WDR43	ENSG00000163811.12	269.309	-0.386291	0.197261	-1.95828	0.0501974	0.264916
ENSG00000165813.20	CCDC186	ENSG00000165813.20	294.888	-0.627498	0.320481	-1.95799	0.050231	0.265006
ENSG00000135002.12	RFK	ENSG00000135002.12	1127.71	-0.822668	0.420302	-1.95733	0.050309	0.265329
ENSG00000146938.16	NLGN4X	ENSG00000146938.16	694.293	-0.52987	0.270872	-1.95617	0.0504456	0.265886
ENSG00000160862.13	AZGP1	ENSG00000160862.13	85.8796	0.909056	0.464718	1.95615	0.0504479	0.265886
ENSG00000267475.1	AC008736.1	ENSG00000267475.1	37.6265	-1.08997	0.557251	-1.95597	0.0504681	0.265904
ENSG00000082497.12	SERTAD4	ENSG00000082497.12	135.622	1.0107	0.51679	1.95572	0.0504981	0.265918
ENSG00000272631.1	AC067750.1	ENSG00000272631.1	34.3366	-0.826412	0.422572	-1.95567	0.0505041	0.265918
ENSG00000161958.11	FGF11	ENSG00000161958.11	281.955	0.864528	0.442139	1.95533	0.050544	0.26604
ENSG00000111052.7	LIN7A	ENSG00000111052.7	552.582	-0.576434	0.294875	-1.95485	0.0506013	0.266151
ENSG00000167881.15	SRP68	ENSG00000167881.15	1081.12	-0.218077	0.111563	-1.95474	0.050614	0.266151
ENSG00000260566.2	AC127459.1	ENSG00000260566.2	105.164	-1.03402	0.528984	-1.95473	0.050615	0.266151
ENSG00000150401.15	DCUN1D2	ENSG00000150401.15	306.571	0.318384	0.162897	1.95451	0.0506411	0.2662
ENSG00000029534.20	ANK1	ENSG00000029534.20	199.038	0.63819	0.32679	1.9529	0.0508309	0.266602
ENSG00000077522.13	ACTN2	ENSG00000077522.13	1025.2	-0.502898	0.257554	-1.95259	0.0508681	0.266602
ENSG00000090971.5	NAT14	ENSG00000090971.5	762.931	0.494203	0.253043	1.95304	0.0508148	0.266602
ENSG00000105605.7	CACNG7	ENSG00000105605.7	1684.62	0.354303	0.181398	1.95318	0.0507981	0.266602
ENSG00000138757.14	G3BP2	ENSG00000138757.14	3166.12	-0.989598	0.506776	-1.95273	0.0508515	0.266602
ENSG00000152503.9	TRIM36	ENSG00000152503.9	657.84	-0.988973	0.50643	-1.95283	0.0508392	0.266602
ENSG00000160808.10	MYL3	ENSG00000160808.10	74.2087	1.11696	0.571865	1.95319	0.0507969	0.266602
ENSG00000161267.12	BDH1	ENSG00000161267.12	751.878	0.42193	0.216017	1.95322	0.0507931	0.266602
ENSG00000251396.7	LINC01301	ENSG00000251396.7	55.8311	0.797112	0.40822	1.95265	0.0508607	0.266602
ENSG00000157911.10	PEX10	ENSG00000157911.10	661.956	0.412156	0.211122	1.95222	0.0509125	0.266747
ENSG00000132294.15	EFR3A	ENSG00000132294.15	2099.71	-0.67272	0.344643	-1.95194	0.0509458	0.266808
ENSG00000132541.11	RIDA	ENSG00000132541.11	799.116	0.52418	0.268558	1.95184	0.0509577	0.266808
ENSG00000125462.18	C1orf61	ENSG00000125462.18	8679.05	0.742162	0.380336	1.95133	0.0510174	0.266945
ENSG00000168214.20	RBPJ	ENSG00000168214.20	1336.38	-0.397377	0.20363	-1.95147	0.0510016	0.266945
ENSG00000092531.10	SNAP23	ENSG00000092531.10	260.457	-0.49619	0.254324	-1.95102	0.0510551	0.267055
ENSG00000087008.16	ACOX3	ENSG00000087008.16	150.375	0.560192	0.287278	1.95	0.0511764	0.267239
ENSG00000136152.15	COG3	ENSG00000136152.15	353.083	-0.361389	0.185302	-1.95027	0.0511441	0.267239
ENSG00000163013.11	FBXO41	ENSG00000163013.11	3066.02	0.512915	0.262965	1.9505	0.051116	0.267239
ENSG00000167614.14	TTYH1	ENSG00000167614.14	5736.05	0.733968	0.376344	1.95026	0.0511455	0.267239
ENSG00000215256.4	DHRS4-AS1	ENSG00000215256.4	428.944	0.534392	0.274064	1.94988	0.0511908	0.267239
ENSG00000267321.3	LINC02001	ENSG00000267321.3	123.42	0.472973	0.242537	1.95011	0.0511635	0.267239
ENSG00000111678.11	C12orf57	ENSG00000111678.11	1229.85	0.515763	0.264683	1.94861	0.0513424	0.267942
ENSG00000028203.18	VEZT	ENSG00000028203.18	960.204	-0.380351	0.195227	-1.94825	0.0513852	0.268078
ENSG00000187231.14	SESTD1	ENSG00000187231.14	1028.79	-0.441938	0.226886	-1.94784	0.0514342	0.268246
ENSG00000141367.12	CLTC	ENSG00000141367.12	7132.28	-0.642632	0.329989	-1.94743	0.0514829	0.268412
ENSG00000133878.9	DUSP26	ENSG00000133878.9	1191.79	0.464481	0.238547	1.94713	0.0515196	0.268427
ENSG00000154640.14	BTG3	ENSG00000154640.14	241.575	0.52251	0.268338	1.94721	0.0515099	0.268427
ENSG00000164574.16	GALNT10	ENSG00000164574.16	462.781	0.563297	0.289343	1.94682	0.0515568	0.268533
ENSG00000100299.18	ARSA	ENSG00000100299.18	436.871	0.53664	0.275726	1.94628	0.0516208	0.268691
ENSG00000131771.14	PPP1R1B	ENSG00000131771.14	4153.97	0.485208	0.249299	1.94629	0.0516201	0.268691
ENSG00000092098.17	RNF31	ENSG00000092098.17	359.925	0.485077	0.249279	1.94592	0.0516645	0.268743
ENSG00000166200.15	COPS2	ENSG00000166200.15	970.612	-0.603709	0.310234	-1.94598	0.0516571	0.268743
ENSG00000096654.15	ZNF184	ENSG00000096654.15	251.437	-0.825441	0.424299	-1.94542	0.0517241	0.268965
ENSG00000001461.17	NIPAL3	ENSG00000001461.17	2663.35	-0.358668	0.184414	-1.94491	0.0517856	0.26912
ENSG00000031698.13	SARS	ENSG00000031698.13	2504.13	-0.454176	0.233564	-1.94454	0.0518299	0.26912
ENSG00000166123.14	GPT2	ENSG00000166123.14	2022.31	0.512317	0.263474	1.94447	0.0518383	0.26912
ENSG00000176845.13	METRNL	ENSG00000176845.13	134.834	0.705196	0.362655	1.94454	0.0518308	0.26912
ENSG00000205220.12	PSMB10	ENSG00000205220.12	590.539	0.653472	0.336011	1.94479	0.0517998	0.26912
ENSG00000128271.22	ADORA2A	ENSG00000128271.22	169.537	1.05831	0.544323	1.94427	0.0518628	0.26916
ENSG00000066336.11	SPI1	ENSG00000066336.11	65.6988	1.22482	0.630069	1.94395	0.0519013	0.269262
ENSG00000142192.21	APP	ENSG00000142192.21	23819.5	-0.54193	0.278795	-1.94383	0.0519163	0.269262
ENSG00000103490.14	PYCARD	ENSG00000103490.14	29.783	1.28408	0.660926	1.94285	0.0520343	0.269584
ENSG00000126945.9	HNRNPH2	ENSG00000126945.9	2044.59	-0.625839	0.32221	-1.94233	0.0520968	0.269584
ENSG00000132326.12	PER2	ENSG00000132326.12	330.357	-0.758011	0.39013	-1.94297	0.0520196	0.269584
ENSG00000146112.12	PPP1R18	ENSG00000146112.12	279.244	0.832534	0.428619	1.94236	0.0520931	0.269584
ENSG00000159459.12	UBR1	ENSG00000159459.12	540.935	-0.477874	0.245998	-1.9426	0.0520651	0.269584
ENSG00000166432.15	ZMAT1	ENSG00000166432.15	635.654	-0.561698	0.289174	-1.94242	0.0520859	0.269584
ENSG00000214652.6	ZNF727	ENSG00000214652.6	150.067	-0.792004	0.407754	-1.94235	0.0520943	0.269584
ENSG00000140199.12	SLC12A6	ENSG00000140199.12	725.851	-0.406948	0.209562	-1.94189	0.0521499	0.269771
ENSG00000105325.14	FZR1	ENSG00000105325.14	774.153	0.36401	0.187642	1.93991	0.0523903	0.270048
ENSG00000115657.14	ABCB6	ENSG00000115657.14	414.94	0.404683	0.208511	1.94082	0.0522803	0.270048
ENSG00000117597.18	DIEXF	ENSG00000117597.18	290.47	-0.565421	0.2913	-1.94103	0.0522548	0.270048
ENSG00000122390.19	NAA60	ENSG00000122390.19	802.494	0.453756	0.233778	1.94096	0.0522626	0.270048
ENSG00000146109.5	ABT1	ENSG00000146109.5	222.513	-0.388416	0.200178	-1.94035	0.0523373	0.270048
ENSG00000172922.9	RNASEH2C	ENSG00000172922.9	618.357	0.517041	0.266519	1.93998	0.0523825	0.270048
ENSG00000173889.16	PHC3	ENSG00000173889.16	545.581	-0.455213	0.234573	-1.9406	0.0523066	0.270048
ENSG00000175197.12	DDIT3	ENSG00000175197.12	461.843	0.499394	0.257391	1.94021	0.0523539	0.270048
ENSG00000180530.11	NRIP1	ENSG00000180530.11	442.441	-0.585904	0.301971	-1.94027	0.0523474	0.270048
ENSG00000182552.15	RWDD4	ENSG00000182552.15	242.111	-0.468886	0.241735	-1.93967	0.0524194	0.270048
ENSG00000188706.13	ZDHHC9	ENSG00000188706.13	1570.82	-0.682767	0.351955	-1.93993	0.0523883	0.270048
ENSG00000224712.12	NPIPA3	ENSG00000224712.12	55.1332	1.00784	0.519602	1.93964	0.0524237	0.270048
ENSG00000272578.5	AP000347.1	ENSG00000272578.5	40.7338	1.65048	0.85033	1.94099	0.0522592	0.270048
ENSG00000134265.13	NAPG	ENSG00000134265.13	1323.86	-0.649224	0.334819	-1.93903	0.0524975	0.270254
ENSG00000140022.13	STON2	ENSG00000140022.13	1029.52	0.775854	0.400125	1.93903	0.0524975	0.270254
ENSG00000126524.10	SBDS	ENSG00000126524.10	2543.39	-0.416487	0.214835	-1.93864	0.0525455	0.270413
ENSG00000163527.10	STT3B	ENSG00000163527.10	1173.8	-0.526207	0.271479	-1.9383	0.0525866	0.270538
ENSG00000172575.12	RASGRP1	ENSG00000172575.12	707.033	-0.940913	0.485532	-1.9379	0.0526354	0.270701
ENSG00000263004.2	AC007114.1	ENSG00000263004.2	33.8372	0.790443	0.407981	1.93745	0.0526904	0.270897
ENSG00000267855.6	NDUFA7	ENSG00000267855.6	553.323	0.584162	0.301657	1.93651	0.0528055	0.271401
ENSG00000082212.13	ME2	ENSG00000082212.13	680.369	-0.337441	0.174287	-1.93612	0.0528532	0.271558
ENSG00000127081.14	ZNF484	ENSG00000127081.14	99.2586	-0.686251	0.354497	-1.93585	0.0528864	0.271641
ENSG00000005156.12	LIG3	ENSG00000005156.12	367.768	-0.341415	0.176398	-1.93548	0.0529312	0.271696
ENSG00000254087.8	LYN	ENSG00000254087.8	131.232	0.76733	0.396443	1.93554	0.0529245	0.271696
ENSG00000018869.16	ZNF582	ENSG00000018869.16	69.3413	-0.517982	0.267653	-1.93527	0.052957	0.271741
ENSG00000141867.17	BRD4	ENSG00000141867.17	895.255	0.320021	0.165448	1.93427	0.0530798	0.272196
ENSG00000186907.8	RTN4RL2	ENSG00000186907.8	561.065	0.568569	0.293934	1.93434	0.0530708	0.272196
ENSG00000172086.9	KRCC1	ENSG00000172086.9	325.753	-0.503464	0.260334	-1.93391	0.053124	0.272335
ENSG00000133789.15	SWAP70	ENSG00000133789.15	421.166	-0.453119	0.234328	-1.93369	0.0531511	0.272387
ENSG00000148848.14	ADAM12	ENSG00000148848.14	39.5977	-1.11363	0.576122	-1.93297	0.0532393	0.272751
ENSG00000173914.12	RBM4B	ENSG00000173914.12	395.812	-0.460084	0.238144	-1.93196	0.0533641	0.273215
ENSG00000229944.3	EIF4EP2	ENSG00000229944.3	95.7435	-0.887184	0.459208	-1.93199	0.0533609	0.273215
ENSG00000152223.15	EPG5	ENSG00000152223.15	429.129	-0.435247	0.225325	-1.93163	0.0534046	0.273246
ENSG00000276564.1	AC130650.2	ENSG00000276564.1	68.5186	0.75991	0.393381	1.93174	0.0533915	0.273246
ENSG00000109929.10	SC5D	ENSG00000109929.10	1832.6	-0.488794	0.253091	-1.9313	0.053446	0.273317
ENSG00000132801.7	ZSWIM3	ENSG00000132801.7	58.0665	-0.587661	0.304345	-1.9309	0.0534952	0.273317
ENSG00000145819.18	ARHGAP26	ENSG00000145819.18	1385.7	-0.560239	0.290155	-1.93083	0.0535041	0.273317
ENSG00000173137.12	ADCK5	ENSG00000173137.12	90.5629	0.816252	0.422658	1.93123	0.0534542	0.273317
ENSG00000214575.9	CPEB1	ENSG00000214575.9	746.384	-0.489045	0.253257	-1.93103	0.0534798	0.273317
ENSG00000145632.15	PLK2	ENSG00000145632.15	1530.04	-0.70923	0.367416	-1.93032	0.0535673	0.273552
ENSG00000279253.1	AL121753.2	ENSG00000279253.1	34.4102	1.05499	0.546591	1.93013	0.0535907	0.273584
ENSG00000095574.11	IKZF5	ENSG00000095574.11	397.705	-0.563157	0.291817	-1.92983	0.0536282	0.273643
ENSG00000150753.12	CCT5	ENSG00000150753.12	1610.89	-0.492628	0.25528	-1.92976	0.0536366	0.273643
ENSG00000164934.14	DCAF13	ENSG00000164934.14	252.217	-0.384697	0.199377	-1.9295	0.0536693	0.273722
ENSG00000171903.16	CYP4F11	ENSG00000171903.16	98.5642	0.832781	0.43167	1.92921	0.0537051	0.273817
ENSG00000158528.12	PPP1R9A	ENSG00000158528.12	1299.45	-0.537767	0.27891	-1.9281	0.0538423	0.274429
ENSG00000004487.16	KDM1A	ENSG00000004487.16	783.763	-0.253663	0.131593	-1.92764	0.0539005	0.274637
ENSG00000058335.15	RASGRF1	ENSG00000058335.15	1898.75	-0.721305	0.37428	-1.92718	0.0539569	0.274837
ENSG00000182685.7	BRICD5	ENSG00000182685.7	97.3786	0.957406	0.496978	1.92645	0.0540478	0.275212
ENSG00000164985.15	PSIP1	ENSG00000164985.15	2954.85	-0.459188	0.238392	-1.92619	0.0540806	0.275291
ENSG00000150457.9	LATS2	ENSG00000150457.9	76.9395	0.736767	0.382531	1.92603	0.0541005	0.275304
ENSG00000273151.1	AC073957.3	ENSG00000273151.1	34.6818	-1.1844	0.61499	-1.92589	0.0541185	0.275308
ENSG00000116096.6	SPR	ENSG00000116096.6	145.77	0.526348	0.273331	1.92568	0.0541446	0.275353
ENSG00000286496.1		ENSG00000286496.1	31.0609	0.97233	0.504993	1.92543	0.0541755	0.275422
ENSG00000131848.9	ZSCAN5A	ENSG00000131848.9	78.1273	0.711643	0.369793	1.92443	0.0543002	0.275968
ENSG00000127884.5	ECHS1	ENSG00000127884.5	1782.89	0.323263	0.168054	1.92356	0.0544092	0.276434
ENSG00000127616.18	SMARCA4	ENSG00000127616.18	1528.15	0.242216	0.125975	1.92273	0.0545136	0.276876
ENSG00000011258.16	MBTD1	ENSG00000011258.16	232.572	-0.545916	0.284185	-1.92099	0.0547326	0.27697
ENSG00000021574.12	SPAST	ENSG00000021574.12	527.148	-0.536518	0.279175	-1.9218	0.0546311	0.27697
ENSG00000087086.15	FTL	ENSG00000087086.15	27625.1	0.714747	0.371874	1.92202	0.0546039	0.27697
ENSG00000130224.15	LRCH2	ENSG00000130224.15	255.721	-0.473752	0.24644	-1.92238	0.0545577	0.27697
ENSG00000135525.18	MAP7	ENSG00000135525.18	1394.1	-0.439151	0.228569	-1.9213	0.0546934	0.27697
ENSG00000158863.22	FAM160B2	ENSG00000158863.22	529.22	0.429597	0.223627	1.92104	0.0547265	0.27697
ENSG00000163558.13	PRKCI	ENSG00000163558.13	645.911	-0.496894	0.258618	-1.92135	0.0546879	0.27697
ENSG00000167862.10	MRPL58	ENSG00000167862.10	225.774	-0.399957	0.208148	-1.9215	0.0546682	0.27697
ENSG00000185201.16	IFITM2	ENSG00000185201.16	470.723	1.19262	0.620855	1.92093	0.0547405	0.27697
ENSG00000198040.10	ZNF84	ENSG00000198040.10	804.658	-0.331386	0.172423	-1.92194	0.0546138	0.27697
ENSG00000233223.3	AC016876.1	ENSG00000233223.3	84.0524	0.548395	0.285323	1.92202	0.0546038	0.27697
ENSG00000271425.9	NBPF10	ENSG00000271425.9	205.554	0.718506	0.373924	1.92153	0.0546647	0.27697
ENSG00000213780.11	GTF2H4	ENSG00000213780.11	167.953	-0.383235	0.199544	-1.92055	0.0547883	0.277079
ENSG00000277200.1	AC005696.4	ENSG00000277200.1	294.639	0.369987	0.192653	1.92048	0.0547968	0.277079
ENSG00000177374.13	HIC1	ENSG00000177374.13	77.7359	1.79642	0.935513	1.92026	0.0548254	0.277135
ENSG00000186162.10	CIDECP	ENSG00000186162.10	448.311	0.501468	0.261259	1.91942	0.0549306	0.277579
ENSG00000168661.14	ZNF30	ENSG00000168661.14	122.711	-0.497052	0.258988	-1.91921	0.0549578	0.277628
ENSG00000108100.18	CCNY	ENSG00000108100.18	1999.59	0.275849	0.143781	1.91854	0.0550424	0.277967
ENSG00000266490.1	AC127024.5	ENSG00000266490.1	42.3867	1.13966	0.594164	1.91809	0.0550994	0.278168
ENSG00000150471.16	ADGRL3	ENSG00000150471.16	1606.68	-0.418667	0.218296	-1.91789	0.0551254	0.27821
ENSG00000100116.16	GCAT	ENSG00000100116.16	320.321	0.501857	0.261753	1.91729	0.0552008	0.278326
ENSG00000119335.16	SET	ENSG00000119335.16	4094.72	-0.217282	0.11332	-1.91743	0.0551838	0.278326
ENSG00000172817.4	CYP7B1	ENSG00000172817.4	347.993	-0.891383	0.464867	-1.9175	0.055174	0.278326
ENSG00000117152.13	RGS4	ENSG00000117152.13	4991.06	-0.997975	0.520627	-1.91687	0.0552544	0.278421
ENSG00000245849.8	RAD51-AS1	ENSG00000245849.8	201.6	0.865917	0.45171	1.91697	0.0552413	0.278421
ENSG00000117569.18	PTBP2	ENSG00000117569.18	930.77	-0.575995	0.300521	-1.91666	0.0552814	0.278469
ENSG00000106080.10	FKBP14	ENSG00000106080.10	167.879	0.468267	0.244398	1.916	0.0553655	0.278804
ENSG00000115423.18	DNAH6	ENSG00000115423.18	132.84	-0.656991	0.342971	-1.91559	0.0554176	0.278972
ENSG00000143947.13	RPS27A	ENSG00000143947.13	8507.97	0.520003	0.271477	1.91546	0.0554339	0.278972
ENSG00000080822.17	CLDND1	ENSG00000080822.17	7772.09	-0.561596	0.293314	-1.91466	0.0555357	0.279396
ENSG00000102032.13	RENBP	ENSG00000102032.13	122.433	0.755671	0.394742	1.91434	0.0555766	0.279514
ENSG00000078674.17	PCM1	ENSG00000078674.17	1867.53	-0.350046	0.182885	-1.91402	0.0556175	0.279543
ENSG00000160691.18	SHC1	ENSG00000160691.18	475.354	0.494175	0.258174	1.91412	0.0556049	0.279543
ENSG00000103121.8	CMC2	ENSG00000103121.8	802.681	0.281762	0.147235	1.91369	0.0556596	0.279666
ENSG00000260855.1	AL591848.4	ENSG00000260855.1	72.487	0.691924	0.361598	1.91352	0.0556817	0.27969
ENSG00000053702.15	NRIP2	ENSG00000053702.15	202.345	0.76552	0.400088	1.91338	0.0556994	0.27969
ENSG00000100764.14	PSMC1	ENSG00000100764.14	1149.36	-0.344294	0.179972	-1.91304	0.0557429	0.279782
ENSG00000119396.11	RAB14	ENSG00000119396.11	2272.5	-0.338345	0.17687	-1.91296	0.0557527	0.279782
ENSG00000180979.10	LRRC57	ENSG00000180979.10	476.702	-0.461288	0.241159	-1.9128	0.055774	0.279801
ENSG00000121680.16	PEX16	ENSG00000121680.16	447.221	0.421043	0.220228	1.91185	0.0558957	0.280235
ENSG00000155511.18	GRIA1	ENSG00000155511.18	3831.08	-0.535487	0.280072	-1.91196	0.0558812	0.280235
ENSG00000073910.22	FRY	ENSG00000073910.22	1187.65	-0.437097	0.228696	-1.91126	0.055971	0.280324
ENSG00000105613.10	MAST1	ENSG00000105613.10	768.854	0.353313	0.184895	1.91089	0.0560191	0.280324
ENSG00000132356.11	PRKAA1	ENSG00000132356.11	422.909	-0.400327	0.209491	-1.91095	0.0560112	0.280324
ENSG00000136235.16	GPNMB	ENSG00000136235.16	531.026	1.17877	0.616762	1.91122	0.0559768	0.280324
ENSG00000146007.11	ZMAT2	ENSG00000146007.11	1973.67	-0.492441	0.257702	-1.91089	0.0560183	0.280324
ENSG00000189159.16	JPT1	ENSG00000189159.16	1251.29	-0.447111	0.233973	-1.91095	0.0560108	0.280324
ENSG00000159202.18	UBE2Z	ENSG00000159202.18	1485.24	-0.378624	0.198169	-1.91061	0.0560551	0.280416
ENSG00000187260.15	WDR86	ENSG00000187260.15	112.207	0.859303	0.449791	1.91045	0.0560753	0.280429
ENSG00000109670.16	FBXW7	ENSG00000109670.16	2873.14	-0.549396	0.287682	-1.90974	0.0561672	0.280713
ENSG00000138190.17	EXOC6	ENSG00000138190.17	370.881	-0.626439	0.328008	-1.90983	0.0561555	0.280713
ENSG00000169105.7	CHST14	ENSG00000169105.7	99.9216	0.792081	0.414946	1.90888	0.0562776	0.281088
ENSG00000182621.18	PLCB1	ENSG00000182621.18	1638.12	-0.850961	0.445765	-1.90899	0.0562634	0.281088
ENSG00000182698.12	RESP18	ENSG00000182698.12	36.3277	1.5471	0.810712	1.90832	0.0563499	0.281361
ENSG00000116977.18	LGALS8	ENSG00000116977.18	1064.59	-0.506544	0.265476	-1.90806	0.0563837	0.281442
ENSG00000164600.7	NEUROD6	ENSG00000164600.7	804.364	-1.02595	0.537834	-1.90757	0.0564473	0.281608
ENSG00000183798.5	EMILIN3	ENSG00000183798.5	90.4239	1.20961	0.634126	1.90753	0.0564524	0.281608
ENSG00000131323.14	TRAF3	ENSG00000131323.14	679.085	0.380398	0.199454	1.9072	0.0564947	0.281676
ENSG00000284820.1	AC068946.2	ENSG00000284820.1	108.227	-2.69222	1.41164	-1.90715	0.0565013	0.281676
ENSG00000106785.15	TRIM14	ENSG00000106785.15	205.986	0.449725	0.236051	1.9052	0.056754	0.282154
ENSG00000109062.12	SLC9A3R1	ENSG00000109062.12	1186.56	0.621174	0.326045	1.90518	0.0567564	0.282154
ENSG00000130066.16	SAT1	ENSG00000130066.16	2080.91	0.619656	0.325173	1.90562	0.0566997	0.282154
ENSG00000130560.9	UBAC1	ENSG00000130560.9	836.777	0.431445	0.226363	1.90599	0.0566518	0.282154
ENSG00000162032.16	SPSB3	ENSG00000162032.16	458.762	0.524951	0.275384	1.90625	0.0566175	0.282154
ENSG00000163430.12	FSTL1	ENSG00000163430.12	635.204	0.532447	0.279338	1.9061	0.056637	0.282154
ENSG00000170275.14	CRTAP	ENSG00000170275.14	2491.69	0.640334	0.335997	1.90577	0.0566801	0.282154
ENSG00000203950.6	RTL8A	ENSG00000203950.6	817.808	0.397473	0.208627	1.90518	0.0567564	0.282154
ENSG00000283440.1	LINC01260	ENSG00000283440.1	43.5228	1.05095	0.551595	1.9053	0.0567414	0.282154
ENSG00000104221.13	BRF2	ENSG00000104221.13	241.378	-0.456168	0.239468	-1.90492	0.0567902	0.282234
ENSG00000095587.9	TLL2	ENSG00000095587.9	130.668	-0.581642	0.305411	-1.90446	0.0568504	0.282267
ENSG00000099800.8	TIMM13	ENSG00000099800.8	654.105	0.500095	0.26261	1.90433	0.0568678	0.282267
ENSG00000111652.10	COPS7A	ENSG00000111652.10	1863.8	-0.3129	0.164304	-1.9044	0.0568584	0.282267
ENSG00000135144.7	DTX1	ENSG00000135144.7	683.596	0.490056	0.257296	1.90464	0.0568273	0.282267
ENSG00000008869.12	HEATR5B	ENSG00000008869.12	611.118	-0.524346	0.275462	-1.90352	0.0569734	0.282461
ENSG00000023734.11	STRAP	ENSG00000023734.11	2018.23	-0.3909	0.205473	-1.90244	0.0571132	0.282461
ENSG00000085449.15	WDFY1	ENSG00000085449.15	553.465	-0.489711	0.257418	-1.90239	0.0571197	0.282461
ENSG00000108107.14	RPL28	ENSG00000108107.14	5129.01	0.717928	0.37719	1.90336	0.0569939	0.282461
ENSG00000120509.10	PDZD11	ENSG00000120509.10	820.628	0.330058	0.173453	1.90287	0.0570572	0.282461
ENSG00000125744.12	RTN2	ENSG00000125744.12	745.272	0.475311	0.249838	1.90248	0.0571087	0.282461
ENSG00000135823.14	STX6	ENSG00000135823.14	968.082	-0.38559	0.202663	-1.90262	0.0570907	0.282461
ENSG00000137818.12	RPLP1	ENSG00000137818.12	6880.66	0.719685	0.378015	1.90385	0.0569296	0.282461
ENSG00000138835.22	RGS3	ENSG00000138835.22	364.218	0.596878	0.313647	1.90303	0.0570373	0.282461
ENSG00000149292.16	TTC12	ENSG00000149292.16	63.9173	1.16068	0.609696	1.9037	0.0569489	0.282461
ENSG00000155363.18	MOV10	ENSG00000155363.18	256.266	0.814802	0.428092	1.90333	0.0569969	0.282461
ENSG00000226479.4	TMEM185B	ENSG00000226479.4	433.337	-0.40167	0.211054	-1.90317	0.0570186	0.282461
ENSG00000074181.9	NOTCH3	ENSG00000074181.9	600.383	1.03258	0.54312	1.9012	0.0572753	0.282657
ENSG00000099995.19	SF3A1	ENSG00000099995.19	980.264	-0.277598	0.145999	-1.90137	0.0572536	0.282657
ENSG00000100902.11	PSMA6	ENSG00000100902.11	1123.07	-0.30016	0.157884	-1.90114	0.0572835	0.282657
ENSG00000135924.15	DNAJB2	ENSG00000135924.15	5491.24	0.394314	0.207342	1.90176	0.0572026	0.282657
ENSG00000160948.14	VPS28	ENSG00000160948.14	1217.56	0.415222	0.218379	1.90138	0.0572519	0.282657
ENSG00000167103.12	PIP5KL1	ENSG00000167103.12	33.9647	0.911502	0.479484	1.90101	0.0573012	0.282657
ENSG00000169609.14	C15orf40	ENSG00000169609.14	325.042	0.406339	0.213723	1.90124	0.0572702	0.282657
ENSG00000185875.13	THNSL1	ENSG00000185875.13	205.675	-0.484368	0.254701	-1.90171	0.0572091	0.282657
ENSG00000174886.13	NDUFA11	ENSG00000174886.13	1491.17	0.401838	0.211441	1.90047	0.0573713	0.282916
ENSG00000050820.17	BCAR1	ENSG00000050820.17	774.771	0.404032	0.212623	1.90022	0.0574038	0.282989
ENSG00000164463.12	CREBRF	ENSG00000164463.12	507.49	-0.46315	0.243836	-1.89943	0.0575076	0.283359
ENSG00000273899.5	NOL12	ENSG00000273899.5	267.15	0.503509	0.265091	1.89938	0.0575146	0.283359
ENSG00000101782.15	RIOK3	ENSG00000101782.15	454.173	-0.436892	0.230065	-1.89899	0.0575654	0.283379
ENSG00000225178.5	RPSAP58	ENSG00000225178.5	565.672	0.652726	0.343731	1.89894	0.057572	0.283379
ENSG00000229419.1	RALGAPA1P1	ENSG00000229419.1	122.384	-0.851823	0.448577	-1.89894	0.0575718	0.283379
ENSG00000137460.8	FHDC1	ENSG00000137460.8	27.3692	0.83849	0.441698	1.89833	0.0576521	0.283606
ENSG00000253320.7	AZIN1-AS1	ENSG00000253320.7	142.074	0.66734	0.351542	1.89832	0.0576535	0.283606
ENSG00000100897.17	DCAF11	ENSG00000100897.17	1688.78	0.280869	0.147971	1.89814	0.0576773	0.283623
ENSG00000285053.1	TBCE	ENSG00000285053.1	62.0549	-1.06381	0.56048	-1.89803	0.0576926	0.283623
ENSG00000118407.15	FILIP1	ENSG00000118407.15	237.947	-0.831845	0.438306	-1.89786	0.0577139	0.28364
ENSG00000185728.17	YTHDF3	ENSG00000185728.17	667.338	-0.591785	0.311855	-1.89763	0.0577454	0.283707
ENSG00000164111.15	ANXA5	ENSG00000164111.15	1296.76	0.506543	0.266976	1.89733	0.0577837	0.283808
ENSG00000241506.1	PSMC1P1	ENSG00000241506.1	364.877	-0.712766	0.375715	-1.89709	0.0578163	0.28388
ENSG00000107968.10	MAP3K8	ENSG00000107968.10	42.554	1.03621	0.546338	1.89665	0.0578739	0.283931
ENSG00000108830.10	RND2	ENSG00000108830.10	1010.42	0.545652	0.287669	1.8968	0.0578539	0.283931
ENSG00000255717.7	SNHG1	ENSG00000255717.7	362.677	0.393925	0.2077	1.89661	0.05788	0.283931
ENSG00000152147.11	GEMIN6	ENSG00000152147.11	169.535	-0.394243	0.207898	-1.89633	0.057916	0.283951
ENSG00000173465.8	SSSCA1	ENSG00000173465.8	190.862	0.468292	0.246967	1.89617	0.0579375	0.283951
ENSG00000267106.7	ZNF561-AS1	ENSG00000267106.7	122.037	0.507255	0.267508	1.89622	0.0579305	0.283951
ENSG00000101400.5	SNTA1	ENSG00000101400.5	2956.81	0.802269	0.423141	1.89598	0.0579621	0.283984
ENSG00000032444.16	PNPLA6	ENSG00000032444.16	1036.64	0.275545	0.14535	1.89573	0.0579961	0.284063
ENSG00000169118.18	CSNK1G1	ENSG00000169118.18	252.623	-0.552753	0.291617	-1.89547	0.0580296	0.28414
ENSG00000163389.12	POGLUT1	ENSG00000163389.12	178.095	-0.443734	0.234158	-1.89502	0.0580898	0.284347
ENSG00000165288.11	BRWD3	ENSG00000165288.11	115.818	0.696445	0.367541	1.89488	0.0581086	0.284352
ENSG00000078237.7	TIGAR	ENSG00000078237.7	245.218	-0.591862	0.312402	-1.89456	0.0581513	0.284474
ENSG00000197857.13	ZNF44	ENSG00000197857.13	110.702	0.647622	0.341864	1.89439	0.0581735	0.284495
ENSG00000213799.13	ZNF845	ENSG00000213799.13	84.5443	-0.578763	0.305575	-1.89401	0.0582234	0.284652
ENSG00000196923.14	PDLIM7	ENSG00000196923.14	219.318	0.855586	0.451803	1.89372	0.0582626	0.284756
ENSG00000100504.17	PYGL	ENSG00000100504.17	109.583	0.83151	0.439196	1.89326	0.0583237	0.284967
ENSG00000172828.13	CES3	ENSG00000172828.13	63.0393	0.693302	0.366258	1.89294	0.0583665	0.285081
ENSG00000174453.10	VWC2L	ENSG00000174453.10	140.36	-0.680485	0.35951	-1.89281	0.0583828	0.285081
ENSG00000107854.6	TNKS2	ENSG00000107854.6	951.907	-0.500451	0.264457	-1.89237	0.0584414	0.28511
ENSG00000128242.13	GAL3ST1	ENSG00000128242.13	173.007	0.93645	0.494857	1.89237	0.0584423	0.28511
ENSG00000129003.18	VPS13C	ENSG00000129003.18	795.67	-0.562208	0.297072	-1.8925	0.0584246	0.28511
ENSG00000130159.14	ECSIT	ENSG00000130159.14	584.208	0.365099	0.192971	1.89199	0.0584924	0.285267
ENSG00000181751.10	C5orf30	ENSG00000181751.10	805.113	-0.428764	0.226645	-1.89179	0.0585196	0.285312
ENSG00000131477.11	RAMP2	ENSG00000131477.11	202.051	0.881316	0.465939	1.89149	0.0585594	0.285419
ENSG00000197959.14	DNM3	ENSG00000197959.14	1958.42	-0.731909	0.386984	-1.89132	0.0585822	0.285442
ENSG00000153933.10	DGKE	ENSG00000153933.10	622.247	-0.369797	0.195547	-1.89109	0.0586117	0.285499
ENSG00000058272.19	PPP1R12A	ENSG00000058272.19	922.804	-0.613026	0.324233	-1.8907	0.0586647	0.28567
ENSG00000113597.18	TRAPPC13	ENSG00000113597.18	403.37	-0.55122	0.291573	-1.8905	0.0586908	0.28571
ENSG00000118985.16	ELL2	ENSG00000118985.16	978.753	-0.487237	0.257809	-1.88991	0.0587694	0.286005
ENSG00000130958.13	SLC35D2	ENSG00000130958.13	170.878	-0.595152	0.315072	-1.88894	0.0589002	0.286292
ENSG00000144730.18	IL17RD	ENSG00000144730.18	337.592	0.556173	0.294381	1.8893	0.0588521	0.286292
ENSG00000180626.10	ZNF594	ENSG00000180626.10	168.857	-0.450322	0.238392	-1.889	0.0588922	0.286292
ENSG00000233426.3	EIF3FP3	ENSG00000233426.3	88.8035	-0.934088	0.494476	-1.88905	0.0588857	0.286292
ENSG00000018280.17	SLC11A1	ENSG00000018280.17	52.811	1.33861	0.708797	1.88856	0.0589506	0.286412
ENSG00000164548.11	TRA2A	ENSG00000164548.11	962.905	-0.413134	0.218765	-1.88849	0.0589608	0.286412
ENSG00000131188.12	PRR7	ENSG00000131188.12	115.122	0.666503	0.352957	1.88834	0.0589804	0.28642
ENSG00000183741.12	CBX6	ENSG00000183741.12	5487.31	0.432663	0.229151	1.88811	0.0590116	0.286438
ENSG00000184925.12	LCN12	ENSG00000184925.12	114.768	1.028	0.544478	1.88804	0.0590202	0.286438
ENSG00000083937.9	CHMP2B	ENSG00000083937.9	694.621	-0.512205	0.271351	-1.88761	0.0590785	0.286561
ENSG00000172469.16	MANEA	ENSG00000172469.16	137.112	-0.684229	0.362489	-1.88759	0.0590814	0.286561
ENSG00000105948.13	TTC26	ENSG00000105948.13	76.632	-0.694108	0.367902	-1.88667	0.0592053	0.286987
ENSG00000167377.18	ZNF23	ENSG00000167377.18	443.714	-0.381354	0.202129	-1.88669	0.0592026	0.286987
ENSG00000149243.15	KLHL35	ENSG00000149243.15	85.6097	0.684378	0.362831	1.88622	0.0592657	0.287018
ENSG00000186298.12	PPP1CC	ENSG00000186298.12	1357.2	-0.34734	0.184136	-1.88633	0.0592511	0.287018
ENSG00000266086.3	AC015813.2	ENSG00000266086.3	190.894	1.19405	0.632967	1.88643	0.0592367	0.287018
ENSG00000029364.12	SLC39A9	ENSG00000029364.12	974.273	-0.29621	0.157142	-1.88498	0.0594322	0.287051
ENSG00000086475.15	SEPHS1	ENSG00000086475.15	656.673	0.320817	0.170133	1.88569	0.0593372	0.287051
ENSG00000104904.12	OAZ1	ENSG00000104904.12	8214.35	0.361673	0.191869	1.885	0.0594303	0.287051
ENSG00000123505.17	AMD1	ENSG00000123505.17	2192.99	-0.518014	0.274778	-1.88521	0.0594017	0.287051
ENSG00000126456.16	IRF3	ENSG00000126456.16	365.747	0.386738	0.205166	1.885	0.0594297	0.287051
ENSG00000145687.16	SSBP2	ENSG00000145687.16	860.298	-0.39918	0.211655	-1.88599	0.0592963	0.287051
ENSG00000197256.10	KANK2	ENSG00000197256.10	372.96	0.665027	0.352695	1.88556	0.059354	0.287051
ENSG00000256073.3	URB1-AS1	ENSG00000256073.3	109.202	-0.49917	0.264816	-1.88496	0.0594346	0.287051
ENSG00000269834.6	ZNF528-AS1	ENSG00000269834.6	137.937	0.772306	0.409661	1.88523	0.0593985	0.287051
ENSG00000137814.11	HAUS2	ENSG00000137814.11	341.547	-0.331418	0.175873	-1.88441	0.0595093	0.287151
ENSG00000163683.12	SMIM14	ENSG00000163683.12	1219.4	-0.464946	0.246731	-1.88443	0.0595072	0.287151
ENSG00000164638.10	SLC29A4	ENSG00000164638.10	542.428	0.641788	0.340561	1.8845	0.0594972	0.287151
ENSG00000075223.14	SEMA3C	ENSG00000075223.14	272.025	-1.26456	0.671457	-1.8833	0.0596594	0.287492
ENSG00000101695.9	RNF125	ENSG00000101695.9	112.32	-0.984413	0.522716	-1.88327	0.0596642	0.287492
ENSG00000105204.14	DYRK1B	ENSG00000105204.14	408.527	0.430926	0.228812	1.88332	0.0596568	0.287492
ENSG00000168806.8	LCMT2	ENSG00000168806.8	142.304	-0.458851	0.243635	-1.88335	0.0596528	0.287492
ENSG00000179632.10	MAF1	ENSG00000179632.10	1070.8	0.410822	0.218149	1.88322	0.0596702	0.287492
ENSG00000265590.9	AP000275.2	ENSG00000265590.9	43.7789	1.88876	1.00302	1.88307	0.059691	0.287506
ENSG00000089041.17	P2RX7	ENSG00000089041.17	637.155	-0.746462	0.39651	-1.88258	0.0597572	0.287737
ENSG00000120008.16	WDR11	ENSG00000120008.16	571.524	-0.336452	0.178793	-1.88179	0.0598645	0.287746
ENSG00000125551.19	PLGLB2	ENSG00000125551.19	34.1337	1.12744	0.599137	1.88177	0.0598674	0.287746
ENSG00000144847.13	IGSF11	ENSG00000144847.13	552.147	-0.441398	0.234552	-1.88187	0.0598532	0.287746
ENSG00000198689.11	SLC9A6	ENSG00000198689.11	2583.68	-0.555181	0.295024	-1.88182	0.0598606	0.287746
ENSG00000198729.5	PPP1R14C	ENSG00000198729.5	338.359	-0.472291	0.250924	-1.88221	0.0598079	0.287746
ENSG00000237248.5	LINC00987	ENSG00000237248.5	69.2679	-0.949358	0.50434	-1.88238	0.0597847	0.287746
ENSG00000127334.10	DYRK2	ENSG00000127334.10	233.25	-0.65346	0.347331	-1.88138	0.0599207	0.28786
ENSG00000175582.19	RAB6A	ENSG00000175582.19	7036.11	-0.51894	0.275837	-1.88133	0.0599271	0.28786
ENSG00000167112.10	TRUB2	ENSG00000167112.10	934.244	-0.266688	0.141773	-1.88109	0.0599594	0.287886
ENSG00000197958.13	RPL12	ENSG00000197958.13	5420.07	0.603594	0.320909	1.88089	0.0599867	0.287886
ENSG00000198919.13	DZIP3	ENSG00000198919.13	1174.17	-0.417471	0.22195	-1.88092	0.0599828	0.287886
ENSG00000154727.10	GABPA	ENSG00000154727.10	271.677	-0.661835	0.351967	-1.88039	0.0600549	0.288126
ENSG00000129691.16	ASH2L	ENSG00000129691.16	820.453	-0.426289	0.226732	-1.88014	0.0600884	0.288182
ENSG00000162174.12	ASRGL1	ENSG00000162174.12	1749.79	0.622715	0.331225	1.88004	0.0601026	0.288182
ENSG00000071537.14	SEL1L	ENSG00000071537.14	1469.85	-0.596733	0.317515	-1.87938	0.0601921	0.28844
ENSG00000103710.11	RASL12	ENSG00000103710.11	320.047	0.785562	0.41799	1.87938	0.0601928	0.28844
ENSG00000085788.14	DDHD2	ENSG00000085788.14	1940.21	-0.412573	0.219559	-1.8791	0.0602306	0.288441
ENSG00000223802.7	CERS1	ENSG00000223802.7	2462.5	0.480183	0.255573	1.87885	0.0602654	0.288441
ENSG00000236778.8	INTS6-AS1	ENSG00000236778.8	57.374	0.701837	0.373539	1.87889	0.0602598	0.288441
ENSG00000261609.7	GAN	ENSG00000261609.7	33.158	0.979682	0.521361	1.87909	0.0602327	0.288441
ENSG00000049130.16	KITLG	ENSG00000049130.16	366.212	-0.967934	0.515394	-1.87805	0.0603745	0.288876
ENSG00000104313.20	EYA1	ENSG00000104313.20	93.777	0.868985	0.462771	1.87779	0.0604105	0.288876
ENSG00000166140.17	ZFYVE19	ENSG00000166140.17	316.578	0.392285	0.208906	1.87781	0.0604072	0.288876
ENSG00000081237.20	PTPRC	ENSG00000081237.20	93.7225	-1.37887	0.734707	-1.87677	0.0605499	0.289135
ENSG00000138698.14	RAP1GDS1	ENSG00000138698.14	2157.17	-0.532356	0.283653	-1.87679	0.0605472	0.289135
ENSG00000166741.7	NNMT	ENSG00000166741.7	32.4997	-1.1853	0.631456	-1.87709	0.0605061	0.289135
ENSG00000174485.15	DENND4A	ENSG00000174485.15	437.244	-0.437413	0.233035	-1.87703	0.0605143	0.289135
ENSG00000186577.14	SMIM29	ENSG00000186577.14	1193.27	0.464985	0.247781	1.87659	0.0605737	0.289135
ENSG00000197912.15	SPG7	ENSG00000197912.15	1527.59	0.468503	0.249642	1.8767	0.0605597	0.289135
ENSG00000241163.8	LINC00877	ENSG00000241163.8	28.7347	1.03141	0.549663	1.87644	0.0605943	0.289147
ENSG00000167526.13	RPL13	ENSG00000167526.13	9634.9	0.641737	0.342024	1.87629	0.0606157	0.289163
ENSG00000230510.6	PPP5D1	ENSG00000230510.6	47.7956	0.801929	0.427434	1.87615	0.0606351	0.289169
ENSG00000169635.10	HIC2	ENSG00000169635.10	145.34	0.755475	0.402806	1.87553	0.0607202	0.289488
ENSG00000004897.12	CDC27	ENSG00000004897.12	982.16	-0.581872	0.310398	-1.8746	0.0608479	0.289721
ENSG00000056277.16	ZNF280C	ENSG00000056277.16	43.6142	-0.764801	0.408029	-1.87438	0.0608782	0.289721
ENSG00000129595.13	EPB41L4A	ENSG00000129595.13	137.469	0.726481	0.387583	1.87439	0.0608769	0.289721
ENSG00000145416.13	2023-03-01	ENSG00000145416.13	406.794	-0.638894	0.340802	-1.87468	0.0608368	0.289721
ENSG00000174652.19	ZNF266	ENSG00000174652.19	293.423	0.679357	0.362425	1.87448	0.0608646	0.289721
ENSG00000177700.6	POLR2L	ENSG00000177700.6	795.639	0.564889	0.301314	1.87475	0.0608265	0.289721
ENSG00000198612.11	COPS8	ENSG00000198612.11	1808.75	-0.390137	0.208157	-1.87424	0.0608967	0.289723
ENSG00000165272.16	AQP3	ENSG00000165272.16	59.8682	-1.3731	0.732671	-1.8741	0.0609164	0.28973
ENSG00000106012.18	IQCE	ENSG00000106012.18	856.762	0.417509	0.222806	1.87387	0.0609485	0.289771
ENSG00000236609.4	ZNF853	ENSG00000236609.4	891.667	0.505286	0.269662	1.87378	0.0609614	0.289771
ENSG00000026103.22	FAS	ENSG00000026103.22	91.7718	-1.02871	0.54913	-1.87334	0.0610215	0.28997
ENSG00000070061.15	ELP1	ENSG00000070061.15	746.671	-0.327146	0.17467	-1.87294	0.0610769	0.290092
ENSG00000154080.14	CHST9	ENSG00000154080.14	65.9517	0.933148	0.49824	1.87289	0.0610835	0.290092
ENSG00000122484.9	RPAP2	ENSG00000122484.9	409.712	-0.406875	0.217298	-1.87243	0.0611472	0.290308
ENSG00000102897.10	LYRM1	ENSG00000102897.10	519.748	-0.332196	0.177444	-1.87211	0.0611913	0.290431
ENSG00000203993.6	ARRDC1-AS1	ENSG00000203993.6	224.681	0.45643	0.243867	1.87163	0.0612575	0.290658
ENSG00000011275.18	RNF216	ENSG00000011275.18	629.775	0.357358	0.19103	1.87069	0.0613875	0.29069
ENSG00000082269.16	FAM135A	ENSG00000082269.16	273.641	-0.587313	0.314199	-1.86924	0.0615895	0.29069
ENSG00000100156.10	SLC16A8	ENSG00000100156.10	37.5732	0.95702	0.511457	1.87117	0.0613221	0.29069
ENSG00000104972.15	LILRB1	ENSG00000104972.15	30.9074	-1.42382	0.761775	-1.86909	0.061611	0.29069
ENSG00000107317.13	PTGDS	ENSG00000107317.13	14165	0.6653	0.355874	1.86948	0.0615559	0.29069
ENSG00000117691.10	NENF	ENSG00000117691.10	1711.45	0.597586	0.319615	1.8697	0.0615249	0.29069
ENSG00000128626.11	MRPS12	ENSG00000128626.11	230.071	0.542673	0.290227	1.86983	0.0615079	0.29069
ENSG00000134057.15	CCNB1	ENSG00000134057.15	93.3659	-0.64287	0.343967	-1.86899	0.0616245	0.29069
ENSG00000137693.14	YAP1	ENSG00000137693.14	390.568	0.579403	0.309755	1.87052	0.0614115	0.29069
ENSG00000138944.8	SHISAL1	ENSG00000138944.8	2378.7	0.539175	0.288284	1.87029	0.061443	0.29069
ENSG00000156097.12	GPR61	ENSG00000156097.12	180.896	-0.83841	0.448146	-1.87084	0.0613672	0.29069
ENSG00000159840.16	ZYX	ENSG00000159840.16	679.061	0.623052	0.333077	1.8706	0.0614011	0.29069
ENSG00000163611.11	SPICE1	ENSG00000163611.11	60.9922	-0.928121	0.496438	-1.86956	0.0615449	0.29069
ENSG00000165948.11	IFI27L1	ENSG00000165948.11	217.14	0.53757	0.287384	1.87056	0.0614056	0.29069
ENSG00000172461.11	FUT9	ENSG00000172461.11	1238.81	-0.464596	0.248603	-1.86883	0.0616471	0.29069
ENSG00000172594.13	SMPDL3A	ENSG00000172594.13	95.622	-0.541084	0.289442	-1.8694	0.061567	0.29069
ENSG00000184307.15	ZDHHC23	ENSG00000184307.15	465.45	-0.742684	0.397377	-1.86896	0.0616277	0.29069
ENSG00000214941.8	ZSWIM7	ENSG00000214941.8	362.156	0.556307	0.297539	1.8697	0.061526	0.29069
ENSG00000238227.8	TMEM250	ENSG00000238227.8	706.718	0.368732	0.197298	1.86891	0.0616352	0.29069
ENSG00000249669.10	CARMN	ENSG00000249669.10	172.898	1.18838	0.635353	1.87042	0.0614249	0.29069
ENSG00000285884.1		ENSG00000285884.1	27.8539	0.788072	0.421168	1.87116	0.0613229	0.29069
ENSG00000103544.15	VPS35L	ENSG00000103544.15	894.944	-0.261002	0.139702	-1.86828	0.0617234	0.290817
ENSG00000104870.13	FCGRT	ENSG00000104870.13	441.912	0.741119	0.396722	1.86811	0.0617471	0.290817
ENSG00000170776.21	AKAP13	ENSG00000170776.21	560.418	-0.437044	0.233906	-1.86846	0.0616985	0.290817
ENSG00000286214.1		ENSG00000286214.1	7141.62	-0.465781	0.249319	-1.86822	0.0617317	0.290817
ENSG00000011052.21	NME1-NME2	ENSG00000011052.21	67.9525	-2.2473	1.20319	-1.86778	0.0617929	0.290911
ENSG00000196924.17	FLNA	ENSG00000196924.17	1272.99	0.639331	0.342308	1.8677	0.0618034	0.290911
ENSG00000077380.15	DYNC1I2	ENSG00000077380.15	1870.33	-0.428626	0.229605	-1.8668	0.06193	0.290991
ENSG00000108826.16	MRPL27	ENSG00000108826.16	721.038	0.407622	0.218342	1.86689	0.0619167	0.290991
ENSG00000137343.18	ATAT1	ENSG00000137343.18	889.264	0.364022	0.194968	1.86708	0.0618903	0.290991
ENSG00000180440.4	SERTM1	ENSG00000180440.4	611.336	-1.04127	0.557614	-1.86736	0.0618517	0.290991
ENSG00000183621.15	ZNF438	ENSG00000183621.15	134.471	0.67061	0.359165	1.86713	0.0618828	0.290991
ENSG00000197358.9	BNIP3P1	ENSG00000197358.9	28.8643	1.21861	0.652755	1.86688	0.0619185	0.290991
ENSG00000021355.13	SERPINB1	ENSG00000021355.13	195.766	-0.73758	0.395165	-1.86651	0.06197	0.291013
ENSG00000165424.7	ZCCHC24	ENSG00000165424.7	3572.51	0.767233	0.411054	1.8665	0.0619712	0.291013
ENSG00000092964.18	DPYSL2	ENSG00000092964.18	13744.4	-0.470382	0.252072	-1.86607	0.0620323	0.291128
ENSG00000124493.13	GRM4	ENSG00000124493.13	121.018	0.84754	0.454172	1.86612	0.0620244	0.291128
ENSG00000082482.13	KCNK2	ENSG00000082482.13	268.648	-0.885389	0.474633	-1.86542	0.0621232	0.291194
ENSG00000109332.20	UBE2D3	ENSG00000109332.20	2822.57	-0.40783	0.218694	-1.86484	0.0622035	0.291194
ENSG00000113161.16	HMGCR	ENSG00000113161.16	1678.8	-0.663447	0.355795	-1.86469	0.0622248	0.291194
ENSG00000124302.13	CHST8	ENSG00000124302.13	158.321	0.596167	0.319719	1.86466	0.0622294	0.291194
ENSG00000139370.12	SLC15A4	ENSG00000139370.12	284.092	-0.418211	0.224265	-1.8648	0.062209	0.291194
ENSG00000166444.19	ST5	ENSG00000166444.19	603.318	0.487591	0.261534	1.86435	0.0622724	0.291194
ENSG00000166750.10	SLFN5	ENSG00000166750.10	176.833	-0.857468	0.459741	-1.86511	0.0621656	0.291194
ENSG00000174775.17	HRAS	ENSG00000174775.17	1072.56	0.473697	0.253911	1.8656	0.0620967	0.291194
ENSG00000185798.8	WDR53	ENSG00000185798.8	69.8637	-0.546675	0.293238	-1.86427	0.0622838	0.291194
ENSG00000186352.9	ANKRD37	ENSG00000186352.9	200.789	1.5932	0.853889	1.86582	0.0620666	0.291194
ENSG00000197182.14	MIRLET7BHG	ENSG00000197182.14	31.1359	1.28409	0.688748	1.86438	0.0622683	0.291194
ENSG00000213578.6	CPLX3	ENSG00000213578.6	589.721	0.598091	0.320758	1.86462	0.0622351	0.291194
ENSG00000243069.8	ARHGEF26-AS1	ENSG00000243069.8	353.649	0.573199	0.307456	1.86433	0.0622753	0.291194
ENSG00000259426.6	AC027237.3	ENSG00000259426.6	24.1187	-1.07003	0.574015	-1.86412	0.0623043	0.291204
ENSG00000106261.17	ZKSCAN1	ENSG00000106261.17	1615.15	-0.282758	0.151737	-1.86347	0.0623956	0.291296
ENSG00000138674.17	SEC31A	ENSG00000138674.17	1139.11	-0.288216	0.15469	-1.86319	0.0624359	0.291296
ENSG00000154783.12	FGD5	ENSG00000154783.12	105.133	0.709109	0.380562	1.86332	0.0624173	0.291296
ENSG00000164309.15	CMYA5	ENSG00000164309.15	206.696	0.647825	0.347719	1.86307	0.0624519	0.291296
ENSG00000182979.18	MTA1	ENSG00000182979.18	669.784	0.442359	0.237405	1.86331	0.0624181	0.291296
ENSG00000232472.1	EEF1B2P3	ENSG00000232472.1	79.2169	0.708924	0.38043	1.86348	0.0623946	0.291296
ENSG00000279348.1	AC012513.3	ENSG00000279348.1	160.01	-0.630185	0.338209	-1.8633	0.0624199	0.291296
ENSG00000270344.3	POC1B-AS1	ENSG00000270344.3	42.9858	0.834973	0.448326	1.86242	0.0625433	0.291637
ENSG00000100330.15	MTMR3	ENSG00000100330.15	943.446	0.351433	0.188734	1.86206	0.0625952	0.291644
ENSG00000124224.17	PPP4R1L	ENSG00000124224.17	49.5986	-0.85478	0.45906	-1.86202	0.0625998	0.291644
ENSG00000243480.7	AMY2A	ENSG00000243480.7	43.5706	-1.55254	0.833792	-1.86203	0.062599	0.291644
ENSG00000100105.18	PATZ1	ENSG00000100105.18	501.003	0.40977	0.22018	1.86107	0.0627344	0.291654
ENSG00000130725.8	UBE2M	ENSG00000130725.8	2031.73	0.493822	0.265357	1.86097	0.0627482	0.291654
ENSG00000135829.17	DHX9	ENSG00000135829.17	1483.63	-0.39499	0.212248	-1.86098	0.0627465	0.291654
ENSG00000135916.16	ITM2C	ENSG00000135916.16	16838.5	0.441131	0.236966	1.86158	0.062663	0.291654
ENSG00000140575.13	IQGAP1	ENSG00000140575.13	893.275	-0.464182	0.249315	-1.86183	0.0626274	0.291654
ENSG00000178184.16	PARD6G	ENSG00000178184.16	59.58	0.845209	0.454068	1.86141	0.0626857	0.291654
ENSG00000241990.5	PRR34-AS1	ENSG00000241990.5	65.0382	0.818523	0.439767	1.86127	0.0627067	0.291654
ENSG00000253797.2	UTP14C	ENSG00000253797.2	306.505	-0.494244	0.265562	-1.86112	0.0627267	0.291654
ENSG00000250722.6	SELENOP	ENSG00000250722.6	2681.52	-0.775472	0.416793	-1.86057	0.0628049	0.291832
ENSG00000110274.16	CEP164	ENSG00000110274.16	404.402	0.671489	0.360961	1.86028	0.0628455	0.291936
ENSG00000126091.20	ST3GAL3	ENSG00000126091.20	600.018	0.361998	0.194807	1.85824	0.0631353	0.292952
ENSG00000136877.15	FPGS	ENSG00000136877.15	265.026	0.5212	0.280543	1.85782	0.0631941	0.292952
ENSG00000142528.16	ZNF473	ENSG00000142528.16	124.745	-0.475756	0.256013	-1.85833	0.0631223	0.292952
ENSG00000145495.16	2023-03-06	ENSG00000145495.16	3082.25	-0.458156	0.246579	-1.85805	0.0631615	0.292952
ENSG00000164405.11	UQCRQ	ENSG00000164405.11	1977.24	0.399917	0.215275	1.8577	0.0632113	0.292952
ENSG00000182010.11	RTKN2	ENSG00000182010.11	22.9988	-1.0501	0.565246	-1.85778	0.0632001	0.292952
ENSG00000185697.16	MYBL1	ENSG00000185697.16	54.6184	-0.712558	0.383487	-1.8581	0.0631547	0.292952
ENSG00000198860.12	TSEN15	ENSG00000198860.12	545.412	-0.362409	0.195082	-1.85773	0.063208	0.292952
ENSG00000008952.17	SEC62	ENSG00000008952.17	3778.95	-0.366464	0.197283	-1.85756	0.0632318	0.292962
ENSG00000274425.1	AC114271.1	ENSG00000274425.1	83.4623	-0.733428	0.394919	-1.85716	0.0632881	0.293138
ENSG00000110218.9	PANX1	ENSG00000110218.9	168.766	-0.819992	0.441612	-1.85681	0.0633376	0.293281
ENSG00000006837.12	CDKL3	ENSG00000006837.12	59.5697	-0.620786	0.334568	-1.85548	0.0635271	0.293325
ENSG00000013619.14	MAMLD1	ENSG00000013619.14	484.813	0.4461	0.24038	1.85581	0.0634805	0.293325
ENSG00000048162.20	NOP16	ENSG00000048162.20	175.012	-0.447126	0.240913	-1.85597	0.0634583	0.293325
ENSG00000087266.17	SH3BP2	ENSG00000087266.17	491.254	0.679362	0.366074	1.8558	0.0634815	0.293325
ENSG00000101596.15	SMCHD1	ENSG00000101596.15	496.04	-0.424765	0.228841	-1.85616	0.063431	0.293325
ENSG00000102100.16	SLC35A2	ENSG00000102100.16	258.45	-0.412051	0.222075	-1.85546	0.063531	0.293325
ENSG00000134283.18	PPHLN1	ENSG00000134283.18	648.445	-0.428994	0.2311	-1.85632	0.0634083	0.293325
ENSG00000173207.13	CKS1B	ENSG00000173207.13	133.185	0.52262	0.281544	1.85626	0.0634164	0.293325
ENSG00000198732.10	SMOC1	ENSG00000198732.10	1238.33	0.864281	0.465779	1.85556	0.0635164	0.293325
ENSG00000265148.6	TSPOAP1-AS1	ENSG00000265148.6	81.6441	0.576891	0.310767	1.85635	0.0634041	0.293325
ENSG00000070371.16	CLTCL1	ENSG00000070371.16	100.781	0.49698	0.267916	1.85498	0.0635987	0.293552
ENSG00000111328.7	CDK2AP1	ENSG00000111328.7	2407.66	0.454399	0.245026	1.85449	0.0636692	0.293793
ENSG00000111196.10	MAGOHB	ENSG00000111196.10	110.158	0.553807	0.298721	1.85393	0.0637495	0.293993
ENSG00000182134.16	TDRKH	ENSG00000182134.16	314.59	-0.440175	0.237425	-1.85396	0.0637453	0.293993
ENSG00000143493.13	INTS7	ENSG00000143493.13	189.846	-0.470784	0.253963	-1.85375	0.0637748	0.294025
ENSG00000267251.2	AC139100.1	ENSG00000267251.2	40.9488	1.05502	0.569231	1.85341	0.0638233	0.294163
ENSG00000140948.12	ZCCHC14	ENSG00000140948.12	623.523	0.31959	0.172461	1.85312	0.0638657	0.294273
ENSG00000081721.12	DUSP12	ENSG00000081721.12	162.408	-0.758308	0.409252	-1.85291	0.0638952	0.294307
ENSG00000111863.12	ADTRP	ENSG00000111863.12	51.8951	-1.18611	0.640168	-1.85281	0.0639099	0.294307
ENSG00000167851.15	CD300A	ENSG00000167851.15	47.9388	1.19236	0.643691	1.85239	0.0639704	0.294501
ENSG00000101391.21	CDK5RAP1	ENSG00000101391.21	352.244	-0.410185	0.22146	-1.85219	0.0639986	0.294545
ENSG00000141314.13	RHBDL3	ENSG00000141314.13	346.267	0.646084	0.348848	1.85205	0.0640185	0.294552
ENSG00000213145.10	CRIP1	ENSG00000213145.10	112.002	1.29725	0.700602	1.85163	0.0640793	0.294746
ENSG00000124587.14	PEX6	ENSG00000124587.14	448.535	0.475485	0.256845	1.85125	0.0641337	0.294827
ENSG00000272374.1	Z97832.2	ENSG00000272374.1	38.7827	1.20885	0.652956	1.85134	0.0641204	0.294827
ENSG00000169727.12	GPS1	ENSG00000169727.12	1197.45	0.324039	0.175059	1.85102	0.0641665	0.294868
ENSG00000226950.7	DANCR	ENSG00000226950.7	523.665	0.460314	0.248693	1.85093	0.0641797	0.294868
ENSG00000180747.15	SMG1P3	ENSG00000180747.15	58.4434	-1.01981	0.551025	-1.85075	0.0642048	0.294898
ENSG00000160716.6	CHRNB2	ENSG00000160716.6	1116.55	-0.410128	0.221635	-1.85046	0.064247	0.295007
ENSG00000085563.14	ABCB1	ENSG00000085563.14	350.891	-0.680872	0.368014	-1.85013	0.0642953	0.295021
ENSG00000145375.8	SPATA5	ENSG00000145375.8	61.3634	-0.667953	0.361066	-1.84995	0.0643215	0.295021
ENSG00000169131.13	ZNF354A	ENSG00000169131.13	207.456	-0.341285	0.184488	-1.84991	0.0643269	0.295021
ENSG00000261971.8	MMP25-AS1	ENSG00000261971.8	79.5182	0.620653	0.335459	1.85016	0.0642899	0.295021
ENSG00000284976.1	BX255925.3	ENSG00000284976.1	142.258	0.886285	0.479125	1.8498	0.0643426	0.295021
ENSG00000188580.15	NKAIN2	ENSG00000188580.15	1399.54	-0.482094	0.260668	-1.84946	0.0643917	0.295161
ENSG00000146409.12	SLC18B1	ENSG00000146409.12	586.464	0.492797	0.266495	1.84918	0.0644317	0.295259
ENSG00000249743.6	AC116345.1	ENSG00000249743.6	36.0046	-1.20551	0.652009	-1.84891	0.064471	0.295354
ENSG00000120159.13	CAAP1	ENSG00000120159.13	146.641	-0.493558	0.266998	-1.84855	0.0645234	0.29551
ENSG00000127415.13	IDUA	ENSG00000127415.13	75.7523	0.900847	0.487392	1.8483	0.0645589	0.295512
ENSG00000188878.19	FBF1	ENSG00000188878.19	238.795	0.471534	0.25512	1.84829	0.064561	0.295512
ENSG00000005381.8	MPO	ENSG00000005381.8	26.9441	0.909469	0.492203	1.84775	0.064638	0.295753
ENSG00000070759.17	TESK2	ENSG00000070759.17	178.919	-0.634008	0.343177	-1.84747	0.0646792	0.295753
ENSG00000100307.13	CBX7	ENSG00000100307.13	3146.62	0.366741	0.198532	1.84726	0.0647089	0.295753
ENSG00000124486.13	USP9X	ENSG00000124486.13	1886.94	-0.456088	0.246909	-1.84719	0.0647192	0.295753
ENSG00000135931.17	ARMC9	ENSG00000135931.17	210.365	-0.619017	0.335036	-1.84762	0.064658	0.295753
ENSG00000184831.14	APOO	ENSG00000184831.14	537.032	-0.363634	0.196862	-1.84715	0.0647251	0.295753
ENSG00000218416.4	AC110619.1	ENSG00000218416.4	43.7643	0.951027	0.514932	1.8469	0.0647621	0.295753
ENSG00000278970.2	HEIH	ENSG00000278970.2	533.066	0.338941	0.183508	1.84701	0.0647455	0.295753
ENSG00000008277.14	ADAM22	ENSG00000008277.14	1511.14	-0.573842	0.310743	-1.84668	0.0647941	0.295815
ENSG00000244038.9	DDOST	ENSG00000244038.9	1091.17	-0.242729	0.131458	-1.84643	0.0648295	0.295891
ENSG00000022976.15	ZNF839	ENSG00000022976.15	199.382	-0.370477	0.200678	-1.84613	0.0648739	0.295926
ENSG00000261572.1	AC097639.1	ENSG00000261572.1	29.9137	-0.8424	0.456329	-1.84604	0.064887	0.295926
ENSG00000263335.1	AF001548.2	ENSG00000263335.1	30.5126	1.24718	0.675612	1.846	0.0648928	0.295926
ENSG00000003402.20	CFLAR	ENSG00000003402.20	740.239	0.510102	0.276377	1.84567	0.0649395	0.296054
ENSG00000260196.1	AC124798.1	ENSG00000260196.1	192.251	0.759584	0.411583	1.84552	0.0649625	0.296074
ENSG00000125122.15	LRRC29	ENSG00000125122.15	70.3371	0.648829	0.351693	1.84487	0.0650564	0.296225
ENSG00000169251.12	NMD3	ENSG00000169251.12	419.7	-0.4715	0.255563	-1.84494	0.0650457	0.296225
ENSG00000170214.5	ADRA1B	ENSG00000170214.5	172.621	0.633553	0.34343	1.84478	0.0650698	0.296225
ENSG00000204271.13	SPIN3	ENSG00000204271.13	481.613	-0.295934	0.160396	-1.84502	0.0650352	0.296225
ENSG00000150779.12	TIMM8B	ENSG00000150779.12	506.265	0.42703	0.231697	1.84305	0.0653218	0.297271
ENSG00000173875.14	ZNF791	ENSG00000173875.14	385.49	-0.272252	0.147727	-1.84295	0.0653369	0.297271
ENSG00000135750.15	KCNK1	ENSG00000135750.15	1069.98	-0.901436	0.489283	-1.84236	0.0654223	0.297575
ENSG00000101945.16	SUV39H1	ENSG00000101945.16	168.497	-0.667386	0.362322	-1.84197	0.06548	0.297752
ENSG00000042753.11	AP2S1	ENSG00000042753.11	1198.45	0.360062	0.19562	1.84062	0.065677	0.297967
ENSG00000101166.16	PRELID3B	ENSG00000101166.16	405.139	-0.467469	0.253908	-1.8411	0.0656076	0.297967
ENSG00000112208.11	BAG2	ENSG00000112208.11	131.625	-0.516797	0.280638	-1.84151	0.065547	0.297967
ENSG00000118217.6	ATF6	ENSG00000118217.6	665.032	-0.407869	0.221553	-1.84095	0.065629	0.297967
ENSG00000137393.9	RNF144B	ENSG00000137393.9	150.921	0.606307	0.329267	1.84138	0.0655654	0.297967
ENSG00000169313.9	P2RY12	ENSG00000169313.9	232.02	-1.51772	0.824552	-1.84066	0.0656718	0.297967
ENSG00000198909.7	MAP3K3	ENSG00000198909.7	356.4	0.501777	0.272586	1.8408	0.0656511	0.297967
ENSG00000204574.13	ABCF1	ENSG00000204574.13	623.736	-0.284592	0.15459	-1.84095	0.0656286	0.297967
ENSG00000055332.18	EIF2AK2	ENSG00000055332.18	915.829	-0.398473	0.216523	-1.84033	0.0657204	0.298079
ENSG00000124593.16	AL365205.1	ENSG00000124593.16	134.559	0.502752	0.27326	1.83983	0.0657931	0.29827
ENSG00000165443.12	PHYHIPL	ENSG00000165443.12	2762.13	-0.433711	0.23574	-1.83979	0.0657998	0.29827
ENSG00000111581.10	NUP107	ENSG00000111581.10	174.528	-0.503386	0.273637	-1.83961	0.0658255	0.298287
ENSG00000168702.17	LRP1B	ENSG00000168702.17	793.647	-0.530368	0.288339	-1.83939	0.0658578	0.298287
ENSG00000169926.11	KLF13	ENSG00000169926.11	2244.26	0.34535	0.187753	1.83938	0.0658597	0.298287
ENSG00000109917.11	ZPR1	ENSG00000109917.11	678.626	-0.328438	0.178612	-1.83884	0.0659394	0.298324
ENSG00000123106.10	CCDC91	ENSG00000123106.10	516.761	-0.575978	0.313255	-1.83869	0.0659615	0.298324
ENSG00000134030.14	CTIF	ENSG00000134030.14	2093.83	0.230439	0.125318	1.83884	0.0659388	0.298324
ENSG00000170144.20	HNRNPA3	ENSG00000170144.20	3443.89	-0.2175	0.11829	-1.83871	0.0659582	0.298324
ENSG00000197312.12	DDI2	ENSG00000197312.12	540.591	-0.317228	0.172529	-1.83869	0.0659602	0.298324
ENSG00000131143.9	COX4I1	ENSG00000131143.9	8619.67	0.393724	0.214268	1.83753	0.0661323	0.299012
ENSG00000161091.13	MFSD12	ENSG00000161091.13	768.595	0.420832	0.22904	1.83737	0.0661552	0.29903
ENSG00000133574.10	GIMAP4	ENSG00000133574.10	147.261	-0.592348	0.322431	-1.83713	0.0661906	0.299106
ENSG00000165684.4	SNAPC4	ENSG00000165684.4	184.816	0.490363	0.266937	1.837	0.0662102	0.29911
ENSG00000067113.17	PLPP1	ENSG00000067113.17	695.072	-0.287494	0.156526	-1.83672	0.0662512	0.29921
ENSG00000066557.6	LRRC40	ENSG00000066557.6	306.88	-0.772143	0.420525	-1.83614	0.0663367	0.299511
ENSG00000116151.14	MORN1	ENSG00000116151.14	67.5748	-0.601624	0.327712	-1.83583	0.0663824	0.299548
ENSG00000198176.13	TFDP1	ENSG00000198176.13	613.592	0.384057	0.209194	1.83589	0.0663744	0.299548
ENSG00000172534.14	HCFC1	ENSG00000172534.14	804.125	0.299072	0.162928	1.83561	0.0664155	0.299605
ENSG00000250510.8	GPR162	ENSG00000250510.8	1673.87	0.29992	0.1634	1.83549	0.0664326	0.299605
ENSG00000141452.10	RMC1	ENSG00000141452.10	271.275	-0.389329	0.21217	-1.83499	0.0665071	0.299856
ENSG00000066777.9	ARFGEF1	ENSG00000066777.9	636.545	-0.376342	0.205124	-1.83471	0.0665491	0.29996
ENSG00000182359.15	KBTBD3	ENSG00000182359.15	124.708	-0.647569	0.352986	-1.83455	0.0665729	0.299983
ENSG00000106153.13	CHCHD2	ENSG00000106153.13	3309.9	0.381475	0.207982	1.83417	0.066629	0.300076
ENSG00000146216.13	TTBK1	ENSG00000146216.13	901.644	0.347975	0.189733	1.83403	0.0666501	0.300076
ENSG00000153956.16	CACNA2D1	ENSG00000153956.16	1396.01	-0.871343	0.475081	-1.8341	0.0666398	0.300076
ENSG00000135250.17	SRPK2	ENSG00000135250.17	2181.22	-0.732691	0.399685	-1.83317	0.0667772	0.300192
ENSG00000136045.12	PWP1	ENSG00000136045.12	620.357	-0.376179	0.205152	-1.83366	0.0667047	0.300192
ENSG00000142541.17	RPL13A	ENSG00000142541.17	10532.5	0.597266	0.325847	1.83297	0.0668076	0.300192
ENSG00000160216.19	AGPAT3	ENSG00000160216.19	2510.88	0.215288	0.117418	1.83352	0.0667255	0.300192
ENSG00000186654.21	PRR5	ENSG00000186654.21	248.358	0.697246	0.38033	1.83327	0.0667632	0.300192
ENSG00000188352.12	FOCAD	ENSG00000188352.12	732.228	-0.516809	0.281951	-1.83297	0.0668064	0.300192
ENSG00000198961.10	PJA2	ENSG00000198961.10	6778.09	-0.856564	0.467222	-1.83331	0.066756	0.300192
ENSG00000116731.22	PRDM2	ENSG00000116731.22	1546.34	-0.330936	0.180565	-1.83278	0.0668353	0.300231
ENSG00000085415.16	SEH1L	ENSG00000085415.16	848.797	-0.579494	0.316224	-1.83255	0.0668701	0.300303
ENSG00000010017.13	RANBP9	ENSG00000010017.13	1183.01	-0.47439	0.258919	-1.8322	0.0669221	0.300367
ENSG00000101542.10	CDH20	ENSG00000101542.10	666.626	0.437625	0.238842	1.83228	0.0669098	0.300367
ENSG00000131730.16	CKMT2	ENSG00000131730.16	85.6362	0.851172	0.46467	1.83178	0.0669847	0.300564
ENSG00000089163.4	SIRT4	ENSG00000089163.4	26.6346	-1.08008	0.5897	-1.83158	0.0670144	0.300603
ENSG00000276278.1	AC048382.6	ENSG00000276278.1	45.2584	0.798353	0.43591	1.83146	0.0670312	0.300603
ENSG00000132912.12	DCTN4	ENSG00000132912.12	1417.85	-0.510571	0.278839	-1.83106	0.0670914	0.300704
ENSG00000142655.13	PEX14	ENSG00000142655.13	412.801	0.332916	0.181805	1.83117	0.0670751	0.300704
ENSG00000157483.9	MYO1E	ENSG00000157483.9	330.125	-0.638194	0.348628	-1.83059	0.0671623	0.300853
ENSG00000176723.10	ZNF843	ENSG00000176723.10	64.2379	0.703189	0.384132	1.83059	0.0671614	0.300853
ENSG00000082196.20	C1QTNF3	ENSG00000082196.20	231.477	0.581593	0.31774	1.8304	0.0671898	0.300891
ENSG00000143416.21	SELENBP1	ENSG00000143416.21	754.378	0.631724	0.345164	1.83022	0.0672175	0.300931
ENSG00000132300.19	PTCD3	ENSG00000132300.19	991.328	-0.205283	0.112175	-1.83003	0.0672462	0.300974
ENSG00000181481.14	RNF135	ENSG00000181481.14	77.7133	0.692709	0.378579	1.82976	0.0672858	0.301067
ENSG00000137038.8	DMAC1	ENSG00000137038.8	775.456	0.354731	0.193923	1.82923	0.0673647	0.30118
ENSG00000141449.14	GREB1L	ENSG00000141449.14	126.351	-0.710312	0.388285	-1.82936	0.0673462	0.30118
ENSG00000166794.4	PPIB	ENSG00000166794.4	1724.32	0.243297	0.133007	1.82921	0.0673678	0.30118
ENSG00000121417.14	ZNF211	ENSG00000121417.14	307.353	-0.496583	0.271521	-1.82889	0.0674155	0.301261
ENSG00000147724.12	FAM135B	ENSG00000147724.12	366.474	-0.803531	0.439397	-1.82871	0.0674425	0.301261
ENSG00000175787.17	ZNF169	ENSG00000175787.17	153.041	-0.53381	0.291899	-1.82875	0.0674375	0.301261
ENSG00000139116.18	KIF21A	ENSG00000139116.18	2003.19	-0.587807	0.321504	-1.82831	0.0675038	0.30145
ENSG00000269313.5	MAGIX	ENSG00000269313.5	84.4279	0.527734	0.288732	1.82776	0.0675854	0.30173
ENSG00000109971.14	HSPA8	ENSG00000109971.14	13643	-0.725827	0.397248	-1.82714	0.0676789	0.301809
ENSG00000156471.13	PTDSS1	ENSG00000156471.13	1066.08	-0.366701	0.200693	-1.82718	0.067673	0.301809
ENSG00000166272.18	WBP1L	ENSG00000166272.18	840.726	0.292872	0.16029	1.82714	0.0676783	0.301809
ENSG00000168309.18	FAM107A	ENSG00000168309.18	23309	0.622488	0.340685	1.82717	0.0676748	0.301809
ENSG00000091157.13	WDR7	ENSG00000091157.13	1583.03	-0.607817	0.332746	-1.82667	0.0677492	0.301869
ENSG00000101222.12	SPEF1	ENSG00000101222.12	187.365	0.582276	0.31874	1.8268	0.0677294	0.301869
ENSG00000174579.4	MSL2	ENSG00000174579.4	339.341	-0.437683	0.239603	-1.8267	0.0677447	0.301869
ENSG00000198771.11	RCSD1	ENSG00000198771.11	205.843	-0.550948	0.301688	-1.82622	0.0678173	0.302088
ENSG00000001167.14	NFYA	ENSG00000001167.14	404.93	-0.445946	0.244236	-1.82588	0.0678685	0.302216
ENSG00000181019.13	NQO1	ENSG00000181019.13	516.485	0.625286	0.3425	1.82565	0.0679028	0.302216
ENSG00000181291.7	TMEM132E	ENSG00000181291.7	201.716	0.637414	0.349122	1.82576	0.0678862	0.302216
ENSG00000175213.3	ZNF408	ENSG00000175213.3	107.047	0.535428	0.293365	1.82512	0.0679822	0.302485
ENSG00000099840.13	IZUMO4	ENSG00000099840.13	240.723	0.789011	0.432377	1.82482	0.0680276	0.302524
ENSG00000105928.16	GSDME	ENSG00000105928.16	287.983	0.552586	0.302838	1.82469	0.068048	0.302524
ENSG00000180229.12	HERC2P3	ENSG00000180229.12	350.612	1.18224	0.647912	1.8247	0.068047	0.302524
ENSG00000114353.17	GNAI2	ENSG00000114353.17	3500.53	0.318275	0.174465	1.8243	0.068107	0.302702
ENSG00000197756.10	RPL37A	ENSG00000197756.10	12389.8	0.699499	0.383557	1.82371	0.0681952	0.30301
ENSG00000127527.14	EPS15L1	ENSG00000127527.14	607.783	0.343463	0.188402	1.82303	0.0682983	0.303299
ENSG00000149657.20	LSM14B	ENSG00000149657.20	1083.04	-0.295121	0.161884	-1.82305	0.0682965	0.303299
ENSG00000145214.14	DGKQ	ENSG00000145214.14	557.12	0.393471	0.215878	1.82266	0.0683548	0.303438
ENSG00000162722.9	TRIM58	ENSG00000162722.9	33.3321	-1.21068	0.664271	-1.82257	0.0683679	0.303438
ENSG00000144736.14	SHQ1	ENSG00000144736.14	141.879	-0.341317	0.187304	-1.82226	0.0684156	0.303565
ENSG00000186111.9	PIP5K1C	ENSG00000186111.9	2472.81	0.43723	0.239978	1.82195	0.068462	0.303603
ENSG00000251600.8	AC139713.2	ENSG00000251600.8	33.8119	-0.963829	0.528983	-1.82204	0.0684486	0.303603
ENSG00000148343.18	MIGA2	ENSG00000148343.18	501.563	0.345165	0.189484	1.8216	0.0685152	0.303754
ENSG00000072803.17	FBXW11	ENSG00000072803.17	1940.43	-0.361681	0.198659	-1.82061	0.0686655	0.303829
ENSG00000105186.16	ANKRD27	ENSG00000105186.16	474.89	-0.248095	0.136264	-1.82069	0.0686538	0.303829
ENSG00000106591.4	MRPL32	ENSG00000106591.4	456.235	-0.288157	0.158216	-1.82129	0.0685626	0.303829
ENSG00000115540.15	MOB4	ENSG00000115540.15	771.845	-0.590503	0.324245	-1.82116	0.068582	0.303829
ENSG00000159733.13	ZFYVE28	ENSG00000159733.13	418.094	0.443565	0.243612	1.82078	0.0686402	0.303829
ENSG00000186918.14	ZNF395	ENSG00000186918.14	572.612	0.508482	0.279287	1.82064	0.0686616	0.303829
ENSG00000224795.2	NTM-AS1	ENSG00000224795.2	97.5289	-0.816022	0.448206	-1.82064	0.0686618	0.303829
ENSG00000071189.21	SNX13	ENSG00000071189.21	648.211	-0.510147	0.280332	-1.8198	0.0687902	0.304296
ENSG00000105993.15	DNAJB6	ENSG00000105993.15	2417.11	-0.364469	0.200327	-1.81937	0.0688556	0.304455
ENSG00000164588.7	HCN1	ENSG00000164588.7	748.406	-0.880052	0.483729	-1.81931	0.0688643	0.304455
ENSG00000089009.15	RPL6	ENSG00000089009.15	7532.26	0.362981	0.199544	1.81905	0.0689037	0.30446
ENSG00000260236.1	AC099778.1	ENSG00000260236.1	45.6215	0.929094	0.510735	1.81913	0.0688917	0.30446
ENSG00000234975.6	FTH1P2	ENSG00000234975.6	371.519	0.781591	0.429711	1.81887	0.0689306	0.304495
ENSG00000143033.18	MTF2	ENSG00000143033.18	268.166	-0.422379	0.232252	-1.81862	0.0689688	0.304579
ENSG00000198373.12	WWP2	ENSG00000198373.12	730.607	0.334773	0.184101	1.81842	0.0689992	0.304629
ENSG00000250986.1	AC141928.1	ENSG00000250986.1	95.1265	0.915769	0.503645	1.81828	0.0690211	0.304641
ENSG00000110172.12	CHORDC1	ENSG00000110172.12	571.549	-0.59944	0.32974	-1.81792	0.0690769	0.304695
ENSG00000172794.20	RAB37	ENSG00000172794.20	138.608	0.463317	0.254874	1.81783	0.0690908	0.304695
ENSG00000237166.2	LINC01792	ENSG00000237166.2	44.4861	-1.04222	0.573281	-1.81799	0.069066	0.304695
ENSG00000148153.14	INIP	ENSG00000148153.14	484.846	-0.469092	0.25814	-1.8172	0.0691864	0.305033
ENSG00000022567.9	SLC45A4	ENSG00000022567.9	499.575	0.493856	0.271908	1.81626	0.0693305	0.305077
ENSG00000140104.14	CLBA1	ENSG00000140104.14	261.443	0.371009	0.204216	1.81674	0.0692562	0.305077
ENSG00000146587.18	RBAK	ENSG00000146587.18	289.499	-0.440395	0.242377	-1.81698	0.0692197	0.305077
ENSG00000168061.15	SAC3D1	ENSG00000168061.15	148.225	0.476693	0.262449	1.81633	0.0693202	0.305077
ENSG00000169740.14	ZNF32	ENSG00000169740.14	755.89	0.342433	0.188507	1.81656	0.0692849	0.305077
ENSG00000173540.12	GMPPB	ENSG00000173540.12	271.975	0.409891	0.225663	1.81639	0.0693105	0.305077
ENSG00000187961.14	KLHL17	ENSG00000187961.14	65.2616	0.668746	0.368115	1.81668	0.0692661	0.305077
ENSG00000076924.12	XAB2	ENSG00000076924.12	451.452	0.370624	0.204092	1.81597	0.0693756	0.305191
ENSG00000001617.12	SEMA3F	ENSG00000001617.12	60.1468	0.968966	0.533797	1.81523	0.0694882	0.305401
ENSG00000065600.12	TMEM206	ENSG00000065600.12	451.977	-0.614333	0.338598	-1.81434	0.0696248	0.305401
ENSG00000087884.14	AAMDC	ENSG00000087884.14	130.884	0.605525	0.333842	1.81381	0.0697075	0.305401
ENSG00000100362.13	PVALB	ENSG00000100362.13	85.9482	-1.128	0.621642	-1.81455	0.0695937	0.305401
ENSG00000103248.19	MTHFSD	ENSG00000103248.19	145.532	0.40819	0.224923	1.81479	0.0695557	0.305401
ENSG00000109133.13	TMEM33	ENSG00000109133.13	876.178	-0.493054	0.271732	-1.81448	0.0696031	0.305401
ENSG00000115318.12	LOXL3	ENSG00000115318.12	84.7393	0.764635	0.421211	1.81533	0.0694737	0.305401
ENSG00000116120.11	FARSB	ENSG00000116120.11	1074.32	-0.298081	0.164306	-1.81418	0.0696498	0.305401
ENSG00000127325.19	BEST3	ENSG00000127325.19	42.8041	1.20058	0.661527	1.81486	0.0695451	0.305401
ENSG00000143816.8	WNT9A	ENSG00000143816.8	38.8336	0.752288	0.41443	1.81523	0.0694881	0.305401
ENSG00000158290.16	CUL4B	ENSG00000158290.16	1047.43	-0.376416	0.207545	-1.81366	0.0697298	0.305401
ENSG00000158636.16	EMSY	ENSG00000158636.16	217.041	0.41444	0.228483	1.81388	0.0696968	0.305401
ENSG00000166435.15	XRRA1	ENSG00000166435.15	150.884	0.893053	0.492382	1.81374	0.069718	0.305401
ENSG00000181038.13	METTL23	ENSG00000181038.13	182.762	0.434708	0.239567	1.81456	0.0695921	0.305401
ENSG00000188994.13	ZNF292	ENSG00000188994.13	618.086	-0.471624	0.259972	-1.81413	0.0696573	0.305401
ENSG00000198855.7	FICD	ENSG00000198855.7	198.545	-0.452725	0.249453	-1.81487	0.0695435	0.305401
ENSG00000003249.13	DBNDD1	ENSG00000003249.13	1251.73	0.456278	0.251702	1.81277	0.0698671	0.305415
ENSG00000068001.14	HYAL2	ENSG00000068001.14	278.513	0.806531	0.444903	1.81282	0.0698591	0.305415
ENSG00000100412.16	ACO2	ENSG00000100412.16	5045.8	0.333893	0.184156	1.81309	0.0698175	0.305415
ENSG00000128311.14	TST	ENSG00000128311.14	277.769	0.69568	0.383697	1.8131	0.069817	0.305415
ENSG00000197647.11	ZNF433	ENSG00000197647.11	67.5387	0.669458	0.369218	1.81318	0.0698048	0.305415
ENSG00000213023.11	SYT3	ENSG00000213023.11	395.614	0.64063	0.353393	1.8128	0.0698634	0.305415
ENSG00000227906.8	SNAP25-AS1	ENSG00000227906.8	94.3628	-0.569239	0.313899	-1.81345	0.0697627	0.305415
ENSG00000169604.19	ANTXR1	ENSG00000169604.19	839.514	0.650352	0.358796	1.81259	0.0698944	0.30545
ENSG00000071894.17	CPSF1	ENSG00000071894.17	639.224	0.574178	0.317034	1.81109	0.0701263	0.305559
ENSG00000072736.19	NFATC3	ENSG00000072736.19	359.997	-0.436519	0.241038	-1.811	0.070141	0.305559
ENSG00000101134.12	DOK5	ENSG00000101134.12	359.897	-0.468043	0.258466	-1.81085	0.0701644	0.305559
ENSG00000112414.15	ADGRG6	ENSG00000112414.15	45.7161	-1.07596	0.594226	-1.8107	0.0701877	0.305559
ENSG00000117155.16	SSX2IP	ENSG00000117155.16	1186.61	-0.617802	0.340945	-1.81203	0.0699819	0.305559
ENSG00000132950.19	ZMYM5	ENSG00000132950.19	117.367	-0.574626	0.317139	-1.81191	0.0700008	0.305559
ENSG00000165795.23	NDRG2	ENSG00000165795.23	27943.8	0.701651	0.38745	1.81095	0.0701489	0.305559
ENSG00000167553.15	TUBA1C	ENSG00000167553.15	171.083	0.770692	0.425524	1.81116	0.0701164	0.305559
ENSG00000169181.13	GSG1L	ENSG00000169181.13	468.444	0.363092	0.200485	1.81107	0.07013	0.305559
ENSG00000169398.19	PTK2	ENSG00000169398.19	2917.31	-0.336124	0.185537	-1.81163	0.0700441	0.305559
ENSG00000175283.7	DOLK	ENSG00000175283.7	160.964	-0.444564	0.24552	-1.81071	0.0701863	0.305559
ENSG00000177990.12	DPY19L2	ENSG00000177990.12	144.861	-0.633816	0.349902	-1.81141	0.0700778	0.305559
ENSG00000181827.14	RFX7	ENSG00000181827.14	254.01	-0.481902	0.266142	-1.81069	0.0701885	0.305559
ENSG00000182831.12	C16orf72	ENSG00000182831.12	902.197	-0.663709	0.36656	-1.81064	0.0701964	0.305559
ENSG00000277149.5	TYW1B	ENSG00000277149.5	107.62	-0.763571	0.421729	-1.81057	0.070207	0.305559
ENSG00000110075.14	PPP6R3	ENSG00000110075.14	854.473	-0.387703	0.214174	-1.81023	0.0702608	0.305667
ENSG00000163069.12	SGCB	ENSG00000163069.12	1455.52	-0.362103	0.200038	-1.81017	0.0702701	0.305667
ENSG00000033122.20	LRRC7	ENSG00000033122.20	987.52	-0.703126	0.388502	-1.80984	0.070321	0.305722
ENSG00000103342.13	GSPT1	ENSG00000103342.13	1323.6	-0.243512	0.134542	-1.80992	0.0703075	0.305722
ENSG00000141837.20	CACNA1A	ENSG00000141837.20	1176.35	0.51403	0.284078	1.80947	0.0703781	0.305887
ENSG00000152484.14	USP12	ENSG00000152484.14	1293.14	-0.384671	0.212613	-1.80925	0.0704115	0.305948
ENSG00000039523.20	RIPOR1	ENSG00000039523.20	1182.6	0.296632	0.16399	1.80885	0.070475	0.306057
ENSG00000184232.9	OAF	ENSG00000184232.9	720.785	0.823069	0.455024	1.80885	0.0704749	0.306057
ENSG00000224940.8	PRRT4	ENSG00000224940.8	38.8629	0.863894	0.477647	1.80865	0.0705061	0.306109
ENSG00000179151.13	EDC3	ENSG00000179151.13	422.048	0.431986	0.238896	1.80826	0.0705664	0.306204
ENSG00000283189.2	AC104452.1	ENSG00000283189.2	108.737	1.38239	0.76446	1.80832	0.0705561	0.306204
ENSG00000105085.10	MED26	ENSG00000105085.10	128.074	-0.540558	0.298967	-1.80809	0.070593	0.306232
ENSG00000132600.16	PRMT7	ENSG00000132600.16	367.501	0.464098	0.256731	1.80772	0.0706498	0.306232
ENSG00000149571.12	KIRREL3	ENSG00000149571.12	698.958	0.491367	0.271783	1.80794	0.0706156	0.306232
ENSG00000185658.13	BRWD1	ENSG00000185658.13	2468.51	-0.535001	0.295947	-1.80776	0.0706438	0.306232
ENSG00000155959.12	VBP1	ENSG00000155959.12	1114.5	-0.370629	0.205096	-1.8071	0.0707465	0.306485
ENSG00000177058.12	SLC38A9	ENSG00000177058.12	120.385	-0.450231	0.249135	-1.80718	0.0707346	0.306485
ENSG00000130684.14	ZNF337	ENSG00000130684.14	513.959	0.547361	0.302921	1.80694	0.0707715	0.30651
ENSG00000164972.13	C9orf24	ENSG00000164972.13	175.444	0.621093	0.34376	1.80676	0.0707995	0.306548
ENSG00000134072.11	CAMK1	ENSG00000134072.11	1086.06	0.353391	0.195655	1.8062	0.0708876	0.306846
ENSG00000261159.1	AC112484.3	ENSG00000261159.1	33.5063	-1.08877	0.602887	-1.80592	0.0709309	0.30695
ENSG00000123983.14	ACSL3	ENSG00000123983.14	2318.8	-0.542519	0.300457	-1.80565	0.0709732	0.307049
ENSG00000065559.15	MAP2K4	ENSG00000065559.15	2496.17	-0.725729	0.402058	-1.80503	0.0710695	0.307383
ENSG00000148090.11	AUH	ENSG00000148090.11	294.244	-0.564019	0.312506	-1.80483	0.0711017	0.307439
ENSG00000110536.14	PTPMT1	ENSG00000110536.14	625.889	0.43789	0.24268	1.80439	0.0711701	0.307541
ENSG00000113522.14	RAD50	ENSG00000113522.14	639.812	-0.686172	0.380292	-1.80433	0.0711799	0.307541
ENSG00000143429.10	AC116050.1	ENSG00000143429.10	70.137	1.05381	0.584055	1.80431	0.0711833	0.307541
ENSG00000135387.21	CAPRIN1	ENSG00000135387.21	2471.38	-0.482846	0.267674	-1.80386	0.0712531	0.307759
ENSG00000099804.9	CDC34	ENSG00000099804.9	874.372	0.406471	0.225383	1.80347	0.0713144	0.307941
ENSG00000230461.9	PROX1-AS1	ENSG00000230461.9	98.338	0.904723	0.50172	1.80324	0.07135	0.308011
ENSG00000107771.17	CCSER2	ENSG00000107771.17	1415.18	-0.454319	0.251981	-1.80299	0.0713903	0.308102
ENSG00000152601.17	MBNL1	ENSG00000152601.17	1222.83	-0.473324	0.262608	-1.8024	0.0714826	0.308416
ENSG00000137142.5	IGFBPL1	ENSG00000137142.5	131.407	0.698743	0.387706	1.80225	0.071506	0.308434
ENSG00000109881.17	CCDC34	ENSG00000109881.17	181.551	-0.663099	0.367963	-1.80208	0.071533	0.308467
ENSG00000257556.2	LINC02298	ENSG00000257556.2	52.0526	0.819704	0.454983	1.80161	0.0716062	0.308699
ENSG00000139168.8	ZCRB1	ENSG00000139168.8	988.596	0.363729	0.201928	1.80128	0.0716595	0.308845
ENSG00000125386.15	FAM193A	ENSG00000125386.15	477.581	-0.392198	0.217808	-1.80066	0.0717558	0.309177
ENSG00000152078.10	TMEM56	ENSG00000152078.10	567.187	-0.484818	0.269279	-1.80043	0.071793	0.309253
ENSG00000160888.7	IER2	ENSG00000160888.7	462.521	0.952086	0.528937	1.8	0.0718607	0.309461
ENSG00000228793.2	AL138881.1	ENSG00000228793.2	140.418	-1.0939	0.607793	-1.79979	0.0718938	0.30952
ENSG00000138029.14	HADHB	ENSG00000138029.14	1973.26	0.521412	0.289797	1.79923	0.0719817	0.30975
ENSG00000166426.8	CRABP1	ENSG00000166426.8	137.118	0.624469	0.34708	1.79921	0.0719861	0.30975
ENSG00000145022.4	TCTA	ENSG00000145022.4	1022.64	-0.287883	0.160022	-1.79902	0.0720149	0.30979
ENSG00000188573.8	FBLL1	ENSG00000188573.8	398.371	0.481008	0.267412	1.79875	0.0720578	0.309891
ENSG00000148362.11	PAXX	ENSG00000148362.11	485.522	0.673437	0.374479	1.79833	0.0721242	0.310046
ENSG00000170017.12	ALCAM	ENSG00000170017.12	2438.51	-0.45429	0.252642	-1.79816	0.0721522	0.310046
ENSG00000178202.13	KDELC2	ENSG00000178202.13	143.454	0.625237	0.347696	1.79823	0.0721403	0.310046
ENSG00000129292.20	PHF20L1	ENSG00000129292.20	784.145	-0.444138	0.247068	-1.79763	0.0722349	0.310107
ENSG00000141562.18	NARF	ENSG00000141562.18	650.745	0.404088	0.224796	1.79758	0.0722441	0.310107
ENSG00000162851.8	TFB2M	ENSG00000162851.8	77.3233	-0.53548	0.297841	-1.79787	0.0721972	0.310107
ENSG00000168522.13	FNTA	ENSG00000168522.13	1083.79	-0.296053	0.164689	-1.79765	0.0722333	0.310107
ENSG00000124074.12	ENKD1	ENSG00000124074.12	142.331	0.729534	0.405935	1.79717	0.072309	0.310135
ENSG00000150627.15	WDR17	ENSG00000150627.15	439.784	-0.619181	0.344512	-1.79727	0.072293	0.310135
ENSG00000156958.15	GALK2	ENSG00000156958.15	203.858	-0.505355	0.281158	-1.79741	0.0722712	0.310135
ENSG00000104177.18	MYEF2	ENSG00000104177.18	1152.23	-0.300394	0.167184	-1.79678	0.0723704	0.310315
ENSG00000096968.13	JAK2	ENSG00000096968.13	179.127	-0.59626	0.331938	-1.7963	0.0724474	0.310526
ENSG00000157734.14	SNX22	ENSG00000157734.14	846.228	0.860291	0.478976	1.7961	0.0724781	0.310526
ENSG00000205106.4	AC044839.1	ENSG00000205106.4	45.7094	1.03048	0.573693	1.79622	0.0724593	0.310526
ENSG00000113319.13	RASGRF2	ENSG00000113319.13	1658.33	-0.674598	0.375698	-1.79559	0.0725601	0.310623
ENSG00000121898.13	CPXM2	ENSG00000121898.13	66.475	-1.0137	0.564487	-1.7958	0.0725268	0.310623
ENSG00000178860.8	MSC	ENSG00000178860.8	97.7976	-0.610531	0.340063	-1.79535	0.0725982	0.310623
ENSG00000178951.9	ZBTB7A	ENSG00000178951.9	1824.14	0.349364	0.194586	1.79542	0.0725863	0.310623
ENSG00000197859.10	ADAMTSL2	ENSG00000197859.10	204.942	0.559651	0.311683	1.79558	0.0725616	0.310623
ENSG00000089916.18	GPATCH2L	ENSG00000089916.18	570.503	-0.355406	0.197998	-1.795	0.0726542	0.310732
ENSG00000090238.12	YPEL3	ENSG00000090238.12	2464.07	0.423983	0.236222	1.79485	0.0726773	0.310732
ENSG00000172037.14	LAMB2	ENSG00000172037.14	571.628	0.695046	0.387251	1.79482	0.0726823	0.310732
ENSG00000274602.5	PI4KAP1	ENSG00000274602.5	388.14	0.810042	0.451594	1.79374	0.0728549	0.311387
ENSG00000108055.9	SMC3	ENSG00000108055.9	530.85	-0.55657	0.310317	-1.79355	0.072885	0.311432
ENSG00000159082.17	SYNJ1	ENSG00000159082.17	1923.05	-0.966329	0.53891	-1.79312	0.0729539	0.311559
ENSG00000166326.7	TRIM44	ENSG00000166326.7	2914.97	-0.306339	0.170833	-1.79321	0.072939	0.311559
ENSG00000153982.11	GDPD1	ENSG00000153982.11	295.426	-0.644729	0.359633	-1.79274	0.073014	0.311649
ENSG00000276529.1	AP001505.1	ENSG00000276529.1	62.0937	0.881569	0.491735	1.79277	0.0730091	0.311649
ENSG00000103175.11	WFDC1	ENSG00000103175.11	258.022	0.543395	0.303209	1.79214	0.0731098	0.311891
ENSG00000113209.9	PCDHB5	ENSG00000113209.9	69.5275	0.574086	0.320313	1.79227	0.0730904	0.311891
ENSG00000063180.9	CA11	ENSG00000063180.9	8525.24	0.434521	0.242511	1.79176	0.0731714	0.31207
ENSG00000125249.7	RAP2A	ENSG00000125249.7	2288.43	-0.517588	0.288937	-1.79135	0.0732367	0.312196
ENSG00000186994.11	KANK3	ENSG00000186994.11	117.294	1.1681	0.652132	1.79121	0.0732598	0.312196
ENSG00000214050.8	FBXO16	ENSG00000214050.8	102.107	-0.647206	0.361321	-1.79122	0.0732574	0.312196
ENSG00000197291.9	RAMP2-AS1	ENSG00000197291.9	24.1368	0.920622	0.514004	1.79108	0.0732803	0.3122
ENSG00000113657.13	DPYSL3	ENSG00000113657.13	3235.97	0.394493	0.220351	1.79029	0.0734071	0.312501
ENSG00000138380.18	CARF	ENSG00000138380.18	255.791	-0.501296	0.279999	-1.79035	0.0733973	0.312501
ENSG00000259781.1	HMGB1P6	ENSG00000259781.1	847.501	-0.405547	0.226528	-1.79028	0.0734097	0.312501
ENSG00000129007.14	CALML4	ENSG00000129007.14	51.9607	1.06114	0.592771	1.79013	0.0734329	0.312516
ENSG00000180921.7	FAM83H	ENSG00000180921.7	139.913	0.664538	0.371272	1.78989	0.0734709	0.312594
ENSG00000151117.9	TMEM86A	ENSG00000151117.9	93.8345	-0.552483	0.308709	-1.78965	0.0735095	0.312675
ENSG00000152527.14	PLEKHH2	ENSG00000152527.14	153.665	0.826556	0.461948	1.78929	0.0735689	0.312845
ENSG00000087470.18	DNM1L	ENSG00000087470.18	2609.99	-0.46656	0.26085	-1.78861	0.0736774	0.313218
ENSG00000136425.14	CIB2	ENSG00000136425.14	242.698	0.560237	0.313256	1.78843	0.0737062	0.313218
ENSG00000143315.8	PIGM	ENSG00000143315.8	245.493	-0.487407	0.272549	-1.78833	0.0737235	0.313218
ENSG00000170889.14	RPS9	ENSG00000170889.14	4684.3	0.576203	0.322216	1.78825	0.0737352	0.313218
ENSG00000271447.6	MMP28	ENSG00000271447.6	365.382	0.824227	0.460983	1.78798	0.0737796	0.313322
ENSG00000166736.11	HTR3A	ENSG00000166736.11	34.9869	1.11073	0.621341	1.78764	0.0738344	0.313391
ENSG00000204179.10	PTPN20	ENSG00000204179.10	92.6557	-1.00017	0.559496	-1.78763	0.0738351	0.313391
ENSG00000049540.17	ELN	ENSG00000049540.17	196.939	0.771427	0.431588	1.78742	0.0738704	0.313457
ENSG00000060069.16	CTDP1	ENSG00000060069.16	182.2	0.514097	0.287671	1.7871	0.0739213	0.31359
ENSG00000187486.5	KCNJ11	ENSG00000187486.5	181.748	0.480007	0.268634	1.78685	0.0739623	0.31368
ENSG00000131773.14	KHDRBS3	ENSG00000131773.14	931.307	-0.468175	0.262039	-1.78666	0.073992	0.313723
ENSG00000183513.9	COA5	ENSG00000183513.9	820.437	0.212245	0.118807	1.78647	0.0740235	0.313773
ENSG00000168785.8	TSPAN5	ENSG00000168785.8	2104.5	-0.356534	0.199608	-1.78617	0.0740723	0.313815
ENSG00000217801.10	AL390719.1	ENSG00000217801.10	45.8061	1.03527	0.579603	1.78616	0.0740728	0.313815
ENSG00000083099.11	LYRM2	ENSG00000083099.11	897.724	-0.362482	0.20298	-1.7858	0.0741309	0.313921
ENSG00000145982.12	FARS2	ENSG00000145982.12	143.103	0.58644	0.328397	1.78577	0.0741373	0.313921
ENSG00000132467.4	UTP3	ENSG00000132467.4	294.164	-0.49304	0.276134	-1.78551	0.0741789	0.314014
ENSG00000213888.3	LINC01521	ENSG00000213888.3	44.9855	-1.07969	0.604816	-1.78516	0.0742359	0.314172
ENSG00000005801.18	ZNF195	ENSG00000005801.18	397.039	-0.34259	0.191931	-1.78497	0.0742667	0.314218
ENSG00000133393.13	FOPNL	ENSG00000133393.13	514.433	-0.328477	0.184036	-1.78485	0.0742861	0.314218
ENSG00000125863.20	MKKS	ENSG00000125863.20	972.418	-0.38604	0.216302	-1.78472	0.0743066	0.314221
ENSG00000118160.14	SLC8A2	ENSG00000118160.14	2410.39	-0.427674	0.239726	-1.78401	0.0744219	0.314265
ENSG00000126767.18	ELK1	ENSG00000126767.18	1442.59	0.45174	0.253228	1.78393	0.0744356	0.314265
ENSG00000135441.7	BLOC1S1	ENSG00000135441.7	1206.95	0.445192	0.249542	1.78403	0.0744183	0.314265
ENSG00000136824.19	SMC2	ENSG00000136824.19	220.125	-0.732359	0.410515	-1.784	0.0744234	0.314265
ENSG00000168036.18	CTNNB1	ENSG00000168036.18	3266.65	-0.298431	0.167309	-1.78371	0.0744707	0.314265
ENSG00000179262.10	RAD23A	ENSG00000179262.10	1703.13	0.30789	0.172615	1.78369	0.0744748	0.314265
ENSG00000285437.1	POLR2J3	ENSG00000285437.1	185.457	-0.764669	0.428601	-1.78411	0.0744062	0.314265
ENSG00000285796.1		ENSG00000285796.1	71.9296	0.901343	0.505185	1.78418	0.0743936	0.314265
ENSG00000077943.8	ITGA8	ENSG00000077943.8	114.862	0.659965	0.370072	1.78334	0.0745307	0.314354
ENSG00000129355.7	CDKN2D	ENSG00000129355.7	1825.95	0.394912	0.221449	1.78331	0.0745354	0.314354
ENSG00000187243.16	MAGED4B	ENSG00000187243.16	1317.64	0.451406	0.253178	1.78296	0.0745929	0.314514
ENSG00000130294.16	KIF1A	ENSG00000130294.16	19095.1	0.29629	0.166212	1.7826	0.0746512	0.314676
ENSG00000147274.14	RBMX	ENSG00000147274.14	1477.8	-0.244009	0.136897	-1.78243	0.0746793	0.314711
ENSG00000166897.15	ELFN2	ENSG00000166897.15	1681.22	0.338445	0.189894	1.78228	0.074703	0.314728
ENSG00000100003.18	SEC14L2	ENSG00000100003.18	1005.19	0.280829	0.157651	1.78134	0.0748574	0.314923
ENSG00000104213.12	PDGFRL	ENSG00000104213.12	34.3408	0.913315	0.512596	1.78174	0.0747909	0.314923
ENSG00000130724.9	CHMP2A	ENSG00000130724.9	1551.57	0.274101	0.153864	1.78144	0.0748402	0.314923
ENSG00000168273.8	SMIM4	ENSG00000168273.8	96.3465	0.544124	0.305469	1.78127	0.0748679	0.314923
ENSG00000198793.13	MTOR	ENSG00000198793.13	1145.85	-0.248274	0.139339	-1.7818	0.0747815	0.314923
ENSG00000242802.9	AP5Z1	ENSG00000242802.9	302.071	0.514033	0.288568	1.78132	0.0748599	0.314923
ENSG00000198755.11	RPL10A	ENSG00000198755.11	4103.65	0.419345	0.235446	1.78106	0.0749022	0.314948
ENSG00000251503.8	CENPS-CORT	ENSG00000251503.8	71.9587	1.16554	0.654429	1.781	0.0749132	0.314948
ENSG00000143756.12	FBXO28	ENSG00000143756.12	544.727	-0.471317	0.264673	-1.78075	0.0749536	0.315034
ENSG00000167323.11	STIM1	ENSG00000167323.11	1543.69	0.276048	0.15503	1.78061	0.0749768	0.315049
ENSG00000007376.8	RPUSD1	ENSG00000007376.8	272.079	0.535733	0.300945	1.78017	0.0750482	0.315099
ENSG00000146776.14	ATXN7L1	ENSG00000146776.14	93.0444	-0.499921	0.280824	-1.78019	0.0750442	0.315099
ENSG00000276698.1	AL136295.6	ENSG00000276698.1	22.1859	0.950915	0.534162	1.7802	0.0750432	0.315099
ENSG00000087253.13	LPCAT2	ENSG00000087253.13	189.005	-0.783017	0.440065	-1.77932	0.075187	0.31535
ENSG00000089775.11	ZBTB25	ENSG00000089775.11	246.342	-0.31019	0.174326	-1.77937	0.0751794	0.31535
ENSG00000130054.4	FAM155B	ENSG00000130054.4	124.228	0.78482	0.441066	1.77937	0.0751788	0.31535
ENSG00000132825.7	PPP1R3D	ENSG00000132825.7	128.685	0.558909	0.314053	1.77966	0.0751311	0.31535
ENSG00000115138.11	POMC	ENSG00000115138.11	28.6633	1.34908	0.758255	1.77919	0.0752078	0.315354
ENSG00000162385.11	MAGOH	ENSG00000162385.11	215.788	-0.438779	0.246669	-1.77882	0.0752696	0.315365
ENSG00000224861.1	YBX1P1	ENSG00000224861.1	29.033	0.892072	0.50148	1.77888	0.0752595	0.315365
ENSG00000250312.8	ZNF718	ENSG00000250312.8	55.182	0.747419	0.420128	1.77903	0.0752355	0.315365
ENSG00000104442.10	ARMC1	ENSG00000104442.10	739.575	-0.48876	0.274801	-1.7786	0.0753061	0.315413
ENSG00000164327.13	RICTOR	ENSG00000164327.13	576.409	-0.543082	0.305359	-1.77851	0.0753208	0.315413
ENSG00000141279.16	NPEPPS	ENSG00000141279.16	2072.3	-0.431925	0.242881	-1.77834	0.0753484	0.315446
ENSG00000152931.8	PART1	ENSG00000152931.8	351.845	-1.33295	0.749877	-1.77756	0.0754758	0.315671
ENSG00000180616.9	SSTR2	ENSG00000180616.9	979.355	-0.587199	0.330321	-1.77766	0.0754594	0.315671
ENSG00000204186.10	ZDBF2	ENSG00000204186.10	521.925	-0.754058	0.424217	-1.77753	0.0754813	0.315671
ENSG00000240184.7	PCDHGC3	ENSG00000240184.7	8499.03	0.415272	0.233609	1.77764	0.0754628	0.315671
ENSG00000011143.16	MKS1	ENSG00000011143.16	106.165	0.533313	0.300586	1.77425	0.0760221	0.315943
ENSG00000025796.14	SEC63	ENSG00000025796.14	1331.66	-0.444434	0.250225	-1.77614	0.0757101	0.315943
ENSG00000071626.16	DAZAP1	ENSG00000071626.16	698.701	0.431539	0.243208	1.77436	0.0760039	0.315943
ENSG00000111452.13	ADGRD1	ENSG00000111452.13	45.0452	0.821055	0.46222	1.77633	0.0756788	0.315943
ENSG00000117362.13	APH1A	ENSG00000117362.13	1058.14	0.417842	0.235422	1.77487	0.0759201	0.315943
ENSG00000125354.23	2023-09-06	ENSG00000125354.23	599.718	-0.364564	0.205437	-1.77457	0.0759681	0.315943
ENSG00000131620.17	ANO1	ENSG00000131620.17	36.4725	0.910006	0.512695	1.77495	0.0759067	0.315943
ENSG00000141741.12	MIEN1	ENSG00000141741.12	808.63	0.382188	0.215139	1.77647	0.0756556	0.315943
ENSG00000143702.16	CEP170	ENSG00000143702.16	1249.08	-0.611555	0.344302	-1.77622	0.0756967	0.315943
ENSG00000160336.15	ZNF761	ENSG00000160336.15	111.617	-0.707007	0.398336	-1.7749	0.0759143	0.315943
ENSG00000174428.18	GTF2IRD2B	ENSG00000174428.18	282.29	-0.487247	0.274458	-1.77531	0.0758473	0.315943
ENSG00000174891.13	RSRC1	ENSG00000174891.13	402.153	-0.471596	0.265679	-1.77506	0.0758882	0.315943
ENSG00000189212.12	DPY19L2P1	ENSG00000189212.12	132.038	-0.686245	0.386514	-1.77547	0.0758197	0.315943
ENSG00000204611.7	ZNF616	ENSG00000204611.7	82.583	-0.613028	0.345496	-1.77434	0.0760069	0.315943
ENSG00000204713.11	TRIM27	ENSG00000204713.11	620.868	-0.314106	0.176809	-1.77652	0.0756469	0.315943
ENSG00000204860.5	FAM201A	ENSG00000204860.5	78.3847	-0.841864	0.474277	-1.77505	0.0758902	0.315943
ENSG00000214022.11	REPIN1	ENSG00000214022.11	862.595	0.44893	0.252777	1.77599	0.0757345	0.315943
ENSG00000224616.3	RTCA-AS1	ENSG00000224616.3	162.779	-0.511594	0.288153	-1.77542	0.0758284	0.315943
ENSG00000225194.3	LINC00092	ENSG00000225194.3	142.493	0.707697	0.398562	1.77563	0.0757947	0.315943
ENSG00000231437.3	LINC01750	ENSG00000231437.3	125.394	0.699662	0.394254	1.77465	0.0759565	0.315943
ENSG00000234899.10	SOX9-AS1	ENSG00000234899.10	195.743	0.684657	0.385786	1.77471	0.0759464	0.315943
ENSG00000241343.9	RPL36A	ENSG00000241343.9	2175.09	0.576613	0.324505	1.7769	0.0755844	0.315943
ENSG00000268858.2	AL118506.1	ENSG00000268858.2	142.925	0.53009	0.298581	1.77537	0.0758373	0.315943
ENSG00000272821.1	U62317.3	ENSG00000272821.1	92.5655	1.7525	0.987337	1.77497	0.0759021	0.315943
ENSG00000175662.17	TOM1L2	ENSG00000175662.17	3496	0.239487	0.13499	1.77411	0.0760447	0.315954
ENSG00000143486.16	EIF2D	ENSG00000143486.16	412.493	0.420296	0.236966	1.77366	0.0761195	0.316077
ENSG00000167671.12	UBXN6	ENSG00000167671.12	2197.46	0.33533	0.189051	1.77376	0.0761028	0.316077
ENSG00000196498.13	NCOR2	ENSG00000196498.13	1672.32	0.395096	0.222768	1.77357	0.0761336	0.316077
ENSG00000079950.14	STX7	ENSG00000079950.14	1874.74	-0.439353	0.247894	-1.77234	0.0763376	0.316841
ENSG00000198466.12	ZNF587	ENSG00000198466.12	331.818	-0.355485	0.200603	-1.77208	0.0763809	0.316938
ENSG00000167807.15	AC011511.1	ENSG00000167807.15	31.1574	1.06405	0.600539	1.77183	0.0764225	0.317028
ENSG00000006744.19	ELAC2	ENSG00000006744.19	707.627	0.208276	0.117602	1.77103	0.0765562	0.317401
ENSG00000125971.16	DYNLRB1	ENSG00000125971.16	3242.91	0.322135	0.181901	1.77093	0.0765722	0.317401
ENSG00000139289.13	PHLDA1	ENSG00000139289.13	687.833	0.593087	0.334884	1.77102	0.0765567	0.317401
ENSG00000255468.7	AP001107.9	ENSG00000255468.7	28.7025	0.785462	0.44361	1.77061	0.0766251	0.317538
ENSG00000165861.14	ZFYVE1	ENSG00000165861.14	399.556	0.259812	0.146748	1.77046	0.0766504	0.31756
ENSG00000120756.13	PLS1	ENSG00000120756.13	40.3087	-0.968115	0.546983	-1.76992	0.076741	0.31777
ENSG00000168827.14	GFM1	ENSG00000168827.14	674.479	-0.508489	0.287286	-1.76997	0.0767318	0.31777
ENSG00000132872.12	SYT4	ENSG00000132872.12	2498.58	-0.827234	0.467578	-1.76919	0.0768627	0.318132
ENSG00000286449.1		ENSG00000286449.1	27.8291	-0.851741	0.48144	-1.76915	0.0768682	0.318132
ENSG00000075461.6	CACNG4	ENSG00000075461.6	1032.01	0.561237	0.317499	1.76768	0.0771144	0.318461
ENSG00000132321.17	IQCA1	ENSG00000132321.17	346.689	-0.517652	0.29279	-1.76799	0.0770618	0.318461
ENSG00000136867.11	SLC31A2	ENSG00000136867.11	661.679	-0.857297	0.484972	-1.76772	0.077107	0.318461
ENSG00000153310.19	FAM49B	ENSG00000153310.19	1283.38	-0.549689	0.310815	-1.76854	0.0769705	0.318461
ENSG00000157191.20	NECAP2	ENSG00000157191.20	385.334	0.544345	0.307839	1.76827	0.0770151	0.318461
ENSG00000165169.11	DYNLT3	ENSG00000165169.11	1110.07	-0.794318	0.449333	-1.76777	0.0770988	0.318461
ENSG00000178075.20	GRAMD1C	ENSG00000178075.20	331.48	0.615857	0.348318	1.76809	0.0770464	0.318461
ENSG00000197451.12	HNRNPAB	ENSG00000197451.12	647.117	-0.256558	0.145145	-1.7676	0.0771275	0.318461
ENSG00000232063.2	AL691447.2	ENSG00000232063.2	26.7473	-1.12566	0.636668	-1.76805	0.0770521	0.318461
ENSG00000100564.9	PIGH	ENSG00000100564.9	319.929	0.401341	0.227102	1.76722	0.0771907	0.318474
ENSG00000101680.15	LAMA1	ENSG00000101680.15	104.864	0.655816	0.371055	1.76744	0.0771549	0.318474
ENSG00000156052.11	GNAQ	ENSG00000156052.11	3542.89	-0.484415	0.274109	-1.76723	0.0771893	0.318474
ENSG00000101974.14	ATP11C	ENSG00000101974.14	87.6475	-0.64185	0.36324	-1.76701	0.0772258	0.318536
ENSG00000023228.14	NDUFS1	ENSG00000023228.14	2146.04	-0.446183	0.252586	-1.76646	0.0773182	0.318676
ENSG00000074706.13	IPCEF1	ENSG00000074706.13	1026.08	-0.825595	0.467393	-1.76638	0.0773318	0.318676
ENSG00000164182.11	NDUFAF2	ENSG00000164182.11	290.69	0.377079	0.213448	1.76661	0.0772928	0.318676
ENSG00000196139.14	AKR1C3	ENSG00000196139.14	200.374	0.580198	0.328475	1.76634	0.0773396	0.318676
ENSG00000128645.15	HOXD1	ENSG00000128645.15	37.4816	-1.32938	0.752892	-1.7657	0.0774461	0.318846
ENSG00000149792.9	MRPL49	ENSG00000149792.9	662.139	-0.334954	0.189683	-1.76586	0.0774191	0.318846
ENSG00000241839.10	PLEKHO2	ENSG00000241839.10	565.438	0.716753	0.405944	1.76565	0.0774553	0.318846
ENSG00000254921.1	AC116456.1	ENSG00000254921.1	29.8904	1.0413	0.589766	1.76561	0.0774609	0.318846
ENSG00000108379.10	WNT3	ENSG00000108379.10	137.577	0.708656	0.401526	1.76491	0.0775793	0.319142
ENSG00000127184.13	COX7C	ENSG00000127184.13	3844.58	0.325627	0.184488	1.76504	0.0775578	0.319142
ENSG00000170584.11	NUDCD2	ENSG00000170584.11	383.486	0.415445	0.235402	1.76483	0.0775929	0.319142
ENSG00000104529.17	EEF1D	ENSG00000104529.17	2229.88	0.640173	0.362875	1.76417	0.0777031	0.319431
ENSG00000171450.6	CDK5R2	ENSG00000171450.6	1422.84	-0.55336	0.313654	-1.76424	0.0776921	0.319431
ENSG00000135049.15	AGTPBP1	ENSG00000135049.15	898.82	-0.65276	0.370239	-1.76308	0.0778876	0.319626
ENSG00000135502.18	SLC26A10	ENSG00000135502.18	30.0788	1.19519	0.677904	1.76307	0.0778884	0.319626
ENSG00000165548.11	TMEM63C	ENSG00000165548.11	475.769	-0.453614	0.257288	-1.76306	0.0778911	0.319626
ENSG00000171100.14	MTM1	ENSG00000171100.14	276.32	-0.543634	0.308242	-1.76366	0.0777897	0.319626
ENSG00000197070.14	ARRDC1	ENSG00000197070.14	203.528	0.587221	0.333035	1.76324	0.0778601	0.319626
ENSG00000214402.7	LCNL1	ENSG00000214402.7	290.025	0.956571	0.542449	1.76343	0.077828	0.319626
ENSG00000240207.7	AC080013.1	ENSG00000240207.7	109.004	-0.904838	0.513172	-1.76323	0.0778621	0.319626
ENSG00000137871.20	ZNF280D	ENSG00000137871.20	536.126	-0.458749	0.260237	-1.76282	0.0779315	0.319677
ENSG00000272010.1	AC100814.1	ENSG00000272010.1	25.3917	-1.44114	0.817557	-1.76274	0.0779436	0.319677
ENSG00000069345.12	DNAJA2	ENSG00000069345.12	1660.5	-0.368481	0.209056	-1.7626	0.077968	0.319695
ENSG00000244219.7	TMEM225B	ENSG00000244219.7	29.2863	0.874186	0.495998	1.76248	0.0779885	0.319697
ENSG00000102554.14	KLF5	ENSG00000102554.14	83.9057	-0.781662	0.443542	-1.76232	0.0780155	0.319725
ENSG00000197372.10	ZNF675	ENSG00000197372.10	176.745	-0.587674	0.333508	-1.7621	0.078053	0.319797
ENSG00000149646.12	CNBD2	ENSG00000149646.12	35.0188	0.864939	0.490957	1.76174	0.0781131	0.319961
ENSG00000070423.18	RNF126	ENSG00000070423.18	350.191	0.420633	0.238816	1.76132	0.0781836	0.320085
ENSG00000204381.11	LAYN	ENSG00000204381.11	243.403	-0.630408	0.357915	-1.76134	0.0781817	0.320085
ENSG00000134480.15	CCNH	ENSG00000134480.15	607.988	-0.325756	0.18507	-1.76017	0.0783783	0.320728
ENSG00000159842.15	ABR	ENSG00000159842.15	8660.55	0.271504	0.15425	1.76016	0.078381	0.320728
ENSG00000233384.3	AC096537.1	ENSG00000233384.3	59.2428	-0.704157	0.400081	-1.76004	0.0784017	0.320731
ENSG00000105655.19	ISYNA1	ENSG00000105655.19	341.151	0.764874	0.434668	1.75967	0.078463	0.320734
ENSG00000138606.19	SHF	ENSG00000138606.19	434.48	0.347233	0.197324	1.75971	0.0784568	0.320734
ENSG00000280670.3	CCDC163	ENSG00000280670.3	137.814	0.628462	0.357099	1.75991	0.0784233	0.320734
ENSG00000104332.12	SFRP1	ENSG00000104332.12	509.177	-0.864601	0.491436	-1.75933	0.0785208	0.320835
ENSG00000125962.14	ARMCX5	ENSG00000125962.14	168.341	-0.521866	0.296634	-1.75929	0.0785279	0.320835
ENSG00000110700.7	RPS13	ENSG00000110700.7	2973.3	0.440692	0.250518	1.75912	0.0785568	0.320871
ENSG00000109576.14	AADAT	ENSG00000109576.14	182.901	0.430148	0.244566	1.75882	0.078608	0.320998
ENSG00000012963.15	UBR7	ENSG00000012963.15	907.868	-0.332471	0.189063	-1.75852	0.0786599	0.321045
ENSG00000157514.16	TSC22D3	ENSG00000157514.16	1556.01	0.386105	0.219555	1.75858	0.0786485	0.321045
ENSG00000279423.1	AL445363.3	ENSG00000279423.1	150.311	2.00118	1.1381	1.75835	0.0786881	0.321078
ENSG00000142173.15	COL6A2	ENSG00000142173.15	215.497	0.761685	0.433234	1.75814	0.0787245	0.321144
ENSG00000099203.7	TMED1	ENSG00000099203.7	189.607	0.403552	0.229556	1.75797	0.0787534	0.32118
ENSG00000067646.12	ZFY	ENSG00000067646.12	53.8788	-4.26306	2.42553	-1.75758	0.0788197	0.321276
ENSG00000101473.17	ACOT8	ENSG00000101473.17	595.998	0.315187	0.179349	1.7574	0.07885	0.321276
ENSG00000183474.15	GTF2H2C	ENSG00000183474.15	118.074	-0.884601	0.503371	-1.75735	0.0788576	0.321276
ENSG00000189007.16	ADAT2	ENSG00000189007.16	98.4031	-0.607686	0.345757	-1.75755	0.0788237	0.321276
ENSG00000176244.7	ACBD7	ENSG00000176244.7	2360.47	0.73767	0.419826	1.75709	0.0789029	0.321296
ENSG00000280187.1	AC022107.1	ENSG00000280187.1	64.7006	-0.803832	0.457475	-1.75711	0.0788998	0.321296
ENSG00000144668.12	ITGA9	ENSG00000144668.12	185.805	-0.478226	0.272299	-1.75625	0.0790451	0.321793
ENSG00000165929.13	TC2N	ENSG00000165929.13	56.633	-0.910859	0.518703	-1.75603	0.0790828	0.321865
ENSG00000161939.19	RNASEK-C17orf49	ENSG00000161939.19	54.9479	1.45072	0.826298	1.75569	0.0791417	0.322022
ENSG00000123908.12	AGO2	ENSG00000123908.12	609.603	-0.404445	0.23041	-1.75533	0.0792033	0.32219
ENSG00000157680.15	DGKI	ENSG00000157680.15	678.887	-0.676552	0.385544	-1.7548	0.0792939	0.322477
ENSG00000164002.11	EXO5	ENSG00000164002.11	66.9698	0.663285	0.378022	1.75462	0.0793241	0.322517
ENSG00000095932.7	SMIM24	ENSG00000095932.7	37.2104	-1.29428	0.737755	-1.75435	0.0793705	0.322541
ENSG00000204852.16	TCTN1	ENSG00000204852.16	335.597	0.382755	0.218162	1.75445	0.0793531	0.322541
ENSG00000082175.15	PGR	ENSG00000082175.15	34.142	-0.92202	0.525698	-1.7539	0.0794478	0.322773
ENSG00000113163.16	COL4A3BP	ENSG00000113163.16	982.448	-0.60493	0.345066	-1.75309	0.0795871	0.322845
ENSG00000138750.15	NUP54	ENSG00000138750.15	229.153	-0.383306	0.218639	-1.75315	0.079577	0.322845
ENSG00000141179.14	PCTP	ENSG00000141179.14	121.339	0.473899	0.270278	1.75337	0.0795378	0.322845
ENSG00000181045.15	SLC26A11	ENSG00000181045.15	363.607	0.439766	0.250776	1.75362	0.0794954	0.322845
ENSG00000184203.8	PPP1R2	ENSG00000184203.8	959.114	-0.571546	0.326017	-1.75312	0.0795817	0.322845
ENSG00000267519.6	AC020916.1	ENSG00000267519.6	44.3579	1.35314	0.771782	1.75326	0.0795573	0.322845
ENSG00000100030.14	MAPK1	ENSG00000100030.14	7363.51	-0.507719	0.289655	-1.75284	0.0796297	0.322936
ENSG00000101445.10	PPP1R16B	ENSG00000101445.10	3773.47	0.311624	0.177872	1.75195	0.0797825	0.323391
ENSG00000115839.17	RAB3GAP1	ENSG00000115839.17	1555.12	-0.35304	0.201513	-1.75195	0.0797824	0.323391
ENSG00000137720.8	C11orf1	ENSG00000137720.8	248.418	0.416702	0.237918	1.75145	0.0798679	0.323655
ENSG00000138085.16	ATRAID	ENSG00000138085.16	537.535	0.289744	0.165456	1.75119	0.079914	0.323677
ENSG00000175215.11	CTDSP2	ENSG00000175215.11	1801.89	0.417274	0.238272	1.75125	0.0799033	0.323677
ENSG00000103496.15	STX4	ENSG00000103496.15	558.832	0.408563	0.233338	1.75095	0.0799545	0.323759
ENSG00000204965.9	PCDHA5	ENSG00000204965.9	89.1373	1.59978	0.913746	1.7508	0.079981	0.323784
ENSG00000090020.11	SLC9A1	ENSG00000090020.11	641.733	-0.313179	0.178906	-1.75052	0.080028	0.32381
ENSG00000166292.12	TMEM100	ENSG00000166292.12	106.17	0.841435	0.480661	1.75058	0.0800185	0.32381
ENSG00000120800.5	UTP20	ENSG00000120800.5	185.703	-0.451808	0.258128	-1.75032	0.0800628	0.323868
ENSG00000065413.20	ANKRD44	ENSG00000065413.20	224.663	-0.630851	0.360551	-1.74969	0.0801725	0.323871
ENSG00000078549.14	ADCYAP1R1	ENSG00000078549.14	3374.97	0.500081	0.285845	1.74948	0.0802074	0.323871
ENSG00000103449.11	SALL1	ENSG00000103449.11	528.437	-0.542421	0.310065	-1.74938	0.080226	0.323871
ENSG00000135392.16	DNAJC14	ENSG00000135392.16	549.73	-0.23618	0.134973	-1.74984	0.0801462	0.323871
ENSG00000165973.19	NELL1	ENSG00000165973.19	467.912	-0.875303	0.500298	-1.74956	0.0801937	0.323871
ENSG00000166411.14	IDH3A	ENSG00000166411.14	2509.79	-0.389467	0.222547	-1.75004	0.0801107	0.323871
ENSG00000184708.18	EIF4ENIF1	ENSG00000184708.18	534.215	-0.335155	0.191508	-1.75008	0.0801041	0.323871
ENSG00000257267.3	ZNF271P	ENSG00000257267.3	736.706	-0.303819	0.173626	-1.74985	0.0801443	0.323871
ENSG00000245937.8	LINC01184	ENSG00000245937.8	510.278	0.271829	0.155407	1.74914	0.080266	0.32395
ENSG00000137161.17	CNPY3	ENSG00000137161.17	560.152	0.388305	0.222051	1.74872	0.0803392	0.324002
ENSG00000162733.19	DDR2	ENSG00000162733.19	495.787	0.57777	0.330388	1.74876	0.0803322	0.324002
ENSG00000269837.1	IPO5P1	ENSG00000269837.1	247.095	0.468324	0.26781	1.74872	0.0803397	0.324002
ENSG00000136878.13	USP20	ENSG00000136878.13	732.472	0.262355	0.150067	1.74825	0.0804199	0.324243
ENSG00000113068.10	PFDN1	ENSG00000113068.10	1274.28	-0.249969	0.143006	-1.74797	0.0804696	0.324361
ENSG00000104833.12	TUBB4A	ENSG00000104833.12	13842.9	-0.471671	0.269916	-1.74747	0.0805554	0.324543
ENSG00000124181.14	PLCG1	ENSG00000124181.14	1264.65	0.352992	0.201998	1.7475	0.0805506	0.324543
ENSG00000011566.15	MAP4K3	ENSG00000011566.15	485.738	-0.472604	0.270487	-1.74724	0.0805965	0.324593
ENSG00000043514.17	TRIT1	ENSG00000043514.17	232.602	-0.474556	0.271617	-1.74715	0.0806113	0.324593
ENSG00000157827.20	FMNL2	ENSG00000157827.20	3039.55	-0.499705	0.286028	-1.74705	0.0806288	0.324593
ENSG00000048405.10	ZNF800	ENSG00000048405.10	90.0475	-0.727681	0.416602	-1.7467	0.0806887	0.324752
ENSG00000138768.14	USO1	ENSG00000138768.14	815.342	-0.459879	0.263315	-1.7465	0.0807244	0.324813
ENSG00000134001.13	EIF2S1	ENSG00000134001.13	831.052	-0.385758	0.220905	-1.74626	0.0807651	0.324895
ENSG00000188846.14	RPL14	ENSG00000188846.14	5387.15	0.356052	0.203931	1.74594	0.0808211	0.325038
ENSG00000179163.11	FUCA1	ENSG00000179163.11	228.316	-0.35237	0.201861	-1.7456	0.0808798	0.325192
ENSG00000180448.10	ARHGAP45	ENSG00000180448.10	63.0741	1.02184	0.58544	1.74543	0.0809104	0.325233
ENSG00000177370.5	TIMM22	ENSG00000177370.5	336.345	-0.392524	0.224937	-1.74504	0.0809782	0.325424
ENSG00000148730.7	EIF4EBP2	ENSG00000148730.7	1569.84	0.426134	0.244216	1.74491	0.0810006	0.325432
ENSG00000015285.10	WAS	ENSG00000015285.10	52.2967	0.760793	0.436085	1.7446	0.0810548	0.325567
ENSG00000092841.18	MYL6	ENSG00000092841.18	5341.16	0.335667	0.192537	1.74339	0.0812657	0.326142
ENSG00000140990.15	NDUFB10	ENSG00000140990.15	1369.05	0.400721	0.229863	1.74331	0.0812798	0.326142
ENSG00000142549.9	IGLON5	ENSG00000142549.9	478.653	0.355885	0.204108	1.74362	0.0812259	0.326142
ENSG00000172893.15	DHCR7	ENSG00000172893.15	818.122	0.419593	0.240677	1.74338	0.0812668	0.326142
ENSG00000203875.12	SNHG5	ENSG00000203875.12	773.842	0.687442	0.394372	1.74313	0.0813104	0.326183
ENSG00000086712.13	TXLNG	ENSG00000086712.13	310.963	-0.443059	0.254207	-1.74291	0.0813499	0.326244
ENSG00000126500.3	FLRT1	ENSG00000126500.3	299.26	0.46305	0.265727	1.74258	0.0814071	0.326244
ENSG00000127252.7	HRASLS	ENSG00000127252.7	92.1547	0.540329	0.310075	1.74258	0.0814075	0.326244
ENSG00000198947.15	DMD	ENSG00000198947.15	760.648	-0.507314	0.291122	-1.74262	0.0814004	0.326244
ENSG00000173638.19	SLC19A1	ENSG00000173638.19	340.041	0.744979	0.427621	1.74215	0.0814825	0.326463
ENSG00000154127.10	UBASH3B	ENSG00000154127.10	223.446	-0.659835	0.37881	-1.74187	0.0815321	0.326554
ENSG00000170949.17	ZNF160	ENSG00000170949.17	380.027	-0.415666	0.238644	-1.74178	0.0815463	0.326554
ENSG00000074416.14	MGLL	ENSG00000074416.14	3871.39	0.452133	0.259651	1.74131	0.0816296	0.326723
ENSG00000224877.4	NDUFAF8	ENSG00000224877.4	664.134	0.635668	0.365041	1.74136	0.0816207	0.326723
ENSG00000001036.14	FUCA2	ENSG00000001036.14	325.955	-0.31525	0.181067	-1.74107	0.0816718	0.326798
ENSG00000107829.15	FBXW4	ENSG00000107829.15	1686.01	0.808426	0.464523	1.74034	0.0818001	0.326798
ENSG00000123545.6	NDUFAF4	ENSG00000123545.6	707.121	-0.596377	0.342708	-1.74019	0.0818254	0.326798
ENSG00000144635.9	DYNC1LI1	ENSG00000144635.9	797.813	-0.54932	0.315684	-1.74009	0.0818425	0.326798
ENSG00000144746.7	ARL6IP5	ENSG00000144746.7	2776.06	-0.569015	0.326852	-1.7409	0.0817018	0.326798
ENSG00000174080.11	CTSF	ENSG00000174080.11	1800.5	0.27598	0.158606	1.74003	0.0818532	0.326798
ENSG00000197969.14	VPS13A	ENSG00000197969.14	630.132	-0.587821	0.337762	-1.74034	0.0817989	0.326798
ENSG00000204653.10	ASPDH	ENSG00000204653.10	290.236	0.573139	0.329253	1.74073	0.0817315	0.326798
ENSG00000214517.10	PPME1	ENSG00000214517.10	1711.72	-0.402819	0.231458	-1.74036	0.0817963	0.326798
ENSG00000276293.4	PIP4K2B	ENSG00000276293.4	6242.45	0.230796	0.132628	1.74018	0.0818282	0.326798
ENSG00000079459.13	FDFT1	ENSG00000079459.13	2125.02	-0.364895	0.20972	-1.73991	0.0818746	0.326801
ENSG00000125898.13	FAM110A	ENSG00000125898.13	35.987	0.81829	0.470341	1.73978	0.0818973	0.32681
ENSG00000127472.11	PLA2G5	ENSG00000127472.11	91.3169	1.00444	0.57752	1.73923	0.0819938	0.326928
ENSG00000197043.14	ANXA6	ENSG00000197043.14	3079.82	-0.50803	0.292097	-1.73925	0.081991	0.326928
ENSG00000250479.8	CHCHD10	ENSG00000250479.8	890.41	0.578689	0.332676	1.7395	0.0819473	0.326928
ENSG00000262877.5	AC110285.2	ENSG00000262877.5	222.31	1.16617	0.67054	1.73915	0.0820088	0.326928
ENSG00000147316.13	MCPH1	ENSG00000147316.13	228.804	-0.314279	0.180789	-1.73837	0.0821452	0.327389
ENSG00000134186.12	PRPF38B	ENSG00000134186.12	656.058	-0.342151	0.196849	-1.73814	0.0821862	0.327471
ENSG00000116918.15	TSNAX	ENSG00000116918.15	679.96	-0.509809	0.293387	-1.73767	0.0822695	0.327639
ENSG00000173281.5	PPP1R3B	ENSG00000173281.5	53.9448	1.00962	0.580992	1.73775	0.0822552	0.327639
ENSG00000272070.1	AC005618.1	ENSG00000272070.1	27.4594	-0.86696	0.498975	-1.73748	0.0823021	0.327687
ENSG00000065809.13	FAM107B	ENSG00000065809.13	2020.39	-0.664773	0.382879	-1.73625	0.0825197	0.328392
ENSG00000250686.2	AL049544.1	ENSG00000250686.2	25.6703	1.04443	0.601542	1.73625	0.0825204	0.328392
ENSG00000136875.12	PRPF4	ENSG00000136875.12	277.751	-0.559378	0.322236	-1.73593	0.0825763	0.328533
ENSG00000160293.17	VAV2	ENSG00000160293.17	392.889	0.433092	0.249516	1.73573	0.0826116	0.328591
ENSG00000108828.16	VAT1	ENSG00000108828.16	1082.63	-0.368056	0.212071	-1.73554	0.082646	0.328646
ENSG00000168890.14	TMEM150A	ENSG00000168890.14	115.859	0.751186	0.432914	1.73518	0.0827082	0.328811
ENSG00000105281.12	SLC1A5	ENSG00000105281.12	36.8677	0.945238	0.544786	1.73507	0.0827293	0.328813
ENSG00000065883.16	CDK13	ENSG00000065883.16	612.952	-0.262316	0.151227	-1.73459	0.0828136	0.328902
ENSG00000136942.15	RPL35	ENSG00000136942.15	5106.07	0.643106	0.370736	1.73467	0.0827985	0.328902
ENSG00000142937.12	RPS8	ENSG00000142937.12	6494.7	0.458355	0.264227	1.7347	0.0827944	0.328902
ENSG00000133083.14	DCLK1	ENSG00000133083.14	4613.55	-0.966536	0.557467	-1.7338	0.0829537	0.329212
ENSG00000161638.11	ITGA5	ENSG00000161638.11	93.1428	1.35681	0.782526	1.73389	0.0829379	0.329212
ENSG00000177303.10	CASKIN2	ENSG00000177303.10	546.13	0.684503	0.394767	1.73394	0.0829285	0.329212
ENSG00000215492.6	HNRNPA1P7	ENSG00000215492.6	427.067	0.634912	0.366289	1.73336	0.0830315	0.329439
ENSG00000116903.7	EXOC8	ENSG00000116903.7	292.655	-0.451827	0.2607	-1.73313	0.0830725	0.329449
ENSG00000128268.12	MGAT3	ENSG00000128268.12	1717.96	0.313695	0.181001	1.73311	0.0830755	0.329449
ENSG00000089123.16	TASP1	ENSG00000089123.16	123.407	-0.553199	0.319231	-1.73291	0.0831116	0.329454
ENSG00000140367.12	UBE2Q2	ENSG00000140367.12	471.365	0.470329	0.271415	1.73287	0.0831181	0.329454
ENSG00000144792.9	ZNF660	ENSG00000144792.9	64.385	0.72815	0.42033	1.73233	0.0832152	0.329646
ENSG00000170619.10	COMMD5	ENSG00000170619.10	247.664	0.419749	0.242311	1.73227	0.0832248	0.329646
ENSG00000185404.16	SP140L	ENSG00000185404.16	30.0179	0.803629	0.463921	1.73225	0.0832285	0.329646
ENSG00000196876.17	SCN8A	ENSG00000196876.17	1872.36	-0.653235	0.377303	-1.73133	0.0833932	0.330134
ENSG00000205336.12	ADGRG1	ENSG00000205336.12	2647.01	0.645861	0.373024	1.73142	0.0833767	0.330134
ENSG00000147571.5	CRH	ENSG00000147571.5	118.422	0.981517	0.567145	1.73063	0.0835181	0.330383
ENSG00000168310.11	IRF2	ENSG00000168310.11	258.414	-0.432662	0.249973	-1.73083	0.0834813	0.330383
ENSG00000245248.8	USP2-AS1	ENSG00000245248.8	36.7214	0.604392	0.349225	1.73066	0.0835117	0.330383
ENSG00000227110.7	LMCD1-AS1	ENSG00000227110.7	79.6584	-0.512085	0.295933	-1.73041	0.0835574	0.330456
ENSG00000162738.6	VANGL2	ENSG00000162738.6	347.129	0.505659	0.292311	1.72987	0.0836542	0.330757
ENSG00000140043.11	PTGR2	ENSG00000140043.11	333.517	0.52915	0.305939	1.7296	0.0837026	0.330866
ENSG00000047188.16	YTHDC2	ENSG00000047188.16	496.95	-0.564175	0.32628	-1.72911	0.0837887	0.331042
ENSG00000128534.8	LSM8	ENSG00000128534.8	434.268	-0.347523	0.200981	-1.72913	0.0837857	0.331042
ENSG00000122565.19	CBX3	ENSG00000122565.19	1477.78	-0.296734	0.171634	-1.72887	0.0838318	0.331074
ENSG00000172803.18	SNX32	ENSG00000172803.18	377.505	0.550415	0.318394	1.72872	0.083859	0.331074
ENSG00000215301.10	DDX3X	ENSG00000215301.10	2348.05	-0.525133	0.303766	-1.72874	0.0838557	0.331074
ENSG00000069188.17	SDK2	ENSG00000069188.17	246.916	0.454336	0.26287	1.72837	0.0839226	0.331243
ENSG00000171055.15	FEZ2	ENSG00000171055.15	1402.34	-0.314825	0.182179	-1.72811	0.0839688	0.331343
ENSG00000221995.5	TIAF1	ENSG00000221995.5	207.395	-0.681023	0.394135	-1.72789	0.0840071	0.331352
ENSG00000233508.3	AL021395.1	ENSG00000233508.3	182.579	0.748803	0.43337	1.72786	0.0840127	0.331352
ENSG00000096070.19	BRPF3	ENSG00000096070.19	725.98	-0.27396	0.158585	-1.72753	0.0840731	0.331509
ENSG00000095059.16	DHPS	ENSG00000095059.16	777.342	0.257052	0.148851	1.7269	0.084185	0.331647
ENSG00000185115.6	NSMCE3	ENSG00000185115.6	384.171	-0.449656	0.260358	-1.72707	0.0841556	0.331647
ENSG00000244055.2	AC007566.1	ENSG00000244055.2	253.549	-0.588724	0.34092	-1.72687	0.0841914	0.331647
ENSG00000250151.9	ARPC4-TTLL3	ENSG00000250151.9	29.5925	1.74908	1.01274	1.72707	0.0841546	0.331647
ENSG00000061273.18	HDAC7	ENSG00000061273.18	371.847	0.7638	0.442452	1.72629	0.0842953	0.331974
ENSG00000189190.10	ZNF600	ENSG00000189190.10	29.3698	0.915235	0.530239	1.72608	0.0843332	0.332041
ENSG00000144893.12	MED12L	ENSG00000144893.12	244.581	-0.459922	0.266487	-1.72587	0.0843709	0.332043
ENSG00000188542.9	DUSP28	ENSG00000188542.9	118.729	-0.493939	0.286201	-1.72585	0.0843753	0.332043
ENSG00000126458.4	RRAS	ENSG00000126458.4	205.944	0.6926	0.401407	1.72543	0.0844501	0.33208
ENSG00000177706.9	FAM20C	ENSG00000177706.9	518.566	0.481542	0.279057	1.7256	0.0844185	0.33208
ENSG00000179348.11	GATA2	ENSG00000179348.11	59.4877	1.12996	0.654857	1.7255	0.0844367	0.33208
ENSG00000251429.1	AC098679.2	ENSG00000251429.1	100.408	-1.33124	0.771585	-1.72533	0.0844681	0.33208
ENSG00000169031.19	COL4A3	ENSG00000169031.19	36.2386	1.00236	0.581071	1.72501	0.0845249	0.332222
ENSG00000089737.17	DDX24	ENSG00000089737.17	3594.44	-0.413174	0.239579	-1.72458	0.0846024	0.332253
ENSG00000101246.20	ARFRP1	ENSG00000101246.20	646.544	0.414589	0.24043	1.72437	0.084642	0.332253
ENSG00000102158.19	MAGT1	ENSG00000102158.19	460.174	-0.567666	0.329352	-1.72358	0.0847831	0.332253
ENSG00000106105.14	GARS	ENSG00000106105.14	1591.43	-0.435063	0.252405	-1.72367	0.0847672	0.332253
ENSG00000111880.16	RNGTT	ENSG00000111880.16	354.365	-0.480118	0.278531	-1.72375	0.0847531	0.332253
ENSG00000154856.13	APCDD1	ENSG00000154856.13	1086.06	0.620301	0.359868	1.72369	0.0847637	0.332253
ENSG00000154930.15	ACSS1	ENSG00000154930.15	1732.32	0.619086	0.359155	1.72373	0.0847565	0.332253
ENSG00000168067.12	MAP4K2	ENSG00000168067.12	649.122	0.297354	0.172421	1.72459	0.0846018	0.332253
ENSG00000174498.14	IGDCC3	ENSG00000174498.14	86.3045	0.690779	0.400624	1.72426	0.0846614	0.332253
ENSG00000215105.4	TTC3P1	ENSG00000215105.4	229.103	-0.996572	0.578023	-1.7241	0.0846889	0.332253
ENSG00000235314.1	LINC00957	ENSG00000235314.1	531.22	0.608238	0.352801	1.72402	0.0847036	0.332253
ENSG00000258702.3	AL137786.1	ENSG00000258702.3	162.021	-0.612171	0.355049	-1.72419	0.0846736	0.332253
ENSG00000102931.8	ARL2BP	ENSG00000102931.8	1132.77	-0.178784	0.103787	-1.72261	0.0849591	0.332615
ENSG00000122417.15	ODF2L	ENSG00000122417.15	376.734	-0.410099	0.238068	-1.72261	0.084959	0.332615
ENSG00000152076.18	CCDC74B	ENSG00000152076.18	104.282	0.503315	0.292174	1.72265	0.0849513	0.332615
ENSG00000172273.13	HINFP	ENSG00000172273.13	331.475	0.256883	0.149115	1.72272	0.0849395	0.332615
ENSG00000187778.14	MCRS1	ENSG00000187778.14	762.314	0.376431	0.21856	1.72233	0.0850105	0.332735
ENSG00000107372.13	ZFAND5	ENSG00000107372.13	4153.35	-0.420077	0.243963	-1.72189	0.0850895	0.332847
ENSG00000196305.17	IARS	ENSG00000196305.17	1115.68	-0.575782	0.334403	-1.72182	0.0851016	0.332847
ENSG00000223705.9	NSUN5P1	ENSG00000223705.9	288.064	0.73316	0.425781	1.72192	0.0850841	0.332847
ENSG00000141431.12	ASXL3	ENSG00000141431.12	192.985	0.480154	0.278906	1.72156	0.0851488	0.33295
ENSG00000157036.13	EXOG	ENSG00000157036.13	177.459	0.415493	0.241413	1.72109	0.0852351	0.333205
ENSG00000127580.17	WDR24	ENSG00000127580.17	147.735	0.477393	0.277487	1.72041	0.0853572	0.3336
ENSG00000184602.6	SNN	ENSG00000184602.6	4986.77	0.2631	0.152964	1.72002	0.0854293	0.333801
ENSG00000170525.21	PFKFB3	ENSG00000170525.21	1887.05	-0.466655	0.271365	-1.71966	0.0854941	0.333972
ENSG00000144331.20	ZNF385B	ENSG00000144331.20	282.243	-0.624319	0.363125	-1.7193	0.0855604	0.334149
ENSG00000120451.10	SNX19	ENSG00000120451.10	1324.18	-0.32574	0.189512	-1.71884	0.085644	0.334319
ENSG00000180592.17	SKIDA1	ENSG00000180592.17	63.4725	0.595888	0.346683	1.71883	0.0856458	0.334319
ENSG00000181585.6	TMIE	ENSG00000181585.6	198.788	0.475719	0.2768	1.71864	0.0856799	0.33437
ENSG00000182985.17	CADM1	ENSG00000182985.17	2422.78	-0.419927	0.24441	-1.71813	0.0857729	0.334651
ENSG00000233024.7	AC126755.2	ENSG00000233024.7	980.882	0.807758	0.470197	1.71791	0.0858123	0.334722
ENSG00000110719.10	TCIRG1	ENSG00000110719.10	98.1958	0.771958	0.449519	1.7173	0.0859247	0.334751
ENSG00000135063.19	FAM189A2	ENSG00000135063.19	376.799	0.777532	0.452754	1.71734	0.0859171	0.334751
ENSG00000147481.17	SNTG1	ENSG00000147481.17	241.891	-0.66315	0.386128	-1.71744	0.0858992	0.334751
ENSG00000172748.14	ZNF596	ENSG00000172748.14	96.1099	-0.479589	0.279197	-1.71774	0.0858432	0.334751
ENSG00000285382.1	FO393400.1	ENSG00000285382.1	24.3367	1.31816	0.767523	1.71742	0.0859017	0.334751
ENSG00000187775.16	DNAH17	ENSG00000187775.16	171.108	-0.866398	0.50455	-1.71717	0.0859479	0.33476
ENSG00000106692.14	FKTN	ENSG00000106692.14	337.718	-0.413382	0.240779	-1.71685	0.0860059	0.334904
ENSG00000010295.19	IFFO1	ENSG00000010295.19	474.878	0.334602	0.194991	1.71598	0.0861653	0.335071
ENSG00000078967.13	UBE2D4	ENSG00000078967.13	652.947	0.276416	0.161088	1.71593	0.0861747	0.335071
ENSG00000125675.18	GRIA3	ENSG00000125675.18	2241.7	-0.570734	0.332564	-1.71616	0.0861321	0.335071
ENSG00000135111.16	TBX3	ENSG00000135111.16	71.5527	1.24822	0.727248	1.71636	0.0860965	0.335071
ENSG00000160783.19	PMF1	ENSG00000160783.19	363.045	0.466574	0.271923	1.71583	0.0861929	0.335071
ENSG00000233327.10	USP32P2	ENSG00000233327.10	140.781	2.2163	1.29142	1.71617	0.0861313	0.335071
ENSG00000260296.1	AC095057.3	ENSG00000260296.1	53.0325	0.746977	0.435348	1.71581	0.086196	0.335071
ENSG00000149131.15	SERPING1	ENSG00000149131.15	556.104	0.551944	0.321756	1.71541	0.0862696	0.335088
ENSG00000155115.7	GTF3C6	ENSG00000155115.7	626.761	0.36562	0.213148	1.71533	0.0862844	0.335088
ENSG00000169018.6	FEM1B	ENSG00000169018.6	1728.09	-0.474723	0.27672	-1.71553	0.0862476	0.335088
ENSG00000241258.7	CRCP	ENSG00000241258.7	676.497	-0.300187	0.174974	-1.71561	0.0862336	0.335088
ENSG00000139620.12	KANSL2	ENSG00000139620.12	266.716	-0.240918	0.140469	-1.7151	0.0863269	0.335171
ENSG00000274029.1	AC069209.1	ENSG00000274029.1	38.8268	1.01747	0.593406	1.71462	0.0864152	0.335433
ENSG00000151445.16	VIPAS39	ENSG00000151445.16	313.477	-0.321522	0.187549	-1.71433	0.0864676	0.335554
ENSG00000185641.6	AC034236.1	ENSG00000185641.6	214.83	0.664488	0.387692	1.71396	0.0865362	0.335739
ENSG00000110076.18	NRXN2	ENSG00000110076.18	4763.83	0.286119	0.166979	1.7135	0.0866199	0.335982
ENSG00000223855.2	AC147651.1	ENSG00000223855.2	42.0927	1.11581	0.651319	1.71315	0.0866848	0.336151
ENSG00000137642.13	SORL1	ENSG00000137642.13	2773.18	-0.475868	0.277844	-1.71272	0.0867646	0.336379
ENSG00000182667.14	NTM	ENSG00000182667.14	2070.49	0.283887	0.165783	1.7124	0.0868236	0.336526
ENSG00000198517.10	MAFK	ENSG00000198517.10	1098	0.710765	0.415107	1.71225	0.0868512	0.336551
ENSG00000001631.15	KRIT1	ENSG00000001631.15	406.089	-0.473286	0.276582	-1.7112	0.0870451	0.337071
ENSG00000127452.9	FBXL12	ENSG00000127452.9	136.506	0.709421	0.414567	1.71123	0.0870383	0.337071
ENSG00000206527.10	HACD2	ENSG00000206527.10	970.353	-0.473491	0.276705	-1.71117	0.0870489	0.337071
ENSG00000103154.9	NECAB2	ENSG00000103154.9	2197.68	0.460121	0.268989	1.71055	0.0871633	0.337179
ENSG00000111249.14	CUX2	ENSG00000111249.14	557.405	0.694272	0.405928	1.71033	0.0872042	0.337179
ENSG00000115966.17	ATF2	ENSG00000115966.17	1019.31	-0.521166	0.304691	-1.71047	0.0871785	0.337179
ENSG00000119844.15	AFTPH	ENSG00000119844.15	715.063	-0.463597	0.271074	-1.71022	0.0872248	0.337179
ENSG00000163701.19	IL17RE	ENSG00000163701.19	30.1345	0.824859	0.48223	1.71051	0.0871714	0.337179
ENSG00000164951.16	PDP1	ENSG00000164951.16	1594.94	-0.864791	0.505535	-1.71064	0.0871467	0.337179
ENSG00000244242.2	IFITM10	ENSG00000244242.2	173.781	0.58687	0.34315	1.71024	0.0872215	0.337179
ENSG00000134308.14	YWHAQ	ENSG00000134308.14	6663.69	-0.414171	0.242236	-1.70979	0.0873052	0.337326
ENSG00000198060.10	2023-03-05	ENSG00000198060.10	508.807	-0.405042	0.236887	-1.70986	0.0872926	0.337326
ENSG00000135404.11	CD63	ENSG00000135404.11	3363.42	0.374967	0.219378	1.70923	0.0874085	0.337403
ENSG00000155085.15	AK9	ENSG00000155085.15	153.636	0.658591	0.385288	1.70935	0.0873863	0.337403
ENSG00000163900.11	TMEM41A	ENSG00000163900.11	311.648	0.341763	0.199943	1.7093	0.0873954	0.337403
ENSG00000178537.10	SLC25A20	ENSG00000178537.10	238.376	0.584007	0.34168	1.70922	0.0874097	0.337403
ENSG00000079332.15	SAR1A	ENSG00000079332.15	1617.02	-0.246315	0.144166	-1.70855	0.0875337	0.337595
ENSG00000103047.8	TANGO6	ENSG00000103047.8	195.144	-0.332734	0.19476	-1.70843	0.087556	0.337595
ENSG00000105778.19	AVL9	ENSG00000105778.19	1038.87	-0.522502	0.305883	-1.70818	0.0876037	0.337595
ENSG00000116478.12	HDAC1	ENSG00000116478.12	427.476	0.54814	0.320923	1.70801	0.0876342	0.337595
ENSG00000119514.7	GALNT12	ENSG00000119514.7	33.2304	0.78424	0.459029	1.70848	0.0875482	0.337595
ENSG00000135838.13	NPL	ENSG00000135838.13	197.959	0.555203	0.325075	1.70793	0.0876501	0.337595
ENSG00000143842.15	SOX13	ENSG00000143842.15	304.055	0.739016	0.432661	1.70807	0.0876228	0.337595
ENSG00000221946.7	FXYD7	ENSG00000221946.7	1570.47	0.589404	0.345029	1.70827	0.0875856	0.337595
ENSG00000272668.2	AL590560.2	ENSG00000272668.2	161.891	0.920308	0.538736	1.70827	0.087586	0.337595
ENSG00000178502.6	KLHL11	ENSG00000178502.6	132.87	-1.11654	0.653835	-1.70767	0.0876972	0.337694
ENSG00000101335.10	MYL9	ENSG00000101335.10	576.807	1.08414	0.635013	1.70727	0.0877721	0.337835
ENSG00000130821.16	SLC6A8	ENSG00000130821.16	2092.18	0.372078	0.21794	1.70725	0.0877761	0.337835
ENSG00000115310.18	RTN4	ENSG00000115310.18	15900.4	-0.614414	0.359951	-1.70694	0.0878334	0.337974
ENSG00000004534.15	RBM6	ENSG00000004534.15	1410.41	0.601232	0.352297	1.70661	0.0878955	0.338131
ENSG00000165389.7	SPTSSA	ENSG00000165389.7	396.495	-0.381634	0.223654	-1.70636	0.087941	0.338143
ENSG00000267014.6	LINC01532	ENSG00000267014.6	81.109	0.762774	0.446989	1.70647	0.0879209	0.338143
ENSG00000099957.16	P2RX6	ENSG00000099957.16	95.6323	0.560016	0.328237	1.70613	0.0879838	0.338226
ENSG00000087258.15	GNAO1	ENSG00000087258.15	8059.11	-0.229431	0.134485	-1.70599	0.0880093	0.338243
ENSG00000063660.9	GPC1	ENSG00000063660.9	1972.16	0.438595	0.257118	1.70581	0.0880436	0.338293
ENSG00000070770.9	CSNK2A2	ENSG00000070770.9	897.409	-0.179472	0.105222	-1.70564	0.0880748	0.338294
ENSG00000177663.13	IL17RA	ENSG00000177663.13	317.08	0.564029	0.330696	1.70558	0.0880863	0.338294
ENSG00000125967.16	NECAB3	ENSG00000125967.16	564.176	0.402741	0.236201	1.70508	0.0881793	0.33857
ENSG00000062582.14	MRPS24	ENSG00000062582.14	700.422	0.327692	0.192315	1.70394	0.0883929	0.339143
ENSG00000099956.19	SMARCB1	ENSG00000099956.19	684.41	0.253533	0.148821	1.70361	0.0884538	0.339143
ENSG00000144228.9	SPOPL	ENSG00000144228.9	326.967	-0.639893	0.375613	-1.7036	0.0884563	0.339143
ENSG00000145337.5	PYURF	ENSG00000145337.5	1085.15	0.249881	0.14663	1.70416	0.0883519	0.339143
ENSG00000169515.8	CCDC8	ENSG00000169515.8	103.146	0.729692	0.428293	1.70372	0.0884334	0.339143
ENSG00000220563.1	PKMP3	ENSG00000220563.1	77.2912	0.608167	0.356981	1.70364	0.0884489	0.339143
ENSG00000175309.15	PHYKPL	ENSG00000175309.15	213.213	0.563069	0.330591	1.70322	0.0885271	0.339333
ENSG00000139597.18	N4BP2L1	ENSG00000139597.18	659.254	-0.440988	0.258983	-1.70277	0.0886119	0.339413
ENSG00000221968.9	FADS3	ENSG00000221968.9	726.499	0.40758	0.239355	1.70283	0.0886004	0.339413
ENSG00000260081.2	AF274858.1	ENSG00000260081.2	56.785	0.595285	0.349578	1.70287	0.0885931	0.339413
ENSG00000076554.15	TPD52	ENSG00000076554.15	2470.85	-0.45687	0.268341	-1.70257	0.0886482	0.33947
ENSG00000104812.15	GYS1	ENSG00000104812.15	408.705	0.562343	0.33034	1.70231	0.0886965	0.339492
ENSG00000139971.15	C14orf37	ENSG00000139971.15	135.388	0.714932	0.41997	1.70234	0.0886915	0.339492
ENSG00000176974.20	SHMT1	ENSG00000176974.20	151.289	0.555395	0.32633	1.70195	0.0887655	0.339674
ENSG00000165886.5	UBTD1	ENSG00000165886.5	194.751	0.504008	0.296283	1.7011	0.0889238	0.340009
ENSG00000172059.11	KLF11	ENSG00000172059.11	93.3207	0.542781	0.319091	1.70102	0.0889383	0.340009
ENSG00000187678.9	SPRY4	ENSG00000187678.9	442.122	0.719893	0.423162	1.70122	0.0889011	0.340009
ENSG00000224078.15	SNHG14	ENSG00000224078.15	6479.86	-0.520639	0.306066	-1.70106	0.0889308	0.340009
ENSG00000141447.18	OSBPL1A	ENSG00000141447.18	2919.11	-0.30458	0.179112	-1.7005	0.0890378	0.340145
ENSG00000179314.14	WSCD1	ENSG00000179314.14	869.783	0.563565	0.331394	1.70059	0.0890205	0.340145
ENSG00000225210.10	DUXAP9	ENSG00000225210.10	29.381	-1.54512	0.908537	-1.70067	0.0890047	0.340145
ENSG00000167977.9	KCTD5	ENSG00000167977.9	314.542	0.329277	0.193679	1.70012	0.0891081	0.340332
ENSG00000168993.15	CPLX1	ENSG00000168993.15	1807.84	0.474787	0.279292	1.69996	0.0891376	0.340363
ENSG00000119326.15	CTNNAL1	ENSG00000119326.15	169.643	0.687166	0.404257	1.69983	0.0891637	0.340381
ENSG00000101558.13	VAPA	ENSG00000101558.13	3164.1	-0.295881	0.174093	-1.69956	0.089214	0.34045
ENSG00000115020.17	PIKFYVE	ENSG00000115020.17	707.005	-0.488506	0.287459	-1.69939	0.0892449	0.34045
ENSG00000196526.10	AFAP1	ENSG00000196526.10	634.784	0.297481	0.175058	1.69933	0.0892576	0.34045
ENSG00000227372.12	TP73-AS1	ENSG00000227372.12	381.944	0.466075	0.274279	1.69928	0.0892673	0.34045
ENSG00000124614.16	RPS10	ENSG00000124614.16	4534.69	0.499005	0.293687	1.69911	0.0892991	0.34049
ENSG00000163848.19	ZNF148	ENSG00000163848.19	565.184	-0.415558	0.244631	-1.69871	0.0893733	0.340533
ENSG00000169758.13	TMEM266	ENSG00000169758.13	115.573	0.728974	0.429164	1.69859	0.0893961	0.340533
ENSG00000174963.17	ZIC4	ENSG00000174963.17	46.5543	0.886132	0.521705	1.69853	0.0894074	0.340533
ENSG00000184867.14	ARMCX2	ENSG00000184867.14	830.336	-0.565147	0.332737	-1.69848	0.0894171	0.340533
ENSG00000266412.5	NCOA4	ENSG00000266412.5	1751.09	-0.332291	0.195632	-1.69855	0.0894045	0.340533
ENSG00000100596.6	SPTLC2	ENSG00000100596.6	1321.86	-0.53694	0.316265	-1.69775	0.0895543	0.34061
ENSG00000135127.11	BICDL1	ENSG00000135127.11	376.946	0.474411	0.279379	1.69809	0.0894909	0.34061
ENSG00000138622.4	HCN4	ENSG00000138622.4	78.1799	0.590372	0.347736	1.69776	0.0895535	0.34061
ENSG00000151690.15	MFSD6	ENSG00000151690.15	2133.53	-0.589055	0.34702	-1.69747	0.0896082	0.34061
ENSG00000167491.17	GATAD2A	ENSG00000167491.17	576.517	0.357194	0.210381	1.69785	0.0895369	0.34061
ENSG00000171612.7	SLC25A33	ENSG00000171612.7	415.547	0.450673	0.265481	1.69757	0.0895883	0.34061
ENSG00000235552.4	RPL6P27	ENSG00000235552.4	433.978	0.532996	0.313981	1.69754	0.0895943	0.34061
ENSG00000274718.1	AL136964.1	ENSG00000274718.1	79.6069	-0.837875	0.493412	-1.69812	0.0894844	0.34061
ENSG00000271551.2	AL355297.4	ENSG00000271551.2	44.6734	0.596696	0.351625	1.69697	0.0897025	0.340887
ENSG00000117519.16	CNN3	ENSG00000117519.16	2264.07	0.52159	0.307402	1.69677	0.0897407	0.340951
ENSG00000168028.14	RPSA	ENSG00000168028.14	7860.4	0.524659	0.309243	1.69659	0.0897743	0.340997
ENSG00000178947.9	SMIM10L2A	ENSG00000178947.9	2222.51	0.3572	0.21058	1.69626	0.0898357	0.341149
ENSG00000154217.15	PITPNC1	ENSG00000154217.15	1129.24	0.461631	0.272193	1.69597	0.0898913	0.341279
ENSG00000138756.17	BMP2K	ENSG00000138756.17	418.835	-0.42025	0.247816	-1.69581	0.0899218	0.341313
ENSG00000104866.11	PPP1R37	ENSG00000104866.11	734.959	0.392724	0.231653	1.69531	0.0900169	0.34143
ENSG00000179029.15	TMEM107	ENSG00000179029.15	214.079	0.400637	0.236296	1.69548	0.0899835	0.34143
ENSG00000189091.13	SF3B3	ENSG00000189091.13	1157.15	-0.188969	0.111465	-1.69531	0.090016	0.34143
ENSG00000117868.17	ESYT2	ENSG00000117868.17	1276.36	-0.302603	0.178514	-1.69512	0.0900523	0.341483
ENSG00000168356.12	SCN11A	ENSG00000168356.12	35.9981	-0.931624	0.549765	-1.69459	0.0901538	0.341787
ENSG00000083817.9	ZNF416	ENSG00000083817.9	59.5829	-0.720457	0.425251	-1.69419	0.0902283	0.341937
ENSG00000158008.10	EXTL1	ENSG00000158008.10	859.826	0.39013	0.230281	1.69415	0.0902364	0.341937
ENSG00000048140.18	TSPAN17	ENSG00000048140.18	664.407	0.368504	0.217556	1.69383	0.0902974	0.342008
ENSG00000143815.15	LBR	ENSG00000143815.15	235.483	-0.443204	0.261658	-1.69383	0.0902979	0.342008
ENSG00000059758.8	CDK17	ENSG00000059758.8	1490.39	-0.704814	0.416184	-1.69351	0.0903579	0.342121
ENSG00000178033.6	CALHM5	ENSG00000178033.6	29.8317	0.894558	0.528282	1.69333	0.0903921	0.342121
ENSG00000233532.6	LINC00460	ENSG00000233532.6	71.7997	0.859047	0.5073	1.69337	0.090385	0.342121
ENSG00000143393.16	PI4KB	ENSG00000143393.16	1192.94	0.256204	0.151317	1.69316	0.090426	0.342139
ENSG00000197124.12	ZNF682	ENSG00000197124.12	111.517	0.759572	0.448633	1.69308	0.09044	0.342139
ENSG00000101460.13	MAP1LC3A	ENSG00000101460.13	1958.2	0.386193	0.228133	1.69284	0.0904851	0.342229
ENSG00000094804.12	CDC6	ENSG00000094804.12	40.4982	-0.721224	0.426147	-1.69243	0.0905641	0.342284
ENSG00000166974.13	MAPRE2	ENSG00000166974.13	4846.02	-0.46436	0.27434	-1.69264	0.0905237	0.342284
ENSG00000186417.14	GLDN	ENSG00000186417.14	1001.45	-0.720594	0.425747	-1.69254	0.090543	0.342284
ENSG00000132024.17	CC2D1A	ENSG00000132024.17	692.243	0.46364	0.274094	1.69154	0.0907343	0.342846
ENSG00000077549.18	CAPZB	ENSG00000077549.18	2795.9	-0.202173	0.11955	-1.69112	0.0908138	0.34295
ENSG00000086589.12	RBM22	ENSG00000086589.12	736.605	-0.232486	0.13748	-1.69105	0.0908266	0.34295
ENSG00000129422.14	MTUS1	ENSG00000129422.14	2094.91	-0.540494	0.319604	-1.69113	0.0908112	0.34295
ENSG00000103184.12	SEC14L5	ENSG00000103184.12	938.527	-0.682083	0.403448	-1.69064	0.0909064	0.34317
ENSG00000106992.19	AK1	ENSG00000106992.19	1454.89	0.341323	0.201967	1.68999	0.091029	0.34353
ENSG00000286873.1		ENSG00000286873.1	26.4103	-0.869164	0.514325	-1.68991	0.0910447	0.34353
ENSG00000146416.19	AIG1	ENSG00000146416.19	990.436	-0.186097	0.110154	-1.68942	0.0911382	0.34372
ENSG00000244115.1	DNAJC25-GNG10	ENSG00000244115.1	198.643	-0.829569	0.491017	-1.68949	0.0911248	0.34372
ENSG00000085274.15	MYNN	ENSG00000085274.15	174.302	-0.460626	0.272851	-1.68819	0.091374	0.343902
ENSG00000102287.19	GABRE	ENSG00000102287.19	62.0062	0.90146	0.533773	1.68884	0.0912494	0.343902
ENSG00000110514.19	MADD	ENSG00000110514.19	2515.63	-0.332805	0.19718	-1.68782	0.0914453	0.343902
ENSG00000118804.8	STBD1	ENSG00000118804.8	31.6507	-1.50955	0.893738	-1.68902	0.091215	0.343902
ENSG00000122026.10	RPL21	ENSG00000122026.10	4343.12	0.573211	0.339479	1.6885	0.0913149	0.343902
ENSG00000125375.15	ATP5S	ENSG00000125375.15	276.045	0.368704	0.21844	1.68789	0.0914315	0.343902
ENSG00000131153.9	GINS2	ENSG00000131153.9	33.2288	0.773824	0.458449	1.68792	0.0914273	0.343902
ENSG00000151575.14	TEX9	ENSG00000151575.14	51.3787	-0.799804	0.473671	-1.68852	0.0913112	0.343902
ENSG00000164151.12	ICE1	ENSG00000164151.12	779.661	-0.456088	0.270218	-1.68785	0.0914402	0.343902
ENSG00000165521.15	EML5	ENSG00000165521.15	106.477	-0.626363	0.37091	-1.68872	0.0912729	0.343902
ENSG00000174437.17	ATP2A2	ENSG00000174437.17	6882.6	-0.467117	0.276691	-1.68822	0.0913684	0.343902
ENSG00000177464.5	GPR4	ENSG00000177464.5	66.8994	1.28592	0.761881	1.68783	0.0914446	0.343902
ENSG00000128973.13	CLN6	ENSG00000128973.13	303.017	0.446188	0.264378	1.68769	0.0914711	0.343917
ENSG00000085185.15	BCORL1	ENSG00000085185.15	159.961	0.407276	0.241363	1.6874	0.0915267	0.344026
ENSG00000118508.5	RAB32	ENSG00000118508.5	43.9374	0.661971	0.392323	1.68731	0.0915432	0.344026
ENSG00000122299.12	ZC3H7A	ENSG00000122299.12	559.652	-0.254521	0.150869	-1.68703	0.0915974	0.344149
ENSG00000005700.15	IBTK	ENSG00000005700.15	631.213	-0.296879	0.17602	-1.68662	0.0916756	0.344219
ENSG00000106780.9	MEGF9	ENSG00000106780.9	1728.51	-0.477628	0.283159	-1.68679	0.0916446	0.344219
ENSG00000113569.16	NUP155	ENSG00000113569.16	218.816	-0.399429	0.23684	-1.68649	0.0917012	0.344219
ENSG00000122257.20	RBBP6	ENSG00000122257.20	762.112	-0.276847	0.164161	-1.68644	0.0917116	0.344219
ENSG00000126814.7	TRMT5	ENSG00000126814.7	182.891	-0.402924	0.23893	-1.68637	0.091724	0.344219
ENSG00000053108.17	FSTL4	ENSG00000053108.17	229.658	-0.769389	0.456384	-1.68584	0.0918272	0.344363
ENSG00000186566.13	GPATCH8	ENSG00000186566.13	809.528	-0.196717	0.11668	-1.68595	0.091805	0.344363
ENSG00000259448.3	LINC02352	ENSG00000259448.3	62.6392	-0.671291	0.398177	-1.68591	0.0918127	0.344363
ENSG00000116584.19	ARHGEF2	ENSG00000116584.19	2039.99	-0.313618	0.186052	-1.68564	0.0918649	0.344423
ENSG00000203709.12	MIR29B2CHG	ENSG00000203709.12	118.718	-0.800909	0.475191	-1.68545	0.0919026	0.34444
ENSG00000226054.2	MEMO1P1	ENSG00000226054.2	35.1294	-0.748539	0.444133	-1.68539	0.0919126	0.34444
ENSG00000153560.12	UBP1	ENSG00000153560.12	1073.22	-0.364064	0.216065	-1.68497	0.0919941	0.344664
ENSG00000021776.11	AQR	ENSG00000021776.11	501.65	-0.367561	0.218192	-1.68458	0.0920693	0.344865
ENSG00000155304.6	HSPA13	ENSG00000155304.6	894.542	-0.760599	0.451664	-1.68399	0.0921833	0.3451
ENSG00000259330.3	INAFM2	ENSG00000259330.3	589.972	0.303513	0.180234	1.684	0.0921825	0.3451
ENSG00000279668.3	AC024610.2	ENSG00000279668.3	35.7961	1.20434	0.7152	1.68392	0.092197	0.3451
ENSG00000050438.17	SLC4A8	ENSG00000050438.17	1281.4	-0.432912	0.25714	-1.68357	0.0922657	0.345276
ENSG00000164933.12	SLC25A32	ENSG00000164933.12	273.108	-0.552901	0.328452	-1.68335	0.0923069	0.345281
ENSG00000198836.10	OPA1	ENSG00000198836.10	1951.79	-0.546782	0.324821	-1.68333	0.0923103	0.345281
ENSG00000115091.12	ACTR3	ENSG00000115091.12	1599.12	-0.508103	0.301901	-1.68301	0.0923725	0.345304
ENSG00000140006.11	WDR89	ENSG00000140006.11	170.325	-0.35981	0.213809	-1.68286	0.0924025	0.345304
ENSG00000152683.14	SLC30A6	ENSG00000152683.14	185.496	-0.452112	0.268617	-1.68311	0.0923534	0.345304
ENSG00000163444.12	TMEM183A	ENSG00000163444.12	1652.28	-0.340019	0.202049	-1.68286	0.0924031	0.345304
ENSG00000056998.20	GYG2	ENSG00000056998.20	248.777	0.527034	0.313319	1.6821	0.0925489	0.345724
ENSG00000245680.10	ZNF585B	ENSG00000245680.10	275.295	-0.311066	0.184933	-1.68205	0.0925591	0.345724
ENSG00000103540.16	CCP110	ENSG00000103540.16	1050.16	-0.504499	0.300009	-1.68161	0.0926439	0.345955
ENSG00000164211.13	STARD4	ENSG00000164211.13	435.076	-0.520321	0.309437	-1.68151	0.0926641	0.345955
ENSG00000132661.4	NXT1	ENSG00000132661.4	80.7093	0.696182	0.414232	1.68066	0.0928296	0.346064
ENSG00000137959.16	IFI44L	ENSG00000137959.16	331.785	-0.849812	0.505698	-1.68047	0.0928654	0.346064
ENSG00000156253.7	RWDD2B	ENSG00000156253.7	271.468	-0.529774	0.315255	-1.68046	0.0928671	0.346064
ENSG00000184076.13	UQCR10	ENSG00000184076.13	1769.99	0.314046	0.186872	1.68054	0.0928523	0.346064
ENSG00000184702.20	2023-09-05	ENSG00000184702.20	7925.5	0.497524	0.296041	1.68059	0.0928419	0.346064
ENSG00000185565.12	LSAMP	ENSG00000185565.12	3965.91	-0.436305	0.259534	-1.68111	0.0927412	0.346064
ENSG00000197223.11	C1D	ENSG00000197223.11	248.179	-0.473809	0.281924	-1.68063	0.0928355	0.346064
ENSG00000227252.2	AC105760.2	ENSG00000227252.2	33.6319	-0.963358	0.573171	-1.68075	0.0928113	0.346064
ENSG00000100441.10	KHNYN	ENSG00000100441.10	468.301	0.47302	0.28151	1.6803	0.0928999	0.346082
ENSG00000128928.10	IVD	ENSG00000128928.10	1268.7	0.295856	0.176084	1.6802	0.0929191	0.346082
ENSG00000166971.17	AKTIP	ENSG00000166971.17	1522.61	-0.318304	0.189455	-1.6801	0.092937	0.346082
ENSG00000010361.14	FUZ	ENSG00000010361.14	299.693	0.395964	0.235813	1.67915	0.0931232	0.346143
ENSG00000109927.10	TECTA	ENSG00000109927.10	78.1093	0.482367	0.287268	1.67915	0.0931227	0.346143
ENSG00000112146.16	FBXO9	ENSG00000112146.16	1092.14	-0.412306	0.245482	-1.67958	0.0930392	0.346143
ENSG00000112379.9	ARFGEF3	ENSG00000112379.9	2108.16	-0.470748	0.280274	-1.6796	0.0930345	0.346143
ENSG00000153187.20	HNRNPU	ENSG00000153187.20	5457.08	-0.204185	0.121575	-1.6795	0.0930555	0.346143
ENSG00000198945.7	L3MBTL3	ENSG00000198945.7	148.578	-0.504406	0.300361	-1.67933	0.0930875	0.346143
ENSG00000267680.5	ZNF224	ENSG00000267680.5	311.447	-0.38145	0.227137	-1.67938	0.0930778	0.346143
ENSG00000272182.1	AC135507.1	ENSG00000272182.1	43.2002	-1.00348	0.597619	-1.67913	0.0931271	0.346143
ENSG00000121897.15	LIAS	ENSG00000121897.15	219.239	-0.318573	0.189748	-1.67892	0.0931672	0.346211
ENSG00000072778.20	ACADVL	ENSG00000072778.20	2322.9	0.46553	0.277332	1.6786	0.0932299	0.346282
ENSG00000186340.15	THBS2	ENSG00000186340.15	693.502	-0.660209	0.3933	-1.67864	0.0932224	0.346282
ENSG00000145782.13	ATG12	ENSG00000145782.13	784.016	-0.298063	0.177605	-1.67824	0.0933007	0.346465
ENSG00000102468.10	HTR2A	ENSG00000102468.10	546.576	-0.794583	0.473567	-1.67787	0.0933731	0.346572
ENSG00000196235.14	SUPT5H	ENSG00000196235.14	1744.02	0.27713	0.165163	1.67791	0.0933637	0.346572
ENSG00000274265.5	AC245297.3	ENSG00000274265.5	164.351	0.517814	0.308717	1.67731	0.0934821	0.346896
ENSG00000242779.7	ZNF702P	ENSG00000242779.7	77.4656	-1.04974	0.626138	-1.67654	0.0936327	0.347374
ENSG00000076513.17	ANKRD13A	ENSG00000076513.17	509.166	0.451435	0.269373	1.67588	0.0937626	0.34771
ENSG00000141510.17	TP53	ENSG00000141510.17	155.597	0.57511	0.343175	1.67585	0.093767	0.34771
ENSG00000105366.15	SIGLEC8	ENSG00000105366.15	61.5331	0.925373	0.552313	1.67545	0.0938458	0.347904
ENSG00000138078.15	PREPL	ENSG00000138078.15	8723.32	-0.740465	0.441973	-1.67536	0.093863	0.347904
ENSG00000114779.19	ABHD14B	ENSG00000114779.19	245.332	0.655698	0.391517	1.67476	0.0939811	0.348261
ENSG00000100097.12	LGALS1	ENSG00000100097.12	1331.54	0.486586	0.29057	1.67459	0.094014	0.348302
ENSG00000115970.18	THADA	ENSG00000115970.18	198.119	-0.284107	0.169683	-1.67434	0.094064	0.348406
ENSG00000155307.18	SAMSN1	ENSG00000155307.18	31.8197	-1.45201	0.867617	-1.67356	0.0942173	0.348893
ENSG00000164379.7	FOXQ1	ENSG00000164379.7	125.422	1.31827	0.787764	1.67343	0.0942419	0.348903
ENSG00000101443.18	WFDC2	ENSG00000101443.18	59.8355	0.717422	0.42881	1.67305	0.0943167	0.348984
ENSG00000115255.11	REEP6	ENSG00000115255.11	209.202	0.611055	0.365313	1.67269	0.0943889	0.348984
ENSG00000124006.15	OBSL1	ENSG00000124006.15	879.18	0.401767	0.240197	1.67266	0.0943951	0.348984
ENSG00000145293.16	ENOPH1	ENSG00000145293.16	1691.75	-0.318623	0.190475	-1.67278	0.0943701	0.348984
ENSG00000162576.16	MXRA8	ENSG00000162576.16	141.136	0.707117	0.422679	1.67294	0.0943386	0.348984
ENSG00000163605.15	PPP4R2	ENSG00000163605.15	778.853	-0.425766	0.254471	-1.67314	0.0942994	0.348984
ENSG00000111850.11	SMIM8	ENSG00000111850.11	233.128	0.47177	0.282102	1.67234	0.0944578	0.349134
ENSG00000197208.6	SLC22A4	ENSG00000197208.6	45.4586	0.738487	0.441643	1.67213	0.0944978	0.349202
ENSG00000112941.14	PAPD7	ENSG00000112941.14	453.181	0.309408	0.185052	1.67201	0.0945226	0.349212
ENSG00000142910.16	TINAGL1	ENSG00000142910.16	201.37	1.03998	0.622137	1.67163	0.0945981	0.34941
ENSG00000285793.1		ENSG00000285793.1	94.0107	0.753864	0.451064	1.6713	0.0946621	0.349565
ENSG00000135018.14	UBQLN1	ENSG00000135018.14	2844.17	-0.563628	0.337372	-1.67064	0.0947924	0.349937
ENSG00000253230.9	LINC00599	ENSG00000253230.9	1119.8	0.8077	0.483488	1.67057	0.0948066	0.349937
ENSG00000129680.16	MAP7D3	ENSG00000129680.16	43.8814	0.603662	0.361379	1.67044	0.0948321	0.34995
ENSG00000225746.12	MEG8	ENSG00000225746.12	162.215	-0.47574	0.284831	-1.67026	0.0948689	0.350005
ENSG00000141338.14	ABCA8	ENSG00000141338.14	554.532	-0.887943	0.531766	-1.6698	0.0949588	0.350255
ENSG00000169490.17	TM2D2	ENSG00000169490.17	670.73	-0.425294	0.254734	-1.66956	0.0950065	0.35035
ENSG00000033100.16	CHPF2	ENSG00000033100.16	310.639	0.343135	0.205556	1.66931	0.0950567	0.350376
ENSG00000265681.7	RPL17	ENSG00000265681.7	5781.78	0.444917	0.266529	1.6693	0.0950574	0.350376
ENSG00000125484.12	GTF3C4	ENSG00000125484.12	431.626	-0.442165	0.265008	-1.6685	0.0952174	0.350844
ENSG00000248334.6	WHAMMP2	ENSG00000248334.6	78.0214	0.587737	0.352267	1.66844	0.0952284	0.350844
ENSG00000242252.2	BGLAP	ENSG00000242252.2	57.7706	0.973816	0.583771	1.66815	0.0952865	0.350977
ENSG00000119711.13	ALDH6A1	ENSG00000119711.13	2640.57	0.59912	0.359307	1.66743	0.0954289	0.35142
ENSG00000153574.9	RPIA	ENSG00000153574.9	117.368	-0.472831	0.283646	-1.66698	0.0955184	0.351506
ENSG00000171490.13	RSL1D1	ENSG00000171490.13	1130.98	-0.337366	0.202374	-1.66705	0.0955054	0.351506
ENSG00000280046.1	AC104581.4	ENSG00000280046.1	24.0813	0.755118	0.452964	1.66706	0.0955025	0.351506
ENSG00000112812.16	PRSS16	ENSG00000112812.16	43.8448	-0.809595	0.485822	-1.66645	0.0956247	0.351654
ENSG00000151176.8	PLBD2	ENSG00000151176.8	1672.07	-0.360203	0.21614	-1.66653	0.0956086	0.351654
ENSG00000237188.5	AC242426.2	ENSG00000237188.5	32.3896	-1.25191	0.75123	-1.66648	0.0956177	0.351654
ENSG00000205726.15	ITSN1	ENSG00000205726.15	1464.08	0.322555	0.193597	1.66612	0.0956903	0.351814
ENSG00000142627.13	EPHA2	ENSG00000142627.13	61.8333	1.25029	0.7505	1.66595	0.0957238	0.351856
ENSG00000270504.1	AL391422.3	ENSG00000270504.1	35.6228	0.800759	0.48076	1.66561	0.095791	0.352021
ENSG00000085514.16	PILRA	ENSG00000085514.16	51.4961	-0.965916	0.580017	-1.66532	0.095848	0.35215
ENSG00000134825.16	TMEM258	ENSG00000134825.16	615.436	0.408393	0.245295	1.6649	0.0959323	0.352287
ENSG00000135596.18	MICAL1	ENSG00000135596.18	412.126	0.697493	0.419047	1.66447	0.096018	0.352287
ENSG00000138463.9	DIRC2	ENSG00000138463.9	246.213	0.426137	0.255973	1.66477	0.0959577	0.352287
ENSG00000138669.9	PRKG2	ENSG00000138669.9	93.6369	0.804082	0.483002	1.66476	0.0959605	0.352287
ENSG00000168101.14	NUDT16L1	ENSG00000168101.14	573.744	0.323053	0.194068	1.66464	0.0959853	0.352287
ENSG00000204099.11	NEU4	ENSG00000204099.11	133.559	0.9123	0.548101	1.66447	0.0960176	0.352287
ENSG00000105063.19	PPP6R1	ENSG00000105063.19	2031.57	0.4025	0.241835	1.66435	0.0960415	0.352292
ENSG00000164924.18	YWHAZ	ENSG00000164924.18	20778.8	-0.636427	0.38245	-1.66408	0.0960969	0.352338
ENSG00000165566.12	AMER2	ENSG00000165566.12	3209.21	-0.529579	0.318256	-1.664	0.0961118	0.352338
ENSG00000166257.9	SCN3B	ENSG00000166257.9	6083.5	-0.620789	0.373079	-1.66396	0.0961204	0.352338
ENSG00000117640.18	MTFR1L	ENSG00000117640.18	1417.67	0.259982	0.156317	1.66317	0.0962779	0.352348
ENSG00000120526.11	NUDCD1	ENSG00000120526.11	175.935	-0.705808	0.424304	-1.66345	0.0962228	0.352348
ENSG00000136816.16	TOR1B	ENSG00000136816.16	234.499	0.276612	0.166306	1.66327	0.0962582	0.352348
ENSG00000146574.15	CCZ1B	ENSG00000146574.15	664.824	-0.484909	0.291473	-1.66365	0.0961825	0.352348
ENSG00000221887.6	HMSD	ENSG00000221887.6	47.9323	-0.798103	0.479683	-1.66381	0.0961499	0.352348
ENSG00000242574.9	HLA-DMB	ENSG00000242574.9	110.572	0.87765	0.527652	1.66331	0.0962499	0.352348
ENSG00000245848.3	CEBPA	ENSG00000245848.3	274.579	0.467377	0.280969	1.66345	0.0962225	0.352348
ENSG00000196912.12	ANKRD36B	ENSG00000196912.12	132.349	0.887904	0.533949	1.6629	0.0963325	0.352466
ENSG00000244274.7	DBNDD2	ENSG00000244274.7	7264.91	-0.565624	0.340165	-1.66279	0.0963543	0.352466
ENSG00000138709.19	LARP1B	ENSG00000138709.19	282.89	-0.434426	0.261432	-1.66172	0.0965694	0.353091
ENSG00000170500.12	LONRF2	ENSG00000170500.12	4103.55	-0.538456	0.324018	-1.66181	0.0965512	0.353091
ENSG00000005302.19	MSL3	ENSG00000005302.19	491.248	-0.339404	0.204324	-1.66111	0.096692	0.353458
ENSG00000136938.9	ANP32B	ENSG00000136938.9	1570.3	0.716802	0.431575	1.6609	0.0967338	0.35353
ENSG00000111726.13	CMAS	ENSG00000111726.13	1643.41	-0.56478	0.340196	-1.66016	0.0968826	0.353945
ENSG00000121060.18	TRIM25	ENSG00000121060.18	326.334	0.350332	0.211037	1.66005	0.0969036	0.353945
ENSG00000256269.10	HMBS	ENSG00000256269.10	141.53	0.481677	0.290167	1.66	0.096914	0.353945
ENSG00000204685.7	STARD7-AS1	ENSG00000204685.7	55.9624	-0.504776	0.304187	-1.65942	0.0970303	0.354288
ENSG00000064042.18	LIMCH1	ENSG00000064042.18	3061.67	-0.33352	0.201021	-1.65913	0.0970899	0.354425
ENSG00000147123.10	NDUFB11	ENSG00000147123.10	945.722	0.309303	0.186483	1.65861	0.097195	0.354727
ENSG00000204428.12	LY6G5C	ENSG00000204428.12	34.8256	0.794734	0.479295	1.65813	0.0972908	0.354996
ENSG00000003137.8	CYP26B1	ENSG00000003137.8	840.377	-0.742076	0.447707	-1.6575	0.0974176	0.355083
ENSG00000115762.16	PLEKHB2	ENSG00000115762.16	3860.43	-0.428737	0.258666	-1.65749	0.0974205	0.355083
ENSG00000138686.10	BBS7	ENSG00000138686.10	434.816	-0.516934	0.311964	-1.65703	0.0975132	0.355083
ENSG00000157985.19	AGAP1	ENSG00000157985.19	2921.54	0.338872	0.204511	1.65698	0.0975228	0.355083
ENSG00000176046.8	NUPR1	ENSG00000176046.8	638.8	0.799003	0.482129	1.65724	0.0974714	0.355083
ENSG00000183454.17	GRIN2A	ENSG00000183454.17	2083.52	-0.800501	0.483129	-1.65691	0.0975375	0.355083
ENSG00000272755.1	AC245297.2	ENSG00000272755.1	77.904	1.0192	0.615007	1.65722	0.0974742	0.355083
ENSG00000273203.1	AC006946.2	ENSG00000273203.1	29.8761	0.797917	0.481433	1.65738	0.0974432	0.355083
ENSG00000287720.1		ENSG00000287720.1	45.8056	0.847919	0.511611	1.65735	0.0974486	0.355083
ENSG00000287918.1		ENSG00000287918.1	26.8036	-0.992024	0.598524	-1.65745	0.0974283	0.355083
ENSG00000227082.3	AC244021.1	ENSG00000227082.3	86.8459	-0.643226	0.388253	-1.65672	0.0975758	0.355141
ENSG00000130635.15	COL5A1	ENSG00000130635.15	85.2591	0.841441	0.508173	1.65582	0.0977588	0.355726
ENSG00000205250.9	E2F4	ENSG00000205250.9	472.177	0.32775	0.197961	1.65563	0.0977973	0.355785
ENSG00000183580.10	FBXL7	ENSG00000183580.10	434.049	0.491205	0.296719	1.65546	0.097832	0.35583
ENSG00000204308.8	RNF5	ENSG00000204308.8	1031.28	-0.260601	0.157448	-1.65516	0.0978916	0.355965
ENSG00000004961.15	HCCS	ENSG00000004961.15	336.749	-0.546529	0.330275	-1.65477	0.0979712	0.356011
ENSG00000198586.14	TLK1	ENSG00000198586.14	1093.83	-0.473734	0.286277	-1.65481	0.0979626	0.356011
ENSG00000233762.3	AC007969.1	ENSG00000233762.3	106.033	0.815803	0.492937	1.65498	0.097928	0.356011
ENSG00000175938.7	ORAI3	ENSG00000175938.7	178.039	0.617592	0.373262	1.65458	0.0980097	0.35607
ENSG00000077721.16	UBE2A	ENSG00000077721.16	827.004	-0.348863	0.210913	-1.65406	0.0981156	0.356258
ENSG00000175643.10	RMI2	ENSG00000175643.10	63.5625	1.02377	0.618966	1.654	0.0981284	0.356258
ENSG00000176108.9	CHMP6	ENSG00000176108.9	241.446	0.452048	0.273273	1.6542	0.0980864	0.356258
ENSG00000117592.9	PRDX6	ENSG00000117592.9	2565.99	0.42312	0.255975	1.65297	0.098336	0.356434
ENSG00000136536.15	2023-03-07	ENSG00000136536.15	600.223	-0.447052	0.270469	-1.65288	0.0983559	0.356434
ENSG00000172733.11	PURG	ENSG00000172733.11	175.599	0.451417	0.27306	1.65318	0.0982946	0.356434
ENSG00000183444.10	OR7E38P	ENSG00000183444.10	62.9718	-0.825536	0.49939	-1.65309	0.0983129	0.356434
ENSG00000237928.6	NFIA-AS2	ENSG00000237928.6	28.5519	0.917207	0.554888	1.65296	0.0983395	0.356434
ENSG00000256008.3	AC125616.1	ENSG00000256008.3	67.6219	-0.724554	0.438299	-1.6531	0.09831	0.356434
ENSG00000270362.1	HMGN3-AS1	ENSG00000270362.1	35.5145	-0.897605	0.543017	-1.653	0.0983316	0.356434
ENSG00000277639.2	AC007906.2	ENSG00000277639.2	32.8689	-1.91723	1.15955	-1.65343	0.0982439	0.356434
ENSG00000133265.11	HSPBP1	ENSG00000133265.11	946.97	0.359097	0.217279	1.6527	0.0983929	0.356487
ENSG00000054598.9	FOXC1	ENSG00000054598.9	115.303	0.820346	0.496608	1.6519	0.0985551	0.356534
ENSG00000118960.13	HS1BP3	ENSG00000118960.13	314.13	0.431064	0.260906	1.65218	0.0984983	0.356534
ENSG00000169689.15	CENPX	ENSG00000169689.15	441.556	0.490638	0.297009	1.65193	0.0985489	0.356534
ENSG00000180537.13	RNF182	ENSG00000180537.13	332.899	0.595517	0.360512	1.65186	0.0985624	0.356534
ENSG00000182199.11	SHMT2	ENSG00000182199.11	376.526	0.357315	0.216231	1.65247	0.0984389	0.356534
ENSG00000197136.4	PCNX3	ENSG00000197136.4	464.193	0.395711	0.23948	1.65237	0.0984584	0.356534
ENSG00000233527.9	ZNF529-AS1	ENSG00000233527.9	65.866	0.634502	0.384087	1.65197	0.0985397	0.356534
ENSG00000236017.8	ASMTL-AS1	ENSG00000236017.8	44.3626	1.15782	0.701141	1.65134	0.0986686	0.356837
ENSG00000100911.16	PSME2	ENSG00000100911.16	583.621	0.409626	0.248124	1.65089	0.0987608	0.357061
ENSG00000185864.16	NPIPB4	ENSG00000185864.16	234.009	1.19361	0.723045	1.65081	0.0987777	0.357061
ENSG00000256500.5	AL139300.1	ENSG00000256500.5	189.143	-3.4096	2.06554	-1.65071	0.0987979	0.357061
ENSG00000082781.12	ITGB5	ENSG00000082781.12	562.799	0.499746	0.302806	1.65038	0.0988645	0.357221
ENSG00000144339.12	TMEFF2	ENSG00000144339.12	1248.24	-0.496394	0.300813	-1.65017	0.0989077	0.357296
ENSG00000235711.4	ANKRD34C	ENSG00000235711.4	72.4616	-0.885517	0.536834	-1.64952	0.0990416	0.357699
ENSG00000150938.10	CRIM1	ENSG00000150938.10	1062	-0.388243	0.235397	-1.64932	0.0990828	0.357767
ENSG00000054277.14	OPN3	ENSG00000054277.14	361.974	-0.895745	0.54323	-1.64892	0.0991634	0.357895
ENSG00000092051.17	JPH4	ENSG00000092051.17	6048.25	0.439333	0.266436	1.64892	0.0991631	0.357895
ENSG00000136643.12	RPS6KC1	ENSG00000136643.12	783.394	-0.38173	0.231714	-1.64742	0.099472	0.358789
ENSG00000182674.6	KCNB2	ENSG00000182674.6	86.9278	-0.677789	0.411433	-1.64739	0.0994786	0.358789
ENSG00000235609.7	AF127577.4	ENSG00000235609.7	51.3418	0.661572	0.401576	1.64744	0.0994679	0.358789
ENSG00000007168.13	PAFAH1B1	ENSG00000007168.13	5372.69	-0.522963	0.317597	-1.64662	0.0996358	0.358832
ENSG00000116106.12	EPHA4	ENSG00000116106.12	1400.43	-0.823156	0.499764	-1.64709	0.09954	0.358832
ENSG00000135917.15	SLC19A3	ENSG00000135917.15	95.6941	-0.890336	0.540724	-1.64656	0.099648	0.358832
ENSG00000135930.14	EIF4E2	ENSG00000135930.14	1083.56	-0.268838	0.163235	-1.64694	0.0995712	0.358832
ENSG00000162989.5	KCNJ3	ENSG00000162989.5	930.367	-0.700927	0.425654	-1.64671	0.0996183	0.358832
ENSG00000229809.8	ZNF688	ENSG00000229809.8	197.248	0.511847	0.310829	1.64671	0.0996167	0.358832
ENSG00000267940.1	AC022762.2	ENSG00000267940.1	55.4623	-0.690467	0.419292	-1.64675	0.0996103	0.358832
ENSG00000153363.13	LINC00467	ENSG00000153363.13	75.259	-0.451911	0.274573	-1.64587	0.0997913	0.359267
ENSG00000034152.19	MAP2K3	ENSG00000034152.19	179.764	0.607142	0.368997	1.64539	0.0998903	0.359536
ENSG00000107105.15	ELAVL2	ENSG00000107105.15	891.118	-0.721235	0.438365	-1.64528	0.0999111	0.359536
ENSG00000005513.10	SOX8	ENSG00000005513.10	1782.36	0.784961	0.477275	1.64467	0.100037	0.359584
ENSG00000120279.6	MYCT1	ENSG00000120279.6	87.6153	-0.586037	0.356273	-1.64491	0.0999886	0.359584
ENSG00000141295.14	SCRN2	ENSG00000141295.14	278.612	0.4603	0.279824	1.64496	0.0999775	0.359584
ENSG00000168394.11	TAP1	ENSG00000168394.11	304.084	0.661229	0.402039	1.64469	0.100034	0.359584
ENSG00000186812.13	ZNF397	ENSG00000186812.13	613.92	-0.287935	0.175057	-1.64481	0.100008	0.359584
ENSG00000123977.10	DAW1	ENSG00000123977.10	59.8172	-1.02171	0.621289	-1.64451	0.100071	0.359625
ENSG00000063241.8	ISOC2	ENSG00000063241.8	435.724	0.360193	0.219083	1.64409	0.100158	0.359773
ENSG00000243414.5	TICAM2	ENSG00000243414.5	27.5606	1.88224	1.14478	1.6442	0.100136	0.359773
ENSG00000261338.2	AC021016.2	ENSG00000261338.2	92.1344	0.730161	0.444158	1.64392	0.100192	0.359816
ENSG00000165632.8	TAF3	ENSG00000165632.8	226.525	-0.48345	0.294106	-1.6438	0.100218	0.359827
ENSG00000246263.3	UBR5-AS1	ENSG00000246263.3	31.6102	0.642959	0.391314	1.64308	0.100367	0.36028
ENSG00000163273.4	NPPC	ENSG00000163273.4	32.5353	0.785144	0.477904	1.64289	0.100406	0.360339
ENSG00000106483.12	SFRP4	ENSG00000106483.12	50.3093	0.91138	0.55496	1.64225	0.100539	0.360736
ENSG00000055070.17	SZRD1	ENSG00000055070.17	933.9	0.457702	0.278951	1.6408	0.100839	0.361488
ENSG00000100084.14	HIRA	ENSG00000100084.14	692.992	0.234761	0.143077	1.64081	0.100838	0.361488
ENSG00000149294.16	NCAM1	ENSG00000149294.16	8730.16	-0.265425	0.16175	-1.64096	0.100805	0.361488
ENSG00000169627.9	BOLA2B	ENSG00000169627.9	320.159	0.614472	0.374474	1.64089	0.100819	0.361488
ENSG00000182240.16	BACE2	ENSG00000182240.16	102.094	-0.55698	0.339524	-1.64047	0.100907	0.361649
ENSG00000164604.12	GPR85	ENSG00000164604.12	498.357	-0.463514	0.282612	-1.64011	0.100983	0.361791
ENSG00000183196.10	CHST6	ENSG00000183196.10	392.036	0.512408	0.312452	1.63996	0.101015	0.361791
ENSG00000213398.8	LCAT	ENSG00000213398.8	127.806	0.846935	0.516416	1.64002	0.101	0.361791
ENSG00000110429.14	FBXO3	ENSG00000110429.14	889.38	-0.440791	0.268816	-1.63975	0.101058	0.361865
ENSG00000110801.14	PSMD9	ENSG00000110801.14	409.822	0.327576	0.199854	1.63908	0.101197	0.362037
ENSG00000167220.12	HDHD2	ENSG00000167220.12	1307.88	-0.286201	0.174589	-1.63928	0.101155	0.362037
ENSG00000180340.7	FZD2	ENSG00000180340.7	44.5277	0.896059	0.54668	1.63909	0.101194	0.362037
ENSG00000196503.4	ARL9	ENSG00000196503.4	51.4243	0.775045	0.472806	1.63925	0.101162	0.362037
ENSG00000102531.16	FNDC3A	ENSG00000102531.16	829.898	-0.490988	0.299607	-1.63878	0.10126	0.362182
ENSG00000130176.8	CNN1	ENSG00000130176.8	91.1592	0.696997	0.425425	1.63836	0.101347	0.362413
ENSG00000159592.11	GPBP1L1	ENSG00000159592.11	967.63	-0.240671	0.146913	-1.63819	0.101382	0.362456
ENSG00000136925.15	TSTD2	ENSG00000136925.15	362.555	-0.270778	0.165328	-1.63782	0.101459	0.362649
ENSG00000139505.11	MTMR6	ENSG00000139505.11	928.895	-0.451301	0.275657	-1.63718	0.101593	0.362964
ENSG00000179364.13	PACS2	ENSG00000179364.13	2677.06	0.398893	0.243639	1.63723	0.101582	0.362964
ENSG00000187815.10	ZFP69	ENSG00000187815.10	91.928	-0.468902	0.286453	-1.63693	0.101646	0.363072
ENSG00000110074.11	FOXRED1	ENSG00000110074.11	587.628	0.343003	0.209604	1.63643	0.101749	0.36336
ENSG00000120942.13	UBIAD1	ENSG00000120942.13	186.96	-0.395074	0.241494	-1.63596	0.101848	0.363393
ENSG00000142149.9	HUNK	ENSG00000142149.9	162.841	-0.668627	0.408669	-1.63611	0.101817	0.363393
ENSG00000164323.14	CFAP97	ENSG00000164323.14	396.997	-0.478235	0.292367	-1.63574	0.101895	0.363393
ENSG00000165633.13	VSTM4	ENSG00000165633.13	410.061	0.409414	0.250258	1.63597	0.101846	0.363393
ENSG00000189423.13	USP32P3	ENSG00000189423.13	268.106	-0.591892	0.361874	-1.63563	0.101918	0.363393
ENSG00000261195.1	AC027130.1	ENSG00000261195.1	37.6138	1.00819	0.616289	1.6359	0.101861	0.363393
ENSG00000273295.1	AP000350.6	ENSG00000273295.1	31.3748	1.88327	1.15136	1.63569	0.101905	0.363393
ENSG00000163320.11	CGGBP1	ENSG00000163320.11	1106.23	-0.412433	0.252254	-1.63499	0.102051	0.363786
ENSG00000114302.16	PRKAR2A	ENSG00000114302.16	499.738	-0.310202	0.189804	-1.63432	0.102191	0.364203
ENSG00000184313.20	MROH7	ENSG00000184313.20	130.1	0.659606	0.403729	1.63378	0.102304	0.364448
ENSG00000211451.12	GNRHR2	ENSG00000211451.12	55.2717	-0.715753	0.438097	-1.63378	0.102305	0.364448
ENSG00000000460.17	C1orf112	ENSG00000000460.17	35.2751	0.72481	0.443733	1.63344	0.102377	0.364562
ENSG00000204923.4	FBXO48	ENSG00000204923.4	61.3011	-0.575704	0.352456	-1.63341	0.102383	0.364562
ENSG00000185818.7	NAT8L	ENSG00000185818.7	3985.53	0.265519	0.162579	1.63316	0.102434	0.364582
ENSG00000221823.11	PPP3R1	ENSG00000221823.11	6756.6	-0.667213	0.408534	-1.63319	0.102429	0.364582
ENSG00000051382.8	PIK3CB	ENSG00000051382.8	882.038	-0.415263	0.254528	-1.6315	0.102784	0.365582
ENSG00000173391.9	OLR1	ENSG00000173391.9	144.172	-1.25649	0.770089	-1.63162	0.10276	0.365582
ENSG00000229644.6	NAMPTP1	ENSG00000229644.6	39.1873	-0.966756	0.592533	-1.63157	0.102771	0.365582
ENSG00000268912.1	AC012313.5	ENSG00000268912.1	44.4714	-0.604537	0.37068	-1.63089	0.102914	0.365964
ENSG00000106348.18	IMPDH1	ENSG00000106348.18	389.373	0.335482	0.205762	1.63043	0.10301	0.366041
ENSG00000109390.12	NDUFC1	ENSG00000109390.12	738.503	0.329592	0.202141	1.63051	0.102994	0.366041
ENSG00000175093.5	SPSB4	ENSG00000175093.5	29.898	0.822042	0.504182	1.63045	0.103007	0.366041
ENSG00000180332.6	KCTD4	ENSG00000180332.6	853.539	-0.579052	0.355171	-1.63035	0.103028	0.366041
ENSG00000215788.10	TNFRSF25	ENSG00000215788.10	134.889	0.932479	0.57205	1.63007	0.103088	0.366171
ENSG00000140553.18	UNC45A	ENSG00000140553.18	391.309	0.268946	0.165047	1.62951	0.103204	0.366504
ENSG00000137103.20	TMEM8B	ENSG00000137103.20	1306.91	0.265372	0.162882	1.62922	0.103266	0.366642
ENSG00000100583.4	SAMD15	ENSG00000100583.4	31.7249	-1.07789	0.661678	-1.62903	0.103307	0.366643
ENSG00000248079.3	DPH6-AS1	ENSG00000248079.3	33.1057	0.828267	0.50845	1.629	0.103312	0.366643
ENSG00000183077.15	AFMID	ENSG00000183077.15	492.705	-0.441283	0.270923	-1.62881	0.103353	0.366705
ENSG00000181234.9	TMEM132C	ENSG00000181234.9	390.633	0.407426	0.250228	1.62822	0.103478	0.367067
ENSG00000076662.10	ICAM3	ENSG00000076662.10	57.7266	1.03822	0.637746	1.62796	0.103534	0.367101
ENSG00000178078.11	STAP2	ENSG00000178078.11	26.3242	0.891108	0.547342	1.62806	0.103511	0.367101
ENSG00000173918.15	C1QTNF1	ENSG00000173918.15	160.603	0.930604	0.571692	1.62781	0.103566	0.367133
ENSG00000198887.9	SMC5	ENSG00000198887.9	211.24	-0.479225	0.294511	-1.62719	0.103697	0.367515
ENSG00000165698.16	SPACA9	ENSG00000165698.16	303.748	0.300318	0.18466	1.62633	0.103879	0.36808
ENSG00000107537.14	PHYH	ENSG00000107537.14	333.116	0.368003	0.226366	1.6257	0.104014	0.368111
ENSG00000149273.15	RPS3	ENSG00000149273.15	5563.31	0.507191	0.311976	1.62574	0.104005	0.368111
ENSG00000156256.15	USP16	ENSG00000156256.15	648.035	-0.317216	0.195133	-1.62564	0.104026	0.368111
ENSG00000161798.7	AQP5	ENSG00000161798.7	33.6303	0.885768	0.544762	1.62597	0.103956	0.368111
ENSG00000166046.11	TCP11L2	ENSG00000166046.11	70.0428	-0.726189	0.446675	-1.62576	0.104	0.368111
ENSG00000248801.7	C8orf34-AS1	ENSG00000248801.7	36.8161	-0.836827	0.514705	-1.62584	0.103984	0.368111
ENSG00000132466.19	ANKRD17	ENSG00000132466.19	1239.79	-0.411188	0.252989	-1.62532	0.104095	0.368271
ENSG00000173581.7	CCDC106	ENSG00000173581.7	751.377	0.307373	0.189138	1.62513	0.104135	0.368333
ENSG00000115507.10	OTX1	ENSG00000115507.10	58.9261	0.859842	0.529193	1.62482	0.104202	0.368428
ENSG00000119041.11	GTF3C3	ENSG00000119041.11	284.027	-0.295144	0.181655	-1.62475	0.104216	0.368428
ENSG00000128602.11	SMO	ENSG00000128602.11	200.253	0.869918	0.535441	1.62468	0.104232	0.368428
ENSG00000151835.16	SACS	ENSG00000151835.16	1347.73	-0.699315	0.430473	-1.62453	0.104263	0.368458
ENSG00000126583.11	PRKCG	ENSG00000126583.11	2886.23	-0.456828	0.281346	-1.62372	0.104435	0.368919
ENSG00000131368.8	MRPS25	ENSG00000131368.8	1017.35	0.182692	0.112519	1.62365	0.10445	0.368919
ENSG00000260879.1	AL359258.2	ENSG00000260879.1	22.7822	-1.41752	0.873078	-1.62359	0.104463	0.368919
ENSG00000080819.9	CPOX	ENSG00000080819.9	359.387	-0.575669	0.355	-1.6216	0.104888	0.36892
ENSG00000101977.21	MCF2	ENSG00000101977.21	224.273	-0.617283	0.380417	-1.62265	0.104664	0.36892
ENSG00000103404.14	USP31	ENSG00000103404.14	734.892	-0.443155	0.273259	-1.62174	0.104859	0.36892
ENSG00000105058.12	FAM32A	ENSG00000105058.12	1217.94	0.230815	0.142237	1.62276	0.104641	0.36892
ENSG00000107223.13	EDF1	ENSG00000107223.13	3138.58	0.297098	0.183209	1.62164	0.104881	0.36892
ENSG00000114796.16	KLHL24	ENSG00000114796.16	664.94	-0.494217	0.30482	-1.62134	0.104945	0.36892
ENSG00000118007.13	STAG1	ENSG00000118007.13	345.861	-0.408573	0.251938	-1.62172	0.104863	0.36892
ENSG00000120251.20	GRIA2	ENSG00000120251.20	4239.7	-0.598467	0.369082	-1.6215	0.10491	0.36892
ENSG00000124155.18	PIGT	ENSG00000124155.18	818.434	-0.324549	0.200003	-1.62272	0.104649	0.36892
ENSG00000157014.11	TATDN2	ENSG00000157014.11	1160.4	0.272321	0.167844	1.62247	0.104703	0.36892
ENSG00000168152.13	THAP9	ENSG00000168152.13	85.9788	-0.583055	0.35915	-1.62343	0.104498	0.36892
ENSG00000172315.6	TP53RK	ENSG00000172315.6	202.618	-0.352544	0.217217	-1.62301	0.104587	0.36892
ENSG00000178761.15	FAM219B	ENSG00000178761.15	1651.89	0.197992	0.122005	1.62281	0.104629	0.36892
ENSG00000182872.16	RBM10	ENSG00000182872.16	770.4	0.356571	0.219853	1.62186	0.104834	0.36892
ENSG00000196123.13	KIAA0895L	ENSG00000196123.13	869.071	0.333066	0.205429	1.62132	0.104949	0.36892
ENSG00000198105.14	ZNF248	ENSG00000198105.14	677.655	-0.300788	0.185455	-1.62189	0.104827	0.36892
ENSG00000230707.1	AL589987.1	ENSG00000230707.1	29.6507	0.909026	0.560169	1.62277	0.104638	0.36892
ENSG00000258655.2	ARHGAP5-AS1	ENSG00000258655.2	173.198	0.576237	0.355372	1.6215	0.10491	0.36892
ENSG00000272841.1	AL139393.2	ENSG00000272841.1	106.775	0.663794	0.409351	1.62157	0.104894	0.36892
ENSG00000278175.4	GLIDR	ENSG00000278175.4	122.012	-0.474419	0.292345	-1.6228	0.104631	0.36892
ENSG00000280077.1	AL353763.2	ENSG00000280077.1	110.948	0.758412	0.467589	1.62196	0.104811	0.36892
ENSG00000253910.2	PCDHGB2	ENSG00000253910.2	85.9216	-1.00021	0.616956	-1.6212	0.104975	0.368928
ENSG00000154027.19	AK5	ENSG00000154027.19	6970.39	-0.631477	0.389555	-1.62102	0.105013	0.368982
ENSG00000186174.12	BCL9L	ENSG00000186174.12	381.566	0.38096	0.235047	1.62078	0.105065	0.369082
ENSG00000043355.12	ZIC2	ENSG00000043355.12	194.61	0.569507	0.351404	1.62066	0.10509	0.369088
ENSG00000103343.13	ZNF174	ENSG00000103343.13	190.59	-0.343419	0.211956	-1.62024	0.105181	0.369159
ENSG00000112306.8	RPS12	ENSG00000112306.8	5331.18	0.589254	0.363706	1.62014	0.105203	0.369159
ENSG00000124333.16	VAMP7	ENSG00000124333.16	667.625	-0.521789	0.322009	-1.62042	0.105143	0.369159
ENSG00000153233.13	PTPRR	ENSG00000153233.13	525.96	-0.791426	0.488467	-1.62023	0.105184	0.369159
ENSG00000068024.16	HDAC4	ENSG00000068024.16	531.829	0.285357	0.176157	1.61991	0.105252	0.369252
ENSG00000196353.11	CPNE4	ENSG00000196353.11	689.049	-0.720213	0.444931	-1.61871	0.10551	0.370075
ENSG00000075945.13	KIFAP3	ENSG00000075945.13	2004.14	-0.505309	0.312189	-1.6186	0.105534	0.370076
ENSG00000069329.18	VPS35	ENSG00000069329.18	2231.98	-0.57724	0.35705	-1.61669	0.105945	0.370297
ENSG00000074410.14	CA12	ENSG00000074410.14	188.982	0.942224	0.582927	1.61637	0.106015	0.370297
ENSG00000074696.13	HACD3	ENSG00000074696.13	3047.58	-0.448015	0.27711	-1.61674	0.105933	0.370297
ENSG00000089006.16	SNX5	ENSG00000089006.16	1165.44	0.367912	0.2275	1.61719	0.105837	0.370297
ENSG00000095951.17	HIVEP1	ENSG00000095951.17	302.596	-0.421508	0.260772	-1.61638	0.106011	0.370297
ENSG00000128692.8	EIF2S2P4	ENSG00000128692.8	71.3728	-0.784852	0.485199	-1.61759	0.105752	0.370297
ENSG00000139637.14	C12orf10	ENSG00000139637.14	742.859	0.288096	0.178129	1.61734	0.105804	0.370297
ENSG00000141744.4	PNMT	ENSG00000141744.4	130.072	0.642841	0.397669	1.61652	0.105981	0.370297
ENSG00000143194.13	MAEL	ENSG00000143194.13	59.9473	0.777858	0.480779	1.61791	0.105681	0.370297
ENSG00000146535.14	GNA12	ENSG00000146535.14	1774.3	0.526378	0.325468	1.6173	0.105814	0.370297
ENSG00000156170.13	NDUFAF6	ENSG00000156170.13	257.814	0.335539	0.207412	1.61774	0.105718	0.370297
ENSG00000162849.16	KIF26B	ENSG00000162849.16	283.503	0.534463	0.330522	1.61703	0.105872	0.370297
ENSG00000165643.10	SOHLH1	ENSG00000165643.10	137.97	0.731166	0.452295	1.61657	0.105971	0.370297
ENSG00000170242.18	USP47	ENSG00000170242.18	1348.5	-0.268346	0.165951	-1.61701	0.105875	0.370297
ENSG00000180855.16	ZNF443	ENSG00000180855.16	61.3979	-0.670495	0.41458	-1.61729	0.105816	0.370297
ENSG00000198898.14	CAPZA2	ENSG00000198898.14	1415.87	-0.483976	0.299363	-1.61668	0.105947	0.370297
ENSG00000213923.12	CSNK1E	ENSG00000213923.12	1836.26	0.22977	0.142135	1.61656	0.105972	0.370297
ENSG00000287725.1		ENSG00000287725.1	106.275	0.731192	0.451916	1.61798	0.105666	0.370297
ENSG00000233830.2	EIF4HP1	ENSG00000233830.2	81.4725	-1.08169	0.669384	-1.61596	0.106104	0.370527
ENSG00000074370.18	ATP2A3	ENSG00000074370.18	72.9322	0.803194	0.497139	1.61563	0.106174	0.370559
ENSG00000186010.19	NDUFA13	ENSG00000186010.19	2836.4	0.392286	0.242829	1.61548	0.106206	0.370559
ENSG00000229638.1	RPL4P4	ENSG00000229638.1	157.598	0.660204	0.408601	1.61576	0.106145	0.370559
ENSG00000246985.8	SOCS2-AS1	ENSG00000246985.8	51.3827	0.630673	0.390391	1.61549	0.106205	0.370559
ENSG00000242220.8	TCP10L	ENSG00000242220.8	66.0811	-0.664074	0.411102	-1.61535	0.106234	0.370576
ENSG00000038532.16	CLEC16A	ENSG00000038532.16	570.039	0.270122	0.167243	1.61514	0.10628	0.370654
