## Supplementary material for "Differentially Altered Metabolic Pathways in the Amygdala of Subjects with Schizophrenia, Bipolar Disorder and Major Depressive Disorder": Table S1 (part 3 of 3)

### Sheet: CTL_v_MDD (continued)
	SYMBOL	ENSEMBL	baseMean	log2FoldChange	lfcSE	stat	pvalue	padj
ENSG00000140600.17	SH3GL3	ENSG00000140600.17	1846.78	-0.31559	0.195442	-1.61475	0.106365	0.37087
ENSG00000113966.10	ARL6	ENSG00000113966.10	350.765	-0.624996	0.387224	-1.61404	0.106518	0.371322
ENSG00000025772.8	TOMM34	ENSG00000025772.8	998.809	-0.425465	0.263722	-1.61331	0.106678	0.371391
ENSG00000136888.7	ATP6V1G1	ENSG00000136888.7	1220.17	-0.282001	0.174768	-1.61358	0.10662	0.371391
ENSG00000156261.13	CCT8	ENSG00000156261.13	1625.99	-0.404174	0.250497	-1.61349	0.106638	0.371391
ENSG00000169744.13	LDB2	ENSG00000169744.13	1497.87	-0.692418	0.42919	-1.61331	0.106677	0.371391
ENSG00000174177.13	CTU2	ENSG00000174177.13	195.326	0.367116	0.227492	1.61376	0.10658	0.371391
ENSG00000177697.19	CD151	ENSG00000177697.19	558.889	0.430587	0.266885	1.61338	0.106662	0.371391
ENSG00000161681.15	SHANK1	ENSG00000161681.15	1228.64	0.713555	0.442329	1.61317	0.106707	0.37141
ENSG00000113721.14	PDGFRB	ENSG00000113721.14	804.837	0.686506	0.425595	1.61305	0.106734	0.371425
ENSG00000112394.17	SLC16A10	ENSG00000112394.17	30.3186	-0.900934	0.558597	-1.61285	0.106777	0.371493
ENSG00000060982.15	BCAT1	ENSG00000060982.15	511.618	-0.691978	0.429112	-1.61258	0.106835	0.371615
ENSG00000174780.17	SRP72	ENSG00000174780.17	920.903	-0.406213	0.251998	-1.61197	0.106969	0.371998
ENSG00000100304.13	TTLL12	ENSG00000100304.13	550.722	0.343202	0.21296	1.61158	0.107053	0.372211
ENSG00000111203.13	ITFG2	ENSG00000111203.13	238.624	-0.302597	0.187804	-1.61123	0.107129	0.372225
ENSG00000155792.10	DEPTOR	ENSG00000155792.10	226.794	-0.480909	0.298506	-1.61105	0.107168	0.372225
ENSG00000161281.11	COX7A1	ENSG00000161281.11	461.551	0.71214	0.442041	1.61103	0.107174	0.372225
ENSG00000176422.14	SPRYD4	ENSG00000176422.14	161.991	-0.480304	0.298116	-1.61113	0.107151	0.372225
ENSG00000213465.8	ARL2	ENSG00000213465.8	1575.58	0.294793	0.182962	1.61123	0.10713	0.372225
ENSG00000136153.20	LMO7	ENSG00000136153.20	953.999	-0.616169	0.382496	-1.61092	0.107198	0.372228
ENSG00000179104.9	TMTC2	ENSG00000179104.9	670.698	-0.621016	0.385628	-1.6104	0.10731	0.372533
ENSG00000213753.11	CENPBD1P1	ENSG00000213753.11	1029.3	0.390874	0.242773	1.61004	0.107389	0.372729
ENSG00000133027.18	PEMT	ENSG00000133027.18	188.149	0.409469	0.254351	1.60986	0.107429	0.372786
ENSG00000149809.15	TM7SF2	ENSG00000149809.15	768.234	0.436437	0.271122	1.60974	0.107454	0.372787
ENSG00000204469.13	PRRC2A	ENSG00000204469.13	3447.3	0.266422	0.165517	1.60963	0.107479	0.372787
ENSG00000230006.7	ANKRD36BP2	ENSG00000230006.7	109.577	0.547885	0.3404	1.60953	0.1075	0.372787
ENSG00000118181.11	RPS25	ENSG00000118181.11	5853.34	0.465898	0.289552	1.60903	0.107609	0.373069
ENSG00000164841.5	TMEM74	ENSG00000164841.5	183.428	-0.62898	0.390926	-1.60895	0.107628	0.373069
ENSG00000143994.14	ABHD1	ENSG00000143994.14	30.3867	0.88628	0.550948	1.60865	0.107694	0.373137
ENSG00000150961.15	SEC24D	ENSG00000150961.15	123.94	-0.567956	0.353065	-1.60864	0.107694	0.373137
ENSG00000166441.13	RPL27A	ENSG00000166441.13	6481.5	0.515173	0.320276	1.60853	0.107719	0.373143
ENSG00000205593.12	DENND6B	ENSG00000205593.12	631.515	0.323422	0.201092	1.60833	0.107762	0.373211
ENSG00000166471.11	TMEM41B	ENSG00000166471.11	595.736	-0.320302	0.199202	-1.60793	0.107851	0.373436
ENSG00000150054.18	MPP7	ENSG00000150054.18	176.289	-0.844703	0.525606	-1.6071	0.108032	0.373737
ENSG00000153395.10	LPCAT1	ENSG00000153395.10	1020.78	-0.284547	0.177027	-1.60736	0.107976	0.373737
ENSG00000155066.16	PROM2	ENSG00000155066.16	38.005	-0.881649	0.548589	-1.60712	0.108028	0.373737
ENSG00000286353.1		ENSG00000286353.1	30.0634	0.774697	0.481989	1.60729	0.10799	0.373737
ENSG00000177733.7	HNRNPA0	ENSG00000177733.7	1398.7	-0.288353	0.179479	-1.60661	0.10814	0.374031
ENSG00000187049.10	TMEM216	ENSG00000187049.10	148.148	0.612911	0.381569	1.60629	0.10821	0.374165
ENSG00000232838.4	PET117	ENSG00000232838.4	206.081	0.488808	0.304322	1.60622	0.108226	0.374165
ENSG00000133895.15	MEN1	ENSG00000133895.15	449.07	-0.314098	0.195582	-1.60597	0.108282	0.374277
ENSG00000147403.16	RPL10	ENSG00000147403.16	6041.86	0.467795	0.291408	1.60529	0.10843	0.374707
ENSG00000092820.18	EZR	ENSG00000092820.18	2693.98	0.590777	0.368137	1.60478	0.108543	0.374904
ENSG00000100461.18	RBM23	ENSG00000100461.18	881.529	-0.28764	0.179224	-1.60492	0.108512	0.374904
ENSG00000107554.17	DNMBP	ENSG00000107554.17	122.908	0.566981	0.353322	1.60471	0.108557	0.374904
ENSG00000019991.18	HGF	ENSG00000019991.18	56.4334	0.597379	0.372338	1.6044	0.108626	0.375002
ENSG00000182196.13	ARL6IP4	ENSG00000182196.13	2300.71	0.480923	0.299758	1.60437	0.108633	0.375002
ENSG00000160602.14	NEK8	ENSG00000160602.14	40.7495	0.74051	0.461744	1.60372	0.108775	0.375331
ENSG00000183978.8	COA3	ENSG00000183978.8	1152.79	0.308105	0.192111	1.60379	0.108761	0.375331
ENSG00000241360.2	PDXP	ENSG00000241360.2	4767.66	0.3736	0.232997	1.60345	0.108834	0.375455
ENSG00000164733.21	CTSB	ENSG00000164733.21	6519.1	-0.272424	0.169952	-1.60295	0.108945	0.375593
ENSG00000214946.14	TBC1D26	ENSG00000214946.14	32.5896	1.3992	0.872838	1.60305	0.108923	0.375593
ENSG00000253352.9	TUG1	ENSG00000253352.9	2039.33	-0.272344	0.169885	-1.60311	0.10891	0.375593
ENSG00000213445.10	SIPA1	ENSG00000213445.10	229.955	0.770773	0.480943	1.60263	0.109017	0.37576
ENSG00000052841.15	TTC17	ENSG00000052841.15	610.85	-0.326438	0.203824	-1.60156	0.109252	0.375768
ENSG00000139263.11	LRIG3	ENSG00000139263.11	64.5258	0.672475	0.41989	1.60155	0.109255	0.375768
ENSG00000156535.15	CD109	ENSG00000156535.15	89.2138	0.782163	0.488186	1.60218	0.109115	0.375768
ENSG00000160298.17	C21orf58	ENSG00000160298.17	58.2961	0.796237	0.497108	1.60174	0.109214	0.375768
ENSG00000161036.13	LRWD1	ENSG00000161036.13	250.318	0.453241	0.282912	1.60206	0.109143	0.375768
ENSG00000163348.4	PYGO2	ENSG00000163348.4	734.032	0.251962	0.157295	1.60184	0.109192	0.375768
ENSG00000179454.13	KLHL28	ENSG00000179454.13	195.457	-0.609975	0.380668	-1.60238	0.109072	0.375768
ENSG00000216937.13	CCDC7	ENSG00000216937.13	27.6313	0.706746	0.441235	1.60174	0.109212	0.375768
ENSG00000219626.9	FAM228B	ENSG00000219626.9	361.608	0.420284	0.262422	1.60156	0.109254	0.375768
ENSG00000254615.3	AC027031.2	ENSG00000254615.3	185.142	0.680794	0.424962	1.60201	0.109153	0.375768
ENSG00000104852.15	SNRNP70	ENSG00000104852.15	2456.96	0.536377	0.335183	1.60025	0.109542	0.375797
ENSG00000112276.14	BVES	ENSG00000112276.14	120.522	-0.706441	0.441439	-1.60032	0.109529	0.375797
ENSG00000121310.17	ECHDC2	ENSG00000121310.17	539.49	0.627544	0.39225	1.59986	0.10963	0.375797
ENSG00000132141.14	CCT6B	ENSG00000132141.14	37.9255	-0.746965	0.466909	-1.59981	0.109641	0.375797
ENSG00000134324.11	LPIN1	ENSG00000134324.11	954.764	-0.32717	0.204325	-1.60123	0.109327	0.375797
ENSG00000140105.18	WARS	ENSG00000140105.18	1268.67	-0.471161	0.294466	-1.60005	0.109587	0.375797
ENSG00000145194.18	ECE2	ENSG00000145194.18	482.079	0.461676	0.288462	1.60047	0.109494	0.375797
ENSG00000147144.13	CCDC120	ENSG00000147144.13	135.06	0.641202	0.400762	1.59996	0.109608	0.375797
ENSG00000155980.12	KIF5A	ENSG00000155980.12	28893.4	0.564338	0.352738	1.59988	0.109625	0.375797
ENSG00000196873.15	CBWD3	ENSG00000196873.15	276.586	-0.45295	0.282937	-1.60089	0.109402	0.375797
ENSG00000197780.10	TAF13	ENSG00000197780.10	562.744	-0.315712	0.197303	-1.60014	0.109568	0.375797
ENSG00000198929.13	NOS1AP	ENSG00000198929.13	852.683	-0.504308	0.315115	-1.60039	0.109512	0.375797
ENSG00000205464.12	ATP6AP1L	ENSG00000205464.12	143.746	0.606489	0.378729	1.60138	0.109293	0.375797
ENSG00000227124.11	ZNF717	ENSG00000227124.11	94.5674	-0.465923	0.29113	-1.6004	0.10951	0.375797
ENSG00000269502.5	DMRTC1	ENSG00000269502.5	70.5826	-0.936887	0.585295	-1.60071	0.109441	0.375797
ENSG00000285973.2		ENSG00000285973.2	29.6834	-0.807256	0.504205	-1.60105	0.109366	0.375797
ENSG00000186638.16	KIF24	ENSG00000186638.16	38.182	0.822036	0.513881	1.59966	0.109673	0.375817
ENSG00000261556.10	SMG1P7	ENSG00000261556.10	108.333	0.753765	0.471229	1.59957	0.109694	0.375817
ENSG00000234857.2	HNRNPUL2-BSCL2	ENSG00000234857.2	179.294	-2.40093	1.50137	-1.59916	0.109785	0.376049
ENSG00000147883.12	CDKN2B	ENSG00000147883.12	47.692	0.606658	0.379399	1.599	0.109821	0.37609
ENSG00000101457.13	DNTTIP1	ENSG00000101457.13	269.249	0.362074	0.226477	1.59872	0.109882	0.376138
ENSG00000108039.18	XPNPEP1	ENSG00000108039.18	577.328	-0.277196	0.17338	-1.59877	0.109871	0.376138
ENSG00000166510.14	CCDC68	ENSG00000166510.14	57.2048	-0.895822	0.56038	-1.5986	0.10991	0.376154
ENSG00000197302.10	ZNF720	ENSG00000197302.10	257.974	-0.448366	0.280497	-1.59847	0.109938	0.37617
ENSG00000181007.9	ZFP82	ENSG00000181007.9	143.626	-0.36378	0.227622	-1.59818	0.110003	0.376309
ENSG00000243902.6	FP325335.1	ENSG00000243902.6	44.5991	0.718062	0.449352	1.598	0.110044	0.376369
ENSG00000233930.4	KRTAP5-AS1	ENSG00000233930.4	109.081	-1.11776	0.699632	-1.59764	0.110123	0.376559
ENSG00000182993.5	C12orf60	ENSG00000182993.5	37.4808	0.700351	0.438517	1.59709	0.110246	0.376856
ENSG00000196369.11	SRGAP2B	ENSG00000196369.11	566.754	-0.558825	0.349914	-1.59704	0.110257	0.376856
ENSG00000037042.9	TUBG2	ENSG00000037042.9	2007.56	0.302637	0.189547	1.59663	0.110348	0.376969
ENSG00000138336.9	TET1	ENSG00000138336.9	29.5074	0.784729	0.491509	1.59657	0.110361	0.376969
ENSG00000186288.5	PABPC1L2A	ENSG00000186288.5	185.042	-1.04421	0.653979	-1.59671	0.110331	0.376969
ENSG00000189129.14	PLAC9	ENSG00000189129.14	60.5688	1.14015	0.714181	1.59644	0.11039	0.376986
ENSG00000121073.15	SLC35B1	ENSG00000121073.15	555.347	-0.276133	0.173017	-1.59599	0.11049	0.377086
ENSG00000140479.17	PCSK6	ENSG00000140479.17	670.186	-0.684817	0.429034	-1.59618	0.110448	0.377086
ENSG00000261135.1	AL137802.2	ENSG00000261135.1	45.0441	-0.967626	0.606263	-1.59605	0.110477	0.377086
ENSG00000084733.11	RAB10	ENSG00000084733.11	1782.45	-0.422329	0.264711	-1.59544	0.110614	0.377267
ENSG00000114209.15	PDCD10	ENSG00000114209.15	361.623	-0.427683	0.268054	-1.59551	0.110597	0.377267
ENSG00000131871.15	SELENOS	ENSG00000131871.15	391.64	-0.265963	0.16669	-1.59556	0.110588	0.377267
ENSG00000159761.15	C16orf86	ENSG00000159761.15	42.7464	0.752603	0.471787	1.59522	0.110664	0.377356
ENSG00000104765.16	BNIP3L	ENSG00000104765.16	2491.45	-0.515359	0.323171	-1.5947	0.11078	0.37743
ENSG00000149357.10	LAMTOR1	ENSG00000149357.10	1482.84	0.334353	0.209657	1.59476	0.110766	0.37743
ENSG00000162144.9	CYB561A3	ENSG00000162144.9	255.4	0.439233	0.27539	1.59495	0.110724	0.37743
ENSG00000205903.7	ZNF316	ENSG00000205903.7	623.54	0.405901	0.254525	1.59474	0.11077	0.37743
ENSG00000076003.5	MCM6	ENSG00000076003.5	246.333	0.501198	0.314347	1.59441	0.110844	0.377485
ENSG00000159915.12	ZNF233	ENSG00000159915.12	75.702	-0.62927	0.394652	-1.59449	0.110826	0.377485
ENSG00000023516.9	AKAP11	ENSG00000023516.9	2611.65	-0.709911	0.445328	-1.59413	0.110906	0.377537
ENSG00000163918.10	RFC4	ENSG00000163918.10	101.808	-0.412671	0.258853	-1.59423	0.110884	0.377537
ENSG00000095906.17	NUBP2	ENSG00000095906.17	460.528	0.501647	0.314734	1.59388	0.110964	0.377651
ENSG00000112053.14	SLC26A8	ENSG00000112053.14	93.5879	-0.66681	0.418591	-1.59299	0.111163	0.377706
ENSG00000116260.17	QSOX1	ENSG00000116260.17	777.926	-0.267323	0.167797	-1.59313	0.111131	0.377706
ENSG00000133056.13	PIK3C2B	ENSG00000133056.13	563.722	-0.492377	0.309082	-1.59303	0.111154	0.377706
ENSG00000138814.17	PPP3CA	ENSG00000138814.17	5152.29	-0.69793	0.438121	-1.59301	0.111159	0.377706
ENSG00000167088.11	SNRPD1	ENSG00000167088.11	727.229	-0.285764	0.179359	-1.59326	0.111103	0.377706
ENSG00000168002.12	POLR2G	ENSG00000168002.12	610.195	0.290629	0.182436	1.59305	0.111149	0.377706
ENSG00000182492.16	BGN	ENSG00000182492.16	749.126	0.789638	0.495747	1.59283	0.111199	0.377706
ENSG00000189221.9	MAOA	ENSG00000189221.9	812.161	0.368421	0.231297	1.59285	0.111195	0.377706
ENSG00000260807.7	AC009041.2	ENSG00000260807.7	1846.85	0.752759	0.472616	1.59275	0.111217	0.377706
ENSG00000267296.2	CEBPA-AS1	ENSG00000267296.2	64.3896	0.528003	0.331335	1.59356	0.111034	0.377706
ENSG00000154678.18	PDE1C	ENSG00000154678.18	1041.11	-0.506896	0.31839	-1.59206	0.111371	0.377942
ENSG00000166797.11	FAM96A	ENSG00000166797.11	225.647	-0.282076	0.177161	-1.5922	0.11134	0.377942
ENSG00000180769.10	WDFY3-AS2	ENSG00000180769.10	307.754	0.524296	0.329309	1.59211	0.111361	0.377942
ENSG00000244257.5	PKD1P1	ENSG00000244257.5	150.493	1.71789	1.07907	1.59202	0.111381	0.377942
ENSG00000147804.9	SLC39A4	ENSG00000147804.9	85.8952	0.677463	0.425598	1.59179	0.111431	0.377951
ENSG00000183354.12	KIAA2026	ENSG00000183354.12	792.98	-0.344958	0.2167	-1.59187	0.111415	0.377951
ENSG00000188613.7	NANOS1	ENSG00000188613.7	89.1394	0.493017	0.309793	1.59144	0.11151	0.378139
ENSG00000175467.15	SART1	ENSG00000175467.15	690.04	0.323509	0.203383	1.59064	0.111691	0.378669
ENSG00000115947.13	ORC4	ENSG00000115947.13	662.674	-0.443143	0.278618	-1.5905	0.111721	0.378693
ENSG00000182919.14	C11orf54	ENSG00000182919.14	238.425	-0.444843	0.279753	-1.59013	0.111806	0.378901
ENSG00000102189.17	EEA1	ENSG00000102189.17	394.011	-0.615595	0.387312	-1.58941	0.111969	0.379129
ENSG00000103245.14	NARFL	ENSG00000103245.14	463.893	0.337201	0.212144	1.58949	0.111951	0.379129
ENSG00000115128.7	SF3B6	ENSG00000115128.7	580.653	-0.3001	0.188806	-1.58946	0.111956	0.379129
ENSG00000146232.16	NFKBIE	ENSG00000146232.16	176.011	0.448994	0.282452	1.58963	0.111918	0.379129
ENSG00000132383.12	RPA1	ENSG00000132383.12	842.28	-0.320516	0.201715	-1.58895	0.112071	0.379211
ENSG00000134824.14	FADS2	ENSG00000134824.14	3353.13	0.530976	0.334131	1.58912	0.112033	0.379211
ENSG00000167604.14	NFKBID	ENSG00000167604.14	50.8076	1.02575	0.645538	1.58898	0.112065	0.379211
ENSG00000242808.9	SOX2-OT	ENSG00000242808.9	4358.67	-0.620309	0.390407	-1.58888	0.112088	0.379211
ENSG00000116266.11	STXBP3	ENSG00000116266.11	725.012	-0.520834	0.327853	-1.58862	0.112146	0.379327
ENSG00000139220.16	PPFIA2	ENSG00000139220.16	1881.13	-0.485932	0.305925	-1.5884	0.112195	0.379407
ENSG00000143811.19	PYCR2	ENSG00000143811.19	956.626	-0.237127	0.149296	-1.5883	0.112218	0.379407
ENSG00000170962.13	PDGFD	ENSG00000170962.13	66.6998	-0.793763	0.49981	-1.58813	0.112257	0.379458
ENSG00000196739.15	COL27A1	ENSG00000196739.15	181.43	0.688089	0.433434	1.58753	0.112393	0.379838
ENSG00000152767.17	FARP1	ENSG00000152767.17	2142.61	0.265461	0.167239	1.58732	0.112441	0.37992
ENSG00000147649.10	MTDH	ENSG00000147649.10	1230.59	-0.425488	0.268103	-1.58703	0.112505	0.380056
ENSG00000178662.16	CSRNP3	ENSG00000178662.16	1068.91	-0.753701	0.474965	-1.58686	0.112545	0.380111
ENSG00000087076.9	HSD17B14	ENSG00000087076.9	291.577	0.525008	0.330876	1.58672	0.112576	0.380134
ENSG00000033800.13	PIAS1	ENSG00000033800.13	783.845	-0.356808	0.224896	-1.58654	0.112616	0.380186
ENSG00000203930.12	LINC00632	ENSG00000203930.12	1289.05	-0.374676	0.236174	-1.58644	0.112639	0.380186
ENSG00000039650.12	PNKP	ENSG00000039650.12	202.146	0.376799	0.237577	1.58601	0.112738	0.380277
ENSG00000110330.8	BIRC2	ENSG00000110330.8	600.852	-0.367708	0.231832	-1.5861	0.112718	0.380277
ENSG00000175745.14	NR2F1	ENSG00000175745.14	1467.58	0.303571	0.191404	1.58602	0.112735	0.380277
ENSG00000185666.14	SYN3	ENSG00000185666.14	110.197	-0.557513	0.351552	-1.58586	0.112771	0.380309
ENSG00000171970.13	ZNF57	ENSG00000171970.13	52.0212	0.517347	0.326247	1.58575	0.112795	0.38031
ENSG00000140682.19	TGFB1I1	ENSG00000140682.19	47.4813	1.07131	0.675677	1.58554	0.112845	0.380398
ENSG00000101464.10	PIGU	ENSG00000101464.10	349.059	-0.304641	0.192225	-1.58481	0.11301	0.3804
ENSG00000114315.4	HES1	ENSG00000114315.4	260.454	1.237	0.780437	1.58501	0.112965	0.3804
ENSG00000115896.16	PLCL1	ENSG00000115896.16	796.602	-0.505821	0.319106	-1.58512	0.11294	0.3804
ENSG00000156374.16	PCGF6	ENSG00000156374.16	81.321	-0.601295	0.379307	-1.58524	0.112911	0.3804
ENSG00000164168.8	TMEM184C	ENSG00000164168.8	383.854	-0.380269	0.239857	-1.5854	0.112876	0.3804
ENSG00000167216.17	KATNAL2	ENSG00000167216.17	105.507	0.509654	0.32159	1.5848	0.113013	0.3804
ENSG00000264343.6	NOTCH2NL	ENSG00000264343.6	60.2587	0.793146	0.500387	1.58507	0.112951	0.3804
ENSG00000154764.6	WNT7A	ENSG00000154764.6	177.971	0.467644	0.29511	1.58464	0.113048	0.380438
ENSG00000240875.6	LINC00886	ENSG00000240875.6	35.3008	0.810982	0.511876	1.58433	0.113118	0.380594
ENSG00000111321.11	LTBR	ENSG00000111321.11	136.652	0.73066	0.461249	1.58409	0.113173	0.380698
ENSG00000256925.3	ADGRA1-AS1	ENSG00000256925.3	103.853	-0.50894	0.321307	-1.58397	0.113201	0.380712
ENSG00000165572.8	KBTBD6	ENSG00000165572.8	849.435	-0.387751	0.244833	-1.58374	0.113254	0.380811
ENSG00000230043.1	TMSB4XP6	ENSG00000230043.1	32.3232	1.81466	1.14612	1.5833	0.113353	0.381064
ENSG00000067182.7	TNFRSF1A	ENSG00000067182.7	322.87	0.581674	0.36742	1.58313	0.113392	0.381101
ENSG00000109084.14	TMEM97	ENSG00000109084.14	293.538	-0.561234	0.354529	-1.58304	0.113412	0.381101
ENSG00000176909.12	MAMSTR	ENSG00000176909.12	60.2737	0.44768	0.282852	1.58273	0.113482	0.381256
ENSG00000087495.17	PHACTR3	ENSG00000087495.17	2225.08	0.403875	0.255249	1.58228	0.113586	0.381526
ENSG00000110987.8	BCL7A	ENSG00000110987.8	604.337	0.39862	0.252054	1.58149	0.113766	0.382046
ENSG00000166595.12	FAM96B	ENSG00000166595.12	844.151	0.368105	0.232773	1.58139	0.113789	0.382046
ENSG00000215790.7	SLC35E2	ENSG00000215790.7	1197.56	0.480255	0.303719	1.58125	0.113822	0.382074
ENSG00000136098.17	NEK3	ENSG00000136098.17	252.419	-0.648258	0.410037	-1.58098	0.113884	0.382142
ENSG00000182968.5	SOX1	ENSG00000182968.5	142.6	0.45972	0.290807	1.58084	0.113914	0.382142
ENSG00000213062.5	AL021068.1	ENSG00000213062.5	104.529	-0.467077	0.295455	-1.58087	0.113907	0.382142
ENSG00000112038.18	OPRM1	ENSG00000112038.18	163.239	-0.868346	0.549339	-1.58071	0.113944	0.382164
ENSG00000179604.10	CDC42EP4	ENSG00000179604.10	1633.85	0.541761	0.342803	1.58038	0.114019	0.382334
ENSG00000004864.13	SLC25A13	ENSG00000004864.13	215.549	-0.555916	0.351831	-1.58006	0.114092	0.382418
ENSG00000175322.11	ZNF519	ENSG00000175322.11	293.491	-0.490519	0.310433	-1.58011	0.114081	0.382418
ENSG00000196678.14	ERI2	ENSG00000196678.14	143.91	-0.443785	0.281098	-1.57876	0.114392	0.383344
ENSG00000146070.17	PLA2G7	ENSG00000146070.17	45.2242	-0.809576	0.512873	-1.57851	0.114448	0.383449
ENSG00000149923.14	PPP4C	ENSG00000149923.14	398.449	0.282173	0.1788	1.57815	0.114531	0.383648
ENSG00000167468.17	GPX4	ENSG00000167468.17	3918.33	0.314684	0.199415	1.57804	0.114558	0.383656
ENSG00000118507.17	AKAP7	ENSG00000118507.17	435.469	0.340003	0.215493	1.57779	0.114613	0.383686
ENSG00000224243.2	SOX1-OT	ENSG00000224243.2	82.9262	0.687411	0.435681	1.57779	0.114615	0.383686
ENSG00000129255.16	MPDU1	ENSG00000129255.16	573.824	-0.285071	0.180703	-1.57757	0.114665	0.383775
ENSG00000137309.19	HMGA1	ENSG00000137309.19	926.604	0.306649	0.194395	1.57745	0.114692	0.383784
ENSG00000132305.20	IMMT	ENSG00000132305.20	1133.77	-0.32977	0.209185	-1.57645	0.114921	0.384155
ENSG00000137802.14	MAPKBP1	ENSG00000137802.14	598.009	0.26698	0.169329	1.57669	0.114866	0.384155
ENSG00000149150.9	SLC43A1	ENSG00000149150.9	57.4238	0.842978	0.534734	1.57644	0.114923	0.384155
ENSG00000173726.11	TOMM20	ENSG00000173726.11	5938.94	-0.536054	0.340035	-1.57646	0.114919	0.384155
ENSG00000250091.3	DNAH10OS	ENSG00000250091.3	282.868	0.440639	0.279478	1.57665	0.114876	0.384155
ENSG00000007384.15	RHBDF1	ENSG00000007384.15	152.249	0.755861	0.479926	1.57495	0.115267	0.384585
ENSG00000024422.12	EHD2	ENSG00000024422.12	360.783	0.638287	0.405292	1.57488	0.115283	0.384585
ENSG00000101365.21	IDH3B	ENSG00000101365.21	1050.06	-0.26202	0.166361	-1.57501	0.115253	0.384585
ENSG00000124562.10	SNRPC	ENSG00000124562.10	608.894	0.266137	0.168989	1.57488	0.115284	0.384585
ENSG00000137815.14	RTF1	ENSG00000137815.14	1349.5	-0.26328	0.167179	-1.57484	0.115293	0.384585
ENSG00000148158.17	SNX30	ENSG00000148158.17	974.814	-0.466548	0.296142	-1.57542	0.115159	0.384585
ENSG00000166689.16	PLEKHA7	ENSG00000166689.16	137.061	0.525026	0.333362	1.57494	0.11527	0.384585
ENSG00000170604.5	IRF2BP1	ENSG00000170604.5	366.208	0.338141	0.21465	1.57531	0.115184	0.384585
ENSG00000197776.8	KLHDC1	ENSG00000197776.8	98.554	-0.526993	0.334456	-1.57567	0.115102	0.384585
ENSG00000204387.14	C6orf48	ENSG00000204387.14	1315.58	0.479739	0.304555	1.57521	0.115208	0.384585
ENSG00000282826.2	FRG1CP	ENSG00000282826.2	143.001	-0.781219	0.496127	-1.57463	0.115341	0.384663
ENSG00000085644.14	ZNF213	ENSG00000085644.14	342.352	0.359988	0.228741	1.57378	0.115539	0.384818
ENSG00000121207.12	LRAT	ENSG00000121207.12	77.0717	0.822447	0.522619	1.5737	0.115556	0.384818
ENSG00000139579.13	NABP2	ENSG00000139579.13	680.999	0.248173	0.157697	1.57373	0.115551	0.384818
ENSG00000173457.11	PPP1R14B	ENSG00000173457.11	433.338	0.717254	0.455608	1.57428	0.115423	0.384818
ENSG00000183458.14	AC138932.1	ENSG00000183458.14	156.944	1.01378	0.644047	1.57408	0.115468	0.384818
ENSG00000204569.10	PPP1R10	ENSG00000204569.10	762.684	0.336519	0.213794	1.57403	0.11548	0.384818
ENSG00000245532.9	NEAT1	ENSG00000245532.9	2298.55	-0.735178	0.467165	-1.5737	0.115556	0.384818
ENSG00000103197.18	TSC2	ENSG00000103197.18	832.43	0.343502	0.218293	1.57358	0.115584	0.38483
ENSG00000138018.18	SELENOI	ENSG00000138018.18	1203.72	-0.532202	0.338282	-1.57325	0.115661	0.384976
ENSG00000170775.3	GPR37	ENSG00000170775.3	1412.43	-0.927756	0.589731	-1.57318	0.115676	0.384976
ENSG00000187624.9	C17orf97	ENSG00000187624.9	176.034	-0.470395	0.299033	-1.57305	0.115707	0.384997
ENSG00000100918.13	REC8	ENSG00000100918.13	215.29	0.525943	0.334476	1.57244	0.115849	0.385389
ENSG00000179943.8	FIZ1	ENSG00000179943.8	359.684	0.470199	0.299167	1.5717	0.116021	0.385882
ENSG00000068912.14	ERLEC1	ENSG00000068912.14	1194.99	-0.445286	0.283342	-1.57155	0.116055	0.385915
ENSG00000182809.10	CRIP2	ENSG00000182809.10	2135.37	0.37039	0.235782	1.5709	0.116206	0.386335
ENSG00000010219.13	DYRK4	ENSG00000010219.13	309.138	0.27716	0.176474	1.57054	0.11629	0.386509
ENSG00000136758.18	YME1L1	ENSG00000136758.18	974.235	-0.314518	0.20027	-1.57047	0.116307	0.386509
ENSG00000144199.11	FAHD2B	ENSG00000144199.11	455.974	0.32069	0.204222	1.5703	0.116345	0.386557
ENSG00000275645.1	AC068338.3	ENSG00000275645.1	31.142	0.641308	0.408457	1.57007	0.116398	0.38665
ENSG00000153266.13	FEZF2	ENSG00000153266.13	501.958	-0.495371	0.315663	-1.56931	0.116577	0.387164
ENSG00000144034.15	TPRKB	ENSG00000144034.15	155.636	-0.350715	0.223507	-1.56915	0.116614	0.387207
ENSG00000132603.15	NIP7	ENSG00000132603.15	192.429	-0.355109	0.226344	-1.56889	0.116673	0.387242
ENSG00000280128.1	AL662795.1	ENSG00000280128.1	697.727	-0.318268	0.202851	-1.56897	0.116654	0.387242
ENSG00000084628.10	NKAIN1	ENSG00000084628.10	232.176	0.468463	0.298639	1.56866	0.116728	0.387261
ENSG00000167074.15	TEF	ENSG00000167074.15	2391.49	0.369739	0.235695	1.56872	0.116713	0.387261
ENSG00000119632.4	IFI27L2	ENSG00000119632.4	758.137	0.529214	0.337446	1.56829	0.116813	0.387459
ENSG00000133636.11	NTS	ENSG00000133636.11	102.652	-1.02318	0.652476	-1.56815	0.116846	0.387459
ENSG00000168754.15	FAM178B	ENSG00000168754.15	74.1471	0.856276	0.546063	1.56809	0.11686	0.387459
ENSG00000254427.2	AC103736.1	ENSG00000254427.2	34.4438	0.823487	0.525251	1.5678	0.116928	0.387605
ENSG00000062370.16	ZNF112	ENSG00000062370.16	108.933	-0.412032	0.262905	-1.56723	0.117062	0.38771
ENSG00000066084.13	DIP2B	ENSG00000066084.13	1516.58	-0.4515	0.288092	-1.56721	0.117066	0.38771
ENSG00000101084.18	C20orf24	ENSG00000101084.18	551.622	0.31049	0.198189	1.56664	0.1172	0.38771
ENSG00000105438.9	KDELR1	ENSG00000105438.9	951.447	-0.255159	0.162814	-1.56718	0.117072	0.38771
ENSG00000164692.17	COL1A2	ENSG00000164692.17	179.94	0.830034	0.529732	1.56689	0.11714	0.38771
ENSG00000166913.13	YWHAB	ENSG00000166913.13	10090.4	-0.577459	0.368506	-1.56703	0.117109	0.38771
ENSG00000171132.14	PRKCE	ENSG00000171132.14	2106.32	-0.748422	0.477654	-1.56687	0.117145	0.38771
ENSG00000182511.12	FES	ENSG00000182511.12	85.1795	0.746244	0.476238	1.56696	0.117125	0.38771
ENSG00000214940.8	NPIPA8	ENSG00000214940.8	114.634	1.71338	1.09354	1.56682	0.117156	0.38771
ENSG00000231427.6	LINC01445	ENSG00000231427.6	23.1782	-0.870795	0.555843	-1.56662	0.117203	0.38771
ENSG00000100744.15	GSKIP	ENSG00000100744.15	549.651	-0.526613	0.336324	-1.56579	0.117397	0.38811
ENSG00000111906.18	HDDC2	ENSG00000111906.18	1666.64	0.468718	0.299336	1.56586	0.117382	0.38811
ENSG00000116830.12	TTF2	ENSG00000116830.12	92.4501	-0.566487	0.361774	-1.56586	0.117381	0.38811
ENSG00000101158.15	NELFCD	ENSG00000101158.15	736.05	0.276169	0.176391	1.56566	0.117429	0.388134
ENSG00000148841.17	ITPRIP	ENSG00000148841.17	97.9953	1.06607	0.68101	1.56543	0.117483	0.388231
ENSG00000140598.15	EFL1	ENSG00000140598.15	180.711	-0.495174	0.316372	-1.56516	0.117545	0.388355
ENSG00000129993.15	CBFA2T3	ENSG00000129993.15	168.213	0.424991	0.271657	1.56444	0.117714	0.388835
ENSG00000102780.16	DGKH	ENSG00000102780.16	374.249	-0.605737	0.387282	-1.56407	0.117801	0.389009
ENSG00000137936.18	BCAR3	ENSG00000137936.18	201.119	0.588006	0.375961	1.56401	0.117816	0.389009
ENSG00000138069.18	RAB1A	ENSG00000138069.18	2206.11	-0.391301	0.250256	-1.5636	0.117911	0.389223
ENSG00000279738.1	AL022311.1	ENSG00000279738.1	112.265	0.565281	0.361543	1.56352	0.117929	0.389223
ENSG00000009307.16	CSDE1	ENSG00000009307.16	6068.17	-0.278872	0.178395	-1.56323	0.117998	0.38937
ENSG00000009694.13	TENM1	ENSG00000009694.13	356.401	-0.615048	0.393712	-1.56218	0.118246	0.389479
ENSG00000065518.8	NDUFB4	ENSG00000065518.8	1359.7	0.254759	0.163032	1.56263	0.118139	0.389479
ENSG00000089486.17	CDIP1	ENSG00000089486.17	3218.93	0.370769	0.237243	1.56283	0.118094	0.389479
ENSG00000105088.8	OLFM2	ENSG00000105088.8	2658.08	0.550195	0.352167	1.56231	0.118215	0.389479
ENSG00000117139.17	KDM5B	ENSG00000117139.17	585.479	-0.279347	0.178734	-1.56292	0.118072	0.389479
ENSG00000129535.12	NRL	ENSG00000129535.12	58.8216	-0.777107	0.49742	-1.56228	0.118223	0.389479
ENSG00000141736.13	ERBB2	ENSG00000141736.13	362.679	0.555608	0.355691	1.56205	0.118276	0.389479
ENSG00000165899.11	OTOGL	ENSG00000165899.11	51.6733	-0.678288	0.434152	-1.56233	0.11821	0.389479
ENSG00000175216.15	CKAP5	ENSG00000175216.15	2180.68	-0.275549	0.176391	-1.56215	0.118254	0.389479
ENSG00000204580.13	DDR1	ENSG00000204580.13	3360.01	0.438639	0.280692	1.56271	0.118122	0.389479
ENSG00000197380.11	DACT3	ENSG00000197380.11	1804.1	0.348838	0.22334	1.56192	0.118307	0.389488
ENSG00000276649.1	AL117335.1	ENSG00000276649.1	82.7501	0.733294	0.469509	1.56183	0.118327	0.389488
ENSG00000174365.20	SNHG11	ENSG00000174365.20	230.949	0.381365	0.244197	1.56171	0.118356	0.389501
ENSG00000147174.11	GCNA	ENSG00000147174.11	62.9605	0.76006	0.486719	1.5616	0.118383	0.389509
ENSG00000074842.7	MYDGF	ENSG00000074842.7	411.066	0.308378	0.197523	1.56123	0.11847	0.389555
ENSG00000120832.10	MTERF2	ENSG00000120832.10	423.457	0.358828	0.229831	1.56127	0.118459	0.389555
ENSG00000160551.11	TAOK1	ENSG00000160551.11	2165.32	-0.3727	0.238718	-1.56126	0.118463	0.389555
ENSG00000136908.17	DPM2	ENSG00000136908.17	596.067	0.393271	0.252053	1.56027	0.118696	0.390161
ENSG00000205763.13	RP9P	ENSG00000205763.13	240.25	0.530412	0.339955	1.56024	0.118703	0.390161
ENSG00000004139.14	SARM1	ENSG00000004139.14	576.203	0.331573	0.212564	1.55988	0.118789	0.390247
ENSG00000008086.12	CDKL5	ENSG00000008086.12	1763.91	-0.626155	0.401545	-1.55936	0.11891	0.390247
ENSG00000011426.11	ANLN	ENSG00000011426.11	2442.88	-0.718329	0.460678	-1.55929	0.118929	0.390247
ENSG00000093144.19	ECHDC1	ENSG00000093144.19	645.018	-0.344458	0.220861	-1.55962	0.118851	0.390247
ENSG00000124172.10	ATP5F1E	ENSG00000124172.10	3456.46	0.307778	0.197335	1.55967	0.118838	0.390247
ENSG00000136982.6	DSCC1	ENSG00000136982.6	32.9937	0.745564	0.478105	1.55942	0.118898	0.390247
ENSG00000164830.18	OXR1	ENSG00000164830.18	1750.15	-0.863983	0.554014	-1.5595	0.118879	0.390247
ENSG00000205581.11	HMGN1	ENSG00000205581.11	1377.28	0.334865	0.214761	1.55925	0.118938	0.390247
ENSG00000224271.7	AL117329.1	ENSG00000224271.7	24.9374	-1.29662	0.831593	-1.5592	0.11895	0.390247
ENSG00000112796.10	ENPP5	ENSG00000112796.10	443.212	-0.686174	0.440179	-1.55885	0.119032	0.390275
ENSG00000157350.13	ST3GAL2	ENSG00000157350.13	456.809	0.260668	0.167215	1.55887	0.119026	0.390275
ENSG00000168615.12	ADAM9	ENSG00000168615.12	531.679	-0.457114	0.293219	-1.55895	0.119008	0.390275
ENSG00000258890.7	CEP95	ENSG00000258890.7	363.569	0.543312	0.348563	1.55872	0.119063	0.390297
ENSG00000103160.12	HSDL1	ENSG00000103160.12	931.153	-0.366804	0.235402	-1.5582	0.119185	0.390376
ENSG00000150712.11	MTMR12	ENSG00000150712.11	555.894	-0.398685	0.255839	-1.55834	0.119153	0.390376
ENSG00000153786.12	ZDHHC7	ENSG00000153786.12	600.553	-0.235982	0.151426	-1.55839	0.11914	0.390376
ENSG00000274828.1	AC068473.5	ENSG00000274828.1	119.17	0.63072	0.40477	1.55822	0.119182	0.390376
ENSG00000122863.6	CHST3	ENSG00000122863.6	326.023	0.670217	0.430197	1.55793	0.11925	0.390436
ENSG00000142453.11	CARM1	ENSG00000142453.11	704.611	0.241481	0.155016	1.55778	0.119286	0.390436
ENSG00000168439.16	STIP1	ENSG00000168439.16	1671.6	-0.266756	0.171248	-1.55771	0.119301	0.390436
ENSG00000206503.13	HLA-A	ENSG00000206503.13	2457.43	0.55193	0.354311	1.55776	0.119291	0.390436
ENSG00000170634.13	ACYP2	ENSG00000170634.13	740.525	0.259172	0.166405	1.55748	0.119356	0.390536
ENSG00000131370.16	SH3BP5	ENSG00000131370.16	1521.45	-0.452861	0.290813	-1.55722	0.119417	0.390575
ENSG00000170456.16	DENND5B	ENSG00000170456.16	812.626	-0.423379	0.271874	-1.55726	0.119408	0.390575
ENSG00000267002.4	AC060780.1	ENSG00000267002.4	296.421	0.395155	0.253787	1.55703	0.119463	0.390644
ENSG00000135469.13	COQ10A	ENSG00000135469.13	264.913	0.319616	0.205298	1.55683	0.11951	0.390717
ENSG00000091073.19	DTX2	ENSG00000091073.19	58.1056	0.766321	0.492278	1.55668	0.119546	0.390755
ENSG00000183604.14	SMG1P5	ENSG00000183604.14	83.415	-0.751229	0.482675	-1.55638	0.119617	0.390906
ENSG00000272695.2	GAS6-AS2	ENSG00000272695.2	52.0273	0.717791	0.461248	1.5562	0.119662	0.390939
ENSG00000277531.2	PNMA8C	ENSG00000277531.2	1038.06	-0.523305	0.336285	-1.55614	0.119676	0.390939
ENSG00000150625.16	GPM6A	ENSG00000150625.16	20328.1	-0.423527	0.272285	-1.55545	0.119838	0.391308
ENSG00000197921.6	HES5	ENSG00000197921.6	132.628	1.57004	1.00932	1.55554	0.119818	0.391308
ENSG00000247572.8	CKMT2-AS1	ENSG00000247572.8	94.8669	-0.554755	0.356735	-1.55509	0.119924	0.391511
ENSG00000075142.13	SRI	ENSG00000075142.13	2408.04	0.319914	0.205792	1.55455	0.120053	0.391771
ENSG00000142694.6	EVA1B	ENSG00000142694.6	42.4448	1.03362	0.664888	1.55458	0.120046	0.391771
ENSG00000120694.20	HSPH1	ENSG00000120694.20	3780.79	-0.754334	0.485383	-1.5541	0.12016	0.392039
ENSG00000100968.14	NFATC4	ENSG00000100968.14	271.544	0.650955	0.418962	1.55373	0.120248	0.392085
ENSG00000142252.11	GEMIN7	ENSG00000142252.11	118.205	0.48373	0.311324	1.55378	0.120236	0.392085
ENSG00000244041.7	LINC01011	ENSG00000244041.7	100.565	0.49129	0.316169	1.55388	0.120212	0.392085
ENSG00000130720.13	FIBCD1	ENSG00000130720.13	124.953	-0.989906	0.637159	-1.55362	0.120274	0.39209
ENSG00000086015.21	MAST2	ENSG00000086015.21	762.726	0.322514	0.207614	1.55344	0.120319	0.392157
ENSG00000047932.14	GOPC	ENSG00000047932.14	790.183	-0.398789	0.256753	-1.5532	0.120376	0.392261
ENSG00000147535.17	PLPP5	ENSG00000147535.17	203.881	0.386687	0.249003	1.55294	0.120438	0.392363
ENSG00000170445.15	HARS	ENSG00000170445.15	1488.47	-0.188459	0.121363	-1.55286	0.120456	0.392363
ENSG00000232653.8	GOLGA8N	ENSG00000232653.8	156.99	-0.54288	0.34967	-1.55255	0.120531	0.392525
ENSG00000147872.10	PLIN2	ENSG00000147872.10	146.17	0.456972	0.294399	1.55222	0.12061	0.392704
ENSG00000122705.17	CLTA	ENSG00000122705.17	2068.97	-0.20978	0.135266	-1.55087	0.120932	0.393008
ENSG00000143155.13	TIPRL	ENSG00000143155.13	834.703	-0.45267	0.291952	-1.55049	0.121023	0.393008
ENSG00000145088.9	EAF2	ENSG00000145088.9	60.4814	-0.452498	0.291805	-1.55069	0.120977	0.393008
ENSG00000156876.10	SASS6	ENSG00000156876.10	47.3634	-0.6246	0.402837	-1.5505	0.121021	0.393008
ENSG00000168297.16	PXK	ENSG00000168297.16	1135.51	-0.580128	0.374158	-1.55049	0.121024	0.393008
ENSG00000172007.7	RAB33B	ENSG00000172007.7	156.094	-0.611853	0.39456	-1.55072	0.120968	0.393008
ENSG00000183783.7	KCTD8	ENSG00000183783.7	216.817	-0.805887	0.519373	-1.55165	0.120745	0.393008
ENSG00000187984.13	ANKRD19P	ENSG00000187984.13	134.925	1.06852	0.688735	1.55143	0.1208	0.393008
ENSG00000197536.11	C5orf56	ENSG00000197536.11	115.307	0.555288	0.35795	1.5513	0.12083	0.393008
ENSG00000204120.14	GIGYF2	ENSG00000204120.14	894.433	-0.243504	0.156986	-1.55112	0.120873	0.393008
ENSG00000213658.11	LAT	ENSG00000213658.11	57.5049	1.10983	0.715629	1.55084	0.120939	0.393008
ENSG00000213742.7	ZNF337-AS1	ENSG00000213742.7	29.9071	0.704104	0.453984	1.55094	0.120916	0.393008
ENSG00000221983.8	UBA52	ENSG00000221983.8	4544.47	0.384411	0.247806	1.55126	0.120839	0.393008
ENSG00000114120.13	SLC25A36	ENSG00000114120.13	1047.66	-0.475361	0.306628	-1.55028	0.121073	0.393088
ENSG00000274628.5	AL669942.1	ENSG00000274628.5	63.672	1.34437	0.867295	1.55008	0.121123	0.393168
ENSG00000083454.22	P2RX5	ENSG00000083454.22	205.366	-0.534692	0.345055	-1.54959	0.121241	0.393472
ENSG00000166398.13	KIAA0355	ENSG00000166398.13	349.101	0.461381	0.297814	1.54922	0.121328	0.393665
ENSG00000184221.13	OLIG1	ENSG00000184221.13	2590.23	0.663913	0.428577	1.54911	0.121355	0.393665
ENSG00000269939.1	PCF11-AS1	ENSG00000269939.1	37.3575	0.963036	0.621703	1.54903	0.121375	0.393665
ENSG00000166900.17	STX3	ENSG00000166900.17	360.189	-0.376746	0.243236	-1.54889	0.121408	0.393692
ENSG00000121964.14	GTDC1	ENSG00000121964.14	1352.19	-0.28547	0.184329	-1.5487	0.121454	0.393763
ENSG00000158186.13	MRAS	ENSG00000158186.13	3461.29	0.186164	0.120297	1.54754	0.121732	0.39431
ENSG00000172954.13	LCLAT1	ENSG00000172954.13	164.825	-0.496322	0.320692	-1.54766	0.121704	0.39431
ENSG00000186462.9	NAP1L2	ENSG00000186462.9	1724.68	-0.758313	0.49003	-1.54748	0.121747	0.39431
ENSG00000187244.11	BCAM	ENSG00000187244.11	335.884	0.719899	0.465188	1.54754	0.121732	0.39431
ENSG00000273117.1	AC144652.1	ENSG00000273117.1	123.59	0.611088	0.394859	1.54761	0.121716	0.39431
ENSG00000115317.11	HTRA2	ENSG00000115317.11	444.974	0.259547	0.167742	1.5473	0.121791	0.394372
ENSG00000132463.14	GRSF1	ENSG00000132463.14	1797.6	-0.408418	0.263979	-1.54716	0.121824	0.3944
ENSG00000090487.11	SPG21	ENSG00000090487.11	755.512	-0.188034	0.12161	-1.5462	0.122056	0.394511
ENSG00000100811.14	YY1	ENSG00000100811.14	1578.98	-0.192396	0.124402	-1.54656	0.121969	0.394511
ENSG00000103769.10	RAB11A	ENSG00000103769.10	2674.02	-0.415147	0.268463	-1.54639	0.122012	0.394511
ENSG00000104164.11	BLOC1S6	ENSG00000104164.11	1197.61	-0.47411	0.306572	-1.54649	0.121987	0.394511
ENSG00000143621.17	ILF2	ENSG00000143621.17	1202.57	-0.269029	0.173955	-1.54655	0.121973	0.394511
ENSG00000176463.14	SLCO3A1	ENSG00000176463.14	907.929	-0.442641	0.286208	-1.54657	0.121967	0.394511
ENSG00000257522.7	AL133166.1	ENSG00000257522.7	30.0159	-0.907894	0.586916	-1.54689	0.12189	0.394511
ENSG00000274925.1	AC008741.2	ENSG00000274925.1	59.3468	0.737918	0.477221	1.54628	0.122036	0.394511
ENSG00000158560.14	DYNC1I1	ENSG00000158560.14	1925.16	-0.769918	0.498026	-1.54594	0.122119	0.394634
ENSG00000101199.13	ARFGAP1	ENSG00000101199.13	1173.9	0.37163	0.240425	1.54572	0.122172	0.394726
ENSG00000174840.9	PDE12	ENSG00000174840.9	381.35	-0.412041	0.266633	-1.54535	0.122261	0.394933
ENSG00000185532.19	PRKG1	ENSG00000185532.19	206.829	-0.545656	0.353185	-1.54496	0.122357	0.395018
ENSG00000255537.1	AP000708.1	ENSG00000255537.1	28.5224	-0.807977	0.522985	-1.54494	0.122362	0.395018
ENSG00000286794.1		ENSG00000286794.1	25.6477	-0.799655	0.517571	-1.54502	0.122342	0.395018
ENSG00000229117.9	RPL41	ENSG00000229117.9	12521.9	0.469201	0.303752	1.54469	0.122422	0.395133
ENSG00000214456.8	PLIN5	ENSG00000214456.8	142.293	0.715826	0.463477	1.54447	0.122475	0.395224
ENSG00000109572.14	CLCN3	ENSG00000109572.14	2264.49	-0.432425	0.280007	-1.54433	0.122507	0.395248
ENSG00000163635.18	ATXN7	ENSG00000163635.18	255.795	-0.500801	0.324343	-1.54405	0.122576	0.39539
ENSG00000121671.12	CRY2	ENSG00000121671.12	1924.73	0.311645	0.201851	1.54394	0.122603	0.395397
ENSG00000255112.3	CHMP1B	ENSG00000255112.3	1218.56	-0.398174	0.257931	-1.54372	0.122656	0.395486
ENSG00000144535.19	DIS3L2	ENSG00000144535.19	267.048	0.365037	0.236506	1.54346	0.12272	0.395548
ENSG00000272686.1	AC006333.2	ENSG00000272686.1	69.0457	-0.499823	0.323837	-1.54344	0.122725	0.395548
ENSG00000038274.17	MAT2B	ENSG00000038274.17	972.934	-0.432377	0.280175	-1.54324	0.122772	0.395621
ENSG00000100714.17	MTHFD1	ENSG00000100714.17	714.996	-0.285347	0.184928	-1.54302	0.122826	0.395716
ENSG00000183549.10	ACSM5	ENSG00000183549.10	84.8795	0.789799	0.511956	1.54271	0.122901	0.395878
ENSG00000103126.15	AXIN1	ENSG00000103126.15	325.163	0.394341	0.255654	1.54248	0.122957	0.395976
ENSG00000198720.13	ANKRD13B	ENSG00000198720.13	536.252	0.508261	0.329531	1.54238	0.122982	0.395976
ENSG00000047457.14	CP	ENSG00000047457.14	158.469	-1.37459	0.891906	-1.54118	0.123272	0.39611
ENSG00000070214.16	SLC44A1	ENSG00000070214.16	3500.18	-0.50535	0.327859	-1.54136	0.123229	0.39611
ENSG00000108349.17	CASC3	ENSG00000108349.17	2349.53	0.445002	0.288726	1.54126	0.123254	0.39611
ENSG00000149743.14	TRPT1	ENSG00000149743.14	281.684	0.494847	0.321074	1.54122	0.123262	0.39611
ENSG00000169851.15	PCDH7	ENSG00000169851.15	1507.49	-0.682504	0.442842	-1.54119	0.12327	0.39611
ENSG00000178922.16	HYI	ENSG00000178922.16	364.297	0.642846	0.416938	1.54182	0.123116	0.39611
ENSG00000196976.7	LAGE3	ENSG00000196976.7	436.01	0.394638	0.255953	1.54183	0.123114	0.39611
ENSG00000237515.9	SHISA9	ENSG00000237515.9	707.511	-0.532957	0.345729	-1.54154	0.123185	0.39611
ENSG00000261121.2	LINC02473	ENSG00000261121.2	34.7832	-1.23152	0.798667	-1.54197	0.123082	0.39611
ENSG00000271646.1	AC099343.3	ENSG00000271646.1	36.1762	-0.640452	0.415507	-1.54137	0.123226	0.39611
ENSG00000110841.14	PPFIBP1	ENSG00000110841.14	761.845	-0.277962	0.180376	-1.54102	0.123312	0.39616
ENSG00000169946.14	ZFPM2	ENSG00000169946.14	233.826	-0.894063	0.580287	-1.54073	0.123383	0.396229
ENSG00000257303.2	AC073896.2	ENSG00000257303.2	35.7894	0.684805	0.444463	1.54075	0.123379	0.396229
ENSG00000100220.12	RTCB	ENSG00000100220.12	703.853	-0.319708	0.20755	-1.54039	0.123465	0.396256
ENSG00000122566.21	HNRNPA2B1	ENSG00000122566.21	7102.49	-0.215189	0.139703	-1.54033	0.123479	0.396256
ENSG00000136541.14	ERMN	ENSG00000136541.14	7843.73	-0.583109	0.378572	-1.54028	0.123491	0.396256
ENSG00000236552.2	RPL13AP5	ENSG00000236552.2	1677.27	0.610533	0.396302	1.54058	0.12342	0.396256
ENSG00000125356.7	NDUFA1	ENSG00000125356.7	1775.09	0.336713	0.218638	1.54005	0.123548	0.396282
ENSG00000225649.6	AC064875.1	ENSG00000225649.6	28.0094	0.648394	0.421023	1.54005	0.123549	0.396282
ENSG00000012660.14	ELOVL5	ENSG00000012660.14	1424.75	-0.526866	0.342253	-1.53941	0.123705	0.396703
ENSG00000099822.3	HCN2	ENSG00000099822.3	1176.69	0.357521	0.232277	1.5392	0.123756	0.396705
ENSG00000135454.14	B4GALNT1	ENSG00000135454.14	1605.76	-0.416349	0.270485	-1.53927	0.123739	0.396705
ENSG00000167447.12	SMG8	ENSG00000167447.12	183.867	-0.68085	0.442529	-1.53854	0.123916	0.397073
ENSG00000169193.12	CCDC126	ENSG00000169193.12	108.277	-0.569157	0.36998	-1.53835	0.123964	0.397073
ENSG00000176476.9	SGF29	ENSG00000176476.9	94.9536	0.517951	0.336675	1.53843	0.123944	0.397073
ENSG00000182247.10	UBE2E2	ENSG00000182247.10	869.827	-0.311695	0.20262	-1.53832	0.12397	0.397073
ENSG00000156642.17	NPTN	ENSG00000156642.17	4661.37	-0.71943	0.467812	-1.53786	0.124083	0.397322
ENSG00000177984.7	LCN15	ENSG00000177984.7	26.5155	1.0849	0.705491	1.5378	0.124098	0.397322
ENSG00000160584.16	SIK3	ENSG00000160584.16	1771.34	-0.382032	0.248482	-1.53747	0.124179	0.397334
ENSG00000167461.12	RAB8A	ENSG00000167461.12	463.378	0.271958	0.176894	1.5374	0.124194	0.397334
ENSG00000169504.15	CLIC4	ENSG00000169504.15	1764.95	-0.587992	0.382464	-1.53738	0.124201	0.397334
ENSG00000173611.17	SCAI	ENSG00000173611.17	619.498	-0.628804	0.408936	-1.53766	0.124132	0.397334
ENSG00000014123.10	UFL1	ENSG00000014123.10	501.878	-0.483691	0.31477	-1.53665	0.124379	0.397823
ENSG00000116237.16	ICMT	ENSG00000116237.16	923.684	-0.22244	0.144783	-1.53637	0.124448	0.397964
ENSG00000079337.16	RAPGEF3	ENSG00000079337.16	1344.49	0.552421	0.359671	1.53591	0.124561	0.398165
ENSG00000188554.14	NBR1	ENSG00000188554.14	2316.22	-0.302838	0.197167	-1.53595	0.124551	0.398165
ENSG00000134313.15	KIDINS220	ENSG00000134313.15	3213.63	-0.404149	0.2633	-1.53494	0.1248	0.398369
ENSG00000150316.12	CWC15	ENSG00000150316.12	858.654	0.273914	0.178391	1.53547	0.124667	0.398369
ENSG00000164128.7	NPY1R	ENSG00000164128.7	308.512	-0.694997	0.452768	-1.535	0.124785	0.398369
ENSG00000171729.14	TMEM51	ENSG00000171729.14	121.377	0.696256	0.453581	1.53502	0.124779	0.398369
ENSG00000179899.8	PHC1P1	ENSG00000179899.8	61.3143	-0.735506	0.479171	-1.53495	0.124795	0.398369
ENSG00000241489.8	AC244197.3	ENSG00000241489.8	54.4258	-2.19629	1.43072	-1.53509	0.124761	0.398369
ENSG00000269893.8	SNHG8	ENSG00000269893.8	727.923	0.418686	0.272699	1.53534	0.1247	0.398369
ENSG00000058262.10	SEC61A1	ENSG00000058262.10	1515.16	0.284338	0.185259	1.53481	0.124829	0.398384
ENSG00000120885.22	CLU	ENSG00000120885.22	42540.6	0.385978	0.251519	1.53459	0.124885	0.398402
ENSG00000206127.11	GOLGA8O	ENSG00000206127.11	98.5289	0.783534	0.510567	1.53463	0.124874	0.398402
ENSG00000119231.11	SENP5	ENSG00000119231.11	885.601	-0.231059	0.150598	-1.53428	0.12496	0.398544
ENSG00000125851.10	PCSK2	ENSG00000125851.10	1412.89	-0.69225	0.451257	-1.53405	0.125018	0.398544
ENSG00000143013.13	LMO4	ENSG00000143013.13	4070.68	-0.5268	0.34342	-1.53398	0.125034	0.398544
ENSG00000158373.8	HIST1H2BD	ENSG00000158373.8	54.3837	0.632309	0.41218	1.53406	0.125015	0.398544
ENSG00000206053.13	JPT2	ENSG00000206053.13	425.567	-0.482259	0.314401	-1.5339	0.125055	0.398544
ENSG00000125818.18	PSMF1	ENSG00000125818.18	1481.87	-0.171398	0.111748	-1.53379	0.125083	0.398554
ENSG00000129103.18	SUMF2	ENSG00000129103.18	899.575	-0.316238	0.206203	-1.53363	0.125122	0.398598
ENSG00000164989.17	CCDC171	ENSG00000164989.17	91.2093	-0.48762	0.318051	-1.53315	0.125239	0.398894
ENSG00000110900.15	TSPAN11	ENSG00000110900.15	252.864	0.83489	0.544611	1.533	0.125275	0.398929
ENSG00000112335.15	SNX3	ENSG00000112335.15	3133.49	-0.373413	0.243643	-1.53262	0.125369	0.399117
ENSG00000276900.1	AC023157.3	ENSG00000276900.1	37.4582	-0.573697	0.374339	-1.53256	0.125385	0.399117
ENSG00000080854.15	IGSF9B	ENSG00000080854.15	719.052	0.512756	0.334614	1.53238	0.125428	0.399133
ENSG00000113552.16	GNPDA1	ENSG00000113552.16	711.933	-0.268732	0.175374	-1.53234	0.12544	0.399133
ENSG00000169217.9	CD2BP2	ENSG00000169217.9	1346.68	0.180357	0.117712	1.53218	0.125477	0.399172
ENSG00000075151.20	EIF4G3	ENSG00000075151.20	2036	-0.403405	0.263309	-1.53206	0.125508	0.399191
ENSG00000106086.20	PLEKHA8	ENSG00000106086.20	227.414	-0.330475	0.215745	-1.53178	0.125576	0.399328
ENSG00000167645.17	YIF1B	ENSG00000167645.17	394.76	0.315444	0.20597	1.5315	0.125646	0.39947
ENSG00000114738.11	MAPKAPK3	ENSG00000114738.11	287.101	0.602044	0.393272	1.53086	0.125804	0.399892
ENSG00000234608.8	MAPKAPK5-AS1	ENSG00000234608.8	405.462	0.300545	0.196363	1.53056	0.125877	0.400047
ENSG00000073417.15	PDE8A	ENSG00000073417.15	742.594	-0.52108	0.340586	-1.52995	0.126029	0.400129
ENSG00000115325.13	DOK1	ENSG00000115325.13	104.225	0.55685	0.36396	1.52997	0.126023	0.400129
ENSG00000156687.11	UNC5D	ENSG00000156687.11	481.35	-0.713142	0.466031	-1.53025	0.125956	0.400129
ENSG00000204947.9	ZNF425	ENSG00000204947.9	99.5178	0.430734	0.281533	1.52996	0.126026	0.400129
ENSG00000213533.12	STIMATE	ENSG00000213533.12	254.283	-0.417315	0.272736	-1.53011	0.12599	0.400129
ENSG00000187764.11	SEMA4D	ENSG00000187764.11	2565.71	-0.520681	0.340378	-1.52971	0.126088	0.400236
ENSG00000143367.16	TUFT1	ENSG00000143367.16	143.657	0.471289	0.308158	1.52937	0.126172	0.400425
ENSG00000091127.14	PUS7	ENSG00000091127.14	122.659	-0.404206	0.264339	-1.52912	0.126235	0.400543
ENSG00000231500.7	RPS18	ENSG00000231500.7	6963.89	0.537625	0.351643	1.52889	0.126291	0.400642
ENSG00000173276.14	ZBTB21	ENSG00000173276.14	222.343	-0.540531	0.35363	-1.52852	0.126383	0.400855
ENSG00000113296.14	THBS4	ENSG00000113296.14	360.424	0.498482	0.326179	1.52825	0.126451	0.40091
ENSG00000132563.16	REEP2	ENSG00000132563.16	3008.39	0.29028	0.189932	1.52834	0.126429	0.40091
ENSG00000169375.16	SIN3A	ENSG00000169375.16	665.132	-0.186657	0.122148	-1.52812	0.126483	0.40093
ENSG00000179583.19	CIITA	ENSG00000179583.19	76.559	0.954986	0.625001	1.52798	0.126519	0.400965
ENSG00000111676.15	ATN1	ENSG00000111676.15	3026.62	0.271655	0.177878	1.5272	0.126711	0.401495
ENSG00000107036.12	RIC1	ENSG00000107036.12	227.824	-0.414633	0.271577	-1.52676	0.126821	0.401683
ENSG00000260918.1	AC107398.3	ENSG00000260918.1	1370.52	-0.409583	0.268268	-1.52677	0.126818	0.401683
ENSG00000168564.6	CDKN2AIP	ENSG00000168564.6	276.38	-0.417801	0.273726	-1.52635	0.126924	0.401745
ENSG00000175426.11	PCSK1	ENSG00000175426.11	423.836	-1.23638	0.810063	-1.52628	0.126941	0.401745
ENSG00000229344.1	MTCO2P12	ENSG00000229344.1	466.068	-2.97046	1.94602	-1.52643	0.126903	0.401745
ENSG00000287737.1		ENSG00000287737.1	38.0739	-0.702758	0.460398	-1.52642	0.126906	0.401745
ENSG00000010610.10	CD4	ENSG00000010610.10	216.612	0.647082	0.424078	1.52586	0.127046	0.401814
ENSG00000105227.14	PRX	ENSG00000105227.14	128.691	1.02854	0.674031	1.52596	0.12702	0.401814
ENSG00000131844.16	MCCC2	ENSG00000131844.16	527.748	0.274658	0.180011	1.52578	0.127064	0.401814
ENSG00000165661.16	QSOX2	ENSG00000165661.16	299.825	-0.36992	0.242403	-1.52605	0.126996	0.401814
ENSG00000006042.12	TMEM98	ENSG00000006042.12	744.139	-0.620571	0.406844	-1.52533	0.127177	0.401908
ENSG00000101850.13	GPR143	ENSG00000101850.13	94.9012	0.71038	0.465839	1.52495	0.127272	0.401908
ENSG00000103275.20	UBE2I	ENSG00000103275.20	1233.87	-0.205135	0.13451	-1.52505	0.127247	0.401908
ENSG00000112290.13	WASF1	ENSG00000112290.13	2522.36	-0.663447	0.435079	-1.52489	0.127287	0.401908
ENSG00000128849.10	CGNL1	ENSG00000128849.10	752.697	0.603052	0.395351	1.52536	0.12717	0.401908
ENSG00000134575.12	ACP2	ENSG00000134575.12	577.809	-0.236256	0.154936	-1.52485	0.127295	0.401908
ENSG00000140406.4	TLNRD1	ENSG00000140406.4	308.395	0.380199	0.249269	1.52526	0.127195	0.401908
ENSG00000151704.15	KCNJ1	ENSG00000151704.15	32.8979	0.896151	0.587548	1.52524	0.1272	0.401908
ENSG00000156983.16	BRPF1	ENSG00000156983.16	211.26	-0.361526	0.237118	-1.52467	0.127342	0.401975
ENSG00000103549.21	RNF40	ENSG00000103549.21	896.506	0.167909	0.110149	1.52438	0.127413	0.4021
ENSG00000135297.15	MTO1	ENSG00000135297.15	261.921	-0.325706	0.213674	-1.52431	0.127432	0.4021
ENSG00000186496.12	ZNF396	ENSG00000186496.12	37.2139	0.554228	0.363641	1.52411	0.127482	0.402178
ENSG00000281026.1	N4BP2L2-IT2	ENSG00000281026.1	30.867	0.812168	0.532933	1.52396	0.127519	0.402216
ENSG00000127329.15	PTPRB	ENSG00000127329.15	511.425	-0.576845	0.378691	-1.52326	0.127694	0.4026
ENSG00000147601.14	TERF1	ENSG00000147601.14	586.743	-0.428296	0.281164	-1.5233	0.127684	0.4026
ENSG00000206573.9	THUMPD3-AS1	ENSG00000206573.9	287.649	0.436803	0.286772	1.52317	0.127716	0.4026
ENSG00000117505.13	DR1	ENSG00000117505.13	673.133	-0.477433	0.313474	-1.52304	0.127748	0.402621
ENSG00000133958.13	UNC79	ENSG00000133958.13	502.443	-0.263479	0.173039	-1.52266	0.127844	0.402682
ENSG00000245317.2	AC008393.1	ENSG00000245317.2	32.7457	-0.745472	0.48958	-1.52268	0.12784	0.402682
ENSG00000269293.3	ZSCAN16-AS1	ENSG00000269293.3	200.109	0.421964	0.2771	1.52279	0.127812	0.402682
ENSG00000015133.19	CCDC88C	ENSG00000015133.19	145.616	0.403209	0.264862	1.52234	0.127924	0.402776
ENSG00000171928.14	TVP23B	ENSG00000171928.14	251.35	-0.444455	0.291953	-1.52235	0.127921	0.402776
ENSG00000146094.14	DOK3	ENSG00000146094.14	54.9865	-0.722259	0.474567	-1.52193	0.128026	0.402937
ENSG00000171241.9	SHCBP1	ENSG00000171241.9	22.7988	0.846095	0.555909	1.522	0.128009	0.402937
ENSG00000197355.11	UAP1L1	ENSG00000197355.11	316.1	-0.547658	0.359875	-1.5218	0.128059	0.402962
ENSG00000116898.12	MRPS15	ENSG00000116898.12	677.053	0.325886	0.214163	1.52168	0.12809	0.402979
ENSG00000100528.12	CNIH1	ENSG00000100528.12	849.178	-0.269464	0.177132	-1.52126	0.128195	0.403013
ENSG00000146067.16	FAM193B	ENSG00000146067.16	459.334	0.518778	0.340985	1.52141	0.128157	0.403013
ENSG00000174370.10	C11orf45	ENSG00000174370.10	31.4418	-0.841686	0.553269	-1.5213	0.128185	0.403013
ENSG00000180867.11	PDIA3P1	ENSG00000180867.11	139.575	0.547475	0.359889	1.52123	0.128202	0.403013
ENSG00000009950.16	MLXIPL	ENSG00000009950.16	293.237	0.641796	0.422339	1.51962	0.128606	0.403379
ENSG00000065675.15	PRKCQ	ENSG00000065675.15	193.261	-0.526947	0.346773	-1.51957	0.128618	0.403379
ENSG00000116701.14	NCF2	ENSG00000116701.14	28.3691	1.15945	0.762774	1.52005	0.128499	0.403379
ENSG00000117528.14	ABCD3	ENSG00000117528.14	684.904	-0.368436	0.242352	-1.52025	0.128447	0.403379
ENSG00000152291.14	TGOLN2	ENSG00000152291.14	2900.13	-0.32503	0.213857	-1.51985	0.128549	0.403379
ENSG00000160410.15	SHKBP1	ENSG00000160410.15	139.213	-0.433856	0.285514	-1.51956	0.128622	0.403379
ENSG00000162924.14	REL	ENSG00000162924.14	32.287	-1.00325	0.660136	-1.51976	0.128571	0.403379
ENSG00000169692.13	AGPAT2	ENSG00000169692.13	175.775	0.65876	0.433298	1.52034	0.128426	0.403379
ENSG00000240024.5	LINC00888	ENSG00000240024.5	313.633	0.395152	0.260036	1.51961	0.12861	0.403379
ENSG00000244754.8	N4BP2L2	ENSG00000244754.8	968.367	-0.252043	0.165793	-1.52023	0.128454	0.403379
ENSG00000250934.2	AC016924.1	ENSG00000250934.2	73.2878	-0.570663	0.375523	-1.51965	0.1286	0.403379
ENSG00000260793.2	AC003102.1	ENSG00000260793.2	63.8264	0.639008	0.420242	1.52057	0.128368	0.403379
ENSG00000069667.16	RORA	ENSG00000069667.16	333.759	-0.554309	0.364869	-1.5192	0.128712	0.403583
ENSG00000067057.17	PFKP	ENSG00000067057.17	2539.93	-0.477997	0.314859	-1.51813	0.128981	0.403616
ENSG00000087842.11	PIR	ENSG00000087842.11	228.797	0.570706	0.375777	1.51874	0.128829	0.403616
ENSG00000091137.14	SLC26A4	ENSG00000091137.14	86.9341	-0.503951	0.331851	-1.51861	0.128862	0.403616
ENSG00000117448.13	AKR1A1	ENSG00000117448.13	509.697	-0.233445	0.153722	-1.51862	0.128857	0.403616
ENSG00000129636.13	ITFG1	ENSG00000129636.13	1938.52	-0.661114	0.435474	-1.51815	0.128977	0.403616
ENSG00000130749.10	ZC3H4	ENSG00000130749.10	430.301	0.366922	0.241642	1.51845	0.1289	0.403616
ENSG00000132535.19	DLG4	ENSG00000132535.19	6853.46	0.421591	0.277636	1.5185	0.128888	0.403616
ENSG00000198018.7	ENTPD7	ENSG00000198018.7	54.3718	-0.686001	0.451895	-1.51805	0.129001	0.403616
ENSG00000205572.9	SERF1B	ENSG00000205572.9	488.339	0.579702	0.381855	1.51812	0.128984	0.403616
ENSG00000206418.4	RAB12	ENSG00000206418.4	929.233	-0.392515	0.258496	-1.51846	0.128899	0.403616
ENSG00000243056.2	EIF4EBP3	ENSG00000243056.2	102.486	0.714215	0.470339	1.51851	0.128886	0.403616
ENSG00000100285.10	NEFH	ENSG00000100285.10	1359.58	-0.764721	0.503861	-1.51772	0.129084	0.403639
ENSG00000183506.17	PI4KAP2	ENSG00000183506.17	419.447	0.567449	0.373876	1.51775	0.129078	0.403639
ENSG00000223797.6	ENTPD3-AS1	ENSG00000223797.6	118.844	0.512134	0.33743	1.51775	0.129078	0.403639
ENSG00000162706.13	CADM3	ENSG00000162706.13	8238.69	-0.343657	0.226513	-1.51716	0.129226	0.404001
ENSG00000174233.11	ADCY6	ENSG00000174233.11	684.227	0.317807	0.209514	1.51688	0.129297	0.404146
ENSG00000174106.3	LEMD3	ENSG00000174106.3	477.45	-0.366553	0.241758	-1.5162	0.129469	0.404604
ENSG00000018625.15	ATP1A2	ENSG00000018625.15	19058.5	0.543419	0.358608	1.51536	0.129682	0.404928
ENSG00000099991.18	CABIN1	ENSG00000099991.18	1055.73	0.309533	0.204279	1.51525	0.129709	0.404928
ENSG00000099994.11	SUSD2	ENSG00000099994.11	32.7	0.901489	0.594841	1.51551	0.129643	0.404928
ENSG00000143858.12	SYT2	ENSG00000143858.12	117.479	-0.768647	0.507175	-1.51555	0.129634	0.404928
ENSG00000181192.12	DHTKD1	ENSG00000181192.12	450.598	0.419334	0.276754	1.51519	0.129725	0.404928
ENSG00000231064.7	AC234582.1	ENSG00000231064.7	167.977	0.611507	0.403579	1.51521	0.129719	0.404928
ENSG00000078177.14	N4BP2	ENSG00000078177.14	56.5118	0.872999	0.576322	1.51478	0.129829	0.405172
ENSG00000075089.9	ACTR6	ENSG00000075089.9	476.693	-0.68986	0.455606	-1.51416	0.129985	0.405343
ENSG00000118454.13	ANKRD13C	ENSG00000118454.13	535.654	-0.338349	0.223432	-1.51433	0.129942	0.405343
ENSG00000137509.11	PRCP	ENSG00000137509.11	1118.32	0.282764	0.186746	1.51416	0.129984	0.405343
ENSG00000152495.11	CAMK4	ENSG00000152495.11	1569.88	-0.563089	0.371835	-1.51435	0.129937	0.405343
ENSG00000286025.1		ENSG00000286025.1	57.6799	0.862007	0.56938	1.51394	0.130041	0.405437
ENSG00000150394.14	CDH8	ENSG00000150394.14	1103.17	-0.723859	0.478244	-1.51357	0.130134	0.405647
ENSG00000121104.8	FAM117A	ENSG00000121104.8	146.703	-0.377302	0.249343	-1.51319	0.130233	0.405826
ENSG00000181704.12	YIPF6	ENSG00000181704.12	912.811	-0.311702	0.205996	-1.51315	0.130242	0.405826
ENSG00000104936.17	DMPK	ENSG00000104936.17	676.705	0.519196	0.343225	1.5127	0.130356	0.406023
ENSG00000188234.13	AGAP4	ENSG00000188234.13	221.337	0.739072	0.488555	1.51277	0.130337	0.406023
ENSG00000078140.14	UBE2K	ENSG00000078140.14	2034.38	-0.406097	0.268524	-1.51233	0.130451	0.406238
ENSG00000117153.16	KLHL12	ENSG00000117153.16	885.937	-0.356055	0.235479	-1.51204	0.130523	0.406383
ENSG00000170832.13	USP32	ENSG00000170832.13	1239.47	-0.548818	0.363002	-1.51189	0.130563	0.406429
ENSG00000135821.18	GLUL	ENSG00000135821.18	32789.6	0.513304	0.339551	1.51171	0.130607	0.406486
ENSG00000260372.7	AQP4-AS1	ENSG00000260372.7	93.7472	0.77853	0.515091	1.51144	0.130676	0.406622
ENSG00000166949.16	SMAD3	ENSG00000166949.16	930.879	-0.264836	0.175293	-1.51081	0.130836	0.406862
ENSG00000172466.16	ZNF24	ENSG00000172466.16	1435.22	-0.41231	0.27292	-1.51074	0.130855	0.406862
ENSG00000241316.8	SUCLG2-AS1	ENSG00000241316.8	28.282	0.872976	0.577733	1.51104	0.130779	0.406862
ENSG00000276259.1	AC009118.3	ENSG00000276259.1	41.5716	0.822869	0.544638	1.51085	0.130826	0.406862
ENSG00000081052.12	COL4A4	ENSG00000081052.12	32.4118	0.764562	0.506421	1.50974	0.131111	0.406862
ENSG00000124193.16	SRSF6	ENSG00000124193.16	1397.1	-0.3888	0.257514	-1.50982	0.13109	0.406862
ENSG00000125901.6	MRPS26	ENSG00000125901.6	630.844	0.405058	0.268239	1.51007	0.131026	0.406862
ENSG00000140264.19	SERF2	ENSG00000140264.19	4374.06	0.401121	0.265584	1.51033	0.130958	0.406862
ENSG00000151135.10	TMEM263	ENSG00000151135.10	534.609	-0.420276	0.278304	-1.51013	0.13101	0.406862
ENSG00000161791.14	FMNL3	ENSG00000161791.14	485.374	0.597461	0.3956	1.51027	0.130975	0.406862
ENSG00000163904.13	SENP2	ENSG00000163904.13	996.956	-0.239307	0.158498	-1.50984	0.131084	0.406862
ENSG00000186001.14	LRCH3	ENSG00000186001.14	396.146	0.474823	0.314489	1.50982	0.131088	0.406862
ENSG00000196381.11	ZNF781	ENSG00000196381.11	82.255	-0.600934	0.397939	-1.51012	0.131014	0.406862
ENSG00000197119.13	SLC25A29	ENSG00000197119.13	1302.29	0.546357	0.361779	1.51019	0.130994	0.406862
ENSG00000076351.13	SLC46A1	ENSG00000076351.13	355.266	0.37882	0.250974	1.5094	0.131197	0.406972
ENSG00000278784.1	AL136295.7	ENSG00000278784.1	84.0725	0.65432	0.433477	1.50947	0.131179	0.406972
ENSG00000106066.15	CPVL	ENSG00000106066.15	70.1103	-0.855286	0.566773	-1.50904	0.131287	0.407093
ENSG00000119408.16	NEK6	ENSG00000119408.16	551.672	0.498905	0.330596	1.50911	0.131271	0.407093
ENSG00000100154.14	TTC28	ENSG00000100154.14	283.193	0.426248	0.282554	1.50855	0.131413	0.407104
ENSG00000144224.17	UBXN4	ENSG00000144224.17	1428.05	-0.334328	0.22161	-1.50863	0.131394	0.407104
ENSG00000174446.13	SNAPC5	ENSG00000174446.13	562.607	0.302702	0.20063	1.50876	0.131361	0.407104
ENSG00000242852.7	ZNF709	ENSG00000242852.7	61.9333	0.872918	0.578654	1.50853	0.131419	0.407104
ENSG00000284606.1	AC105233.5	ENSG00000284606.1	43.0576	0.902681	0.598292	1.50876	0.13136	0.407104
ENSG00000065548.18	ZC3H15	ENSG00000065548.18	1277.59	-0.517233	0.342911	-1.50836	0.131463	0.407162
ENSG00000029725.17	RABEP1	ENSG00000029725.17	2470.81	-0.304677	0.202106	-1.50751	0.131679	0.407198
ENSG00000104907.12	TRMT1	ENSG00000104907.12	410.982	0.458101	0.303787	1.50797	0.131563	0.407198
ENSG00000136518.17	ACTL6A	ENSG00000136518.17	119.33	-0.460864	0.305679	-1.50767	0.131638	0.407198
ENSG00000142186.17	SCYL1	ENSG00000142186.17	1113.54	0.240447	0.159457	1.50791	0.131577	0.407198
ENSG00000149115.14	TNKS1BP1	ENSG00000149115.14	670.818	0.350671	0.23259	1.50768	0.131637	0.407198
ENSG00000149547.15	EI24	ENSG00000149547.15	1504.73	-0.17091	0.113345	-1.50787	0.131588	0.407198
ENSG00000162975.5	KCNF1	ENSG00000162975.5	835.25	0.36173	0.239898	1.50785	0.131593	0.407198
ENSG00000168710.18	AHCYL1	ENSG00000168710.18	5892.4	0.434042	0.287917	1.50752	0.131677	0.407198
ENSG00000041988.15	THAP3	ENSG00000041988.15	258.626	0.372481	0.247129	1.50723	0.131751	0.407342
ENSG00000087365.16	SF3B2	ENSG00000087365.16	2690.67	0.188289	0.124938	1.50706	0.131795	0.407399
ENSG00000137185.12	ZSCAN9	ENSG00000137185.12	99.3208	0.747075	0.495967	1.5063	0.13199	0.407896
ENSG00000169562.12	GJB1	ENSG00000169562.12	572.607	-0.762499	0.506228	-1.50624	0.132007	0.407896
ENSG00000148291.10	SURF2	ENSG00000148291.10	321.144	0.385867	0.256215	1.50603	0.13206	0.407981
ENSG00000096433.11	ITPR3	ENSG00000096433.11	92.4283	0.696551	0.462593	1.50575	0.132131	0.408087
ENSG00000104825.17	NFKBIB	ENSG00000104825.17	434.379	0.458466	0.304531	1.50548	0.132201	0.408087
ENSG00000123609.11	NMI	ENSG00000123609.11	43.0128	0.720399	0.478474	1.50562	0.132165	0.408087
ENSG00000127152.18	BCL11B	ENSG00000127152.18	467.534	-0.566219	0.376126	-1.5054	0.132222	0.408087
ENSG00000143553.11	SNAPIN	ENSG00000143553.11	457.977	0.205969	0.136804	1.50558	0.132176	0.408087
ENSG00000132361.17	CLUH	ENSG00000132361.17	777.271	0.279974	0.186022	1.50505	0.13231	0.408139
ENSG00000159388.6	BTG2	ENSG00000159388.6	724.379	0.886337	0.588869	1.50515	0.132285	0.408139
ENSG00000278291.1	AL161772.1	ENSG00000278291.1	620.439	0.244317	0.162333	1.50503	0.132316	0.408139
ENSG00000080815.19	PSEN1	ENSG00000080815.19	1495.44	-0.417697	0.27758	-1.50478	0.13238	0.408258
ENSG00000038002.9	AGA	ENSG00000038002.9	172.648	-0.483564	0.321448	-1.50433	0.132495	0.408534
ENSG00000177889.10	UBE2N	ENSG00000177889.10	2257.17	-0.432074	0.287248	-1.50418	0.132534	0.408574
ENSG00000168772.11	CXXC4	ENSG00000168772.11	294.022	-0.406959	0.270592	-1.50396	0.132592	0.408674
ENSG00000091622.16	PITPNM3	ENSG00000091622.16	2344.7	0.593462	0.394709	1.50354	0.132699	0.40875
ENSG00000138641.18	HERC3	ENSG00000138641.18	604.534	-0.705469	0.469218	-1.5035	0.132711	0.40875
ENSG00000181163.13	NPM1	ENSG00000181163.13	2996.89	-0.222361	0.147899	-1.50346	0.132719	0.40875
ENSG00000181830.8	SLC35C1	ENSG00000181830.8	195.768	0.271362	0.180468	1.50366	0.132668	0.40875
ENSG00000131941.8	RHPN2	ENSG00000131941.8	187.931	0.556269	0.370024	1.50333	0.132753	0.408776
ENSG00000145063.15	AC062028.1	ENSG00000145063.15	54.117	-0.715694	0.47613	-1.50315	0.132801	0.408839
ENSG00000187595.16	ZNF385C	ENSG00000187595.16	42.6134	-0.706431	0.469997	-1.50305	0.132825	0.408839
ENSG00000078814.15	MYH7B	ENSG00000078814.15	222.297	0.532483	0.354355	1.50268	0.132921	0.408977
ENSG00000155254.13	MARVELD1	ENSG00000155254.13	118.369	0.642031	0.427247	1.50272	0.132912	0.408977
ENSG00000135336.14	ORC3	ENSG00000135336.14	478.951	-0.275166	0.183131	-1.50257	0.132951	0.40899
ENSG00000141682.11	PMAIP1	ENSG00000141682.11	35.1574	-0.938448	0.624777	-1.50205	0.133084	0.409292
ENSG00000170324.21	FRMPD2	ENSG00000170324.21	350.102	-0.720388	0.479624	-1.50199	0.133101	0.409292
ENSG00000156239.12	N6AMT1	ENSG00000156239.12	265.293	-0.384559	0.25618	-1.50113	0.133323	0.409896
ENSG00000115459.18	ELMOD3	ENSG00000115459.18	274.556	0.376205	0.250748	1.50033	0.133529	0.409896
ENSG00000128917.8	DLL4	ENSG00000128917.8	98.1231	1.2684	0.845248	1.50062	0.133453	0.409896
ENSG00000144306.15	SCRN3	ENSG00000144306.15	397.722	-0.452089	0.301318	-1.50037	0.133519	0.409896
ENSG00000153815.16	CMIP	ENSG00000153815.16	2112.77	-0.432121	0.288	-1.50042	0.133505	0.409896
ENSG00000164303.11	ENPP6	ENSG00000164303.11	187.091	-0.697934	0.465124	-1.50053	0.133476	0.409896
ENSG00000204435.13	CSNK2B	ENSG00000204435.13	1228.39	0.215171	0.143413	1.50036	0.133522	0.409896
ENSG00000222014.6	RAB6C	ENSG00000222014.6	56.1125	-0.709487	0.472751	-1.50076	0.133416	0.409896
ENSG00000231246.2	AL445426.1	ENSG00000231246.2	27.4346	1.32069	0.879965	1.50084	0.133396	0.409896
ENSG00000232112.3	TMA7	ENSG00000232112.3	2252.06	0.370691	0.247119	1.50005	0.133601	0.41004
ENSG00000170786.12	SDR16C5	ENSG00000170786.12	102.649	-0.639013	0.426151	-1.4995	0.133745	0.4104
ENSG00000141854.9	MISP3	ENSG00000141854.9	277.485	0.403466	0.269095	1.49934	0.133785	0.410446
ENSG00000159110.19	IFNAR2	ENSG00000159110.19	275.769	0.378016	0.252167	1.49907	0.133855	0.410492
ENSG00000221869.5	CEBPD	ENSG00000221869.5	170.624	1.07057	0.714197	1.49899	0.133878	0.410492
ENSG00000287189.1		ENSG00000287189.1	60.5098	-0.646956	0.431547	-1.49916	0.133833	0.410492
ENSG00000286705.1		ENSG00000286705.1	56.693	0.630594	0.420708	1.49889	0.133903	0.410493
ENSG00000101745.17	ANKRD12	ENSG00000101745.17	914.331	-0.349701	0.233379	-1.49843	0.134022	0.410542
ENSG00000149932.17	TMEM219	ENSG00000149932.17	1763.89	0.509795	0.340166	1.49867	0.133961	0.410542
ENSG00000166669.13	ATF7IP2	ENSG00000166669.13	170.616	0.593296	0.395933	1.49847	0.13401	0.410542
ENSG00000226478.3	UPF3AP1	ENSG00000226478.3	24.5532	0.878484	0.586196	1.49862	0.133973	0.410542
ENSG00000145936.9	KCNMB1	ENSG00000145936.9	38.7354	0.871772	0.582018	1.49784	0.134174	0.410926
ENSG00000118200.14	CAMSAP2	ENSG00000118200.14	2027.37	-0.411271	0.274639	-1.4975	0.134264	0.411044
ENSG00000131467.11	PSME3	ENSG00000131467.11	1139.45	-0.210675	0.140677	-1.49757	0.134244	0.411044
ENSG00000085978.22	ATG16L1	ENSG00000085978.22	479.496	-0.37435	0.250105	-1.49677	0.134453	0.411307
ENSG00000139613.12	SMARCC2	ENSG00000139613.12	2716.46	0.284105	0.189809	1.4968	0.134446	0.411307
ENSG00000141252.20	VPS53	ENSG00000141252.20	1493.34	-0.299393	0.200002	-1.49695	0.134406	0.411307
ENSG00000174514.13	MFSD4A	ENSG00000174514.13	2344.19	-0.553526	0.369806	-1.4968	0.134445	0.411307
ENSG00000100664.11	EIF5	ENSG00000100664.11	4103.69	-0.365014	0.243944	-1.4963	0.134574	0.4116
ENSG00000078295.17	ADCY2	ENSG00000078295.17	2560.13	0.263621	0.176211	1.49605	0.13464	0.411642
ENSG00000117000.9	RLF	ENSG00000117000.9	424.892	-0.410534	0.274435	-1.49593	0.134673	0.411642
ENSG00000130813.18	C19orf66	ENSG00000130813.18	727.655	0.327984	0.21926	1.49587	0.134688	0.411642
ENSG00000169006.7	NTSR2	ENSG00000169006.7	822.002	0.652267	0.436049	1.49586	0.134691	0.411642
ENSG00000122707.12	RECK	ENSG00000122707.12	136.987	-0.330172	0.220749	-1.49569	0.134734	0.411692
ENSG00000162191.13	UBXN1	ENSG00000162191.13	1046.99	0.290468	0.194286	1.49505	0.1349	0.412122
ENSG00000163132.8	MSX1	ENSG00000163132.8	119.017	0.909232	0.608329	1.49464	0.135009	0.412296
ENSG00000197170.10	PSMD12	ENSG00000197170.10	838.61	-0.40036	0.267858	-1.49467	0.135001	0.412296
ENSG00000111229.16	ARPC3	ENSG00000111229.16	2107.94	-0.232477	0.15557	-1.49436	0.135082	0.412439
ENSG00000146063.20	TRIM41	ENSG00000146063.20	1881.74	0.591695	0.396094	1.49382	0.135222	0.412779
ENSG00000256193.6	LINC00507	ENSG00000256193.6	212.693	-0.83819	0.561137	-1.49374	0.135245	0.412779
ENSG00000174599.5	TRAM1L1	ENSG00000174599.5	136.254	-0.578331	0.387327	-1.49313	0.135402	0.413179
ENSG00000242193.11	CRYZL2P	ENSG00000242193.11	147.939	0.506804	0.339464	1.49296	0.135449	0.413244
ENSG00000100077.15	GRK3	ENSG00000100077.15	1415.99	-0.483528	0.323897	-1.49284	0.135478	0.413254
ENSG00000165186.12	PTCHD1	ENSG00000165186.12	302.546	-0.465147	0.31161	-1.49272	0.13551	0.413272
ENSG00000116299.17	KIAA1324	ENSG00000116299.17	622.936	-0.487047	0.32638	-1.49227	0.135629	0.41329
ENSG00000132313.15	MRPL35	ENSG00000132313.15	915.335	-0.310991	0.208424	-1.49211	0.135672	0.41329
ENSG00000133106.14	EPSTI1	ENSG00000133106.14	52.6288	-0.78657	0.527097	-1.49227	0.135628	0.41329
ENSG00000143878.10	RHOB	ENSG00000143878.10	4523.42	0.281864	0.188868	1.49239	0.135598	0.41329
ENSG00000150510.16	FAM124A	ENSG00000150510.16	561.441	-0.499048	0.334442	-1.49218	0.135652	0.41329
ENSG00000234224.3	TMEM229A	ENSG00000234224.3	128.5	-0.576064	0.386007	-1.49237	0.135603	0.41329
ENSG00000233237.8	LINC00472	ENSG00000233237.8	99.5847	0.615058	0.412261	1.49191	0.135722	0.413364
ENSG00000147799.11	ARHGAP39	ENSG00000147799.11	300.513	0.344119	0.230709	1.49157	0.135812	0.413401
ENSG00000157106.16	SMG1	ENSG00000157106.16	1022.96	-0.412596	0.276609	-1.49162	0.135798	0.413401
ENSG00000177453.7	NIM1K	ENSG00000177453.7	334.352	0.315952	0.211817	1.49163	0.135797	0.413401
ENSG00000265354.4	TIMM23	ENSG00000265354.4	891.266	-0.241699	0.162054	-1.49147	0.135838	0.413401
ENSG00000165152.9	TMEM246	ENSG00000165152.9	1753.91	-0.567347	0.380445	-1.49127	0.13589	0.41348
ENSG00000214176.9	PLEKHM1P1	ENSG00000214176.9	72.6376	-0.60075	0.402887	-1.49111	0.135932	0.41353
ENSG00000171150.9	SOCS5	ENSG00000171150.9	439.108	-0.440558	0.295499	-1.49089	0.13599	0.413552
ENSG00000261801.6	LOXL1-AS1	ENSG00000261801.6	28.6934	0.691619	0.463897	1.49089	0.135991	0.413552
ENSG00000086061.16	DNAJA1	ENSG00000086061.16	3568	-0.486297	0.326366	-1.49004	0.136214	0.413914
ENSG00000115364.14	MRPL19	ENSG00000115364.14	590.718	-0.339429	0.227786	-1.49012	0.136192	0.413914
ENSG00000139291.14	TMEM19	ENSG00000139291.14	418.282	-0.392463	0.263366	-1.49018	0.136177	0.413914
ENSG00000174501.14	ANKRD36C	ENSG00000174501.14	115.214	-0.483329	0.324313	-1.49032	0.136141	0.413914
ENSG00000128159.12	TUBGCP6	ENSG00000128159.12	719.56	0.40196	0.269837	1.48964	0.136319	0.414155
ENSG00000089057.15	SLC23A2	ENSG00000089057.15	2333.63	-0.186445	0.125221	-1.48892	0.136508	0.414569
ENSG00000104361.10	NIPAL2	ENSG00000104361.10	511.818	-0.48151	0.323383	-1.48898	0.136493	0.414569
ENSG00000023697.13	DERA	ENSG00000023697.13	202.416	-0.355179	0.238621	-1.48847	0.136628	0.414574
ENSG00000070718.12	AP3M2	ENSG00000070718.12	1502.17	-0.385566	0.259059	-1.48833	0.136663	0.414574
ENSG00000108671.11	PSMD11	ENSG00000108671.11	989.885	-0.207502	0.139415	-1.48838	0.136651	0.414574
ENSG00000131381.12	RBSN	ENSG00000131381.12	1294.66	-0.286803	0.192689	-1.48843	0.136639	0.414574
ENSG00000156136.10	DCK	ENSG00000156136.10	466.207	-0.554784	0.372782	-1.48823	0.136691	0.414574
ENSG00000187741.15	FANCA	ENSG00000187741.15	51.7679	0.673244	0.452358	1.4883	0.136672	0.414574
ENSG00000261409.1	AL035425.3	ENSG00000261409.1	45.6086	-0.807525	0.542527	-1.48845	0.136632	0.414574
ENSG00000152795.17	HNRNPDL	ENSG00000152795.17	4565.58	-0.215399	0.144788	-1.48768	0.136834	0.414819
ENSG00000168936.11	TMEM129	ENSG00000168936.11	941.427	0.455446	0.306136	1.48772	0.136824	0.414819
ENSG00000184752.13	NDUFA12	ENSG00000184752.13	927.553	0.221016	0.148569	1.48762	0.13685	0.414819
ENSG00000081177.18	EXD2	ENSG00000081177.18	721.391	-0.301055	0.20239	-1.4875	0.136884	0.414841
ENSG00000256683.7	ZNF350	ENSG00000256683.7	134.983	-0.362973	0.244074	-1.48714	0.136977	0.415047
ENSG00000174977.8	AC026271.1	ENSG00000174977.8	135.282	-0.360095	0.242177	-1.48691	0.137039	0.415076
ENSG00000177932.7	ZNF354C	ENSG00000177932.7	130.2	-0.542016	0.364516	-1.48694	0.137029	0.415076
ENSG00000085433.15	WDR47	ENSG00000085433.15	1967.09	-0.708399	0.476678	-1.48612	0.137248	0.415078
ENSG00000140650.12	PMM2	ENSG00000140650.12	86.0917	0.50116	0.337212	1.48619	0.13723	0.415078
ENSG00000165238.16	WNK2	ENSG00000165238.16	1241.84	0.305193	0.205299	1.48658	0.137127	0.415078
ENSG00000178175.12	ZNF366	ENSG00000178175.12	33.4034	-1.18451	0.79704	-1.48614	0.137243	0.415078
ENSG00000183814.15	LIN9	ENSG00000183814.15	33.5473	-0.649088	0.436766	-1.48612	0.137247	0.415078
ENSG00000185049.16	NELFA	ENSG00000185049.16	321.093	0.383759	0.258208	1.48624	0.137215	0.415078
ENSG00000198744.5	MTCO3P12	ENSG00000198744.5	98.2652	1.28091	0.861588	1.48668	0.137098	0.415078
ENSG00000215217.7	C5orf49	ENSG00000215217.7	170.611	0.472286	0.317792	1.48615	0.13724	0.415078
ENSG00000102738.8	MRPS31	ENSG00000102738.8	250.338	0.367114	0.247064	1.4859	0.137305	0.415161
ENSG00000136490.9	LIMD2	ENSG00000136490.9	346.573	0.487263	0.327986	1.48562	0.137379	0.415161
ENSG00000225206.10	MIR137HG	ENSG00000225206.10	152.715	-0.492768	0.331692	-1.48562	0.13738	0.415161
ENSG00000237943.7	PRKCQ-AS1	ENSG00000237943.7	211.386	-0.555218	0.373726	-1.48563	0.137378	0.415161
ENSG00000144136.11	SLC20A1	ENSG00000144136.11	880.064	-0.262538	0.176744	-1.48542	0.137433	0.415244
ENSG00000136158.12	SPRY2	ENSG00000136158.12	786.552	-0.400184	0.269456	-1.48515	0.137503	0.415376
ENSG00000173852.14	DPY19L1	ENSG00000173852.14	720.506	-0.608951	0.410144	-1.48473	0.137617	0.41564
ENSG00000156265.15	MAP3K7CL	ENSG00000156265.15	34.6415	0.601945	0.405491	1.48449	0.13768	0.415753
ENSG00000237491.10	AL669831.5	ENSG00000237491.10	44.243	-0.712315	0.480016	-1.48394	0.137825	0.416112
ENSG00000077713.19	SLC25A43	ENSG00000077713.19	82.3761	0.545745	0.367818	1.48374	0.137879	0.416116
ENSG00000132854.19	KANK4	ENSG00000132854.19	56.3242	-0.745372	0.502335	-1.48381	0.137858	0.416116
ENSG00000169895.6	SYAP1	ENSG00000169895.6	631.69	-0.315416	0.212635	-1.48337	0.137977	0.416255
ENSG00000284610.1	AC107918.3	ENSG00000284610.1	49.2403	0.688741	0.464282	1.48345	0.137954	0.416255
ENSG00000166793.12	YPEL4	ENSG00000166793.12	744.736	0.411261	0.277305	1.48307	0.138057	0.416417
ENSG00000251201.8	TMED7-TICAM2	ENSG00000251201.8	26.5511	1.67578	1.13019	1.48274	0.138143	0.4166
ENSG00000149541.10	B3GAT3	ENSG00000149541.10	906.108	0.285045	0.192281	1.48244	0.138224	0.416764
ENSG00000069248.12	NUP133	ENSG00000069248.12	652.115	-0.294341	0.198631	-1.48185	0.138381	0.417095
ENSG00000254470.3	AP5B1	ENSG00000254470.3	238.186	-0.34115	0.230223	-1.48183	0.138386	0.417095
ENSG00000110031.12	LPXN	ENSG00000110031.12	111.062	-0.411138	0.277493	-1.48161	0.138443	0.417144
ENSG00000187186.15	AL162231.1	ENSG00000187186.15	240.698	0.524328	0.3539	1.48157	0.138455	0.417144
ENSG00000244687.11	UBE2V1	ENSG00000244687.11	2454.24	-0.254335	0.171691	-1.48135	0.138514	0.417242
ENSG00000139233.7	LLPH	ENSG00000139233.7	307.129	-0.246537	0.166458	-1.48107	0.138587	0.417307
ENSG00000163104.17	SMARCAD1	ENSG00000163104.17	380.555	-0.342748	0.231416	-1.48109	0.138582	0.417307
ENSG00000143320.9	CRABP2	ENSG00000143320.9	95.6741	0.674491	0.455512	1.48073	0.138678	0.417501
ENSG00000102265.12	TIMP1	ENSG00000102265.12	332.749	0.821373	0.55481	1.48046	0.138751	0.417571
ENSG00000131095.13	GFAP	ENSG00000131095.13	81991	0.644702	0.435506	1.48035	0.13878	0.417571
ENSG00000226277.2	AC105393.1	ENSG00000226277.2	27.4168	-1.03747	0.70081	-1.48039	0.138768	0.417571
ENSG00000121350.16	PYROXD1	ENSG00000121350.16	221.187	-0.574528	0.388187	-1.48003	0.138865	0.417747
ENSG00000162490.7	DRAXIN	ENSG00000162490.7	134.279	0.567745	0.383628	1.47993	0.138891	0.417747
ENSG00000107164.16	FUBP3	ENSG00000107164.16	732.416	-0.33303	0.225058	-1.47975	0.138939	0.417815
ENSG00000105607.13	GCDH	ENSG00000105607.13	250.117	0.370281	0.250311	1.47928	0.139065	0.418113
ENSG00000198589.13	LRBA	ENSG00000198589.13	274.175	-0.341107	0.230629	-1.47903	0.139132	0.418236
ENSG00000169330.8	KIAA1024	ENSG00000169330.8	64.4008	-0.824891	0.557763	-1.47893	0.139159	0.418239
ENSG00000206140.11	TMEM191C	ENSG00000206140.11	90.3395	0.654092	0.442388	1.47855	0.139262	0.418468
ENSG00000066933.16	MYO9A	ENSG00000066933.16	961.091	-0.395929	0.267893	-1.47794	0.139425	0.418879
ENSG00000121871.4	SLITRK3	ENSG00000121871.4	368.302	-0.380974	0.257802	-1.47778	0.139467	0.418928
ENSG00000165121.11	AL353743.1	ENSG00000165121.11	75.7909	0.472007	0.319467	1.47748	0.139546	0.419054
ENSG00000169371.14	SNUPN	ENSG00000169371.14	354.119	-0.280265	0.189698	-1.47742	0.139562	0.419054
ENSG00000105559.12	PLEKHA4	ENSG00000105559.12	97.2	0.839325	0.568368	1.47673	0.139749	0.419065
ENSG00000109466.14	KLHL2	ENSG00000109466.14	1604.17	-0.296388	0.200705	-1.47673	0.139748	0.419065
ENSG00000114541.15	FRMD4B	ENSG00000114541.15	430.84	-0.671391	0.454614	-1.47684	0.139719	0.419065
ENSG00000141485.16	SLC13A5	ENSG00000141485.16	219.846	0.705898	0.478016	1.47672	0.13975	0.419065
ENSG00000146282.18	RARS2	ENSG00000146282.18	255.069	-0.272475	0.184475	-1.47704	0.139666	0.419065
ENSG00000166224.17	SGPL1	ENSG00000166224.17	632.295	0.38682	0.261913	1.4769	0.139703	0.419065
ENSG00000196911.11	KPNA5	ENSG00000196911.11	355.901	-0.528232	0.357566	-1.4773	0.139596	0.419065
ENSG00000204394.13	VARS	ENSG00000204394.13	362.639	0.252393	0.170929	1.4766	0.139782	0.419084
ENSG00000092201.10	SUPT16H	ENSG00000092201.10	1347.57	-0.213645	0.144702	-1.47644	0.139824	0.419132
ENSG00000140374.16	ETFA	ENSG00000140374.16	633.436	0.337006	0.228292	1.47621	0.139889	0.419245
ENSG00000010310.9	GIPR	ENSG00000010310.9	52.9458	0.783262	0.530679	1.47596	0.139954	0.419324
ENSG00000072042.13	RDH11	ENSG00000072042.13	1739.45	-0.301891	0.204559	-1.47581	0.139994	0.419324
ENSG00000197483.10	ZNF628	ENSG00000197483.10	35.6381	0.934839	0.633418	1.47587	0.13998	0.419324
ENSG00000125378.16	BMP4	ENSG00000125378.16	23.7083	0.97444	0.660414	1.4755	0.140079	0.419342
ENSG00000147650.11	LRP12	ENSG00000147650.11	376.549	-0.499339	0.338414	-1.47553	0.140071	0.419342
ENSG00000213221.5	DNLZ	ENSG00000213221.5	119.178	0.734555	0.497799	1.47561	0.14005	0.419342
ENSG00000079999.14	KEAP1	ENSG00000079999.14	868.51	0.250227	0.169625	1.47518	0.140163	0.419516
ENSG00000005206.17	SPPL2B	ENSG00000005206.17	453.695	0.483545	0.327884	1.47474	0.140282	0.41978
ENSG00000110442.12	COMMD9	ENSG00000110442.12	814.694	0.226261	0.153433	1.47466	0.140304	0.41978
ENSG00000167182.15	SP2	ENSG00000167182.15	259.683	-0.323295	0.219287	-1.4743	0.1404	0.419988
ENSG00000133872.14	SARAF	ENSG00000133872.14	9923.1	-0.394676	0.267733	-1.47414	0.140443	0.420016
ENSG00000145349.17	CAMK2D	ENSG00000145349.17	3095.46	-0.675436	0.458211	-1.47407	0.140462	0.420016
ENSG00000131238.17	PPT1	ENSG00000131238.17	2696.89	-0.268233	0.181989	-1.47389	0.14051	0.42008
ENSG00000116406.19	EDEM3	ENSG00000116406.19	547.268	-0.410125	0.278302	-1.47367	0.140571	0.420105
ENSG00000164483.17	SAMD3	ENSG00000164483.17	28.9808	-0.829298	0.562721	-1.47373	0.140555	0.420105
ENSG00000136861.18	CDK5RAP2	ENSG00000136861.18	553.838	-0.352984	0.239577	-1.47336	0.140653	0.420161
ENSG00000166863.12	TAC3	ENSG00000166863.12	154.484	0.517838	0.351504	1.47321	0.140695	0.420161
ENSG00000178035.12	IMPDH2	ENSG00000178035.12	789.304	0.236199	0.160329	1.47321	0.140694	0.420161
ENSG00000269911.1	FAM226B	ENSG00000269911.1	56.9292	0.467611	0.317394	1.47328	0.140675	0.420161
ENSG00000147905.17	ZCCHC7	ENSG00000147905.17	151.936	-0.289023	0.196239	-1.47281	0.140801	0.420171
ENSG00000189114.7	BLOC1S3	ENSG00000189114.7	197.679	0.435826	0.295878	1.47299	0.140752	0.420171
ENSG00000198626.17	RYR2	ENSG00000198626.17	1234.61	-0.690775	0.469019	-1.47281	0.140803	0.420171
ENSG00000204677.13	FAM153C	ENSG00000204677.13	356.734	0.797672	0.541627	1.47273	0.140823	0.420171
ENSG00000213424.9	KRT222	ENSG00000213424.9	497.227	-0.668386	0.453849	-1.47271	0.14083	0.420171
ENSG00000115484.15	CCT4	ENSG00000115484.15	1458.25	-0.379161	0.257571	-1.47207	0.141003	0.420523
ENSG00000135968.20	GCC2	ENSG00000135968.20	937.385	-0.602861	0.409587	-1.47188	0.141054	0.420523
ENSG00000142207.7	URB1	ENSG00000142207.7	483.75	-0.224638	0.152596	-1.47211	0.140992	0.420523
ENSG00000175104.15	TRAF6	ENSG00000175104.15	334.01	-0.325332	0.221024	-1.47193	0.141039	0.420523
ENSG00000146476.11	ARMT1	ENSG00000146476.11	278.006	-0.449864	0.305683	-1.47167	0.141111	0.420614
ENSG00000147439.13	BIN3	ENSG00000147439.13	250.743	0.489643	0.33294	1.47066	0.141382	0.421344
ENSG00000085224.22	ATRX	ENSG00000085224.22	1243.05	-0.54006	0.367289	-1.4704	0.141455	0.421482
ENSG00000177954.14	RPS27	ENSG00000177954.14	5632.24	0.537408	0.365587	1.46999	0.141565	0.421731
ENSG00000062194.16	GPBP1	ENSG00000062194.16	1830.26	-0.242589	0.165085	-1.46947	0.141704	0.421989
ENSG00000174669.12	SLC29A2	ENSG00000174669.12	99.9226	0.562025	0.382447	1.46955	0.141684	0.421989
ENSG00000173575.21	CHD2	ENSG00000173575.21	1383.71	0.236456	0.160946	1.46916	0.141789	0.422135
ENSG00000246375.3	AC107067.1	ENSG00000246375.3	33.5919	1.3549	0.922267	1.4691	0.141806	0.422135
ENSG00000138642.14	HERC6	ENSG00000138642.14	319.317	-0.413607	0.281571	-1.46892	0.141853	0.422195
ENSG00000119328.12	FAM206A	ENSG00000119328.12	360.487	-0.29534	0.201088	-1.46871	0.141912	0.422202
ENSG00000144233.9	AMMECR1L	ENSG00000144233.9	266.532	-0.264794	0.180301	-1.46862	0.141935	0.422202
ENSG00000177119.16	ANO6	ENSG00000177119.16	284.554	0.380543	0.259086	1.46879	0.141889	0.422202
ENSG00000137166.15	FOXP4	ENSG00000137166.15	404.392	0.357449	0.243413	1.46849	0.141972	0.422235
ENSG00000151233.11	GXYLT1	ENSG00000151233.11	194.179	0.416709	0.283826	1.46819	0.142053	0.422256
ENSG00000162889.10	MAPKAPK2	ENSG00000162889.10	597.266	0.451966	0.307857	1.46811	0.142076	0.422256
ENSG00000179526.17	SHARPIN	ENSG00000179526.17	454.803	0.437426	0.297927	1.46823	0.142041	0.422256
ENSG00000268895.6	A1BG-AS1	ENSG00000268895.6	125.971	-0.539796	0.367691	-1.46807	0.142086	0.422256
ENSG00000072364.13	AFF4	ENSG00000072364.13	1343.55	-0.394804	0.269009	-1.46762	0.142208	0.422461
ENSG00000137942.16	FNBP1L	ENSG00000137942.16	569.212	-0.298915	0.203667	-1.46767	0.142195	0.422461
ENSG00000006016.11	CRLF1	ENSG00000006016.11	310.276	0.499939	0.34082	1.46687	0.142411	0.422537
ENSG00000099899.15	TRMT2A	ENSG00000099899.15	429.47	0.329636	0.22477	1.46655	0.142498	0.422537
ENSG00000103742.12	IGDCC4	ENSG00000103742.12	169.431	0.520015	0.354565	1.46663	0.142477	0.422537
ENSG00000121274.12	PAPD5	ENSG00000121274.12	296.74	-0.577298	0.393479	-1.46717	0.142331	0.422537
ENSG00000138867.16	GUCD1	ENSG00000138867.16	597.145	0.375832	0.256175	1.46709	0.142351	0.422537
ENSG00000150637.9	CD226	ENSG00000150637.9	24.1162	-0.895351	0.610164	-1.46739	0.142269	0.422537
ENSG00000172292.14	CERS6	ENSG00000172292.14	1399.12	-0.599568	0.408781	-1.46672	0.142452	0.422537
ENSG00000203667.10	COX20	ENSG00000203667.10	1136.7	0.325005	0.221563	1.46687	0.14241	0.422537
ENSG00000204128.6	C2orf72	ENSG00000204128.6	1485.34	0.384336	0.262017	1.46684	0.142421	0.422537
ENSG00000244486.8	SCARF2	ENSG00000244486.8	46.4617	0.671538	0.457775	1.46696	0.142386	0.422537
ENSG00000131943.17	C19orf12	ENSG00000131943.17	935.156	0.240035	0.163697	1.46633	0.142557	0.422634
ENSG00000152092.16	ASTN1	ENSG00000152092.16	2797.11	-0.333234	0.22732	-1.46592	0.14267	0.422731
ENSG00000157368.10	IL34	ENSG00000157368.10	477.761	0.353494	0.241133	1.46597	0.142656	0.422731
ENSG00000182255.7	KCNA4	ENSG00000182255.7	156.504	-0.785339	0.535683	-1.46605	0.142634	0.422731
ENSG00000117226.12	GBP3	ENSG00000117226.12	62.7135	1.19433	0.814983	1.46546	0.142795	0.422944
ENSG00000147065.17	MSN	ENSG00000147065.17	1353.94	0.447385	0.305279	1.4655	0.142785	0.422944
ENSG00000119285.11	HEATR1	ENSG00000119285.11	242.497	-0.285784	0.195065	-1.46507	0.142901	0.423181
ENSG00000166908.18	PIP4K2C	ENSG00000166908.18	964.771	-0.488337	0.333366	-1.46487	0.142957	0.423268
ENSG00000083814.13	ZNF671	ENSG00000083814.13	156.578	-0.359034	0.245139	-1.46461	0.143026	0.423315
ENSG00000138802.11	SEC24B	ENSG00000138802.11	392.344	-0.396979	0.271037	-1.46467	0.143012	0.423315
ENSG00000137563.12	GGH	ENSG00000137563.12	172.575	-0.508536	0.347252	-1.46446	0.143069	0.423364
ENSG00000099940.12	SNAP29	ENSG00000099940.12	630.73	-0.226238	0.154514	-1.46419	0.143142	0.423488
ENSG00000178177.15	LCORL	ENSG00000178177.15	154.772	-0.455178	0.310891	-1.46411	0.143164	0.423488
ENSG00000211456.12	SACM1L	ENSG00000211456.12	839.288	-0.398161	0.271972	-1.46398	0.1432	0.423516
ENSG00000015479.19	MATR3	ENSG00000015479.19	7217.58	-0.520055	0.355384	-1.46336	0.143369	0.423857
ENSG00000147604.14	RPL7	ENSG00000147604.14	5940.04	0.308254	0.21064	1.46342	0.143353	0.423857
ENSG00000070495.14	JMJD6	ENSG00000070495.14	354.139	0.362982	0.248206	1.46242	0.143626	0.423988
ENSG00000100320.23	RBFOX2	ENSG00000100320.23	3019.11	-0.34802	0.237898	-1.4629	0.143496	0.423988
ENSG00000111897.7	SERINC1	ENSG00000111897.7	12675.8	-0.453853	0.31034	-1.46244	0.143621	0.423988
ENSG00000131389.17	SLC6A6	ENSG00000131389.17	364.774	0.517226	0.353611	1.4627	0.14355	0.423988
ENSG00000134698.11	AGO4	ENSG00000134698.11	406.932	0.268139	0.18335	1.46244	0.14362	0.423988
ENSG00000159403.18	C1R	ENSG00000159403.18	299.669	0.682068	0.466312	1.46268	0.143554	0.423988
ENSG00000173915.16	ATP5MD	ENSG00000173915.16	1741	0.315336	0.215552	1.46292	0.143489	0.423988
ENSG00000283341.2	AC068205.2	ENSG00000283341.2	51.7306	0.871669	0.595829	1.46295	0.143481	0.423988
ENSG00000261490.1	AC005674.2	ENSG00000261490.1	32.3257	1.28288	0.877365	1.46219	0.143689	0.424095
ENSG00000104859.15	CLASRP	ENSG00000104859.15	398.154	0.55394	0.378886	1.46202	0.143735	0.424107
ENSG00000180902.18	D2HGDH	ENSG00000180902.18	249.737	0.448326	0.306656	1.46198	0.143746	0.424107
ENSG00000100426.7	ZBED4	ENSG00000100426.7	130.647	-0.379836	0.259863	-1.46168	0.143829	0.424194
ENSG00000148468.17	FAM171A1	ENSG00000148468.17	2711.98	-0.201399	0.137781	-1.46173	0.143815	0.424194
ENSG00000111262.6	KCNA1	ENSG00000111262.6	473.559	-0.597301	0.408873	-1.46085	0.144057	0.424239
ENSG00000131808.10	FSHB	ENSG00000131808.10	21.1518	-1.15019	0.787315	-1.46091	0.144041	0.424239
ENSG00000148341.17	SH3GLB2	ENSG00000148341.17	3283.97	0.2939	0.201148	1.46111	0.143984	0.424239
ENSG00000151655.19	ITIH2	ENSG00000151655.19	28.3085	1.06084	0.726156	1.4609	0.144042	0.424239
ENSG00000158710.14	TAGLN2	ENSG00000158710.14	855.457	0.484995	0.331849	1.46149	0.14388	0.424239
ENSG00000178878.12	APOLD1	ENSG00000178878.12	1012.84	1.36947	0.937235	1.46118	0.143967	0.424239
ENSG00000184787.19	UBE2G2	ENSG00000184787.19	1250.77	0.293507	0.200861	1.46124	0.143949	0.424239
ENSG00000267281.2	AC023509.3	ENSG00000267281.2	52.2314	1.29464	0.885963	1.46128	0.14394	0.424239
ENSG00000172590.18	MRPL52	ENSG00000172590.18	388.966	0.341169	0.233618	1.46037	0.144188	0.424546
ENSG00000116675.16	DNAJC6	ENSG00000116675.16	4431.91	-0.758613	0.519613	-1.45996	0.144302	0.424551
ENSG00000125388.20	GRK4	ENSG00000125388.20	151.509	0.395434	0.270847	1.45999	0.144292	0.424551
ENSG00000130810.20	PPAN	ENSG00000130810.20	237.733	-0.389842	0.266987	-1.46015	0.144248	0.424551
ENSG00000134769.21	DTNA	ENSG00000134769.21	5598.85	0.443898	0.304074	1.45983	0.144335	0.424551
ENSG00000162714.12	ZNF496	ENSG00000162714.12	327.222	0.223489	0.153097	1.45978	0.144349	0.424551
ENSG00000182022.18	CHST15	ENSG00000182022.18	613.713	-0.377353	0.258423	-1.46021	0.144232	0.424551
ENSG00000079785.15	DDX1	ENSG00000079785.15	1434.17	-0.423947	0.290495	-1.45939	0.144457	0.424659
ENSG00000104969.10	SGTA	ENSG00000104969.10	1576.91	0.301052	0.206274	1.45947	0.144435	0.424659
ENSG00000272341.1	AL137003.2	ENSG00000272341.1	103.083	0.430954	0.295304	1.45936	0.144466	0.424659
ENSG00000100263.14	RHBDD3	ENSG00000100263.14	235.496	0.475603	0.326075	1.45857	0.144684	0.425064
ENSG00000211450.10	SELENOH	ENSG00000211450.10	863.21	0.38238	0.262142	1.45867	0.144655	0.425064
ENSG00000259070.7	LINC00639	ENSG00000259070.7	105.21	-0.620149	0.42516	-1.45863	0.144668	0.425064
ENSG00000050344.9	NFE2L3	ENSG00000050344.9	29.3921	-0.817976	0.561047	-1.45795	0.144855	0.425212
ENSG00000085871.9	MGST2	ENSG00000085871.9	157.415	0.536236	0.367814	1.4579	0.144868	0.425212
ENSG00000120708.17	TGFBI	ENSG00000120708.17	118.089	-0.987365	0.677174	-1.45807	0.144822	0.425212
ENSG00000135119.14	RNFT2	ENSG00000135119.14	589.476	-0.283114	0.194147	-1.45825	0.144773	0.425212
ENSG00000178234.13	GALNT11	ENSG00000178234.13	1473.19	-0.395759	0.271446	-1.45796	0.14485	0.425212
ENSG00000198597.9	ZNF536	ENSG00000198597.9	626.451	-0.436591	0.299488	-1.45779	0.144898	0.425222
ENSG00000124507.11	PACSIN1	ENSG00000124507.11	7774.89	0.506734	0.347641	1.45764	0.14494	0.425269
ENSG00000176273.15	SLC35G1	ENSG00000176273.15	104.35	-0.48153	0.330459	-1.45715	0.145074	0.425466
ENSG00000279672.1	AP006621.5	ENSG00000279672.1	49.3058	1.03095	0.707535	1.4571	0.145088	0.425466
ENSG00000280870.3	AC233296.1	ENSG00000280870.3	26.0069	0.984736	0.675764	1.45722	0.145056	0.425466
ENSG00000283503.2	LINC01902	ENSG00000283503.2	28.4425	-0.851149	0.584203	-1.45694	0.145133	0.425521
ENSG00000101577.9	LPIN2	ENSG00000101577.9	1260.54	0.440908	0.302672	1.45672	0.145194	0.425621
ENSG00000108786.10	HSD17B1	ENSG00000108786.10	29.4706	0.737387	0.506282	1.45647	0.145261	0.425672
ENSG00000186591.13	UBE2H	ENSG00000186591.13	2272.03	0.170932	0.117361	1.45646	0.145265	0.425672
ENSG00000119446.14	RBM18	ENSG00000119446.14	618.412	-0.424997	0.291824	-1.45635	0.145297	0.425689
ENSG00000115365.12	LANCL1	ENSG00000115365.12	4371.48	-0.48567	0.333554	-1.45604	0.14538	0.425777
ENSG00000167785.9	ZNF558	ENSG00000167785.9	223.748	0.268915	0.184689	1.45604	0.145381	0.425777
ENSG00000153253.18	SCN3A	ENSG00000153253.18	676.865	-0.409191	0.281048	-1.45594	0.145408	0.425779
ENSG00000144596.13	GRIP2	ENSG00000144596.13	196.842	0.485263	0.333361	1.45567	0.145484	0.425924
ENSG00000167635.11	ZNF146	ENSG00000167635.11	1017.45	-0.296047	0.203396	-1.45552	0.145525	0.425965
ENSG00000102221.14	JADE3	ENSG00000102221.14	141.889	0.645356	0.443463	1.45526	0.145596	0.426016
ENSG00000140400.17	MAN2C1	ENSG00000140400.17	778.674	0.426042	0.292744	1.45534	0.145576	0.426016
ENSG00000204970.9	PCDHA1	ENSG00000204970.9	41.5202	1.46618	1.00801	1.45452	0.145801	0.426538
ENSG00000102452.17	NALCN	ENSG00000102452.17	1064.96	-0.375958	0.258537	-1.45417	0.145898	0.426744
ENSG00000005810.18	MYCBP2	ENSG00000005810.18	2689.11	-0.630812	0.433997	-1.4535	0.146086	0.427184
ENSG00000083635.8	NUFIP1	ENSG00000083635.8	155.381	-0.382513	0.26327	-1.45293	0.146243	0.427184
ENSG00000088888.18	MAVS	ENSG00000088888.18	1054.79	0.42521	0.292723	1.4526	0.146335	0.427184
ENSG00000089220.5	PEBP1	ENSG00000089220.5	19441.2	0.213628	0.146988	1.45337	0.146122	0.427184
ENSG00000104381.13	GDAP1	ENSG00000104381.13	1896.84	-0.532932	0.366914	-1.45247	0.14637	0.427184
ENSG00000118898.16	PPL	ENSG00000118898.16	359.536	-0.639525	0.440152	-1.45296	0.146234	0.427184
ENSG00000143862.8	ARL8A	ENSG00000143862.8	1888.39	-0.21723	0.14954	-1.45266	0.146319	0.427184
ENSG00000149483.12	TMEM138	ENSG00000149483.12	174.884	-0.347433	0.239145	-1.45282	0.146275	0.427184
ENSG00000152760.10	TCTEX1D1	ENSG00000152760.10	77.0444	-0.828227	0.570195	-1.45253	0.146353	0.427184
ENSG00000163531.15	NFASC	ENSG00000163531.15	3531.76	-0.340576	0.234479	-1.45248	0.146369	0.427184
ENSG00000181350.12	LRRC75A	ENSG00000181350.12	297.497	0.428053	0.294574	1.45313	0.146189	0.427184
ENSG00000197976.12	AKAP17A	ENSG00000197976.12	341.587	0.43011	0.296107	1.45255	0.146349	0.427184
ENSG00000189308.11	LIN54	ENSG00000189308.11	226.068	-0.489771	0.337291	-1.45207	0.146481	0.427429
ENSG00000100325.15	ASCC2	ENSG00000100325.15	330.882	0.443706	0.305613	1.45186	0.146541	0.427448
ENSG00000112511.17	PHF1	ENSG00000112511.17	1243.64	0.347504	0.239352	1.45186	0.146541	0.427448
ENSG00000112658.8	SRF	ENSG00000112658.8	766.723	0.292915	0.201856	1.45111	0.146749	0.427819
ENSG00000198743.7	SLC5A3	ENSG00000198743.7	457.26	-0.619199	0.426663	-1.45126	0.146707	0.427819
ENSG00000230629.2	RPS23P8	ENSG00000230629.2	50.5378	0.827175	0.569993	1.4512	0.146724	0.427819
ENSG00000119403.15	PHF19	ENSG00000119403.15	343.656	0.422866	0.291511	1.4506	0.146892	0.428078
ENSG00000121905.10	HPCA	ENSG00000121905.10	3523.86	-0.32643	0.225017	-1.45069	0.146866	0.428078
ENSG00000058453.17	CROCC	ENSG00000058453.17	313.924	0.483942	0.333639	1.4505	0.14692	0.428083
ENSG00000171004.18	HS6ST2	ENSG00000171004.18	383.44	-0.800176	0.551753	-1.45024	0.146991	0.428211
ENSG00000146828.18	SLC12A9	ENSG00000146828.18	349.297	0.563411	0.388571	1.44996	0.14707	0.428364
ENSG00000140749.9	IGSF6	ENSG00000140749.9	49.6038	-0.962846	0.664343	-1.44932	0.147248	0.428739
ENSG00000273274.2	ZBTB8B	ENSG00000273274.2	69.115	0.652715	0.450364	1.4493	0.147253	0.428739
ENSG00000085832.17	EPS15	ENSG00000085832.17	3159.74	-0.376777	0.260039	-1.44892	0.147359	0.42889
ENSG00000197386.12	HTT	ENSG00000197386.12	2090.48	0.231128	0.159509	1.449	0.147338	0.42889
ENSG00000104883.8	PEX11G	ENSG00000104883.8	32.7525	0.733807	0.506629	1.44841	0.147503	0.429231
ENSG00000188647.13	PTAR1	ENSG00000188647.13	552.853	-0.479145	0.330894	-1.44803	0.147608	0.429458
ENSG00000040608.14	RTN4R	ENSG00000040608.14	479.569	0.527064	0.36418	1.44726	0.147823	0.429817
ENSG00000073331.18	ALPK1	ENSG00000073331.18	105.383	-0.441878	0.305383	-1.44696	0.147907	0.429817
ENSG00000100614.18	PPM1A	ENSG00000100614.18	1692.03	-0.347632	0.240338	-1.44643	0.148056	0.429817
ENSG00000106565.18	TMEM176B	ENSG00000106565.18	293.734	0.562835	0.38902	1.4468	0.147952	0.429817
ENSG00000116017.11	ARID3A	ENSG00000116017.11	60.0399	0.691535	0.477834	1.44723	0.147833	0.429817
ENSG00000125875.14	TBC1D20	ENSG00000125875.14	1035.27	0.196557	0.135924	1.44608	0.148154	0.429817
ENSG00000135744.8	AGT	ENSG00000135744.8	3736.17	0.428451	0.29619	1.44654	0.148026	0.429817
ENSG00000138604.10	GLCE	ENSG00000138604.10	563.992	-0.660924	0.456786	-1.4469	0.147925	0.429817
ENSG00000163110.15	PDLIM5	ENSG00000163110.15	871.603	0.461789	0.319029	1.44748	0.147762	0.429817
ENSG00000164649.20	CDCA7L	ENSG00000164649.20	113.523	-0.687561	0.475362	-1.44639	0.148067	0.429817
ENSG00000166405.15	RIC3	ENSG00000166405.15	673.505	-0.259723	0.179594	-1.44617	0.14813	0.429817
ENSG00000167889.12	MGAT5B	ENSG00000167889.12	1405.08	0.355729	0.245835	1.44703	0.14789	0.429817
ENSG00000177479.19	ARIH2	ENSG00000177479.19	1145.49	0.248017	0.171495	1.44621	0.148119	0.429817
ENSG00000178394.4	HTR1A	ENSG00000178394.4	45.2335	-1.23362	0.853095	-1.44605	0.148163	0.429817
ENSG00000228358.6	LINC02263	ENSG00000228358.6	32.2104	-1.02635	0.709383	-1.44682	0.147947	0.429817
ENSG00000265579.1	AC023301.1	ENSG00000265579.1	454.576	-0.4674	0.323179	-1.44626	0.148106	0.429817
ENSG00000022355.18	GABRA1	ENSG00000022355.18	2239.12	-0.772065	0.5341	-1.44554	0.148305	0.43008
ENSG00000124831.19	LRRFIP1	ENSG00000124831.19	862.584	0.341739	0.236422	1.44546	0.148328	0.43008
ENSG00000158092.7	NCK1	ENSG00000158092.7	214.536	-0.331291	0.229197	-1.44544	0.148334	0.43008
ENSG00000092850.12	TEKT2	ENSG00000092850.12	30.306	0.870622	0.602911	1.44403	0.148731	0.430162
ENSG00000099260.11	PALMD	ENSG00000099260.11	232.684	-0.482429	0.333997	-1.44441	0.148624	0.430162
ENSG00000101188.5	NTSR1	ENSG00000101188.5	73.5816	0.637834	0.441744	1.4439	0.148767	0.430162
ENSG00000101665.9	SMAD7	ENSG00000101665.9	308.778	0.439749	0.304397	1.44466	0.148555	0.430162
ENSG00000115368.10	WDR75	ENSG00000115368.10	442.206	-0.287684	0.199109	-1.44486	0.148497	0.430162
ENSG00000121579.13	NAA50	ENSG00000121579.13	893.216	-0.398726	0.276138	-1.44394	0.148757	0.430162
ENSG00000132953.16	XPO4	ENSG00000132953.16	270.388	-0.408591	0.282854	-1.44453	0.14859	0.430162
ENSG00000132965.9	ALOX5AP	ENSG00000132965.9	57.9331	-1.26182	0.873445	-1.44465	0.148557	0.430162
ENSG00000135655.16	USP15	ENSG00000135655.16	452.256	-0.369589	0.255775	-1.44497	0.148465	0.430162
ENSG00000136141.15	LRCH1	ENSG00000136141.15	153.596	-0.30514	0.211255	-1.44442	0.148622	0.430162
ENSG00000176383.9	B3GNT4	ENSG00000176383.9	118.207	0.622527	0.431058	1.44418	0.148687	0.430162
ENSG00000176658.17	MYO1D	ENSG00000176658.17	448.031	-0.670793	0.464335	-1.44463	0.148562	0.430162
ENSG00000204514.10	ZNF814	ENSG00000204514.10	138.441	0.499097	0.345601	1.44414	0.148699	0.430162
ENSG00000245146.7	MALINC1	ENSG00000245146.7	54.242	0.517319	0.358246	1.44404	0.148729	0.430162
ENSG00000274422.1	AC245060.5	ENSG00000274422.1	55.2343	-0.85336	0.590954	-1.44404	0.148728	0.430162
ENSG00000122378.14	FAM213A	ENSG00000122378.14	3303.44	0.26117	0.180894	1.44377	0.148803	0.430183
ENSG00000143390.17	RFX5	ENSG00000143390.17	536.805	-0.259307	0.179615	-1.44368	0.148828	0.430183
ENSG00000125870.11	SNRPB2	ENSG00000125870.11	509.951	-0.369866	0.256229	-1.4435	0.14888	0.430254
ENSG00000172318.5	B3GALT1	ENSG00000172318.5	295.168	-0.434895	0.301331	-1.44325	0.148951	0.43038
ENSG00000168385.18	2023-09-02	ENSG00000168385.18	5726.32	0.358902	0.248694	1.44315	0.148979	0.430385
ENSG00000036257.13	CUL3	ENSG00000036257.13	1210.2	-0.377378	0.261635	-1.44238	0.149194	0.430537
ENSG00000116161.18	CACYBP	ENSG00000116161.18	2323.16	-0.43423	0.301024	-1.44251	0.149159	0.430537
ENSG00000134569.10	LRP4	ENSG00000134569.10	1794.74	0.526698	0.365118	1.44254	0.149149	0.430537
ENSG00000187416.12	LHFPL3	ENSG00000187416.12	129.707	0.801922	0.555812	1.44279	0.149079	0.430537
ENSG00000256982.2	AC135782.1	ENSG00000256982.2	53.7557	-0.607477	0.421115	-1.44255	0.149149	0.430537
ENSG00000257433.6	AC004241.1	ENSG00000257433.6	41.0775	-0.804917	0.558038	-1.4424	0.149188	0.430537
ENSG00000198431.16	TXNRD1	ENSG00000198431.16	900.799	-0.31397	0.217744	-1.44192	0.149324	0.430834
ENSG00000085831.15	TTC39A	ENSG00000085831.15	66.3885	-0.743502	0.515698	-1.44174	0.149376	0.430905
ENSG00000102710.20	SUPT20H	ENSG00000102710.20	343.606	-0.275227	0.190986	-1.44109	0.14956	0.431231
ENSG00000138375.12	SMARCAL1	ENSG00000138375.12	206.85	-0.274534	0.190509	-1.44105	0.14957	0.431231
ENSG00000221963.6	APOL6	ENSG00000221963.6	151.91	0.738996	0.512816	1.44105	0.14957	0.431231
ENSG00000103932.12	RPAP1	ENSG00000103932.12	294.792	0.285882	0.198426	1.44075	0.149656	0.431289
ENSG00000106546.14	AHR	ENSG00000106546.14	175.75	-0.656357	0.455679	-1.44039	0.149756	0.431289
ENSG00000110713.17	NUP98	ENSG00000110713.17	482.126	-0.268567	0.186432	-1.44056	0.149708	0.431289
ENSG00000126246.10	IGFLR1	ENSG00000126246.10	40.3209	0.811856	0.563494	1.44075	0.149654	0.431289
ENSG00000185000.12	DGAT1	ENSG00000185000.12	422.655	0.483286	0.335543	1.44031	0.14978	0.431289
ENSG00000196155.13	PLEKHG4	ENSG00000196155.13	46.0298	0.83085	0.576801	1.44044	0.149742	0.431289
ENSG00000215271.8	HOMEZ	ENSG00000215271.8	104.798	0.484391	0.336267	1.44049	0.149728	0.431289
ENSG00000214140.11	PRCD	ENSG00000214140.11	125.853	0.838823	0.582586	1.43983	0.149916	0.431558
ENSG00000271121.2	NUDT4P2	ENSG00000271121.2	52.9173	-1.26516	0.878711	-1.43979	0.149927	0.431558
ENSG00000133302.13	SLF1	ENSG00000133302.13	212.886	-0.621635	0.431877	-1.43938	0.150043	0.431736
ENSG00000178252.18	WDR6	ENSG00000178252.18	1576.78	0.375258	0.2607	1.43943	0.15003	0.431736
ENSG00000145247.12	OCIAD2	ENSG00000145247.12	372.765	0.339809	0.236099	1.43927	0.150075	0.43175
ENSG00000228408.6	AL031056.1	ENSG00000228408.6	405.789	0.771671	0.536322	1.43882	0.150202	0.432036
ENSG00000169016.17	E2F6	ENSG00000169016.17	223.039	-0.302193	0.210062	-1.43858	0.150268	0.432072
ENSG00000278600.1	AC015871.3	ENSG00000278600.1	73.4022	0.530029	0.368426	1.43863	0.150255	0.432072
ENSG00000077150.20	NFKB2	ENSG00000077150.20	68.3896	0.68927	0.479176	1.43845	0.150307	0.432106
ENSG00000250397.2	AP006623.1	ENSG00000250397.2	37.0039	0.963369	0.669849	1.43819	0.150381	0.432182
ENSG00000269343.8	ZNF587B	ENSG00000269343.8	39.2851	0.822943	0.572219	1.43816	0.150388	0.432182
ENSG00000160685.13	ZBTB7B	ENSG00000160685.13	294.198	0.477465	0.332022	1.43805	0.150419	0.432192
ENSG00000165916.8	PSMC3	ENSG00000165916.8	2085.23	0.26208	0.182258	1.43796	0.150446	0.432193
ENSG00000172661.18	WASHC2C	ENSG00000172661.18	671.437	-0.2832	0.197	-1.43756	0.150558	0.432358
ENSG00000272398.6	CD24	ENSG00000272398.6	734.437	-0.871622	0.606287	-1.43764	0.150537	0.432358
ENSG00000186472.20	PCLO	ENSG00000186472.20	1734.68	-0.713398	0.496294	-1.43745	0.15059	0.432372
ENSG00000134809.9	TIMM10	ENSG00000134809.9	434.663	0.412912	0.287274	1.43734	0.15062	0.432382
ENSG00000123815.12	COQ8B	ENSG00000123815.12	349.128	0.340581	0.236978	1.43719	0.150665	0.432434
ENSG00000151657.12	KIN	ENSG00000151657.12	143.841	-0.355169	0.247153	-1.43704	0.150707	0.432476
ENSG00000141858.12	SAMD1	ENSG00000141858.12	970.963	0.489856	0.340909	1.43691	0.150744	0.432503
ENSG00000101049.17	SGK2	ENSG00000101049.17	121.727	-0.668128	0.4652	-1.43622	0.15094	0.432938
ENSG00000267506.5	AC021683.2	ENSG00000267506.5	68.3489	-0.986096	0.686608	-1.43619	0.15095	0.432938
ENSG00000181220.17	ZNF746	ENSG00000181220.17	362.77	-0.226533	0.157764	-1.4359	0.151032	0.433096
ENSG00000096401.8	CDC5L	ENSG00000096401.8	737.6	-0.360347	0.250981	-1.43575	0.151072	0.433134
ENSG00000163638.13	ADAMTS9	ENSG00000163638.13	94.9664	1.00639	0.701033	1.43558	0.151121	0.433196
ENSG00000067225.18	PKM	ENSG00000067225.18	13528	-0.22777	0.158686	-1.43535	0.151188	0.433256
ENSG00000238194.2	AL121908.1	ENSG00000238194.2	73.6678	-0.866347	0.603592	-1.43532	0.151196	0.433256
ENSG00000132819.17	RBM38	ENSG00000132819.17	235.842	0.447512	0.31188	1.43489	0.151319	0.43353
ENSG00000099246.16	RAB18	ENSG00000099246.16	1736.34	-0.473164	0.329845	-1.4345	0.151429	0.433653
ENSG00000122490.19	PQLC1	ENSG00000122490.19	1519.59	0.303052	0.211262	1.43448	0.151434	0.433653
ENSG00000189403.15	HMGB1	ENSG00000189403.15	5520.3	-0.205228	0.143071	-1.43445	0.151444	0.433653
ENSG00000104059.4	FAM189A1	ENSG00000104059.4	818.743	0.399913	0.278851	1.43415	0.15153	0.43372
ENSG00000170075.9	GPR37L1	ENSG00000170075.9	2953.8	0.615012	0.428816	1.43421	0.151512	0.43372
ENSG00000196118.12	CCDC189	ENSG00000196118.12	122.127	-0.462642	0.322619	-1.43402	0.151567	0.43372
ENSG00000204227.5	RING1	ENSG00000204227.5	651.15	0.352776	0.246011	1.43399	0.151576	0.43372
ENSG00000183682.8	BMP8A	ENSG00000183682.8	154.027	0.410843	0.286556	1.43373	0.15165	0.433853
ENSG00000272449.2	AL139246.5	ENSG00000272449.2	53.0845	0.850371	0.593423	1.43299	0.15186	0.434376
ENSG00000170381.14	SEMA3E	ENSG00000170381.14	194.506	-0.846706	0.590929	-1.43284	0.151904	0.434424
ENSG00000178694.10	NSUN3	ENSG00000178694.10	166.756	-0.317055	0.221352	-1.43236	0.152041	0.434739
ENSG00000080189.15	SLC35C2	ENSG00000080189.15	686.355	0.428818	0.29942	1.43216	0.152098	0.434822
ENSG00000189077.11	TMEM120A	ENSG00000189077.11	514.201	0.290851	0.203149	1.43171	0.152226	0.435111
ENSG00000118564.15	FBXL5	ENSG00000118564.15	1605.37	-0.286652	0.200244	-1.43152	0.152282	0.435194
ENSG00000064225.12	ST3GAL6	ENSG00000064225.12	251.53	-0.285321	0.199341	-1.43132	0.152337	0.435207
ENSG00000077782.20	FGFR1	ENSG00000077782.20	997.034	0.360487	0.251858	1.43131	0.152342	0.435207
ENSG00000118523.6	CTGF	ENSG00000118523.6	462.242	-0.593014	0.414343	-1.43121	0.152369	0.435207
ENSG00000089472.16	HEPH	ENSG00000089472.16	536.756	0.472706	0.33041	1.43067	0.152526	0.435417
ENSG00000135164.18	DMTF1	ENSG00000135164.18	1223.27	-0.229467	0.160389	-1.43069	0.152518	0.435417
ENSG00000140807.7	NKD1	ENSG00000140807.7	414.056	0.551758	0.385689	1.43058	0.152552	0.435417
ENSG00000164188.8	RANBP3L	ENSG00000164188.8	414.096	0.794942	0.555671	1.4306	0.152546	0.435417
ENSG00000126522.17	ASL	ENSG00000126522.17	187.252	0.367698	0.257092	1.43022	0.152653	0.435551
ENSG00000158985.13	CDC42SE2	ENSG00000158985.13	2205.13	-0.373473	0.261126	-1.43024	0.152649	0.435551
ENSG00000089847.12	ANKRD24	ENSG00000089847.12	465.631	0.436359	0.30521	1.4297	0.152803	0.435855
ENSG00000105767.3	CADM4	ENSG00000105767.3	3292.14	0.320513	0.224188	1.42966	0.152814	0.435855
ENSG00000106330.12	MOSPD3	ENSG00000106330.12	205.655	0.435083	0.304439	1.42913	0.152967	0.436057
ENSG00000125285.6	SOX21	ENSG00000125285.6	210.018	0.544089	0.380672	1.42929	0.152922	0.436057
ENSG00000144895.12	EIF2A	ENSG00000144895.12	678.33	-0.318769	0.223038	-1.42922	0.152942	0.436057
ENSG00000074590.13	NUAK1	ENSG00000074590.13	1691.91	-0.536144	0.375209	-1.42892	0.153027	0.436149
ENSG00000231584.8	FAHD2CP	ENSG00000231584.8	630.115	0.521579	0.365044	1.42881	0.153059	0.436161
ENSG00000087206.17	UIMC1	ENSG00000087206.17	234.684	0.360787	0.252538	1.42865	0.153105	0.436216
ENSG00000126756.12	UXT	ENSG00000126756.12	354.247	0.337119	0.235999	1.42848	0.153154	0.436276
ENSG00000133065.11	SLC41A1	ENSG00000133065.11	924.961	0.338326	0.236924	1.428	0.153292	0.436569
ENSG00000156076.10	WIF1	ENSG00000156076.10	960.113	0.700518	0.490582	1.42793	0.153311	0.436569
ENSG00000196510.12	ANAPC7	ENSG00000196510.12	840.548	-0.19918	0.139504	-1.42778	0.153356	0.436619
ENSG00000033867.16	SLC4A7	ENSG00000033867.16	120.218	-0.58662	0.410935	-1.42753	0.153428	0.436668
ENSG00000109452.12	INPP4B	ENSG00000109452.12	266.373	-0.507262	0.355335	-1.42756	0.153419	0.436668
ENSG00000112559.14	MDFI	ENSG00000112559.14	63.7466	1.01617	0.711928	1.42734	0.153481	0.436686
ENSG00000136156.15	ITM2B	ENSG00000136156.15	6660.99	-0.388238	0.272024	-1.42722	0.153517	0.436686
ENSG00000173757.9	STAT5B	ENSG00000173757.9	1082.26	0.18326	0.128402	1.42724	0.153511	0.436686
ENSG00000111647.13	UHRF1BP1L	ENSG00000111647.13	661.577	-0.603023	0.422596	-1.42695	0.153595	0.436719
ENSG00000130962.17	PRRG1	ENSG00000130962.17	641.891	-0.567883	0.397988	-1.42688	0.153613	0.436719
ENSG00000155329.12	ZCCHC10	ENSG00000155329.12	145.025	-0.327196	0.229323	-1.42679	0.153641	0.436719
ENSG00000171798.18	KNDC1	ENSG00000171798.18	1938	0.240356	0.168438	1.42697	0.153588	0.436719
ENSG00000186230.7	ZNF749	ENSG00000186230.7	84.5629	0.555209	0.389181	1.42661	0.153693	0.436719
ENSG00000188157.15	AGRN	ENSG00000188157.15	1236.53	0.434928	0.304858	1.42665	0.15368	0.436719
ENSG00000135966.13	TGFBRAP1	ENSG00000135966.13	381.018	-0.216177	0.151575	-1.4262	0.15381	0.436818
ENSG00000163947.11	ARHGEF3	ENSG00000163947.11	873.08	-0.482077	0.338007	-1.42624	0.1538	0.436818
ENSG00000260317.1	AC009812.4	ENSG00000260317.1	27.3542	0.697247	0.488851	1.4263	0.153782	0.436818
ENSG00000183722.9	LHFPL6	ENSG00000183722.9	922.366	-0.288182	0.202099	-1.42595	0.153883	0.436869
ENSG00000203876.10	ADD3-AS1	ENSG00000203876.10	72.0383	0.595479	0.417593	1.42598	0.153874	0.436869
ENSG00000101079.21	NDRG3	ENSG00000101079.21	3638.31	-0.425479	0.298425	-1.42575	0.153942	0.436958
ENSG00000044459.15	CNTLN	ENSG00000044459.15	70.5624	-0.566923	0.398039	-1.42429	0.154363	0.436999
ENSG00000101773.19	RBBP8	ENSG00000101773.19	132.364	0.462016	0.324235	1.42494	0.154175	0.436999
ENSG00000103111.15	MON1B	ENSG00000103111.15	968.933	-0.254468	0.178637	-1.4245	0.154303	0.436999
ENSG00000109819.9	PPARGC1A	ENSG00000109819.9	317.679	-0.356575	0.250141	-1.4255	0.154014	0.436999
ENSG00000114646.10	CSPG5	ENSG00000114646.10	2343.25	0.356636	0.250262	1.42505	0.154142	0.436999
ENSG00000115875.19	SRSF7	ENSG00000115875.19	1041.85	-0.358609	0.25179	-1.42424	0.154378	0.436999
ENSG00000117013.17	KCNQ4	ENSG00000117013.17	84.6011	0.378262	0.26544	1.42504	0.154147	0.436999
ENSG00000147421.18	HMBOX1	ENSG00000147421.18	269.824	0.464436	0.325934	1.42494	0.154175	0.436999
ENSG00000158717.11	RNF166	ENSG00000158717.11	198.342	0.444809	0.312087	1.42527	0.154078	0.436999
ENSG00000162496.9	DHRS3	ENSG00000162496.9	505.629	0.55186	0.387514	1.4241	0.154417	0.436999
ENSG00000163328.13	GPR155	ENSG00000163328.13	991.088	-0.445453	0.312538	-1.42528	0.154078	0.436999
ENSG00000185149.6	NPY2R	ENSG00000185149.6	76.1617	-0.919256	0.645295	-1.42455	0.154287	0.436999
ENSG00000198954.8	KIF1BP	ENSG00000198954.8	1107.67	-0.405646	0.284726	-1.42469	0.154247	0.436999
ENSG00000211460.12	TSN	ENSG00000211460.12	1246.27	-0.22278	0.156391	-1.42451	0.154299	0.436999
ENSG00000229980.5	TOB1-AS1	ENSG00000229980.5	62.7818	0.595934	0.418403	1.4243	0.154358	0.436999
ENSG00000237975.7	FLG-AS1	ENSG00000237975.7	68.1513	0.738625	0.518453	1.42467	0.154253	0.436999
ENSG00000271122.1	AC018647.2	ENSG00000271122.1	203.236	-0.424657	0.298197	-1.42408	0.154422	0.436999
ENSG00000040199.18	PHLPP2	ENSG00000040199.18	640.433	-0.374854	0.263272	-1.42383	0.154496	0.437054
ENSG00000108479.12	GALK1	ENSG00000108479.12	92.5486	0.414947	0.291413	1.42391	0.154472	0.437054
ENSG00000073605.18	GSDMB	ENSG00000073605.18	153.935	0.638449	0.448623	1.42313	0.154699	0.437167
ENSG00000102225.16	CDK16	ENSG00000102225.16	2527.37	0.296621	0.208384	1.42344	0.154609	0.437167
ENSG00000105677.12	TMEM147	ENSG00000105677.12	633.692	0.26659	0.187279	1.42349	0.154595	0.437167
ENSG00000123178.15	SPRYD7	ENSG00000123178.15	619.871	-0.410486	0.288428	-1.42318	0.154683	0.437167
ENSG00000133627.18	ACTR3B	ENSG00000133627.18	903.703	-0.493112	0.346552	-1.42291	0.154763	0.437167
ENSG00000148057.16	IDNK	ENSG00000148057.16	265.266	0.392054	0.275562	1.42274	0.154811	0.437167
ENSG00000153234.14	NR4A2	ENSG00000153234.14	292.15	-0.718432	0.504826	-1.42313	0.154699	0.437167
ENSG00000157150.5	TIMP4	ENSG00000157150.5	66.306	0.705829	0.496001	1.42304	0.154725	0.437167
ENSG00000223496.3	EXOSC6	ENSG00000223496.3	1120.18	-0.216757	0.152342	-1.42284	0.154784	0.437167
ENSG00000255284.2	AP006621.3	ENSG00000255284.2	87.0741	0.461742	0.324525	1.42282	0.154787	0.437167
ENSG00000182013.18	PNMA8A	ENSG00000182013.18	3932.05	-0.524574	0.368761	-1.42253	0.154872	0.437196
ENSG00000183134.5	PTGDR2	ENSG00000183134.5	96.7434	0.95722	0.672905	1.42252	0.154876	0.437196
ENSG00000181856.15	SLC2A4	ENSG00000181856.15	81.1154	0.79138	0.556519	1.42202	0.155021	0.437529
ENSG00000175471.19	MCTP1	ENSG00000175471.19	597.567	-0.721354	0.507327	-1.42187	0.155064	0.437572
ENSG00000197951.9	ZNF71	ENSG00000197951.9	125.839	-0.364994	0.256768	-1.42149	0.155173	0.437803
ENSG00000106400.12	ZNHIT1	ENSG00000106400.12	895.125	0.333037	0.234409	1.42075	0.15539	0.437886
ENSG00000124243.17	BCAS4	ENSG00000124243.17	446.097	0.377125	0.265377	1.42109	0.15529	0.437886
ENSG00000128272.14	ATF4	ENSG00000128272.14	4187.84	0.266381	0.187465	1.42096	0.155328	0.437886
ENSG00000130517.14	PGPEP1	ENSG00000130517.14	778.117	0.474866	0.334133	1.42119	0.155262	0.437886
ENSG00000131778.19	CHD1L	ENSG00000131778.19	536.741	-0.294605	0.207349	-1.42082	0.15537	0.437886
ENSG00000139835.14	GRTP1	ENSG00000139835.14	26.7116	-0.932232	0.655908	-1.42129	0.155234	0.437886
ENSG00000274487.2	AC244154.1	ENSG00000274487.2	53.4834	0.973851	0.685457	1.42073	0.155395	0.437886
ENSG00000164332.8	UBLCP1	ENSG00000164332.8	633.726	-0.552098	0.388634	-1.42061	0.15543	0.437907
ENSG00000115415.18	STAT1	ENSG00000115415.18	957.539	-0.475989	0.335255	-1.41978	0.155671	0.43851
ENSG00000155438.12	NIFK	ENSG00000155438.12	363.189	-0.226599	0.159676	-1.41912	0.155864	0.438819
ENSG00000170892.12	TSEN34	ENSG00000170892.12	283.788	0.304988	0.214911	1.41914	0.155859	0.438819
ENSG00000198406.7	BZW1P2	ENSG00000198406.7	127.588	-0.921722	0.649472	-1.41919	0.155845	0.438819
ENSG00000198585.11	NUDT16	ENSG00000198585.11	2281.23	0.47225	0.33283	1.41889	0.15593	0.438929
ENSG00000108094.14	CUL2	ENSG00000108094.14	614.831	-0.428558	0.302092	-1.41863	0.156006	0.438988
ENSG00000169139.12	UBE2V2	ENSG00000169139.12	1914.77	-0.495186	0.34904	-1.41871	0.155984	0.438988
ENSG00000100365.16	NCF4	ENSG00000100365.16	35.5057	0.994326	0.701012	1.41842	0.15607	0.439088
ENSG00000123562.17	MORF4L2	ENSG00000123562.17	5242.14	-0.403334	0.284456	-1.41791	0.156216	0.439399
ENSG00000135632.12	SMYD5	ENSG00000135632.12	535.203	-0.219852	0.155071	-1.41775	0.156263	0.439399
ENSG00000242173.10	ARHGDIG	ENSG00000242173.10	2567.24	0.412124	0.290678	1.4178	0.156248	0.439399
ENSG00000139433.10	GLTP	ENSG00000139433.10	1358.02	-0.537011	0.378845	-1.41749	0.156339	0.439536
ENSG00000204261.9	PSMB8-AS1	ENSG00000204261.9	49.8071	-0.612879	0.432445	-1.41724	0.156412	0.439651
ENSG00000205269.6	TMEM170B	ENSG00000205269.6	1002.35	-0.39336	0.277568	-1.41716	0.156435	0.439651
ENSG00000066422.5	ZBTB11	ENSG00000066422.5	426.127	-0.585835	0.413516	-1.41672	0.156565	0.439707
ENSG00000127863.15	TNFRSF19	ENSG00000127863.15	57.6336	0.428107	0.30218	1.41673	0.156563	0.439707
ENSG00000172667.11	ZMAT3	ENSG00000172667.11	1293.9	-0.332637	0.234763	-1.41691	0.15651	0.439707
ENSG00000189056.14	RELN	ENSG00000189056.14	730.457	0.636514	0.449204	1.41698	0.156488	0.439707
ENSG00000108666.10	C17orf75	ENSG00000108666.10	431.352	-0.296734	0.209468	-1.4166	0.156599	0.439724
ENSG00000028839.10	TBPL1	ENSG00000028839.10	563.828	-0.367334	0.259383	-1.41618	0.156722	0.43987
ENSG00000075785.12	RAB7A	ENSG00000075785.12	4987.11	-0.208074	0.14693	-1.41614	0.156734	0.43987
ENSG00000102362.15	SYTL4	ENSG00000102362.15	149.859	0.720174	0.508523	1.41621	0.156715	0.43987
ENSG00000257218.6	GATC	ENSG00000257218.6	854.134	0.283383	0.200232	1.41527	0.156989	0.44051
ENSG00000136826.15	KLF4	ENSG00000136826.15	121.073	1.16026	0.819877	1.41516	0.157022	0.440523
ENSG00000204231.10	RXRB	ENSG00000204231.10	869.701	-0.198685	0.140409	-1.41504	0.157057	0.440544
ENSG00000105854.13	PON2	ENSG00000105854.13	2865.51	0.388297	0.27448	1.41466	0.157167	0.440666
ENSG00000164713.10	BRI3	ENSG00000164713.10	567.748	0.373821	0.264259	1.4146	0.157185	0.440666
ENSG00000175874.10	CREG2	ENSG00000175874.10	3144.36	-0.822228	0.581277	-1.41452	0.157209	0.440666
ENSG00000184939.16	ZFP90	ENSG00000184939.16	759.352	-0.221746	0.156765	-1.41451	0.157211	0.440666
ENSG00000115145.10	STAM2	ENSG00000115145.10	418.741	-0.343047	0.242656	-1.41372	0.157444	0.441088
ENSG00000124194.16	GDAP1L1	ENSG00000124194.16	652.243	0.317621	0.224669	1.41373	0.157441	0.441088
ENSG00000136928.7	GABBR2	ENSG00000136928.7	4410.08	-0.447928	0.316824	-1.41381	0.157419	0.441088
ENSG00000107186.16	MPDZ	ENSG00000107186.16	1202.7	-0.300285	0.21246	-1.41337	0.157546	0.441294
ENSG00000099341.11	PSMD8	ENSG00000099341.11	2007.53	-0.253103	0.17912	-1.41303	0.157646	0.441341
ENSG00000149182.15	ARFGAP2	ENSG00000149182.15	1722.13	0.184475	0.130551	1.41305	0.157641	0.441341
ENSG00000173660.12	UQCRH	ENSG00000173660.12	2343.44	0.337348	0.238733	1.41308	0.157633	0.441341
ENSG00000147010.18	SH3KBP1	ENSG00000147010.18	1031.23	-0.336787	0.238391	-1.41275	0.15773	0.441499
ENSG00000182179.13	UBA7	ENSG00000182179.13	167.665	0.696781	0.493389	1.41223	0.157881	0.441846
ENSG00000163590.14	PPM1L	ENSG00000163590.14	1204.07	-0.417931	0.295957	-1.41213	0.15791	0.44185
ENSG00000161082.13	CELF5	ENSG00000161082.13	3021.96	0.330152	0.233854	1.41178	0.158013	0.44206
ENSG00000230487.8	PSMG3-AS1	ENSG00000230487.8	322.541	0.349043	0.247262	1.41164	0.158057	0.442106
ENSG00000213300.5	HNRNPA3P6	ENSG00000213300.5	78.5277	0.605042	0.42865	1.41151	0.158095	0.442133
ENSG00000165029.16	ABCA1	ENSG00000165029.16	280.814	-0.581627	0.412094	-1.41139	0.158129	0.44215
ENSG00000114859.16	CLCN2	ENSG00000114859.16	194.295	0.446279	0.316293	1.41097	0.158254	0.44219
ENSG00000147394.18	ZNF185	ENSG00000147394.18	132.143	0.425295	0.301363	1.41124	0.158174	0.44219
ENSG00000249684.6	AC106795.2	ENSG00000249684.6	73.2466	0.746695	0.529203	1.41098	0.15825	0.44219
ENSG00000251474.6	RPL32P3	ENSG00000251474.6	110.966	0.405173	0.287133	1.4111	0.158215	0.44219
ENSG00000114573.10	ATP6V1A	ENSG00000114573.10	4316.52	-0.738303	0.523324	-1.4108	0.158305	0.442255
ENSG00000135116.9	HRK	ENSG00000135116.9	313.545	0.539656	0.382584	1.41055	0.158376	0.442377
ENSG00000111817.17	DSE	ENSG00000111817.17	120.788	0.480338	0.340636	1.41012	0.158504	0.442655
ENSG00000129245.12	FXR2	ENSG00000129245.12	1327.54	-0.184839	0.131091	-1.41001	0.158537	0.442671
ENSG00000157613.11	CREB3L1	ENSG00000157613.11	134.816	0.452391	0.320972	1.40944	0.158704	0.443059
ENSG00000121989.15	ACVR2A	ENSG00000121989.15	417.091	-0.447114	0.317282	-1.4092	0.158776	0.443095
ENSG00000158423.17	RIBC1	ENSG00000158423.17	27.8202	0.787545	0.558877	1.40916	0.158789	0.443095
ENSG00000184840.12	TMED9	ENSG00000184840.12	936.32	0.187503	0.133064	1.40912	0.1588	0.443095
ENSG00000182318.6	ZSCAN22	ENSG00000182318.6	51.4734	0.549379	0.389997	1.40868	0.158931	0.443382
ENSG00000014824.14	SLC30A9	ENSG00000014824.14	1828.23	-0.53817	0.382167	-1.40821	0.15907	0.443475
ENSG00000132016.11	C19orf57	ENSG00000132016.11	47.0076	0.408761	0.290217	1.40847	0.158993	0.443475
ENSG00000236144.8	TMEM147-AS1	ENSG00000236144.8	129.785	-0.550614	0.39096	-1.40836	0.159023	0.443475
ENSG00000263276.1	AC020978.7	ENSG00000263276.1	57.8999	-1.44879	1.02883	-1.40819	0.159075	0.443475
ENSG00000250462.8	LRRC37BP1	ENSG00000250462.8	275.457	0.243836	0.173197	1.40785	0.159175	0.443674
ENSG00000175536.7	LIPT2	ENSG00000175536.7	29.3377	-0.58795	0.417664	-1.40771	0.159217	0.443713
ENSG00000059145.18	UNKL	ENSG00000059145.18	383.946	0.285098	0.202563	1.40746	0.159292	0.443846
ENSG00000162616.9	DNAJB4	ENSG00000162616.9	491.238	-0.495437	0.352048	-1.4073	0.159339	0.4439
ENSG00000155324.10	GRAMD2B	ENSG00000155324.10	879.271	0.451338	0.32077	1.40705	0.159414	0.44403
ENSG00000155229.21	MMS19	ENSG00000155229.21	753.933	-0.249747	0.177523	-1.40685	0.159473	0.444117
ENSG00000157890.17	MEGF11	ENSG00000157890.17	300.831	0.470114	0.334242	1.40651	0.159573	0.444318
ENSG00000009844.16	VTA1	ENSG00000009844.16	835.022	-0.451715	0.32133	-1.40577	0.159793	0.444483
ENSG00000105251.10	SHD	ENSG00000105251.10	88.7178	0.576893	0.410352	1.40585	0.159769	0.444483
ENSG00000105696.9	TMEM59L	ENSG00000105696.9	6161.64	0.341746	0.243115	1.4057	0.159813	0.444483
ENSG00000108175.17	ZMIZ1	ENSG00000108175.17	1735.08	0.263362	0.187302	1.40608	0.159699	0.444483
ENSG00000147162.14	OGT	ENSG00000147162.14	2129.56	-0.317105	0.225506	-1.40619	0.159667	0.444483
ENSG00000175305.17	CCNE2	ENSG00000175305.17	101.903	-0.771817	0.549074	-1.40567	0.159822	0.444483
ENSG00000197081.14	IGF2R	ENSG00000197081.14	495.655	-0.270042	0.192112	-1.40565	0.159828	0.444483
ENSG00000050130.18	JKAMP	ENSG00000050130.18	603.772	-0.400965	0.285299	-1.40542	0.159896	0.444576
ENSG00000136448.12	NMT1	ENSG00000136448.12	1926.1	-0.251729	0.179122	-1.40535	0.159917	0.444576
ENSG00000078403.17	MLLT10	ENSG00000078403.17	326.723	-0.238332	0.169602	-1.40525	0.159948	0.444584
ENSG00000123240.17	OPTN	ENSG00000123240.17	2428.72	-0.318728	0.226919	-1.40459	0.160142	0.445047
ENSG00000108604.16	SMARCD2	ENSG00000108604.16	306.072	0.532223	0.379023	1.4042	0.16026	0.445143
ENSG00000115977.19	AAK1	ENSG00000115977.19	2248.26	-0.387157	0.2757	-1.40427	0.160239	0.445143
ENSG00000138071.13	ACTR2	ENSG00000138071.13	3554.13	-0.56106	0.399517	-1.40434	0.160216	0.445143
ENSG00000007341.19	ST7L	ENSG00000007341.19	191.401	-0.292887	0.208603	-1.40404	0.160306	0.445143
ENSG00000184481.17	FOXO4	ENSG00000184481.17	1568.53	0.62805	0.447326	1.40401	0.160316	0.445143
ENSG00000063761.16	ADCK1	ENSG00000063761.16	214.278	-0.39927	0.284483	-1.40349	0.160469	0.445305
ENSG00000068354.16	TBC1D25	ENSG00000068354.16	424.732	-0.248474	0.177087	-1.40312	0.160581	0.445305
ENSG00000162444.12	RBP7	ENSG00000162444.12	136.416	-0.674476	0.480547	-1.40356	0.160451	0.445305
ENSG00000164330.17	EBF1	ENSG00000164330.17	77.654	0.722112	0.514574	1.40332	0.160521	0.445305
ENSG00000164344.16	KLKB1	ENSG00000164344.16	69.3707	1.03759	0.739517	1.40306	0.160598	0.445305
ENSG00000214174.8	AMZ2P1	ENSG00000214174.8	642.584	0.25776	0.183664	1.40343	0.160488	0.445305
ENSG00000261737.1	AL049597.2	ENSG00000261737.1	36.2018	-0.587885	0.418951	-1.40323	0.160548	0.445305
ENSG00000279329.1	AC020910.5	ENSG00000279329.1	56.6273	0.487911	0.347683	1.40332	0.160521	0.445305
ENSG00000273604.2	EPOP	ENSG00000273604.2	492.251	0.511956	0.364943	1.40284	0.160665	0.445414
ENSG00000173898.13	SPTBN2	ENSG00000173898.13	3027.34	0.371078	0.264583	1.4025	0.160766	0.445537
ENSG00000182326.15	C1S	ENSG00000182326.15	338.726	0.443424	0.316152	1.40257	0.160746	0.445537
ENSG00000106665.15	CLIP2	ENSG00000106665.15	3179.27	0.296655	0.211542	1.40235	0.160811	0.445585
ENSG00000102471.14	NDFIP2	ENSG00000102471.14	1794.69	-0.604413	0.431125	-1.40194	0.160932	0.445698
ENSG00000198677.11	TTC37	ENSG00000198677.11	800.74	-0.518122	0.369577	-1.40193	0.160936	0.445698
ENSG00000227953.7	LINC01341	ENSG00000227953.7	54.5721	0.85463	0.609534	1.4021	0.160884	0.445698
ENSG00000158445.10	KCNB1	ENSG00000158445.10	2115.69	-0.379044	0.270429	-1.40164	0.161023	0.445862
ENSG00000004975.12	DVL2	ENSG00000004975.12	269.658	0.356624	0.254467	1.40145	0.161079	0.44594
ENSG00000205978.6	NYNRIN	ENSG00000205978.6	171.436	0.448488	0.320097	1.4011	0.161184	0.446152
ENSG00000099814.16	CEP170B	ENSG00000099814.16	1947.08	0.41547	0.296551	1.40101	0.161212	0.446154
ENSG00000258634.3	AL160006.1	ENSG00000258634.3	131.208	-0.514084	0.366975	-1.40087	0.161253	0.446188
ENSG00000162654.9	GBP4	ENSG00000162654.9	169.685	-0.706859	0.504793	-1.40029	0.161425	0.446511
ENSG00000172175.15	MALT1	ENSG00000172175.15	191.11	0.284927	0.203467	1.40036	0.161405	0.446511
ENSG00000113971.20	NPHP3	ENSG00000113971.20	225.133	-0.519888	0.37133	-1.40007	0.161492	0.446618
ENSG00000066427.24	ATXN3	ENSG00000066427.24	279.983	-0.258843	0.185024	-1.39897	0.161821	0.447147
ENSG00000155380.11	SLC16A1	ENSG00000155380.11	725.241	-0.711167	0.50842	-1.39878	0.161879	0.447147
ENSG00000172809.13	RPL38	ENSG00000172809.13	5138.01	0.483077	0.34535	1.3988	0.161872	0.447147
ENSG00000198900.6	TOP1	ENSG00000198900.6	812.389	-0.326647	0.233476	-1.39906	0.161794	0.447147
ENSG00000237438.7	CECR7	ENSG00000237438.7	97.3102	1.03191	0.737725	1.39878	0.16188	0.447147
ENSG00000285564.2		ENSG00000285564.2	79.4086	0.760994	0.544011	1.39886	0.161856	0.447147
ENSG00000286340.1		ENSG00000286340.1	79.8691	-0.55441	0.396334	-1.39884	0.16186	0.447147
ENSG00000106554.13	CHCHD3	ENSG00000106554.13	397.397	-0.396591	0.283596	-1.39844	0.161982	0.447275
ENSG00000119699.7	TGFB3	ENSG00000119699.7	718.59	0.727919	0.520523	1.39844	0.161981	0.447275
ENSG00000196150.13	ZNF250	ENSG00000196150.13	141.095	0.301525	0.215676	1.39805	0.162099	0.447519
ENSG00000141564.15	RPTOR	ENSG00000141564.15	682.908	0.222723	0.159331	1.39787	0.162153	0.44759
ENSG00000112624.12	BICRAL	ENSG00000112624.12	409.065	-0.332243	0.23777	-1.39733	0.162314	0.447839
ENSG00000127837.9	AAMP	ENSG00000127837.9	1264.99	0.182874	0.130918	1.39687	0.162454	0.447839
ENSG00000156990.14	RPUSD3	ENSG00000156990.14	479.472	-0.278213	0.199132	-1.39713	0.162375	0.447839
ENSG00000165195.15	PIGA	ENSG00000165195.15	145.828	-0.526772	0.377172	-1.39663	0.162524	0.447839
ENSG00000168970.22	JMJD7-PLA2G4B	ENSG00000168970.22	179.938	-0.817368	0.58497	-1.39728	0.162329	0.447839
ENSG00000173926.6	2023-03-03	ENSG00000173926.6	63.1336	-0.543642	0.389246	-1.39665	0.162517	0.447839
ENSG00000183718.5	TRIM52	ENSG00000183718.5	326.714	-0.369784	0.264673	-1.39713	0.162374	0.447839
ENSG00000197128.11	ZNF772	ENSG00000197128.11	150.641	-0.460813	0.32992	-1.39674	0.162491	0.447839
ENSG00000198756.12	COLGALT2	ENSG00000198756.12	954.297	-0.320973	0.229806	-1.39672	0.162499	0.447839
ENSG00000273344.1	PAXIP1-AS1	ENSG00000273344.1	164.443	0.504923	0.361491	1.39678	0.16248	0.447839
ENSG00000072310.17	SREBF1	ENSG00000072310.17	1434.76	0.478592	0.342802	1.39612	0.162678	0.448033
ENSG00000115183.15	TANC1	ENSG00000115183.15	234.088	-0.459053	0.328787	-1.3962	0.162654	0.448033
ENSG00000178401.16	DNAJC22	ENSG00000178401.16	42.2019	-0.785373	0.562512	-1.39619	0.162657	0.448033
ENSG00000104805.16	NUCB1	ENSG00000104805.16	2064.68	0.20871	0.149523	1.39584	0.162762	0.44811
ENSG00000206538.9	VGLL3	ENSG00000206538.9	38.7744	-1.30315	0.933576	-1.39587	0.162753	0.44811
ENSG00000010803.16	SCMH1	ENSG00000010803.16	520.965	0.263042	0.18853	1.39523	0.162948	0.448232
ENSG00000055950.16	MRPL43	ENSG00000055950.16	691.348	0.241464	0.173039	1.39543	0.162886	0.448232
ENSG00000096717.12	SIRT1	ENSG00000096717.12	274.553	-0.371748	0.266393	-1.39549	0.162868	0.448232
ENSG00000161547.16	SRSF2	ENSG00000161547.16	1611.68	-0.219714	0.157472	-1.39525	0.162939	0.448232
ENSG00000162298.18	SYVN1	ENSG00000162298.18	589.796	-0.275022	0.197093	-1.39539	0.162898	0.448232
ENSG00000122783.16	C7orf49	ENSG00000122783.16	150.338	0.373083	0.267445	1.39499	0.163019	0.448293
ENSG00000274049.4	INO80B-WBP1	ENSG00000274049.4	79.7981	-2.72795	1.95556	-1.39497	0.163026	0.448293
ENSG00000150093.19	ITGB1	ENSG00000150093.19	1396.84	-0.428531	0.307243	-1.39476	0.163088	0.448351
ENSG00000165943.5	MOAP1	ENSG00000165943.5	3442.35	-0.560549	0.401911	-1.39471	0.163103	0.448351
ENSG00000204103.4	MAFB	ENSG00000204103.4	137.034	0.511272	0.366621	1.39455	0.163151	0.448406
ENSG00000091039.17	OSBPL8	ENSG00000091039.17	948.558	-0.631995	0.453329	-1.39412	0.163282	0.448622
ENSG00000147548.17	NSD3	ENSG00000147548.17	1528.57	-0.287939	0.206544	-1.39408	0.163293	0.448622
ENSG00000257815.6	LINC01481	ENSG00000257815.6	68.9779	0.537377	0.38549	1.39401	0.163314	0.448622
ENSG00000273576.1	AC009283.1	ENSG00000273576.1	49.2552	0.934549	0.670573	1.39366	0.163421	0.448837
ENSG00000204519.11	ZNF551	ENSG00000204519.11	36.0592	-0.747508	0.536431	-1.39349	0.163473	0.448903
ENSG00000205707.10	ETFRF1	ENSG00000205707.10	576.4	-0.43005	0.308642	-1.39336	0.163511	0.44893
ENSG00000143303.12	RRNAD1	ENSG00000143303.12	199.825	0.39745	0.285283	1.39318	0.163566	0.449003
ENSG00000085365.18	SCAMP1	ENSG00000085365.18	1744.33	-0.430546	0.309061	-1.39308	0.163596	0.449009
ENSG00000134452.19	FBXO18	ENSG00000134452.19	618.745	0.176837	0.126958	1.39288	0.163656	0.449097
ENSG00000161800.13	RACGAP1	ENSG00000161800.13	165.049	-0.511339	0.367173	-1.39264	0.163729	0.449142
ENSG00000183751.15	TBL3	ENSG00000183751.15	259.564	0.31033	0.222827	1.39269	0.163712	0.449142
ENSG00000107104.18	KANK1	ENSG00000107104.18	900.871	0.442984	0.318228	1.39203	0.163913	0.449491
ENSG00000145912.8	NHP2	ENSG00000145912.8	1024.09	0.254613	0.182895	1.39212	0.163885	0.449491
ENSG00000150764.14	DIXDC1	ENSG00000150764.14	1114.3	-0.414073	0.297479	-1.39194	0.163941	0.449491
ENSG00000008128.23	CDK11A	ENSG00000008128.23	303.991	0.577558	0.415048	1.39155	0.16406	0.44974
ENSG00000078061.13	ARAF	ENSG00000078061.13	292.767	0.400185	0.287751	1.39073	0.164307	0.449772
ENSG00000102172.16	SMS	ENSG00000102172.16	1382.49	-0.303166	0.218	-1.39067	0.164326	0.449772
ENSG00000103249.18	CLCN7	ENSG00000103249.18	968.438	0.316627	0.227597	1.39117	0.164173	0.449772
ENSG00000112651.12	MRPL2	ENSG00000112651.12	335.863	0.276809	0.199047	1.39067	0.164325	0.449772
ENSG00000158427.15	TMSB15B	ENSG00000158427.15	26.5566	0.787588	0.56632	1.39071	0.164313	0.449772
ENSG00000165699.14	TSC1	ENSG00000165699.14	1077.37	-0.195583	0.140568	-1.39137	0.164113	0.449772
ENSG00000175984.15	DENND2C	ENSG00000175984.15	42.9378	0.618034	0.44421	1.39131	0.164132	0.449772
ENSG00000180370.10	PAK2	ENSG00000180370.10	950.492	-0.264733	0.190308	-1.39108	0.164202	0.449772
ENSG00000181826.10	RELL1	ENSG00000181826.10	166.65	-0.411209	0.295617	-1.39102	0.164219	0.449772
ENSG00000070047.12	PHRF1	ENSG00000070047.12	403.655	0.26035	0.187292	1.39008	0.164506	0.449878
ENSG00000140543.14	DET1	ENSG00000140543.14	92.7172	-0.418688	0.301171	-1.3902	0.164467	0.449878
ENSG00000149090.11	PAMR1	ENSG00000149090.11	623.044	0.534634	0.38459	1.39014	0.164487	0.449878
ENSG00000163312.11	HELQ	ENSG00000163312.11	104.999	0.345029	0.24818	1.39024	0.164457	0.449878
ENSG00000272316.1	AL021368.2	ENSG00000272316.1	116.355	0.560967	0.403539	1.39012	0.164493	0.449878
ENSG00000274776.1	AC090241.3	ENSG00000274776.1	32.7292	0.738039	0.53103	1.38983	0.164581	0.450008
ENSG00000114948.13	ADAM23	ENSG00000114948.13	1541.87	-0.517987	0.372763	-1.38959	0.164654	0.45013
ENSG00000272056.1	AC013472.3	ENSG00000272056.1	55.0441	0.71756	0.516478	1.38933	0.164731	0.450263
ENSG00000089876.12	DHX32	ENSG00000089876.12	247.558	0.22965	0.165309	1.38922	0.164767	0.450285
ENSG00000011083.9	SLC6A7	ENSG00000011083.9	627.558	-0.52548	0.378421	-1.38861	0.164951	0.450502
ENSG00000184992.12	BRI3BP	ENSG00000184992.12	874.308	-0.370787	0.267019	-1.38862	0.164949	0.450502
ENSG00000185627.18	PSMD13	ENSG00000185627.18	1230.04	-0.212448	0.152968	-1.38884	0.16488	0.450502
ENSG00000247416.4	AP000802.1	ENSG00000247416.4	30.0071	-0.732497	0.527514	-1.38858	0.16496	0.450502
ENSG00000089818.18	NECAP1	ENSG00000089818.18	2918.87	-0.572045	0.412032	-1.38835	0.16503	0.450617
ENSG00000099958.14	DERL3	ENSG00000099958.14	43.2932	0.592084	0.426568	1.38802	0.165131	0.450739
ENSG00000130299.17	GTPBP3	ENSG00000130299.17	156.776	0.427853	0.308233	1.38808	0.165112	0.450739
ENSG00000058804.12	NDC1	ENSG00000058804.12	211.601	-0.316526	0.22816	-1.3873	0.16535	0.450794
ENSG00000070404.10	FSTL3	ENSG00000070404.10	186.885	0.567254	0.408772	1.3877	0.165228	0.450794
ENSG00000101442.10	ACTR5	ENSG00000101442.10	105.546	-0.423068	0.304952	-1.38733	0.165342	0.450794
ENSG00000113140.11	SPARC	ENSG00000113140.11	9247.39	0.448386	0.323175	1.38744	0.165308	0.450794
ENSG00000116752.6	BCAS2	ENSG00000116752.6	720.669	-0.499342	0.359797	-1.38784	0.165184	0.450794
ENSG00000137710.16	RDX	ENSG00000137710.16	1419.85	-0.46554	0.335521	-1.38751	0.165285	0.450794
ENSG00000144028.15	SNRNP200	ENSG00000144028.15	1655.96	0.215483	0.15532	1.38735	0.165334	0.450794
ENSG00000142875.19	PRKACB	ENSG00000142875.19	6286.07	-0.570528	0.411315	-1.38708	0.165416	0.45084
ENSG00000236963.7	LINC01141	ENSG00000236963.7	77.6632	0.648803	0.467754	1.38706	0.165423	0.45084
ENSG00000135316.18	SYNCRIP	ENSG00000135316.18	1250.63	-0.32908	0.2373	-1.38677	0.165513	0.45093
ENSG00000157764.13	BRAF	ENSG00000157764.13	847.722	-0.392143	0.282768	-1.3868	0.165503	0.45093
ENSG00000175766.13	EIF4E1B	ENSG00000175766.13	65.957	-0.563724	0.40667	-1.3862	0.165687	0.451327
ENSG00000122861.16	PLAU	ENSG00000122861.16	28.7504	0.959532	0.692275	1.38606	0.16573	0.451368
ENSG00000286129.1		ENSG00000286129.1	64.5227	-0.679791	0.490497	-1.38592	0.165771	0.451402
ENSG00000234056.2	LINC00463	ENSG00000234056.2	25.9854	-1.14181	0.824031	-1.38563	0.165859	0.451564
ENSG00000156304.15	SCAF4	ENSG00000156304.15	328.489	-0.266916	0.192756	-1.38473	0.166134	0.451951
ENSG00000162695.12	SLC30A7	ENSG00000162695.12	140.566	-0.373765	0.269932	-1.38466	0.166156	0.451951
ENSG00000168411.14	RFWD3	ENSG00000168411.14	126.907	-0.382462	0.276242	-1.38452	0.166199	0.451951
ENSG00000187068.3	C3orf70	ENSG00000187068.3	577.988	0.330725	0.238824	1.3848	0.166113	0.451951
ENSG00000247315.4	ZCCHC3	ENSG00000247315.4	365.342	-0.19818	0.143134	-1.38458	0.166181	0.451951
ENSG00000262576.3	PCDHGA4	ENSG00000262576.3	64.7511	-0.789788	0.57031	-1.38484	0.166102	0.451951
ENSG00000280047.1	AC091825.1	ENSG00000280047.1	112.98	-0.39052	0.281971	-1.38496	0.166063	0.451951
ENSG00000027847.14	B4GALT7	ENSG00000027847.14	303.336	0.312838	0.225978	1.38438	0.166243	0.451994
ENSG00000120693.13	SMAD9	ENSG00000120693.13	248.242	0.655271	0.473395	1.3842	0.166299	0.452067
ENSG00000119929.13	CUTC	ENSG00000119929.13	243.766	0.211603	0.152886	1.38406	0.166341	0.452105
ENSG00000179476.8	C14orf28	ENSG00000179476.8	82.8916	-0.441795	0.319277	-1.38374	0.166439	0.452182
ENSG00000269929.3	AL158152.1	ENSG00000269929.3	62.0309	0.666786	0.481888	1.3837	0.166452	0.452182
ENSG00000271755.1	AL031118.1	ENSG00000271755.1	33.0988	0.596583	0.431155	1.38369	0.166455	0.452182
ENSG00000077063.11	CTTNBP2	ENSG00000077063.11	487.433	-0.4001	0.289339	-1.38281	0.166723	0.452758
ENSG00000197050.11	ZNF420	ENSG00000197050.11	189.858	-0.313843	0.226956	-1.38284	0.166715	0.452758
ENSG00000156804.7	FBXO32	ENSG00000156804.7	601.915	-0.237748	0.171958	-1.38259	0.166791	0.452788
ENSG00000182841.12	RRP7BP	ENSG00000182841.12	325.88	0.607145	0.439124	1.38263	0.166779	0.452788
ENSG00000150281.6	CTF1	ENSG00000150281.6	64.714	0.622368	0.450191	1.38245	0.166832	0.452822
ENSG00000007174.18	DNAH9	ENSG00000007174.18	199.28	-0.517214	0.374267	-1.38194	0.166991	0.452945
ENSG00000105176.18	URI1	ENSG00000105176.18	954.473	-0.264264	0.191211	-1.38205	0.166955	0.452945
ENSG00000162337.12	LRP5	ENSG00000162337.12	125.902	0.614847	0.444899	1.38199	0.166974	0.452945
ENSG00000163156.11	SCNM1	ENSG00000163156.11	285.642	0.291766	0.211099	1.38213	0.166933	0.452945
ENSG00000140718.21	FTO	ENSG00000140718.21	1755.65	-0.382892	0.277107	-1.38175	0.16705	0.453027
ENSG00000058866.15	DGKG	ENSG00000058866.15	578.107	-0.290402	0.210273	-1.38107	0.167257	0.45344
ENSG00000135837.16	CEP350	ENSG00000135837.16	626.081	-0.343339	0.248604	-1.38107	0.167259	0.45344
ENSG00000025039.15	RRAGD	ENSG00000025039.15	685.918	0.277248	0.20085	1.38037	0.167472	0.453536
ENSG00000103043.15	VAC14	ENSG00000103043.15	616.353	0.22883	0.165796	1.38019	0.167528	0.453536
ENSG00000139197.10	PEX5	ENSG00000139197.10	1230.48	0.432393	0.313301	1.38012	0.16755	0.453536
ENSG00000145362.19	ANK2	ENSG00000145362.19	8861.19	-0.454242	0.328988	-1.38073	0.167363	0.453536
ENSG00000151240.17	DIP2C	ENSG00000151240.17	992.255	-0.175625	0.127242	-1.38025	0.16751	0.453536
ENSG00000153140.8	CETN3	ENSG00000153140.8	221.339	0.382743	0.277263	1.38043	0.167454	0.453536
ENSG00000157107.14	FCHO2	ENSG00000157107.14	177.796	-0.521808	0.377926	-1.38071	0.167367	0.453536
ENSG00000175344.18	CHRNA7	ENSG00000175344.18	164.439	-0.500282	0.362363	-1.38061	0.167399	0.453536
ENSG00000196189.13	SEMA4A	ENSG00000196189.13	1009.23	0.316038	0.228919	1.38057	0.167412	0.453536
ENSG00000103187.8	COTL1	ENSG00000103187.8	1017.27	0.304393	0.220594	1.37988	0.167623	0.45363
ENSG00000232656.8	IDI2-AS1	ENSG00000232656.8	60.972	-0.467777	0.339013	-1.37982	0.167642	0.45363
ENSG00000103061.13	SLC7A6OS	ENSG00000103061.13	310.933	0.299405	0.21702	1.37962	0.167704	0.45372
ENSG00000188419.14	CHM	ENSG00000188419.14	546.507	-0.672807	0.487804	-1.37926	0.167815	0.453945
ENSG00000109158.11	GABRA4	ENSG00000109158.11	729.177	-0.818953	0.593901	-1.37894	0.167913	0.453979
ENSG00000142197.12	DOPEY2	ENSG00000142197.12	284.775	-0.376892	0.273312	-1.37898	0.167902	0.453979
ENSG00000251562.8	MALAT1	ENSG00000251562.8	6207.15	0.589078	0.427185	1.37898	0.167902	0.453979
ENSG00000203812.2	HIST2H2AA3	ENSG00000203812.2	68.4877	1.92117	1.39352	1.37865	0.168004	0.454146
ENSG00000196378.11	ZNF34	ENSG00000196378.11	138.213	-0.464214	0.336826	-1.3782	0.168141	0.45444
ENSG00000120662.16	MTRF1	ENSG00000120662.16	99.4729	-0.319761	0.232081	-1.3778	0.168266	0.4547
ENSG00000178187.7	ZNF454	ENSG00000178187.7	35.1827	0.620927	0.450765	1.3775	0.168359	0.454874
ENSG00000225793.3	AL080250.1	ENSG00000225793.3	28.4305	0.999839	0.725928	1.37732	0.168412	0.45494
ENSG00000115053.16	NCL	ENSG00000115053.16	4756.17	-0.258006	0.187342	-1.37719	0.168452	0.454972
ENSG00000078804.13	TP53INP2	ENSG00000078804.13	12159.2	0.854404	0.620465	1.37704	0.168501	0.455026
ENSG00000111341.10	MGP	ENSG00000111341.10	175.102	-0.852765	0.619383	-1.3768	0.168575	0.455068
ENSG00000122674.12	CCZ1	ENSG00000122674.12	584.678	0.447743	0.325227	1.37671	0.168602	0.455068
ENSG00000176102.13	CSTF3	ENSG00000176102.13	481.032	-0.182242	0.132359	-1.37687	0.168552	0.455068
ENSG00000134376.16	CRB1	ENSG00000134376.16	248.324	0.431374	0.313455	1.37619	0.168762	0.455325
ENSG00000159023.21	EPB41	ENSG00000159023.21	181.65	0.357157	0.259538	1.37613	0.168783	0.455325
ENSG00000170677.6	SOCS6	ENSG00000170677.6	245.951	-0.549411	0.399197	-1.37629	0.168732	0.455325
ENSG00000049449.9	RCN1	ENSG00000049449.9	1071.36	-0.253611	0.184329	-1.37586	0.168865	0.455468
ENSG00000167637.17	ZNF283	ENSG00000167637.17	67.6771	-0.470774	0.342189	-1.37577	0.168893	0.455468
ENSG00000204267.15	TAP2	ENSG00000204267.15	344.9	-0.307495	0.223522	-1.37568	0.168922	0.455469
ENSG00000212747.5	RTL8B	ENSG00000212747.5	170.55	0.423963	0.308305	1.37514	0.169087	0.455838
ENSG00000227097.5	RPS28P7	ENSG00000227097.5	406.927	0.887996	0.645899	1.37482	0.169187	0.456029
ENSG00000165416.14	SUGT1	ENSG00000165416.14	1256.4	-0.261207	0.190046	-1.37444	0.169306	0.456274
ENSG00000102401.20	ARMCX3	ENSG00000102401.20	1644.28	-0.396905	0.288878	-1.37395	0.169456	0.456306
ENSG00000104517.13	UBR5	ENSG00000104517.13	1033.57	-0.235132	0.171114	-1.37413	0.169403	0.456306
ENSG00000139343.10	SNRPF	ENSG00000139343.10	370.079	-0.30717	0.22353	-1.37417	0.169388	0.456306
ENSG00000175198.17	PCCA	ENSG00000175198.17	334.97	0.231204	0.168277	1.37395	0.169457	0.456306
ENSG00000182541.18	LIMK2	ENSG00000182541.18	441.128	0.524663	0.381868	1.37394	0.169461	0.456306
ENSG00000080371.6	RAB21	ENSG00000080371.6	1153.35	-0.282042	0.205369	-1.37334	0.169646	0.456417
ENSG00000135052.16	GOLM1	ENSG00000135052.16	2613.45	0.190007	0.138321	1.37366	0.169546	0.456417
ENSG00000149016.16	TUT1	ENSG00000149016.16	209.366	0.31748	0.231159	1.37342	0.169621	0.456417
ENSG00000158615.9	PPP1R15B	ENSG00000158615.9	550.812	-0.325129	0.236712	-1.37352	0.169591	0.456417
ENSG00000173120.15	KDM2A	ENSG00000173120.15	1036.23	-0.201677	0.146847	-1.37339	0.169632	0.456417
ENSG00000163126.15	ANKRD23	ENSG00000163126.15	56.3881	0.781355	0.569003	1.3732	0.16969	0.456458
ENSG00000130695.15	CEP85	ENSG00000130695.15	226.479	-0.552549	0.4027	-1.37211	0.170029	0.457021
ENSG00000164089.9	ETNPPL	ENSG00000164089.9	3265.16	0.608617	0.443568	1.37209	0.170034	0.457021
ENSG00000174744.14	BRMS1	ENSG00000174744.14	298.59	0.227363	0.16572	1.37198	0.170071	0.457021
ENSG00000187134.14	AKR1C1	ENSG00000187134.14	177.815	-0.678308	0.494395	-1.372	0.170065	0.457021
ENSG00000212907.2	MT-ND4L	ENSG00000212907.2	65491.8	1.285	0.936559	1.37204	0.17005	0.457021
ENSG00000269386.5	RAB11B-AS1	ENSG00000269386.5	69.2473	0.576142	0.4199	1.37209	0.170034	0.457021
ENSG00000204604.11	ZNF468	ENSG00000204604.11	263.65	-0.341086	0.248631	-1.37185	0.170109	0.457046
ENSG00000233058.2	LINC00884	ENSG00000233058.2	152.329	0.43101	0.314265	1.37149	0.170224	0.457277
ENSG00000014138.9	POLA2	ENSG00000014138.9	100.972	0.612212	0.446523	1.37107	0.170354	0.457396
ENSG00000104884.15	ERCC2	ENSG00000104884.15	477.704	0.300423	0.219115	1.37107	0.170352	0.457396
ENSG00000164081.12	TEX264	ENSG00000164081.12	513.722	0.219198	0.159871	1.37109	0.170346	0.457396
ENSG00000133561.15	GIMAP6	ENSG00000133561.15	110.306	-0.564408	0.41175	-1.37075	0.170452	0.457581
ENSG00000074219.13	TEAD2	ENSG00000074219.13	78.2268	0.834855	0.609307	1.37017	0.170633	0.45789
ENSG00000101144.13	BMP7	ENSG00000101144.13	881.956	0.468708	0.342066	1.37023	0.170616	0.45789
ENSG00000105122.13	RASAL3	ENSG00000105122.13	36.8774	-0.739276	0.539575	-1.37011	0.170653	0.45789
ENSG00000107521.19	HPS1	ENSG00000107521.19	603	0.288237	0.21041	1.36988	0.170723	0.457916
ENSG00000179094.16	PER1	ENSG00000179094.16	694.412	0.70019	0.511162	1.3698	0.170749	0.457916
ENSG00000197629.6	MPEG1	ENSG00000197629.6	55.8683	-0.761662	0.556038	-1.3698	0.170749	0.457916
ENSG00000103089.9	FA2H	ENSG00000103089.9	885.697	-0.679624	0.496294	-1.3694	0.170875	0.458022
ENSG00000211448.12	DIO2	ENSG00000211448.12	1618.48	0.623628	0.455344	1.36957	0.17082	0.458022
ENSG00000239911.2	PRKAG2-AS1	ENSG00000239911.2	339.282	0.484645	0.353907	1.36941	0.170871	0.458022
ENSG00000105926.15	MPP6	ENSG00000105926.15	521.005	-0.41386	0.302264	-1.3692	0.170937	0.458112
ENSG00000107341.5	UBE2R2	ENSG00000107341.5	1345.57	-0.156379	0.114221	-1.36909	0.17097	0.458124
ENSG00000124785.9	NRN1	ENSG00000124785.9	3395.76	-0.353437	0.258194	-1.36888	0.171036	0.458161
ENSG00000181135.16	ZNF707	ENSG00000181135.16	93.9425	0.36432	0.266157	1.36882	0.171057	0.458161
ENSG00000187118.14	CMC1	ENSG00000187118.14	137.886	0.383072	0.279866	1.36877	0.17107	0.458161
ENSG00000128789.21	PSMG2	ENSG00000128789.21	457.386	-0.272049	0.19884	-1.36818	0.171256	0.458504
ENSG00000287925.1		ENSG00000287925.1	22.6799	0.747121	0.546038	1.36826	0.171231	0.458504
ENSG00000111711.10	GOLT1B	ENSG00000111711.10	520.08	-0.456874	0.334013	-1.36783	0.171364	0.458562
ENSG00000121741.16	ZMYM2	ENSG00000121741.16	1220.58	-0.266663	0.194934	-1.36796	0.171323	0.458562
ENSG00000152977.10	ZIC1	ENSG00000152977.10	149.884	0.536722	0.392467	1.36756	0.17145	0.458562
ENSG00000153046.18	CDYL	ENSG00000153046.18	224.577	0.30297	0.221482	1.36792	0.171337	0.458562
ENSG00000170558.9	CDH2	ENSG00000170558.9	1218.51	-0.296962	0.217147	-1.36756	0.171449	0.458562
ENSG00000213015.9	ZNF580	ENSG00000213015.9	533.991	0.458659	0.335372	1.36761	0.171433	0.458562
ENSG00000143258.16	USP21	ENSG00000143258.16	378.067	-0.257139	0.188087	-1.36713	0.171585	0.458847
ENSG00000090621.14	PABPC4	ENSG00000090621.14	757.822	0.201904	0.147705	1.36694	0.171645	0.458928
ENSG00000179240.11	GVQW3	ENSG00000179240.11	289.339	-0.405316	0.296546	-1.36679	0.171692	0.458977
ENSG00000101654.17	RNMT	ENSG00000101654.17	1108.71	-0.327128	0.239476	-1.36601	0.171935	0.459481
ENSG00000185633.10	NDUFA4L2	ENSG00000185633.10	358.177	0.728867	0.533577	1.366	0.171938	0.459481
ENSG00000164967.10	RPP25L	ENSG00000164967.10	223.817	0.394051	0.288551	1.36562	0.172058	0.459724
ENSG00000085872.15	CHERP	ENSG00000085872.15	612.027	0.268992	0.197016	1.36533	0.172149	0.459746
ENSG00000138083.5	SIX3	ENSG00000138083.5	53.8458	-0.95924	0.702538	-1.36539	0.172129	0.459746
ENSG00000206559.8	ZCWPW2	ENSG00000206559.8	27.9922	0.590461	0.43247	1.36532	0.172152	0.459746
ENSG00000149295.14	DRD2	ENSG00000149295.14	112.576	-0.594031	0.435183	-1.36501	0.172248	0.459848
ENSG00000213676.13	ATF6B	ENSG00000213676.13	806.381	-0.212703	0.155816	-1.36509	0.172224	0.459848
ENSG00000118997.14	DNAH7	ENSG00000118997.14	153.865	-0.465986	0.341434	-1.36479	0.172319	0.459944
ENSG00000126705.14	AHDC1	ENSG00000126705.14	563.994	0.299263	0.219286	1.36472	0.172342	0.459944
ENSG00000227544.10	AC018647.1	ENSG00000227544.10	582.687	-0.585825	0.429445	-1.36415	0.172521	0.460346
ENSG00000106636.8	YKT6	ENSG00000106636.8	1682.94	0.202037	0.14812	1.36401	0.172564	0.460384
ENSG00000055917.15	PUM2	ENSG00000055917.15	1982.93	-0.269348	0.197519	-1.36365	0.172677	0.460529
ENSG00000260852.1	FBXL19-AS1	ENSG00000260852.1	36.7991	0.833888	0.611478	1.36373	0.172654	0.460529
ENSG00000164434.12	FABP7	ENSG00000164434.12	1579.46	0.336975	0.247204	1.36315	0.172837	0.460823
ENSG00000180011.7	ZADH2	ENSG00000180011.7	783.579	-0.234817	0.172264	-1.36312	0.172845	0.460823
ENSG00000102081.14	FMR1	ENSG00000102081.14	960.263	-0.366694	0.269086	-1.36274	0.172964	0.461062
ENSG00000117595.12	IRF6	ENSG00000117595.12	40.6578	-0.690596	0.506803	-1.36265	0.172992	0.461062
ENSG00000166886.13	NAB2	ENSG00000166886.13	528.946	0.329013	0.241482	1.36248	0.173047	0.461105
ENSG00000234617.2	SNRK-AS1	ENSG00000234617.2	27.3802	0.86923	0.638006	1.36242	0.173066	0.461105
ENSG00000117298.16	ECE1	ENSG00000117298.16	819.583	0.458029	0.336265	1.3621	0.173165	0.461213
ENSG00000143801.17	PSEN2	ENSG00000143801.17	336.007	0.229028	0.168135	1.36217	0.173145	0.461213
ENSG00000127588.5	GNG13	ENSG00000127588.5	50.4719	0.831449	0.610475	1.36197	0.173207	0.46125
ENSG00000140632.17	GLYR1	ENSG00000140632.17	1818.47	-0.259773	0.19076	-1.36178	0.173267	0.461331
ENSG00000119689.15	DLST	ENSG00000119689.15	720.747	-0.187472	0.13773	-1.36116	0.173462	0.461764
ENSG00000130208.9	APOC1	ENSG00000130208.9	729.081	0.652414	0.479335	1.36108	0.173488	0.461764
ENSG00000197965.12	MPZL1	ENSG00000197965.12	599.848	0.307575	0.226014	1.36087	0.173555	0.461866
ENSG00000131115.16	ZNF227	ENSG00000131115.16	225.201	0.291029	0.213888	1.36066	0.173621	0.461966
ENSG00000049239.12	H6PD	ENSG00000049239.12	403.644	0.359187	0.264004	1.36053	0.173661	0.461994
ENSG00000134121.10	CHL1	ENSG00000134121.10	3773.34	-0.631738	0.464425	-1.36026	0.173748	0.462042
ENSG00000134897.14	BIVM	ENSG00000134897.14	426.962	-0.2714	0.199519	-1.36027	0.173745	0.462042
ENSG00000136379.12	ABHD17C	ENSG00000136379.12	479.835	0.265072	0.194877	1.3602	0.173766	0.462042
ENSG00000122870.12	BICC1	ENSG00000122870.12	66.8544	-0.483075	0.355377	-1.35933	0.174042	0.462688
ENSG00000143337.18	TOR1AIP1	ENSG00000143337.18	810.989	0.311055	0.228858	1.35916	0.174096	0.462688
ENSG00000227398.4	KIF9-AS1	ENSG00000227398.4	101.818	0.422088	0.310544	1.35919	0.174087	0.462688
ENSG00000228451.4	SDAD1P1	ENSG00000228451.4	44.1704	0.570566	0.41989	1.35885	0.174195	0.462873
ENSG00000008256.16	CYTH3	ENSG00000008256.16	858.17	0.234238	0.172424	1.3585	0.174305	0.46309
ENSG00000112081.17	SRSF3	ENSG00000112081.17	1961.71	-0.257216	0.189396	-1.35808	0.174437	0.463216
ENSG00000117600.12	PLPPR4	ENSG00000117600.12	2474.65	-0.771764	0.568393	-1.3578	0.174527	0.463216
ENSG00000157426.14	AASDH	ENSG00000157426.14	138.53	-0.297012	0.218728	-1.3579	0.174495	0.463216
ENSG00000166337.10	TAF10	ENSG00000166337.10	969.031	0.357304	0.263148	1.35781	0.174525	0.463216
ENSG00000168137.16	SETD5	ENSG00000168137.16	1143.66	0.181662	0.13378	1.35792	0.174488	0.463216
ENSG00000171763.19	SPATA5L1	ENSG00000171763.19	72.3174	0.499749	0.368034	1.35789	0.174499	0.463216
ENSG00000184144.12	CNTN2	ENSG00000184144.12	5028.26	-0.551925	0.406514	-1.3577	0.174557	0.463219
ENSG00000215196.5	BASP1-AS1	ENSG00000215196.5	112.772	-0.430045	0.316801	-1.35746	0.174635	0.463349
ENSG00000092096.16	SLC22A17	ENSG00000092096.16	5698	0.292128	0.215328	1.35666	0.174889	0.463781
ENSG00000095380.11	NANS	ENSG00000095380.11	315.985	-0.370968	0.273452	-1.35661	0.174904	0.463781
ENSG00000103257.9	SLC7A5	ENSG00000103257.9	1863.22	0.785996	0.579513	1.35631	0.175002	0.463781
ENSG00000143294.15	PRCC	ENSG00000143294.15	849.839	0.218412	0.161032	1.35632	0.174996	0.463781
ENSG00000145494.11	NDUFS6	ENSG00000145494.11	738.301	0.340534	0.251067	1.35635	0.174988	0.463781
ENSG00000183715.13	OPCML	ENSG00000183715.13	2360.27	-0.52923	0.390153	-1.35647	0.17495	0.463781
ENSG00000283486.2	FAM95C	ENSG00000283486.2	170.061	0.697602	0.514313	1.35638	0.17498	0.463781
ENSG00000184497.13	TMEM255B	ENSG00000184497.13	37.1066	0.767635	0.566018	1.3562	0.175035	0.463791
ENSG00000101638.13	ST8SIA5	ENSG00000101638.13	930.164	-0.309386	0.228273	-1.35533	0.175312	0.464449
ENSG00000114126.17	TFDP2	ENSG00000114126.17	589.174	0.252393	0.186243	1.35518	0.175359	0.464497
ENSG00000078053.17	AMPH	ENSG00000078053.17	1755.85	-0.651823	0.481061	-1.35497	0.175427	0.4646
ENSG00000066739.12	ATG2B	ENSG00000066739.12	873.768	-0.340203	0.251129	-1.3547	0.175514	0.464627
ENSG00000135775.14	COG2	ENSG00000135775.14	286.646	-0.281447	0.207743	-1.35478	0.175486	0.464627
ENSG00000171943.12	SRGAP2C	ENSG00000171943.12	667.172	-0.322318	0.237933	-1.35466	0.175525	0.464627
ENSG00000163684.11	RPP14	ENSG00000163684.11	460.35	-0.280309	0.206955	-1.35444	0.175595	0.464704
ENSG00000165801.10	ARHGEF40	ENSG00000165801.10	572.098	0.479738	0.354234	1.3543	0.175642	0.464704
ENSG00000213694.5	S1PR3	ENSG00000213694.5	170.011	0.463983	0.342598	1.35431	0.175638	0.464704
ENSG00000165417.12	GTF2A1	ENSG00000165417.12	674.903	-0.484356	0.357714	-1.35403	0.175726	0.464851
ENSG00000119471.15	HSDL2	ENSG00000119471.15	1017.24	0.412797	0.304941	1.35369	0.175834	0.465059
ENSG00000029639.11	TFB1M	ENSG00000029639.11	108.405	-0.40317	0.297854	-1.35358	0.175869	0.465074
ENSG00000127951.7	FGL2	ENSG00000127951.7	77.7297	-0.770697	0.569433	-1.35345	0.175913	0.465113
ENSG00000143614.10	GATAD2B	ENSG00000143614.10	824.165	-0.196353	0.145132	-1.35293	0.176079	0.465354
ENSG00000171302.17	CANT1	ENSG00000171302.17	369.443	-0.284968	0.210637	-1.35289	0.176092	0.465354
ENSG00000261308.2	FIGNL2	ENSG00000261308.2	47.9227	0.654073	0.483463	1.35289	0.17609	0.465354
ENSG00000139405.16	RITA1	ENSG00000139405.16	453.18	0.294544	0.217745	1.3527	0.176151	0.465381
ENSG00000145191.15	EIF2B5	ENSG00000145191.15	632.011	0.227155	0.167931	1.35267	0.17616	0.465381
ENSG00000147224.11	PRPS1	ENSG00000147224.11	814.594	-0.440278	0.325543	-1.35244	0.176234	0.465498
ENSG00000077312.9	SNRPA	ENSG00000077312.9	374.549	0.232646	0.172069	1.35205	0.17636	0.465666
ENSG00000235453.10	SMIM27	ENSG00000235453.10	118.475	0.363365	0.268749	1.35206	0.176356	0.465666
ENSG00000261371.6	PECAM1	ENSG00000261371.6	540.741	0.573983	0.424553	1.35197	0.176385	0.465666
ENSG00000113369.9	ARRDC3	ENSG00000113369.9	484.409	0.647648	0.479178	1.35158	0.176509	0.465763
ENSG00000120697.9	ALG5	ENSG00000120697.9	212.331	0.203509	0.150561	1.35167	0.176481	0.465763
ENSG00000173801.17	JUP	ENSG00000173801.17	304.72	0.445333	0.329481	1.35162	0.176497	0.465763
ENSG00000125826.20	RBCK1	ENSG00000125826.20	681.308	0.417259	0.308745	1.35147	0.176545	0.465781
ENSG00000070731.11	ST6GALNAC2	ENSG00000070731.11	32.8462	-0.88685	0.656685	-1.3505	0.176857	0.465952
ENSG00000104738.18	MCM4	ENSG00000104738.18	419.016	-0.423328	0.313452	-1.35054	0.176843	0.465952
ENSG00000111181.12	SLC6A12	ENSG00000111181.12	464.558	0.672379	0.497751	1.35083	0.176749	0.465952
ENSG00000112214.10	FHL5	ENSG00000112214.10	50.8067	-0.840817	0.622544	-1.35061	0.176819	0.465952
ENSG00000114784.4	EIF1B	ENSG00000114784.4	1295.45	-0.362612	0.268379	-1.35112	0.176658	0.465952
ENSG00000133318.14	RTN3	ENSG00000133318.14	24187.8	-0.416951	0.308687	-1.35073	0.176783	0.465952
ENSG00000138663.9	COPS4	ENSG00000138663.9	829.967	-0.428157	0.317049	-1.35044	0.176873	0.465952
ENSG00000244187.8	TMEM141	ENSG00000244187.8	646.183	0.269441	0.199465	1.35082	0.176755	0.465952
ENSG00000275835.5	TUBGCP5	ENSG00000275835.5	303.747	-0.454775	0.336616	-1.35102	0.176689	0.465952
ENSG00000143458.12	GABPB2	ENSG00000143458.12	294.649	-0.39003	0.288971	-1.34972	0.177106	0.466409
ENSG00000149346.15	SLX4IP	ENSG00000149346.15	144.12	-0.371275	0.275073	-1.34974	0.177101	0.466409
ENSG00000110025.13	SNX15	ENSG00000110025.13	436.388	0.190523	0.141188	1.34943	0.177198	0.466499
ENSG00000171714.11	ANO5	ENSG00000171714.11	380.762	-0.496416	0.367857	-1.34948	0.177183	0.466499
ENSG00000186081.12	KRT5	ENSG00000186081.12	24.6343	-0.950572	0.704565	-1.34916	0.177285	0.466573
ENSG00000204136.10	GGTA1P	ENSG00000204136.10	257.445	0.494508	0.36652	1.3492	0.177274	0.466573
ENSG00000107560.12	RAB11FIP2	ENSG00000107560.12	708.14	-0.43776	0.324519	-1.34895	0.177353	0.466615
ENSG00000130830.15	MPP1	ENSG00000130830.15	681.345	-0.251225	0.18624	-1.34893	0.17736	0.466615
ENSG00000171617.14	ENC1	ENSG00000171617.14	21010.7	-0.651792	0.48328	-1.34868	0.177438	0.466746
ENSG00000169071.15	ROR2	ENSG00000169071.15	30.401	0.889667	0.659963	1.34805	0.177641	0.46697
ENSG00000205531.13	NAP1L4	ENSG00000205531.13	2407.77	0.220347	0.163448	1.34812	0.17762	0.46697
ENSG00000226608.3	FTLP3	ENSG00000226608.3	78.4811	1.06438	0.789505	1.34816	0.177607	0.46697
ENSG00000243232.6	PCDHAC2	ENSG00000243232.6	940.57	-0.748729	0.555335	-1.34825	0.177579	0.46697
ENSG00000164889.14	SLC4A2	ENSG00000164889.14	408.082	-0.485561	0.360249	-1.34785	0.177708	0.467069
ENSG00000130368.5	MAS1	ENSG00000130368.5	271.272	-0.735527	0.545793	-1.34763	0.177778	0.467159
ENSG00000169826.8	CSGALNACT2	ENSG00000169826.8	291.537	0.327417	0.242971	1.34756	0.177801	0.467159
ENSG00000121858.11	TNFSF10	ENSG00000121858.11	159.258	-0.649852	0.482364	-1.34722	0.177908	0.467314
ENSG00000284693.1	AL928921.2	ENSG00000284693.1	52.7413	0.487405	0.361793	1.34719	0.177918	0.467314
ENSG00000134717.18	BTF3L4	ENSG00000134717.18	1005.16	-0.390786	0.290111	-1.34702	0.177974	0.467373
ENSG00000185361.9	TNFAIP8L1	ENSG00000185361.9	664.775	-0.258498	0.191915	-1.34694	0.177999	0.467373
ENSG00000121879.5	PIK3CA	ENSG00000121879.5	440.993	-0.324282	0.240879	-1.34624	0.178225	0.467786
ENSG00000169871.13	TRIM56	ENSG00000169871.13	446.804	0.525417	0.390299	1.34619	0.178241	0.467786
ENSG00000185238.13	PRMT3	ENSG00000185238.13	187.867	-0.324521	0.241068	-1.34618	0.178245	0.467786
ENSG00000124795.17	DEK	ENSG00000124795.17	613.399	-0.39308	0.292032	-1.34602	0.178297	0.467847
ENSG00000135766.9	EGLN1	ENSG00000135766.9	1354.87	-0.32358	0.240498	-1.34546	0.178477	0.468242
ENSG00000095002.14	MSH2	ENSG00000095002.14	410.549	-0.358747	0.266776	-1.34475	0.178707	0.468536
ENSG00000113649.11	TCERG1	ENSG00000113649.11	829.435	-0.271266	0.201719	-1.34477	0.178699	0.468536
ENSG00000126217.21	MCF2L	ENSG00000126217.21	1750.97	0.262705	0.195321	1.34499	0.17863	0.468536
ENSG00000134775.15	FHOD3	ENSG00000134775.15	752.911	-0.346382	0.257547	-1.34493	0.178649	0.468536
ENSG00000156973.14	PDE6D	ENSG00000156973.14	601.845	-0.209878	0.156168	-1.34392	0.178974	0.468929
ENSG00000168569.8	TMEM223	ENSG00000168569.8	181.861	-0.34993	0.260354	-1.34406	0.17893	0.468929
ENSG00000171161.13	ZNF672	ENSG00000171161.13	332.077	0.323437	0.240664	1.34393	0.17897	0.468929
ENSG00000230551.4	AC021078.1	ENSG00000230551.4	221.116	-0.432876	0.322068	-1.34405	0.178932	0.468929
ENSG00000272273.1	IER3-AS1	ENSG00000272273.1	44.3224	0.5399	0.401839	1.34357	0.179087	0.469146
ENSG00000228824.7	MIR4500HG	ENSG00000228824.7	143.888	-0.508	0.378256	-1.34301	0.17927	0.469549
ENSG00000273230.1	AC102953.2	ENSG00000273230.1	77.6543	0.48336	0.35994	1.34289	0.179307	0.46957
ENSG00000109099.15	PMP22	ENSG00000109099.15	2679.41	-0.427015	0.318094	-1.34242	0.179461	0.469649
ENSG00000110422.12	HIPK3	ENSG00000110422.12	790.492	-0.439082	0.327101	-1.34234	0.179485	0.469649
ENSG00000162639.16	HENMT1	ENSG00000162639.16	289.736	-0.315323	0.234902	-1.34236	0.17948	0.469649
ENSG00000169258.7	GPRIN1	ENSG00000169258.7	1137.07	0.323705	0.241117	1.34252	0.179427	0.469649
ENSG00000196922.10	ZNF252P	ENSG00000196922.10	377.411	0.340384	0.253514	1.34266	0.179382	0.469649
ENSG00000101004.15	NINL	ENSG00000101004.15	170.568	0.373686	0.278452	1.34201	0.179592	0.469769
ENSG00000123607.15	TTC21B	ENSG00000123607.15	289.265	-0.264141	0.196837	-1.34193	0.179619	0.469769
ENSG00000139192.12	TAPBPL	ENSG00000139192.12	101.028	0.44215	0.329483	1.34195	0.179612	0.469769
ENSG00000058668.14	ATP2B4	ENSG00000058668.14	4938	-0.435683	0.324703	-1.34179	0.179664	0.469804
ENSG00000180879.14	SSR4	ENSG00000180879.14	874.073	0.292951	0.218342	1.34171	0.179691	0.469804
ENSG00000062650.19	WAPL	ENSG00000062650.19	483.625	0.315826	0.235593	1.34056	0.180064	0.470077
ENSG00000101843.19	PSMD10	ENSG00000101843.19	836.281	-0.272054	0.202984	-1.34027	0.180156	0.470077
ENSG00000105976.15	MET	ENSG00000105976.15	419.886	-0.680246	0.507569	-1.3402	0.180179	0.470077
ENSG00000122735.16	DNAI1	ENSG00000122735.16	33.7135	0.954242	0.711996	1.34024	0.180169	0.470077
ENSG00000130733.10	YIPF2	ENSG00000130733.10	323.378	0.255357	0.190438	1.34089	0.179956	0.470077
ENSG00000140525.17	FANCI	ENSG00000140525.17	56.3446	-0.472317	0.352304	-1.34065	0.180033	0.470077
ENSG00000148219.16	ASTN2	ENSG00000148219.16	557.352	0.257041	0.191676	1.34102	0.179914	0.470077
ENSG00000154240.17	CEP112	ENSG00000154240.17	108.634	0.373336	0.278465	1.34069	0.18002	0.470077
ENSG00000155970.12	MICU3	ENSG00000155970.12	646.92	-0.720888	0.537743	-1.34058	0.180057	0.470077
ENSG00000168874.13	ATOH8	ENSG00000168874.13	148.437	0.722534	0.538959	1.34061	0.180046	0.470077
ENSG00000183873.15	SCN5A	ENSG00000183873.15	50.5233	0.506253	0.377735	1.34023	0.18017	0.470077
ENSG00000186687.16	LYRM7	ENSG00000186687.16	845.031	-0.333506	0.248694	-1.34103	0.179911	0.470077
ENSG00000198513.11	ATL1	ENSG00000198513.11	1782.5	-0.633432	0.47245	-1.34074	0.180006	0.470077
ENSG00000121753.12	ADGRB2	ENSG00000121753.12	3372.28	0.237418	0.177225	1.33964	0.180361	0.470419
ENSG00000198892.6	SHISA4	ENSG00000198892.6	1861.22	0.319052	0.238166	1.33962	0.18037	0.470419
ENSG00000149308.17	NPAT	ENSG00000149308.17	174.058	-0.447645	0.334211	-1.33941	0.180438	0.47052
ENSG00000064692.19	SNCAIP	ENSG00000064692.19	115.339	0.554636	0.414126	1.33929	0.180475	0.470541
ENSG00000158869.11	FCER1G	ENSG00000158869.11	120.273	-0.936564	0.699434	-1.33903	0.18056	0.470686
ENSG00000075131.10	TIPIN	ENSG00000075131.10	62.3734	-0.484136	0.361768	-1.33825	0.180815	0.470965
ENSG00000099992.15	TBC1D10A	ENSG00000099992.15	194.709	0.339524	0.253652	1.33854	0.180719	0.470965
ENSG00000151611.16	MMAA	ENSG00000151611.16	121.945	0.415653	0.310593	1.33826	0.180813	0.470965
ENSG00000167113.11	COQ4	ENSG00000167113.11	716.138	0.42162	0.315024	1.33838	0.180774	0.470965
ENSG00000197021.9	CXorf40B	ENSG00000197021.9	296.839	0.240736	0.179876	1.33834	0.180785	0.470965
ENSG00000165168.7	CYBB	ENSG00000165168.7	134.163	-0.811143	0.606255	-1.33796	0.180911	0.471137
ENSG00000133030.21	MPRIP	ENSG00000133030.21	4631.82	0.16598	0.124081	1.33767	0.181002	0.471298
ENSG00000119537.18	KDSR	ENSG00000119537.18	956.422	-0.252824	0.189027	-1.33751	0.181058	0.471348
ENSG00000131508.16	UBE2D2	ENSG00000131508.16	1745.93	-0.28606	0.213903	-1.33733	0.181113	0.471348
ENSG00000174640.14	SLCO2A1	ENSG00000174640.14	46.7306	0.852428	0.637447	1.33725	0.18114	0.471348
ENSG00000182103.5	FAM181B	ENSG00000182103.5	480.192	0.459436	0.343553	1.33731	0.181122	0.471348
ENSG00000117450.14	PRDX1	ENSG00000117450.14	4526.75	0.208881	0.156238	1.33694	0.181241	0.471534
ENSG00000120915.14	EPHX2	ENSG00000120915.14	240.333	0.508953	0.380822	1.33646	0.1814	0.471793
ENSG00000148832.16	PAOX	ENSG00000148832.16	84.5822	0.42227	0.315949	1.33651	0.181382	0.471793
ENSG00000123600.19	METTL8	ENSG00000123600.19	245.095	0.322662	0.241468	1.33625	0.181467	0.471892
ENSG00000182636.8	NDN	ENSG00000182636.8	1387.67	-0.316772	0.237079	-1.33614	0.181503	0.471908
ENSG00000067992.15	PDK3	ENSG00000067992.15	1063.95	-0.474633	0.355409	-1.33546	0.181726	0.472257
ENSG00000144821.10	MYH15	ENSG00000144821.10	95.0682	0.467309	0.349922	1.33547	0.181724	0.472257
ENSG00000279227.1	AC009303.4	ENSG00000279227.1	36.4392	-0.680255	0.509336	-1.33557	0.18169	0.472257
ENSG00000068885.15	IFT80	ENSG00000068885.15	789.635	-0.503338	0.377007	-1.33509	0.181847	0.472417
ENSG00000177469.13	CAVIN1	ENSG00000177469.13	995.188	0.558435	0.418265	1.33512	0.181836	0.472417
ENSG00000111913.19	RIPOR2	ENSG00000111913.19	766.183	-0.442319	0.331416	-1.33463	0.181996	0.472727
ENSG00000174951.11	FUT1	ENSG00000174951.11	100.576	0.590152	0.442251	1.33443	0.182064	0.472825
ENSG00000048028.11	USP28	ENSG00000048028.11	192.773	-0.352789	0.264594	-1.33332	0.182426	0.473313
ENSG00000075035.10	WSCD2	ENSG00000075035.10	638.397	-0.433059	0.32491	-1.33286	0.182578	0.473313
ENSG00000110200.8	ANAPC15	ENSG00000110200.8	677.274	0.356671	0.26752	1.33325	0.182449	0.473313
ENSG00000124380.11	SNRNP27	ENSG00000124380.11	641.966	-0.247259	0.185498	-1.33294	0.18255	0.473313
ENSG00000127995.17	CASD1	ENSG00000127995.17	1121.04	-0.613133	0.459969	-1.33299	0.182536	0.473313
ENSG00000141522.12	ARHGDIA	ENSG00000141522.12	3357.63	0.229887	0.172466	1.33294	0.182552	0.473313
ENSG00000154309.8	DISP1	ENSG00000154309.8	88.3168	0.612617	0.459463	1.33333	0.182423	0.473313
ENSG00000171863.15	RPS7	ENSG00000171863.15	4533.88	0.318062	0.238622	1.33291	0.18256	0.473313
ENSG00000224870.7	AL391244.1	ENSG00000224870.7	356.465	0.340948	0.255685	1.33347	0.182378	0.473313
ENSG00000255458.7	AC108471.2	ENSG00000255458.7	28.1834	-0.744503	0.5585	-1.33304	0.182518	0.473313
ENSG00000272573.6	MUSTN1	ENSG00000272573.6	224.831	0.92109	0.690754	1.33346	0.182382	0.473313
ENSG00000145592.14	RPL37	ENSG00000145592.14	8763	0.46828	0.351368	1.33273	0.182619	0.473342
ENSG00000125991.19	ERGIC3	ENSG00000125991.19	1277.68	0.234642	0.1761	1.33244	0.182717	0.473519
ENSG00000068028.17	RASSF1	ENSG00000068028.17	265.707	0.576274	0.432591	1.33215	0.182812	0.473527
ENSG00000135090.14	TAOK3	ENSG00000135090.14	1348.75	0.241198	0.181083	1.33197	0.182868	0.473527
ENSG00000137821.11	LRRC49	ENSG00000137821.11	441.437	-0.284109	0.213246	-1.33231	0.182758	0.473527
ENSG00000139173.10	TMEM117	ENSG00000139173.10	132.52	-0.31613	0.237311	-1.33213	0.182817	0.473527
ENSG00000163428.4	LRRC58	ENSG00000163428.4	596.692	-0.338193	0.253887	-1.33206	0.182841	0.473527
ENSG00000179743.4	AL450998.2	ENSG00000179743.4	65.6264	-0.421894	0.316824	-1.33164	0.18298	0.473585
ENSG00000184441.4	AP001062.1	ENSG00000184441.4	68.9431	0.41175	0.309197	1.33167	0.182967	0.473585
ENSG00000224051.7	CPTP	ENSG00000224051.7	365.607	0.36791	0.276276	1.33167	0.182967	0.473585
ENSG00000142686.8	C1orf216	ENSG00000142686.8	2671.73	-0.450392	0.338341	-1.33118	0.18313	0.473838
ENSG00000171045.16	TSNARE1	ENSG00000171045.16	183.782	0.326246	0.245084	1.33116	0.183137	0.473838
ENSG00000143373.18	ZNF687	ENSG00000143373.18	304.675	0.239622	0.180023	1.33106	0.183168	0.473842
ENSG00000146426.18	TIAM2	ENSG00000146426.18	460.611	-0.454931	0.341814	-1.33093	0.183212	0.473847
ENSG00000177410.13	ZFAS1	ENSG00000177410.13	782.747	0.43003	0.323119	1.33087	0.183231	0.473847
ENSG00000183579.16	ZNRF3	ENSG00000183579.16	464.48	0.480322	0.360931	1.33079	0.18326	0.473847
ENSG00000151952.16	TMEM132D	ENSG00000151952.16	419.629	-0.514489	0.386642	-1.33066	0.183302	0.473878
ENSG00000146433.8	TMEM181	ENSG00000146433.8	1245.12	-0.373427	0.280675	-1.33046	0.183367	0.47397
ENSG00000197024.9	ZNF398	ENSG00000197024.9	179.016	-0.332652	0.250068	-1.33025	0.183436	0.474073
ENSG00000077235.18	GTF3C1	ENSG00000077235.18	1164.31	0.19848	0.149245	1.32989	0.183555	0.474148
ENSG00000185414.20	MRPL30	ENSG00000185414.20	741.057	-0.284159	0.213669	-1.3299	0.183551	0.474148
ENSG00000198467.15	TPM2	ENSG00000198467.15	637.927	0.694	0.521782	1.33006	0.183499	0.474148
ENSG00000100104.13	SRRD	ENSG00000100104.13	493.208	-0.323713	0.243451	-1.32968	0.183623	0.474247
ENSG00000138138.13	ATAD1	ENSG00000138138.13	1242.69	-0.357628	0.268982	-1.32956	0.183663	0.474273
ENSG00000167654.18	ATCAY	ENSG00000167654.18	4091.23	0.23302	0.175341	1.32896	0.183863	0.474636
ENSG00000184207.9	PGP	ENSG00000184207.9	836.636	0.251046	0.188898	1.329	0.183848	0.474636
ENSG00000136531.16	SCN2A	ENSG00000136531.16	3117.28	-0.73863	0.555924	-1.32865	0.183962	0.474788
ENSG00000177034.16	MTX3	ENSG00000177034.16	574.081	-0.470321	0.353998	-1.3286	0.183981	0.474788
ENSG00000129596.5	CDO1	ENSG00000129596.5	684.591	0.289264	0.217746	1.32845	0.18403	0.474836
ENSG00000180543.5	TSPYL5	ENSG00000180543.5	726.559	-0.503468	0.379017	-1.32835	0.184062	0.474844
ENSG00000115756.13	HPCAL1	ENSG00000115756.13	2268.93	0.318366	0.239735	1.32799	0.18418	0.475072
ENSG00000108389.9	MTMR4	ENSG00000108389.9	1117.91	-0.341305	0.257059	-1.32773	0.184267	0.47514
ENSG00000162086.15	ZNF75A	ENSG00000162086.15	307.049	-0.286746	0.215965	-1.32774	0.184264	0.47514
ENSG00000070388.11	FGF22	ENSG00000070388.11	52.362	0.609626	0.459312	1.32726	0.184423	0.475413
ENSG00000104231.11	ZFAND1	ENSG00000104231.11	391.34	-0.421934	0.317906	-1.32723	0.184432	0.475413
ENSG00000080503.24	SMARCA2	ENSG00000080503.24	2628.44	-0.307006	0.231367	-1.32692	0.184534	0.475521
ENSG00000205485.13	AC004980.1	ENSG00000205485.13	51.1273	0.758502	0.571618	1.32694	0.184529	0.475521
ENSG00000091136.14	LAMB1	ENSG00000091136.14	462.671	-0.43472	0.327689	-1.32663	0.184633	0.475545
ENSG00000186376.15	ZNF75D	ENSG00000186376.15	184.222	0.330716	0.249291	1.32663	0.184631	0.475545
ENSG00000230084.6	AC006059.1	ENSG00000230084.6	109.537	0.445228	0.335606	1.32664	0.184629	0.475545
ENSG00000278318.5	ZNF229	ENSG00000278318.5	134.046	0.384097	0.289628	1.32617	0.184783	0.475855
ENSG00000137154.13	RPS6	ENSG00000137154.13	9711.32	0.425067	0.32059	1.32589	0.184876	0.476019
ENSG00000168404.13	MLKL	ENSG00000168404.13	50.4689	0.935695	0.705847	1.32563	0.184961	0.476159
ENSG00000091129.20	NRCAM	ENSG00000091129.20	5714.7	-0.368357	0.277912	-1.32544	0.185024	0.476245
ENSG00000255455.2	AP003486.1	ENSG00000255455.2	390.986	-0.261452	0.197306	-1.32511	0.185135	0.476455
ENSG00000174695.10	TMEM167A	ENSG00000174695.10	1655.89	-0.274418	0.207272	-1.32395	0.185519	0.477366
ENSG00000068366.20	ACSL4	ENSG00000068366.20	1244.09	-0.663418	0.501132	-1.32384	0.185557	0.477386
ENSG00000136040.9	PLXNC1	ENSG00000136040.9	668.511	-0.512999	0.387634	-1.32341	0.185699	0.477607
ENSG00000196313.11	POM121	ENSG00000196313.11	963.109	0.273065	0.206336	1.3234	0.185703	0.477607
ENSG00000123427.17	EEF1AKMT3	ENSG00000123427.17	38.7999	0.736402	0.556621	1.32299	0.18584	0.477704
ENSG00000125089.17	SH3TC1	ENSG00000125089.17	80.4593	0.671659	0.507752	1.32281	0.185899	0.477704
ENSG00000141456.16	PELP1	ENSG00000141456.16	1097.25	0.369389	0.27926	1.32274	0.18592	0.477704
ENSG00000147533.17	GOLGA7	ENSG00000147533.17	1786.12	-0.368879	0.278802	-1.32309	0.185807	0.477704
ENSG00000167716.18	WDR81	ENSG00000167716.18	237.243	0.437342	0.330542	1.32311	0.1858	0.477704
ENSG00000269821.1	KCNQ1OT1	ENSG00000269821.1	143.627	0.661046	0.499717	1.32284	0.185888	0.477704
ENSG00000076067.13	RBMS2	ENSG00000076067.13	297.632	0.597322	0.45186	1.32192	0.186195	0.477715
ENSG00000088930.8	XRN2	ENSG00000088930.8	338.551	-0.293897	0.222371	-1.32165	0.186284	0.477715
ENSG00000096060.14	FKBP5	ENSG00000096060.14	344.955	0.590802	0.447001	1.3217	0.186268	0.477715
ENSG00000102904.14	TSNAXIP1	ENSG00000102904.14	114.789	0.43631	0.330058	1.32192	0.186195	0.477715
ENSG00000128708.13	HAT1	ENSG00000128708.13	230.479	-0.378634	0.286393	-1.32208	0.186143	0.477715
ENSG00000143093.15	STRIP1	ENSG00000143093.15	697.267	-0.265442	0.200795	-1.32196	0.186183	0.477715
ENSG00000151327.12	FAM177A1	ENSG00000151327.12	835.661	-0.226286	0.171147	-1.32217	0.18611	0.477715
ENSG00000162599.17	NFIA	ENSG00000162599.17	1097.89	0.401682	0.303888	1.32181	0.186232	0.477715
ENSG00000163214.21	DHX57	ENSG00000163214.21	349.69	0.216255	0.163592	1.32192	0.186196	0.477715
ENSG00000214226.9	C17orf67	ENSG00000214226.9	33.9579	-0.828507	0.626684	-1.32205	0.186152	0.477715
ENSG00000259275.4	AC087477.2	ENSG00000259275.4	48.1898	0.563029	0.42591	1.32194	0.186188	0.477715
ENSG00000281571.2	AC241585.3	ENSG00000281571.2	53.0686	0.812031	0.614315	1.32185	0.186219	0.477715
ENSG00000162551.14	ALPL	ENSG00000162551.14	365.657	0.590754	0.447014	1.32156	0.186316	0.477719
ENSG00000105723.12	GSK3A	ENSG00000105723.12	2065.93	-0.200363	0.151629	-1.3214	0.186368	0.477776
ENSG00000124942.14	AHNAK	ENSG00000124942.14	3921.72	0.435437	0.329575	1.32121	0.186431	0.477861
ENSG00000070087.14	PFN2	ENSG00000070087.14	8847.61	-0.468131	0.354349	-1.3211	0.186467	0.477877
ENSG00000115233.12	PSMD14	ENSG00000115233.12	808.244	-0.328798	0.24892	-1.3209	0.186536	0.477899
ENSG00000169756.16	LIMS1	ENSG00000169756.16	210.476	0.456298	0.345426	1.32097	0.18651	0.477899
ENSG00000121716.20	PILRB	ENSG00000121716.20	408.717	0.763618	0.578173	1.32074	0.186587	0.477953
ENSG00000090612.21	ZNF268	ENSG00000090612.21	262.41	0.276469	0.209379	1.32042	0.186695	0.478076
ENSG00000280332.1	AC020917.4	ENSG00000280332.1	29.1739	0.843313	0.638643	1.32048	0.186676	0.478076
ENSG00000084234.17	APLP2	ENSG00000084234.17	6961.18	-0.183934	0.139345	-1.31999	0.186839	0.478214
ENSG00000183207.14	RUVBL2	ENSG00000183207.14	730.81	0.200287	0.151731	1.32001	0.186831	0.478214
ENSG00000205084.11	TMEM231	ENSG00000205084.11	397.241	-0.303946	0.230259	-1.32002	0.186829	0.478214
ENSG00000221988.13	PPT2	ENSG00000221988.13	258.17	0.299069	0.226588	1.31988	0.186874	0.478228
ENSG00000168140.5	VASN	ENSG00000168140.5	130.017	0.684139	0.518597	1.31921	0.187098	0.478586
ENSG00000189362.12	NEMP2	ENSG00000189362.12	25.9477	0.62845	0.47639	1.31919	0.187104	0.478586
ENSG00000272604.1	AC073073.2	ENSG00000272604.1	25.06	-0.641919	0.486599	-1.31919	0.187104	0.478586
ENSG00000083093.9	PALB2	ENSG00000083093.9	116.336	-0.520365	0.394651	-1.31854	0.187322	0.478796
ENSG00000129538.14	RNASE1	ENSG00000129538.14	2849.9	-0.513583	0.389416	-1.31886	0.187217	0.478796
ENSG00000134343.14	ANO3	ENSG00000134343.14	863.988	-0.574656	0.435834	-1.31852	0.18733	0.478796
ENSG00000149089.13	APIP	ENSG00000149089.13	290.323	-0.464244	0.352099	-1.3185	0.187336	0.478796
ENSG00000157823.17	AP3S2	ENSG00000157823.17	1108.11	0.216654	0.164318	1.3185	0.187337	0.478796
ENSG00000085760.15	MTIF2	ENSG00000085760.15	356.203	0.368658	0.279693	1.31808	0.187477	0.478848
ENSG00000102385.12	DRP2	ENSG00000102385.12	683.351	-0.302285	0.229313	-1.31822	0.187429	0.478848
ENSG00000103353.16	UBFD1	ENSG00000103353.16	950.077	-0.276928	0.21009	-1.31814	0.187458	0.478848
ENSG00000247774.7	PCED1B-AS1	ENSG00000247774.7	31.1113	0.802016	0.608389	1.31826	0.187416	0.478848
ENSG00000165997.5	ARL5B	ENSG00000165997.5	284.638	-0.389987	0.295912	-1.31792	0.187532	0.478911
ENSG00000100387.9	RBX1	ENSG00000100387.9	982.836	0.220524	0.167363	1.31764	0.187625	0.478945
ENSG00000104679.11	R3HCC1	ENSG00000104679.11	671.016	0.226107	0.171604	1.31761	0.187635	0.478945
ENSG00000286220.1		ENSG00000286220.1	119.692	0.784928	0.595723	1.31761	0.187635	0.478945
ENSG00000109756.9	RAPGEF2	ENSG00000109756.9	1841.39	-0.396053	0.300678	-1.3172	0.187772	0.479195
ENSG00000138430.16	OLA1	ENSG00000138430.16	2007.44	-0.357618	0.271512	-1.31713	0.187793	0.479195
ENSG00000109501.13	WFS1	ENSG00000109501.13	1433.7	0.292733	0.222287	1.31691	0.187867	0.479288
ENSG00000166819.12	PLIN1	ENSG00000166819.12	75.2503	0.491492	0.373234	1.31685	0.18789	0.479288
ENSG00000081386.12	ZNF510	ENSG00000081386.12	318.912	-0.422087	0.320594	-1.31658	0.187979	0.479314
ENSG00000167081.18	PBX3	ENSG00000167081.18	194.825	0.378093	0.287155	1.31669	0.187944	0.479314
ENSG00000172775.17	FAM192A	ENSG00000172775.17	2111.3	-0.148188	0.112561	-1.31652	0.187999	0.479314
ENSG00000176853.16	FAM91A1	ENSG00000176853.16	406.487	-0.478999	0.363854	-1.31646	0.188021	0.479314
ENSG00000284308.1	C2orf81	ENSG00000284308.1	92.5408	0.462788	0.351614	1.31618	0.188113	0.479474
ENSG00000009830.11	POMT2	ENSG00000009830.11	366.134	0.317787	0.241489	1.31595	0.188191	0.47952
ENSG00000136159.4	NUDT15	ENSG00000136159.4	209.207	-0.296091	0.224998	-1.31597	0.188184	0.47952
ENSG00000101126.17	ADNP	ENSG00000101126.17	1166	-0.227555	0.172964	-1.31562	0.188301	0.479722
ENSG00000105612.9	DNASE2	ENSG00000105612.9	328.007	0.32963	0.250617	1.31527	0.188418	0.479752
ENSG00000117262.19	GPR89A	ENSG00000117262.19	236.904	-0.361229	0.274723	-1.31488	0.18855	0.479752
ENSG00000118263.15	KLF7	ENSG00000118263.15	521.258	-0.30669	0.23316	-1.31536	0.188388	0.479752
ENSG00000130741.11	EIF2S3	ENSG00000130741.11	1287.11	-0.250473	0.190526	-1.31464	0.188632	0.479752
ENSG00000132718.9	SYT11	ENSG00000132718.9	9942.14	-0.359918	0.273775	-1.31465	0.188628	0.479752
ENSG00000138685.15	FGF2	ENSG00000138685.15	515.873	0.575344	0.437555	1.31491	0.188541	0.479752
ENSG00000157873.17	TNFRSF14	ENSG00000157873.17	201.262	0.517435	0.393597	1.31463	0.188634	0.479752
ENSG00000165912.16	PACSIN3	ENSG00000165912.16	340.243	0.501654	0.381628	1.31451	0.188674	0.479752
ENSG00000173482.16	PTPRM	ENSG00000173482.16	966.267	-0.248852	0.189308	-1.31454	0.188666	0.479752
ENSG00000250208.6	FZD10-AS1	ENSG00000250208.6	35.5331	1.05065	0.798826	1.31524	0.188428	0.479752
ENSG00000271576.1	AL359504.2	ENSG00000271576.1	49.2423	0.687881	0.52312	1.31496	0.188523	0.479752
ENSG00000278834.1	AC073508.3	ENSG00000278834.1	72.3767	-0.41448	0.315234	-1.31483	0.188567	0.479752
ENSG00000011405.13	PIK3C2A	ENSG00000011405.13	834.09	-0.518585	0.394605	-1.31419	0.188783	0.479787
ENSG00000148840.11	PPRC1	ENSG00000148840.11	248.271	-0.303549	0.230992	-1.31411	0.188808	0.479787
ENSG00000180957.18	PITPNB	ENSG00000180957.18	1343.59	-0.261917	0.199294	-1.31422	0.188773	0.479787
ENSG00000273329.1	AC078846.1	ENSG00000273329.1	75.226	0.608642	0.463155	1.31412	0.188805	0.479787
ENSG00000111605.18	CPSF6	ENSG00000111605.18	858.971	-0.381738	0.29059	-1.31366	0.18896	0.479944
ENSG00000120438.12	TCP1	ENSG00000120438.12	2453.53	-0.255002	0.194115	-1.31366	0.18896	0.479944
ENSG00000141425.18	RPRD1A	ENSG00000141425.18	2013.42	-0.24804	0.18879	-1.31384	0.1889	0.479944
ENSG00000011009.11	LYPLA2	ENSG00000011009.11	562.899	0.313294	0.238519	1.3135	0.189015	0.480007
ENSG00000272343.1	AC107952.2	ENSG00000272343.1	37.4977	0.667072	0.507946	1.31327	0.189091	0.480123
ENSG00000082556.12	OPRK1	ENSG00000082556.12	188.978	-0.64159	0.488732	-1.31276	0.189263	0.48025
ENSG00000114331.15	ACAP2	ENSG00000114331.15	350.62	-0.42431	0.323272	-1.31255	0.189335	0.48025
ENSG00000133961.20	NUMB	ENSG00000133961.20	684.769	0.188921	0.14395	1.31241	0.189382	0.48025
ENSG00000160145.15	KALRN	ENSG00000160145.15	2793.64	-0.417511	0.318041	-1.31276	0.189265	0.48025
ENSG00000189266.13	PNRC2	ENSG00000189266.13	1162.83	-0.230483	0.175547	-1.31294	0.189203	0.48025
ENSG00000196247.11	ZNF107	ENSG00000196247.11	88.21	0.660108	0.50276	1.31297	0.189194	0.48025
ENSG00000198131.14	ZNF544	ENSG00000198131.14	339.136	-0.253269	0.192962	-1.31253	0.189341	0.48025
ENSG00000243696.5	AC006254.1	ENSG00000243696.5	36.4524	-1.10174	0.83946	-1.31244	0.189371	0.48025
ENSG00000129625.13	REEP5	ENSG00000129625.13	6034.02	-0.411876	0.313889	-1.31217	0.189462	0.480332
ENSG00000186767.7	SPIN4	ENSG00000186767.7	57.523	-0.576327	0.439229	-1.31213	0.189475	0.480332
ENSG00000118965.14	WDR35	ENSG00000118965.14	279.577	-0.271859	0.207212	-1.31199	0.189524	0.480358
ENSG00000131788.16	PIAS3	ENSG00000131788.16	470.462	0.270857	0.206465	1.31188	0.189562	0.480358
ENSG00000226124.7	FTCDNL1	ENSG00000226124.7	35.1988	0.806005	0.61441	1.31184	0.189576	0.480358
ENSG00000100280.16	AP1B1	ENSG00000100280.16	1654.99	0.200286	0.152751	1.31119	0.189793	0.480732
ENSG00000112062.10	MAPK14	ENSG00000112062.10	657.999	-0.237634	0.181239	-1.31116	0.189803	0.480732
ENSG00000179542.16	SLITRK4	ENSG00000179542.16	870.234	-0.366332	0.279402	-1.31113	0.189814	0.480732
ENSG00000107651.13	SEC23IP	ENSG00000107651.13	320.86	-0.236687	0.180564	-1.31082	0.189918	0.480892
ENSG00000136698.8	CFC1	ENSG00000136698.8	37.7861	0.777026	0.592803	1.31077	0.189937	0.480892
ENSG00000152133.14	GPATCH11	ENSG00000152133.14	497.779	-0.3872	0.295429	-1.31064	0.189981	0.480926
ENSG00000106976.20	DNM1	ENSG00000106976.20	9886.9	-0.359033	0.274019	-1.31025	0.190111	0.481105
ENSG00000176390.12	CRLF3	ENSG00000176390.12	119.199	-0.40356	0.307982	-1.31034	0.190082	0.481105
ENSG00000010319.7	SEMA3G	ENSG00000010319.7	281.972	0.583758	0.445619	1.30999	0.190198	0.481178
ENSG00000142765.18	SYTL1	ENSG00000142765.18	99.8706	0.638724	0.487608	1.30991	0.190225	0.481178
ENSG00000152413.15	HOMER1	ENSG00000152413.15	864.026	-0.486429	0.371375	-1.30981	0.190261	0.481178
ENSG00000166105.16	GLB1L3	ENSG00000166105.16	57.7909	0.672187	0.513182	1.30984	0.19025	0.481178
ENSG00000166478.10	ZNF143	ENSG00000166478.10	161.87	-0.304665	0.232641	-1.30959	0.190334	0.481285
ENSG00000086300.15	SNX10	ENSG00000086300.15	1768.77	-0.596105	0.4553	-1.30926	0.190447	0.481342
ENSG00000111110.12	PPM1H	ENSG00000111110.12	1478.15	-0.327274	0.249943	-1.30939	0.190401	0.481342
ENSG00000134548.11	SPX	ENSG00000134548.11	542.533	0.503362	0.384455	1.30929	0.190437	0.481342
ENSG00000204084.13	INPP5B	ENSG00000204084.13	304.671	0.344462	0.263115	1.30917	0.190477	0.481342
ENSG00000101290.14	CDS2	ENSG00000101290.14	3474.87	-0.282008	0.215462	-1.30885	0.190584	0.481347
ENSG00000113194.13	FAF2	ENSG00000113194.13	759.825	-0.199079	0.152097	-1.30889	0.19057	0.481347
ENSG00000128829.12	EIF2AK4	ENSG00000128829.12	543.796	0.273132	0.208654	1.30902	0.190527	0.481347
ENSG00000250377.2	AC008525.1	ENSG00000250377.2	30.2085	0.609951	0.466036	1.30881	0.1906	0.481347
ENSG00000266962.2	AC067852.2	ENSG00000266962.2	227.087	0.260507	0.199106	1.30838	0.190744	0.481636
ENSG00000197296.6	FITM2	ENSG00000197296.6	345.062	-0.284791	0.217701	-1.30818	0.190814	0.481734
ENSG00000104218.14	CSPP1	ENSG00000104218.14	183.098	0.398302	0.304574	1.30774	0.190963	0.481878
ENSG00000123159.16	GIPC1	ENSG00000123159.16	1311.21	0.277072	0.211876	1.30771	0.190973	0.481878
ENSG00000147852.16	VLDLR	ENSG00000147852.16	512.447	-0.342947	0.262258	-1.30767	0.190984	0.481878
ENSG00000181666.18	HKR1	ENSG00000181666.18	627.123	0.237665	0.181749	1.30765	0.190992	0.481878
ENSG00000198185.11	ZNF334	ENSG00000198185.11	251.041	0.319774	0.244593	1.30737	0.191086	0.48204
ENSG00000198538.11	ZNF28	ENSG00000198538.11	78.6596	-0.522515	0.399702	-1.30726	0.191125	0.482061
ENSG00000058091.17	CDK14	ENSG00000058091.17	2094.23	-0.527078	0.403286	-1.30696	0.191226	0.482242
ENSG00000103365.15	GGA2	ENSG00000103365.15	723.87	0.231518	0.177248	1.30618	0.19149	0.48283
ENSG00000167549.18	CORO6	ENSG00000167549.18	382.952	0.630421	0.482718	1.30598	0.191559	0.482927
ENSG00000148737.17	TCF7L2	ENSG00000148737.17	199.742	-0.398293	0.305031	-1.30575	0.191639	0.483053
ENSG00000132341.12	RAN	ENSG00000132341.12	3388.6	-0.349227	0.267498	-1.30553	0.191713	0.483163
ENSG00000101052.13	IFT52	ENSG00000101052.13	254.975	0.314345	0.240832	1.30525	0.191809	0.483327
ENSG00000185800.12	DMWD	ENSG00000185800.12	1088.55	0.238822	0.183084	1.30444	0.192084	0.483946
ENSG00000264920.2	AC018521.5	ENSG00000264920.2	109.586	0.473051	0.362746	1.30409	0.192205	0.484172
ENSG00000087087.20	SRRT	ENSG00000087087.20	842.829	0.315798	0.242219	1.30377	0.192312	0.484365
ENSG00000173349.6	SFT2D3	ENSG00000173349.6	97.9159	-0.420305	0.322474	-1.30338	0.192446	0.484397
ENSG00000175164.15	ABO	ENSG00000175164.15	47.8287	-0.738316	0.566444	-1.30342	0.19243	0.484397
ENSG00000184436.12	THAP7	ENSG00000184436.12	386.453	0.291127	0.223323	1.30361	0.192367	0.484397
ENSG00000227733.10	AC239809.3	ENSG00000227733.10	100.164	-0.392009	0.30073	-1.30352	0.192396	0.484397
ENSG00000136463.8	TACO1	ENSG00000136463.8	283.273	-0.246522	0.189181	-1.30311	0.192538	0.484474
ENSG00000165810.17	BTNL9	ENSG00000165810.17	306.373	0.770181	0.591114	1.30293	0.192598	0.484474
ENSG00000169019.11	COMMD8	ENSG00000169019.11	120.874	-0.551495	0.423237	-1.30304	0.192562	0.484474
ENSG00000197020.11	ZNF100	ENSG00000197020.11	78.5405	-0.486496	0.373369	-1.30299	0.192578	0.484474
ENSG00000061918.13	GUCY1B1	ENSG00000061918.13	2191.42	-0.608782	0.467574	-1.302	0.192916	0.484586
ENSG00000107719.9	PALD1	ENSG00000107719.9	346.439	0.485545	0.372852	1.30225	0.192832	0.484586
ENSG00000108395.14	TRIM37	ENSG00000108395.14	2130.23	-0.584768	0.449238	-1.30169	0.193022	0.484586
ENSG00000119431.9	HDHD3	ENSG00000119431.9	190.56	0.434003	0.333177	1.30262	0.192705	0.484586
ENSG00000133597.11	ADCK2	ENSG00000133597.11	440.725	0.259569	0.199314	1.30231	0.19281	0.484586
ENSG00000136718.9	IMP4	ENSG00000136718.9	1120.68	0.195286	0.149976	1.30212	0.192877	0.484586
ENSG00000136807.14	CDK9	ENSG00000136807.14	1036.79	0.386451	0.296873	1.30174	0.193006	0.484586
ENSG00000158019.20	BABAM2	ENSG00000158019.20	587.511	-0.263197	0.202134	-1.30209	0.192885	0.484586
ENSG00000161647.18	MPP3	ENSG00000161647.18	104.179	-0.454494	0.348888	-1.30269	0.19268	0.484586
ENSG00000164506.14	STXBP5	ENSG00000164506.14	994.081	-0.576848	0.443063	-1.30196	0.192932	0.484586
ENSG00000169230.10	PRELID1	ENSG00000169230.10	1200.05	0.196001	0.150561	1.3018	0.192985	0.484586
ENSG00000198087.7	CD2AP	ENSG00000198087.7	127.714	0.515642	0.396147	1.30164	0.193038	0.484586
ENSG00000213085.10	CFAP45	ENSG00000213085.10	39.0762	0.984888	0.756256	1.30232	0.192807	0.484586
ENSG00000088812.18	ATRN	ENSG00000088812.18	1700.12	-0.376307	0.289177	-1.3013	0.193155	0.484803
ENSG00000188493.15	C19orf54	ENSG00000188493.15	107.954	0.50957	0.391628	1.30116	0.193204	0.48485
ENSG00000176148.16	TCP11L1	ENSG00000176148.16	242.723	-0.545966	0.419637	-1.30104	0.193243	0.484873
ENSG00000180481.11	GLIPR1L2	ENSG00000180481.11	68.4017	-0.753912	0.579566	-1.30082	0.193319	0.484987
ENSG00000115419.12	GLS	ENSG00000115419.12	4358.17	-0.567028	0.435974	-1.3006	0.193395	0.485059
ENSG00000160191.18	PDE9A	ENSG00000160191.18	252.441	0.415744	0.319665	1.30056	0.193409	0.485059
ENSG00000077152.11	UBE2T	ENSG00000077152.11	141.597	-0.414303	0.318624	-1.30029	0.193503	0.485218
ENSG00000230373.8	GOLGA6L5P	ENSG00000230373.8	71.961	0.733947	0.564517	1.30013	0.193556	0.485275
ENSG00000116922.14	C1orf109	ENSG00000116922.14	218.13	-0.345667	0.265926	-1.29986	0.193648	0.485429
ENSG00000093100.13	AC016026.1	ENSG00000093100.13	876.589	0.532642	0.4098	1.29976	0.193683	0.485441
ENSG00000125246.15	CLYBL	ENSG00000125246.15	140.234	-0.359701	0.276765	-1.29966	0.193716	0.485448
ENSG00000035141.8	FAM136A	ENSG00000035141.8	436.773	0.270291	0.208052	1.29915	0.193893	0.485627
ENSG00000035862.12	TIMP2	ENSG00000035862.12	6410.44	-0.284515	0.219009	-1.2991	0.19391	0.485627
ENSG00000110011.13	DNAJC4	ENSG00000110011.13	402.842	0.471873	0.363226	1.29912	0.193903	0.485627
ENSG00000196663.16	TECPR2	ENSG00000196663.16	1273.21	0.223693	0.172163	1.29931	0.193837	0.485627
ENSG00000276043.5	UHRF1	ENSG00000276043.5	35.9788	0.85754	0.660312	1.29869	0.194051	0.485904
ENSG00000144566.11	RAB5A	ENSG00000144566.11	1618.99	-0.23491	0.180902	-1.29854	0.1941	0.485952
ENSG00000101938.15	CHRDL1	ENSG00000101938.15	708.542	0.441066	0.339737	1.29825	0.1942	0.486125
ENSG00000007520.4	TSR3	ENSG00000007520.4	666.138	0.271168	0.208888	1.29815	0.194235	0.486137
ENSG00000143771.12	CNIH4	ENSG00000143771.12	489.598	-0.193622	0.149228	-1.29749	0.194463	0.486554
ENSG00000173486.13	FKBP2	ENSG00000173486.13	824.957	0.328362	0.253061	1.29756	0.194438	0.486554
ENSG00000131187.9	F12	ENSG00000131187.9	68.9617	0.533149	0.411155	1.29671	0.194731	0.486996
ENSG00000134371.13	CDC73	ENSG00000134371.13	325.925	-0.397558	0.306561	-1.29683	0.194689	0.486996
ENSG00000172349.17	IL16	ENSG00000172349.17	55.3183	0.669532	0.51633	1.29671	0.19473	0.486996
ENSG00000118733.16	OLFM3	ENSG00000118733.16	530.414	-0.750771	0.579162	-1.29631	0.19487	0.487191
ENSG00000178996.14	SNX18	ENSG00000178996.14	358.926	-0.429593	0.331384	-1.29636	0.194852	0.487191
ENSG00000170276.6	HSPB2	ENSG00000170276.6	129.79	0.541765	0.418097	1.29579	0.195049	0.487562
ENSG00000166002.7	SMCO4	ENSG00000166002.7	48.973	-0.519177	0.400925	-1.29495	0.195338	0.488208
ENSG00000082515.18	MRPL22	ENSG00000082515.18	292.319	0.253218	0.195689	1.29398	0.195672	0.488297
ENSG00000116574.6	RHOU	ENSG00000116574.6	1750.27	-0.464311	0.358855	-1.29387	0.195711	0.488297
ENSG00000120129.6	DUSP1	ENSG00000120129.6	931.554	1.08164	0.836032	1.29378	0.195742	0.488297
ENSG00000140280.14	LYSMD2	ENSG00000140280.14	462.576	-0.361626	0.279381	-1.29438	0.195534	0.488297
ENSG00000143514.17	TP53BP2	ENSG00000143514.17	1370.14	0.425879	0.329031	1.29434	0.195547	0.488297
ENSG00000153162.9	BMP6	ENSG00000153162.9	79.195	0.66353	0.512807	1.29392	0.195694	0.488297
ENSG00000164609.10	SLU7	ENSG00000164609.10	1167.7	-0.224873	0.173811	-1.29378	0.195741	0.488297
ENSG00000171469.11	ZNF561	ENSG00000171469.11	183.435	-0.329967	0.255039	-1.29379	0.195737	0.488297
ENSG00000175768.13	TOMM5	ENSG00000175768.13	699.588	0.255764	0.197652	1.29401	0.195661	0.488297
ENSG00000184347.14	SLIT3	ENSG00000184347.14	619.258	-0.469155	0.362542	-1.29407	0.195642	0.488297
ENSG00000186432.9	KPNA4	ENSG00000186432.9	1425.5	-0.318682	0.246147	-1.29468	0.195429	0.488297
ENSG00000239305.7	RNF103	ENSG00000239305.7	1046.56	-0.249345	0.192619	-1.2945	0.195494	0.488297
ENSG00000184640.18	2023-09-09	ENSG00000184640.18	1681.88	0.247277	0.191162	1.29354	0.195823	0.488425
ENSG00000055732.13	MCOLN3	ENSG00000055732.13	33.3876	-0.954555	0.738101	-1.29326	0.195922	0.48844
ENSG00000104047.15	DTWD1	ENSG00000104047.15	536.515	-0.371375	0.287153	-1.2933	0.195906	0.48844
ENSG00000213203.3	GIMAP1	ENSG00000213203.3	63.6902	-0.739564	0.571837	-1.29331	0.195903	0.48844
ENSG00000114942.14	EEF1B2	ENSG00000114942.14	3264.04	0.31101	0.240588	1.29271	0.196113	0.48884
ENSG00000143375.15	CGN	ENSG00000143375.15	82.2721	0.523205	0.40483	1.29241	0.196217	0.488933
ENSG00000170322.14	NFRKB	ENSG00000170322.14	257.505	0.273388	0.211546	1.29233	0.196242	0.488933
ENSG00000196367.13	TRRAP	ENSG00000196367.13	629.71	-0.237719	0.183936	-1.2924	0.196218	0.488933
ENSG00000166265.13	CYYR1	ENSG00000166265.13	100.572	0.628648	0.48648	1.29224	0.196274	0.488937
ENSG00000120265.17	PCMT1	ENSG00000120265.17	3076.1	-0.575064	0.445104	-1.29198	0.196365	0.489088
ENSG00000168884.15	TNIP2	ENSG00000168884.15	148.319	0.38297	0.296492	1.29167	0.196471	0.489275
ENSG00000084112.15	SSH1	ENSG00000084112.15	693.278	0.219255	0.169838	1.29097	0.196714	0.489802
ENSG00000122140.11	MRPS2	ENSG00000122140.11	409.666	0.268189	0.207805	1.29058	0.196851	0.48999
ENSG00000164849.10	GPR146	ENSG00000164849.10	135.254	0.655789	0.508136	1.29058	0.19685	0.48999
ENSG00000215251.4	FASTKD5	ENSG00000215251.4	187.227	-0.358759	0.27803	-1.29036	0.196926	0.4901
ENSG00000071051.14	NCK2	ENSG00000071051.14	636.775	0.2439	0.189095	1.28982	0.197111	0.490325
ENSG00000090097.21	PCBP4	ENSG00000090097.21	1622.64	0.42817	0.331922	1.28997	0.19706	0.490325
ENSG00000095203.14	EPB41L4B	ENSG00000095203.14	1007.42	-0.299972	0.232578	-1.28977	0.197131	0.490325
ENSG00000142675.18	CNKSR1	ENSG00000142675.18	51.2897	0.812747	0.630161	1.28974	0.197139	0.490325
ENSG00000130822.15	PNCK	ENSG00000130822.15	1138.92	0.392056	0.304021	1.28957	0.1972	0.4904
ENSG00000258017.2	AC011603.2	ENSG00000258017.2	34.047	0.991985	0.769476	1.28917	0.197339	0.49067
ENSG00000196850.6	PPTC7	ENSG00000196850.6	489.283	-0.505054	0.39194	-1.2886	0.197538	0.49101
ENSG00000269973.1	AC010969.2	ENSG00000269973.1	112.002	0.36879	0.286189	1.28862	0.197529	0.49101
ENSG00000167325.15	RRM1	ENSG00000167325.15	412.928	-0.289524	0.224803	-1.2879	0.197781	0.491536
ENSG00000246731.3	AC100786.1	ENSG00000246731.3	132.24	-0.504354	0.391636	-1.28781	0.197811	0.491536
ENSG00000281453.1	TGFB2-OT1	ENSG00000281453.1	203.571	0.437318	0.339608	1.28772	0.197845	0.491543
ENSG00000277586.2	NEFL	ENSG00000277586.2	8880.2	-0.666878	0.517953	-1.28753	0.197911	0.491631
ENSG00000137501.17	SYTL2	ENSG00000137501.17	2062.08	0.460108	0.357469	1.28713	0.198049	0.491898
ENSG00000106028.11	SSBP1	ENSG00000106028.11	649.816	-0.223143	0.173397	-1.28689	0.198132	0.492028
ENSG00000198270.13	TMEM116	ENSG00000198270.13	126.972	0.374695	0.291205	1.2867	0.198198	0.492114
ENSG00000204599.14	TRIM39	ENSG00000204599.14	224.719	-0.288883	0.224552	-1.28649	0.198274	0.492225
ENSG00000204248.10	COL11A2	ENSG00000204248.10	190.397	0.527436	0.410109	1.28609	0.198412	0.492479
ENSG00000214029.5	ZNF891	ENSG00000214029.5	84.5277	-0.400922	0.311755	-1.28602	0.198438	0.492479
ENSG00000169933.15	FRMPD4	ENSG00000169933.15	731.733	-0.621796	0.483608	-1.28574	0.198533	0.492638
ENSG00000038427.16	VCAN	ENSG00000038427.16	952.104	0.564044	0.4388	1.28542	0.198645	0.492839
ENSG00000125753.14	VASP	ENSG00000125753.14	196.359	0.548792	0.426998	1.28523	0.198711	0.492927
ENSG00000196767.9	POU3F4	ENSG00000196767.9	69.8202	0.531872	0.413903	1.28502	0.198787	0.493038
ENSG00000070814.20	TCOF1	ENSG00000070814.20	553.701	-0.236092	0.183789	-1.28459	0.198937	0.493335
ENSG00000187189.11	TSPYL4	ENSG00000187189.11	3691.47	-0.656289	0.511076	-1.28413	0.199095	0.493573
ENSG00000206417.8	H1FX-AS1	ENSG00000206417.8	38.8357	0.802737	0.625077	1.28422	0.199065	0.493573
ENSG00000146006.8	LRRTM2	ENSG00000146006.8	1042.86	-0.547219	0.426241	-1.28383	0.199203	0.493719
ENSG00000166181.13	API5	ENSG00000166181.13	1505.17	-0.272206	0.212033	-1.28379	0.199216	0.493719
ENSG00000044446.12	PHKA2	ENSG00000044446.12	271.462	0.372278	0.290055	1.28347	0.199327	0.493916
ENSG00000196470.12	SIAH1	ENSG00000196470.12	274.852	-0.251079	0.195722	-1.28283	0.199551	0.494395
ENSG00000203965.13	EFCAB7	ENSG00000203965.13	185.655	-0.678029	0.528586	-1.28272	0.199589	0.494414
ENSG00000120314.18	WDR55	ENSG00000120314.18	332.653	0.28475	0.222116	1.28199	0.199847	0.494768
ENSG00000141441.16	GAREM1	ENSG00000141441.16	334.889	-0.391679	0.305532	-1.28196	0.199857	0.494768
ENSG00000274021.1	AC024909.2	ENSG00000274021.1	34.1364	-0.628427	0.490207	-1.28196	0.199856	0.494768
ENSG00000278195.2	SSTR3	ENSG00000278195.2	147.605	-0.504193	0.393238	-1.28216	0.199788	0.494768
ENSG00000135537.17	AFG1L	ENSG00000135537.17	92.8971	-0.342507	0.267232	-1.28169	0.199952	0.494866
ENSG00000287550.1		ENSG00000287550.1	33.7719	-0.786481	0.613638	-1.28167	0.199958	0.494866
ENSG00000126903.16	SLC10A3	ENSG00000126903.16	103.791	0.507356	0.395969	1.2813	0.200087	0.495107
ENSG00000089091.16	DZANK1	ENSG00000089091.16	138.097	-0.280558	0.219052	-1.28079	0.200269	0.495466
ENSG00000173163.10	COMMD1	ENSG00000173163.10	311.76	0.269628	0.210544	1.28063	0.200325	0.495466
ENSG00000248015.7	AC005329.1	ENSG00000248015.7	32.7756	0.795811	0.621408	1.28066	0.200314	0.495466
ENSG00000134440.12	NARS	ENSG00000134440.12	2497.98	-0.355705	0.27788	-1.28007	0.200521	0.495651
ENSG00000177182.11	CLVS1	ENSG00000177182.11	276.092	-0.502471	0.392502	-1.28017	0.200484	0.495651
ENSG00000188227.13	ZNF793	ENSG00000188227.13	236.925	-0.264173	0.206371	-1.28009	0.200513	0.495651
ENSG00000188266.14	HYKK	ENSG00000188266.14	78.7762	-0.36082	0.281878	-1.28006	0.200524	0.495651
ENSG00000144579.7	CTDSP1	ENSG00000144579.7	766.683	0.551904	0.431223	1.27986	0.200595	0.49575
ENSG00000127870.17	RNF6	ENSG00000127870.17	786.065	-0.564906	0.441479	-1.27958	0.200694	0.495882
ENSG00000174231.17	PRPF8	ENSG00000174231.17	2288	0.176377	0.137845	1.27953	0.200711	0.495882
ENSG00000183662.11	FAM19A1	ENSG00000183662.11	445.228	-0.574964	0.449447	-1.27927	0.200802	0.496029
ENSG00000108424.10	KPNB1	ENSG00000108424.10	2601.27	-0.23018	0.180009	-1.27871	0.200998	0.496437
ENSG00000143398.20	PIP5K1A	ENSG00000143398.20	628.585	-0.200821	0.157063	-1.2786	0.201037	0.496457
ENSG00000158806.14	NPM2	ENSG00000158806.14	576.623	0.375708	0.293872	1.27847	0.201083	0.496492
ENSG00000138311.17	ZNF365	ENSG00000138311.17	1695.96	-0.507044	0.396658	-1.27829	0.201148	0.496576
ENSG00000248275.2	TRIM52-AS1	ENSG00000248275.2	184.068	0.466037	0.364653	1.27803	0.201239	0.496723
ENSG00000261115.6	TMEM178B	ENSG00000261115.6	1076.44	-0.400716	0.313623	-1.2777	0.201356	0.496935
ENSG00000176542.10	USF3	ENSG00000176542.10	361.779	-0.348639	0.272929	-1.2774	0.201461	0.497119
ENSG00000111653.20	ING4	ENSG00000111653.20	602.775	0.163834	0.128297	1.277	0.201603	0.497239
ENSG00000113361.13	CDH6	ENSG00000113361.13	244.772	0.379187	0.296922	1.27706	0.201582	0.497239
ENSG00000198707.16	CEP290	ENSG00000198707.16	429.197	-0.340579	0.266699	-1.27702	0.201597	0.497239
ENSG00000025800.14	KPNA6	ENSG00000025800.14	1392.59	-0.259891	0.203614	-1.27639	0.201817	0.49738
ENSG00000119977.21	TCTN3	ENSG00000119977.21	337.376	-0.193402	0.151494	-1.27663	0.201732	0.49738
ENSG00000131018.24	SYNE1	ENSG00000131018.24	3407.96	-0.18436	0.144409	-1.27665	0.201726	0.49738
ENSG00000216775.3	AL109918.1	ENSG00000216775.3	73.3093	0.60089	0.470759	1.27643	0.201804	0.49738
ENSG00000228474.6	OST4	ENSG00000228474.6	1150.79	0.301326	0.236068	1.27644	0.201802	0.49738
ENSG00000129250.12	KIF1C	ENSG00000129250.12	7673.61	0.729153	0.571372	1.27614	0.201905	0.497443
ENSG00000184916.9	JAG2	ENSG00000184916.9	355.769	0.4224	0.330982	1.2762	0.201884	0.497443
ENSG00000107938.18	EDRF1	ENSG00000107938.18	209.236	-0.299043	0.234403	-1.27577	0.202038	0.497694
ENSG00000106459.15	NRF1	ENSG00000106459.15	286.641	0.341361	0.267649	1.2754	0.202166	0.497785
ENSG00000158158.12	CNNM4	ENSG00000158158.12	282.793	0.324874	0.254741	1.27531	0.2022	0.497785
ENSG00000169902.15	TPST1	ENSG00000169902.15	357.17	0.395697	0.310255	1.27539	0.20217	0.497785
ENSG00000178171.10	AMER3	ENSG00000178171.10	328.554	-0.316025	0.247803	-1.27531	0.2022	0.497785
ENSG00000089335.21	ZNF302	ENSG00000089335.21	889.889	-0.279289	0.219086	-1.27479	0.202384	0.498131
ENSG00000131831.18	RAI2	ENSG00000131831.18	175.236	0.333668	0.261755	1.27474	0.202403	0.498131
ENSG00000224982.4	TMEM233	ENSG00000224982.4	135.367	0.852367	0.668874	1.27433	0.202546	0.498329
ENSG00000233016.7	SNHG7	ENSG00000233016.7	446.583	0.464514	0.364502	1.27438	0.202529	0.498329
ENSG00000140471.17	LINS1	ENSG00000140471.17	140.398	-0.370234	0.29059	-1.27408	0.202637	0.498475
ENSG00000115307.17	AUP1	ENSG00000115307.17	1083.33	0.342566	0.269053	1.27323	0.202938	0.499139
ENSG00000133112.16	TPT1	ENSG00000133112.16	17162.5	0.303265	0.238246	1.2729	0.203052	0.499343
ENSG00000102753.10	KPNA3	ENSG00000102753.10	914.667	-0.453678	0.356457	-1.27274	0.203109	0.499406
ENSG00000064726.10	BTBD1	ENSG00000064726.10	1836.75	-0.283024	0.222452	-1.27229	0.203269	0.499441
ENSG00000108774.14	RAB5C	ENSG00000108774.14	1903.1	-0.226251	0.177839	-1.27222	0.203295	0.499441
ENSG00000119042.17	SATB2	ENSG00000119042.17	398.138	-0.624737	0.491039	-1.27228	0.203275	0.499441
ENSG00000130147.16	SH3BP4	ENSG00000130147.16	576.918	-0.31144	0.244738	-1.27254	0.20318	0.499441
ENSG00000141012.13	GALNS	ENSG00000141012.13	220.984	0.256773	0.201818	1.2723	0.203268	0.499441
ENSG00000143314.12	MRPL24	ENSG00000143314.12	737.013	0.237125	0.186393	1.27217	0.203311	0.499441
ENSG00000197885.10	NKIRAS1	ENSG00000197885.10	953.416	-0.407742	0.320634	-1.27167	0.203489	0.499725
ENSG00000242028.6	HYPK	ENSG00000242028.6	101.967	-0.53651	0.421878	-1.27172	0.203472	0.499725
ENSG00000088899.15	LZTS3	ENSG00000088899.15	3447.2	0.267419	0.210393	1.27105	0.203713	0.499796
ENSG00000136521.13	NDUFB5	ENSG00000136521.13	1674.68	-0.243592	0.191657	-1.27098	0.203736	0.499796
ENSG00000138798.13	EGF	ENSG00000138798.13	34.4351	-0.562632	0.442678	-1.27097	0.203738	0.499796
ENSG00000151461.20	UPF2	ENSG00000151461.20	654.74	-0.242918	0.191093	-1.2712	0.203656	0.499796
ENSG00000153406.13	NMRAL1	ENSG00000153406.13	533.758	0.385428	0.303164	1.27135	0.203604	0.499796
ENSG00000198618.5	PPIAP22	ENSG00000198618.5	1555.63	-0.387313	0.304701	-1.27113	0.203684	0.499796
ENSG00000269713.7	NBPF9	ENSG00000269713.7	261.763	0.410453	0.322811	1.2715	0.203552	0.499796
ENSG00000105509.10	HAS1	ENSG00000105509.10	39.9852	0.646923	0.509119	1.27067	0.203846	0.499832
ENSG00000116984.13	MTR	ENSG00000116984.13	607.82	-0.216107	0.170068	-1.27071	0.203833	0.499832
ENSG00000187240.16	DYNC2H1	ENSG00000187240.16	282.847	-0.321462	0.252987	-1.27067	0.203847	0.499832
ENSG00000116147.17	TNR	ENSG00000116147.17	3755.8	0.340121	0.267729	1.27039	0.203945	0.499996
ENSG00000122008.15	POLK	ENSG00000122008.15	280.419	-0.407058	0.320477	-1.27016	0.204027	0.50012
ENSG00000186567.13	CEACAM19	ENSG00000186567.13	70.9041	0.722234	0.568874	1.26959	0.204232	0.500547
ENSG00000172062.16	SMN1	ENSG00000172062.16	466.123	-0.267241	0.210526	-1.2694	0.204298	0.500555
ENSG00000233251.8	AC007743.1	ENSG00000233251.8	34.6152	-0.475658	0.374697	-1.26945	0.204282	0.500555
ENSG00000010327.10	STAB1	ENSG00000010327.10	209.669	0.587726	0.463046	1.26926	0.204348	0.5006
ENSG00000010256.11	UQCRC1	ENSG00000010256.11	1881.85	0.20062	0.158141	1.26861	0.204579	0.500919
ENSG00000015171.19	ZMYND11	ENSG00000015171.19	2586.04	-0.266292	0.209967	-1.26825	0.204707	0.500919
ENSG00000101928.13	MOSPD1	ENSG00000101928.13	115.016	-0.312525	0.246451	-1.2681	0.204761	0.500919
ENSG00000117305.15	HMGCL	ENSG00000117305.15	333.008	0.370843	0.292427	1.26816	0.204742	0.500919
ENSG00000128656.14	CHN1	ENSG00000128656.14	17148.2	-0.527973	0.416248	-1.26841	0.204652	0.500919
ENSG00000135390.20	ATP5MC2	ENSG00000135390.20	2419.44	0.237575	0.187335	1.26818	0.204734	0.500919
ENSG00000226688.7	ENTPD1-AS1	ENSG00000226688.7	209.442	-0.320954	0.253092	-1.26813	0.20475	0.500919
ENSG00000246339.6	EXTL3-AS1	ENSG00000246339.6	38.2	0.493668	0.389292	1.26812	0.204756	0.500919
ENSG00000265666.1	RARA-AS1	ENSG00000265666.1	27.3768	0.689062	0.543291	1.26831	0.204687	0.500919
ENSG00000185630.18	PBX1	ENSG00000185630.18	1580.82	-0.356204	0.280957	-1.26782	0.204861	0.501086
ENSG00000287215.1		ENSG00000287215.1	73.5445	-0.495226	0.390678	-1.26761	0.204938	0.501198
ENSG00000128694.12	OSGEPL1	ENSG00000128694.12	79.5622	-0.421191	0.332305	-1.26748	0.204982	0.501229
ENSG00000076356.7	PLXNA2	ENSG00000076356.7	1149.04	-0.232949	0.183881	-1.26685	0.20521	0.501353
ENSG00000090863.11	GLG1	ENSG00000090863.11	2593.56	-0.190911	0.150672	-1.26707	0.205132	0.501353
ENSG00000133028.12	SCO1	ENSG00000133028.12	454.373	-0.257733	0.20345	-1.26681	0.205222	0.501353
ENSG00000179776.19	CDH5	ENSG00000179776.19	238.556	0.708905	0.559456	1.26713	0.205107	0.501353
ENSG00000185164.14	NOMO2	ENSG00000185164.14	2533.87	-0.297788	0.235041	-1.26696	0.205169	0.501353
ENSG00000187688.15	TRPV2	ENSG00000187688.15	119.777	0.529505	0.417906	1.26704	0.20514	0.501353
ENSG00000148200.17	NR6A1	ENSG00000148200.17	76.5376	0.53143	0.419562	1.26663	0.205288	0.501437
ENSG00000111907.21	TPD52L1	ENSG00000111907.21	1072.52	0.36944	0.291759	1.26625	0.205424	0.501544
ENSG00000155744.9	FAM126B	ENSG00000155744.9	689.521	-0.611979	0.483303	-1.26624	0.205426	0.501544
ENSG00000258366.8	RTEL1	ENSG00000258366.8	149.654	0.453515	0.358127	1.26635	0.205387	0.501544
ENSG00000196476.12	C20orf96	ENSG00000196476.12	126.433	0.325005	0.256695	1.26611	0.205473	0.501581
ENSG00000005436.14	GCFC2	ENSG00000005436.14	160.411	-0.350075	0.276713	-1.26512	0.205829	0.502236
ENSG00000124177.15	CHD6	ENSG00000124177.15	778.697	-0.235158	0.185884	-1.26508	0.205844	0.502236
ENSG00000167315.18	ACAA2	ENSG00000167315.18	762.845	0.411788	0.325526	1.26499	0.205875	0.502236
ENSG00000233621.2	LINC01137	ENSG00000233621.2	29.1728	0.648019	0.512261	1.26502	0.205865	0.502236
ENSG00000285967.1		ENSG00000285967.1	489.89	-0.457681	0.361825	-1.26492	0.205898	0.502236
ENSG00000128563.13	PRKRIP1	ENSG00000128563.13	631.242	0.304817	0.241016	1.26472	0.205972	0.502339
ENSG00000169621.10	APLF	ENSG00000169621.10	27.21	-0.640049	0.506231	-1.26434	0.206107	0.502438
ENSG00000196329.11	GIMAP5	ENSG00000196329.11	108.571	-0.9463	0.748432	-1.26438	0.206095	0.502438
ENSG00000196363.9	WDR5	ENSG00000196363.9	595.253	0.188811	0.149316	1.2645	0.20605	0.502438
ENSG00000086062.12	B4GALT1	ENSG00000086062.12	118.838	0.703315	0.556349	1.26416	0.206172	0.502461
ENSG00000149218.5	ENDOD1	ENSG00000149218.5	1832.73	-0.342691	0.271086	-1.26414	0.20618	0.502461
ENSG00000101871.14	MID1	ENSG00000101871.14	226.787	0.450769	0.356653	1.26389	0.206271	0.502488
ENSG00000148814.18	LRRC27	ENSG00000148814.18	345.731	0.223785	0.177067	1.26385	0.206285	0.502488
ENSG00000152763.17	WDR78	ENSG00000152763.17	74.5426	-0.459776	0.363749	-1.26399	0.206232	0.502488
ENSG00000184524.6	CEND1	ENSG00000184524.6	3124.01	0.252771	0.200028	1.26368	0.206345	0.502548
ENSG00000225973.4	PIGBOS1	ENSG00000225973.4	92.759	0.337904	0.267413	1.2636	0.206373	0.502548
ENSG00000183098.11	GPC6	ENSG00000183098.11	58.3493	-0.544283	0.430772	-1.26351	0.206408	0.502555
ENSG00000124541.7	RRP36	ENSG00000124541.7	370.581	-0.204679	0.162047	-1.26308	0.206559	0.502846
ENSG00000125741.4	OPA3	ENSG00000125741.4	354.591	-0.214656	0.170015	-1.26257	0.206745	0.503222
ENSG00000143970.17	ASXL2	ENSG00000143970.17	340.592	-0.31697	0.251148	-1.26209	0.206918	0.503566
ENSG00000120896.13	SORBS3	ENSG00000120896.13	707.051	0.524439	0.415576	1.26196	0.206964	0.503601
ENSG00000100060.18	MFNG	ENSG00000100060.18	56.5006	0.885279	0.701815	1.26141	0.20716	0.503771
ENSG00000117899.11	MESD	ENSG00000117899.11	704.368	-0.160994	0.127617	-1.26154	0.207116	0.503771
ENSG00000136504.12	KAT7	ENSG00000136504.12	992.261	-0.296156	0.234753	-1.26156	0.207106	0.503771
ENSG00000205181.7	LINC00654	ENSG00000205181.7	77.1919	-0.580611	0.460283	-1.26142	0.207157	0.503771
ENSG00000183837.9	PNMA3	ENSG00000183837.9	1092.51	-0.296389	0.23499	-1.26128	0.207207	0.503809
ENSG00000106290.15	TAF6	ENSG00000106290.15	867.749	0.251495	0.199419	1.26114	0.20726	0.503861
ENSG00000184517.12	ZFP1	ENSG00000184517.12	415.559	-0.333206	0.264284	-1.26079	0.207385	0.504088
ENSG00000104967.7	NOVA2	ENSG00000104967.7	1177.59	0.167977	0.133276	1.26038	0.207534	0.504373
ENSG00000161526.15	SAP30BP	ENSG00000161526.15	1067.49	0.163734	0.129927	1.2602	0.207598	0.504374
ENSG00000161912.18	ADCY10P1	ENSG00000161912.18	59.3937	0.826682	0.655969	1.26024	0.207581	0.504374
ENSG00000066117.15	SMARCD1	ENSG00000066117.15	645.124	0.322836	0.256235	1.25992	0.207699	0.504542
ENSG00000185278.15	ZBTB37	ENSG00000185278.15	310.997	0.400144	0.317665	1.25964	0.207798	0.504638
ENSG00000261799.1	AC007406.5	ENSG00000261799.1	129.624	-0.343829	0.27296	-1.25963	0.207801	0.504638
ENSG00000237298.10	TTN-AS1	ENSG00000237298.10	105.673	-0.466627	0.370504	-1.25944	0.207872	0.504655
ENSG00000283196.2	AC006453.2	ENSG00000283196.2	399.022	0.410577	0.32599	1.25948	0.207858	0.504655
ENSG00000168589.15	DYNLRB2	ENSG00000168589.15	40.2903	0.755545	0.600239	1.25874	0.208124	0.505115
ENSG00000253764.3	AC019257.1	ENSG00000253764.3	181.008	0.681605	0.541491	1.25876	0.208119	0.505115
ENSG00000166833.21	NAV2	ENSG00000166833.21	548.84	0.276324	0.219651	1.25801	0.208387	0.505675
ENSG00000102900.13	NUP93	ENSG00000102900.13	668.404	-0.282122	0.224283	-1.25788	0.208435	0.505697
ENSG00000112695.11	COX7A2	ENSG00000112695.11	2608.91	0.262425	0.208636	1.25781	0.20846	0.505697
ENSG00000169891.18	REPS2	ENSG00000169891.18	1639.73	-0.519113	0.412798	-1.25755	0.208555	0.505759
ENSG00000186017.14	ZNF566	ENSG00000186017.14	130.434	-0.336813	0.267848	-1.25748	0.20858	0.505759
ENSG00000232533.1	AC093673.1	ENSG00000232533.1	47.2577	-0.544307	0.432822	-1.25758	0.208544	0.505759
ENSG00000184162.14	NR2C2AP	ENSG00000184162.14	126.934	0.315827	0.251235	1.2571	0.208719	0.505868
ENSG00000189134.4	NKAPL	ENSG00000189134.4	33.145	-0.580915	0.462084	-1.25716	0.208695	0.505868
ENSG00000272323.1	AC026801.2	ENSG00000272323.1	38.9737	-0.711342	0.565864	-1.25709	0.208721	0.505868
ENSG00000111684.11	LPCAT3	ENSG00000111684.11	178.85	-0.390201	0.310423	-1.257	0.208754	0.505872
ENSG00000175538.10	KCNE3	ENSG00000175538.10	55.5978	0.519745	0.413542	1.25681	0.208821	0.505958
ENSG00000112837.17	TBX18	ENSG00000112837.17	50.4076	0.777245	0.618571	1.25652	0.208929	0.506064
ENSG00000213965.3	NUDT19	ENSG00000213965.3	127.374	0.2923	0.232622	1.25654	0.208919	0.506064
ENSG00000120742.11	SERP1	ENSG00000120742.11	1384.24	0.295167	0.234974	1.25617	0.209055	0.506102
ENSG00000175229.7	GAL3ST3	ENSG00000175229.7	205.136	0.312158	0.248509	1.25612	0.209071	0.506102
ENSG00000181004.10	BBS12	ENSG00000181004.10	125.024	-0.483509	0.384845	-1.25637	0.208981	0.506102
ENSG00000213967.11	ZNF726	ENSG00000213967.11	28.6678	0.637743	0.507661	1.25624	0.20903	0.506102
ENSG00000135951.15	TSGA10	ENSG00000135951.15	84.827	-0.379945	0.302497	-1.25603	0.209105	0.506107
ENSG00000120334.15	CENPL	ENSG00000120334.15	40.3206	0.586023	0.466895	1.25515	0.209424	0.506803
ENSG00000126391.14	FRMD8	ENSG00000126391.14	246.889	0.433403	0.345411	1.25475	0.209571	0.507004
ENSG00000181817.6	LSM10	ENSG00000181817.6	456.262	0.247426	0.197183	1.2548	0.209551	0.507004
ENSG00000100503.23	NIN	ENSG00000100503.23	706.454	-0.229751	0.183163	-1.25435	0.209714	0.507021
ENSG00000175352.11	NRIP3	ENSG00000175352.11	1368.93	-0.37783	0.301208	-1.25438	0.209703	0.507021
ENSG00000189420.8	ZFP92	ENSG00000189420.8	145.949	0.512912	0.408927	1.25429	0.209737	0.507021
ENSG00000255104.8	AC005324.4	ENSG00000255104.8	30.2452	-1.51939	1.21108	-1.25458	0.209632	0.507021
ENSG00000259826.1	AC072061.1	ENSG00000259826.1	40.4608	-0.530395	0.422831	-1.25439	0.209699	0.507021
ENSG00000000003.15	TSPAN6	ENSG00000000003.15	251.473	0.3429	0.273539	1.25357	0.21	0.507305
ENSG00000132570.14	PCBD2	ENSG00000132570.14	73.6705	-0.541134	0.431689	-1.25353	0.210014	0.507305
ENSG00000155893.13	PXYLP1	ENSG00000155893.13	326.059	0.301314	0.240344	1.25368	0.209959	0.507305
ENSG00000163682.16	RPL9	ENSG00000163682.16	4449.84	0.411593	0.328315	1.25365	0.209968	0.507305
ENSG00000257337.7	AC068888.1	ENSG00000257337.7	495.497	0.536996	0.428299	1.25379	0.209919	0.507305
ENSG00000225889.8	AC012368.1	ENSG00000225889.8	116.929	0.63377	0.505789	1.25303	0.210194	0.507664
ENSG00000005175.10	RPAP3	ENSG00000005175.10	341.719	-0.512093	0.408789	-1.25271	0.210312	0.507872
ENSG00000084444.14	FAM234B	ENSG00000084444.14	1475.26	-0.392775	0.313607	-1.25244	0.210408	0.508026
ENSG00000067715.14	SYT1	ENSG00000067715.14	17772.2	-0.624661	0.498878	-1.25213	0.210522	0.508225
ENSG00000019505.8	SYT13	ENSG00000019505.8	2815.66	-0.530177	0.423624	-1.25153	0.210742	0.508358
ENSG00000102218.6	RP2	ENSG00000102218.6	56.7764	-0.521051	0.41622	-1.25186	0.21062	0.508358
ENSG00000112996.11	MRPS30	ENSG00000112996.11	475.654	-0.484173	0.38682	-1.25167	0.210689	0.508358
ENSG00000136144.12	RCBTB1	ENSG00000136144.12	694.984	0.325112	0.259811	1.25134	0.210811	0.508358
ENSG00000140740.11	UQCRC2	ENSG00000140740.11	2385.18	-0.267828	0.214043	-1.25128	0.210832	0.508358
ENSG00000175084.12	DES	ENSG00000175084.12	72.5278	1.0768	0.860375	1.25155	0.210733	0.508358
ENSG00000219607.3	PPP1R3G	ENSG00000219607.3	105.895	0.596937	0.476925	1.25164	0.210703	0.508358
ENSG00000273611.5	ZNHIT3	ENSG00000273611.5	703.386	0.250593	0.200269	1.25128	0.210831	0.508358
ENSG00000155097.12	ATP6V1C1	ENSG00000155097.12	3170.88	-0.525954	0.420404	-1.25107	0.21091	0.508469
ENSG00000002586.20	CD99	ENSG00000002586.20	1140.09	0.639992	0.511961	1.25008	0.21127	0.508502
ENSG00000003989.17	SLC7A2	ENSG00000003989.17	273.696	0.442761	0.354213	1.24999	0.211305	0.508502
ENSG00000042445.14	RETSAT	ENSG00000042445.14	754.945	0.27539	0.220179	1.25075	0.211026	0.508502
ENSG00000085377.14	PREP	ENSG00000085377.14	434.602	-0.369366	0.295518	-1.2499	0.211338	0.508502
ENSG00000091317.8	CMTM6	ENSG00000091317.8	306.833	-0.366047	0.292746	-1.25039	0.211157	0.508502
ENSG00000151914.20	DST	ENSG00000151914.20	7807.23	-0.26236	0.209906	-1.24989	0.211339	0.508502
ENSG00000164970.15	FAM219A	ENSG00000164970.15	2767.06	0.172231	0.13769	1.25086	0.210984	0.508502
ENSG00000166086.13	JAM3	ENSG00000166086.13	1711.6	-0.414336	0.331388	-1.2503	0.211188	0.508502
ENSG00000175445.17	LPL	ENSG00000175445.17	297.935	0.569527	0.455421	1.25055	0.211099	0.508502
ENSG00000178301.4	AQP11	ENSG00000178301.4	53.9188	0.614232	0.49136	1.25006	0.211276	0.508502
ENSG00000185033.14	SEMA4B	ENSG00000185033.14	550.086	0.387175	0.309547	1.25078	0.211016	0.508502
ENSG00000204482.10	LST1	ENSG00000204482.10	92.532	0.737489	0.589778	1.25045	0.211134	0.508502
ENSG00000214688.6	C10orf105	ENSG00000214688.6	162.931	0.690935	0.552592	1.25035	0.211171	0.508502
ENSG00000118655.7	DCLRE1B	ENSG00000118655.7	84.3321	-0.417301	0.333923	-1.24969	0.211412	0.508524
ENSG00000176890.16	TYMS	ENSG00000176890.16	132.938	-0.764309	0.611573	-1.24974	0.211394	0.508524
ENSG00000165782.10	PIP4P1	ENSG00000165782.10	758.645	-0.226642	0.181418	-1.24928	0.211562	0.508809
ENSG00000143164.15	DCAF6	ENSG00000143164.15	1728.04	-0.407813	0.326473	-1.24915	0.21161	0.508848
ENSG00000116459.11	ATP5PB	ENSG00000116459.11	2046.91	-0.288569	0.231143	-1.24844	0.211869	0.509086
ENSG00000117151.13	CTBS	ENSG00000117151.13	96.4105	0.462904	0.370746	1.24858	0.21182	0.509086
ENSG00000126016.15	AMOT	ENSG00000126016.15	1162.76	0.393259	0.314939	1.24869	0.21178	0.509086
ENSG00000136297.14	MMD2	ENSG00000136297.14	363.165	0.564985	0.452526	1.24851	0.211844	0.509086
ENSG00000139725.8	RHOF	ENSG00000139725.8	199.906	-0.275136	0.220326	-1.24877	0.211751	0.509086
ENSG00000105393.16	BABAM1	ENSG00000105393.16	1673.36	0.218111	0.174763	1.24803	0.212019	0.509292
ENSG00000166501.14	PRKCB	ENSG00000166501.14	5859.26	-0.505164	0.404752	-1.24808	0.212001	0.509292
ENSG00000113384.14	GOLPH3	ENSG00000113384.14	826.169	-0.171917	0.137796	-1.24762	0.21217	0.509503
ENSG00000181610.13	MRPS23	ENSG00000181610.13	862.375	-0.336798	0.269951	-1.24763	0.212168	0.509503
ENSG00000015153.14	YAF2	ENSG00000015153.14	452.416	-0.388675	0.311582	-1.24742	0.212243	0.5096
ENSG00000127564.17	PKMYT1	ENSG00000127564.17	25.1027	0.637841	0.511418	1.2472	0.212324	0.509718
ENSG00000162104.10	ADCY9	ENSG00000162104.10	413.499	0.249358	0.199989	1.24686	0.21245	0.509794
ENSG00000229180.7	AC006001.3	ENSG00000229180.7	395.369	-0.240645	0.192984	-1.24697	0.21241	0.509794
ENSG00000258301.3	VASH1-AS1	ENSG00000258301.3	281.516	0.507766	0.407238	1.24685	0.212451	0.509794
ENSG00000225051.5	HMGB3P22	ENSG00000225051.5	34.3791	0.808982	0.648868	1.24676	0.212486	0.5098
ENSG00000178965.14	ERICH3	ENSG00000178965.14	909.608	-0.706921	0.567073	-1.24661	0.21254	0.509852
ENSG00000141873.11	SLC39A3	ENSG00000141873.11	351.722	0.24664	0.197877	1.24643	0.212605	0.509853
ENSG00000145220.14	LYAR	ENSG00000145220.14	79.4988	0.38598	0.309725	1.2462	0.212691	0.509853
ENSG00000182220.15	ATP6AP2	ENSG00000182220.15	3143.13	-0.451573	0.362347	-1.24624	0.212675	0.509853
ENSG00000197430.11	OPALIN	ENSG00000197430.11	4088.07	-0.471946	0.378631	-1.24645	0.212598	0.509853
ENSG00000286592.1		ENSG00000286592.1	35.2826	-0.892822	0.71645	-1.24618	0.2127	0.509853
ENSG00000177888.7	ZBTB41	ENSG00000177888.7	410.849	-0.501539	0.402815	-1.24509	0.2131	0.510736
ENSG00000155966.14	AFF2	ENSG00000155966.14	377.21	-0.631254	0.507059	-1.24493	0.213157	0.510795
ENSG00000152208.13	GRID2	ENSG00000152208.13	116.226	-0.423324	0.340172	-1.24444	0.213337	0.511149
ENSG00000187634.12	SAMD11	ENSG00000187634.12	33.6455	0.729587	0.586395	1.24419	0.213429	0.511294
ENSG00000166266.14	CUL5	ENSG00000166266.14	570.738	-0.403359	0.324231	-1.24405	0.213482	0.511342
ENSG00000172716.16	SLFN11	ENSG00000172716.16	89.5051	0.559687	0.449961	1.24386	0.213552	0.511433
ENSG00000084676.15	NCOA1	ENSG00000084676.15	1938.81	-0.230144	0.185083	-1.24346	0.213698	0.511476
ENSG00000144504.15	ANKMY1	ENSG00000144504.15	117.014	0.318417	0.256073	1.24346	0.213697	0.511476
ENSG00000155827.12	RNF20	ENSG00000155827.12	827.233	-0.243215	0.195557	-1.24371	0.213608	0.511476
ENSG00000226445.2	BX322234.1	ENSG00000226445.2	62.2562	-0.480134	0.386108	-1.24352	0.213675	0.511476
ENSG00000123575.9	FAM199X	ENSG00000123575.9	1465.32	-0.358903	0.288748	-1.24297	0.213881	0.511759
ENSG00000128585.18	MKLN1	ENSG00000128585.18	1198.23	-0.25734	0.207023	-1.24305	0.213849	0.511759
ENSG00000143344.15	RGL1	ENSG00000143344.15	1294.75	-0.317766	0.255687	-1.24279	0.213945	0.511835
ENSG00000138073.14	PREB	ENSG00000138073.14	616.939	0.292807	0.235631	1.24265	0.213998	0.511885
ENSG00000163584.18	RPL22L1	ENSG00000163584.18	145.287	0.327777	0.263837	1.24235	0.214108	0.512073
ENSG00000175970.11	UNC119B	ENSG00000175970.11	779.937	0.201803	0.162526	1.24167	0.214358	0.512518
ENSG00000176014.13	TUBB6	ENSG00000176014.13	117.59	0.614559	0.494921	1.24173	0.214336	0.512518
ENSG00000156475.18	PPP2R2B	ENSG00000156475.18	3470.64	-0.294957	0.237617	-1.24131	0.21449	0.512756
ENSG00000065268.10	WDR18	ENSG00000065268.10	216.467	0.412168	0.332077	1.24118	0.214539	0.512797
ENSG00000103351.13	CLUAP1	ENSG00000103351.13	517.611	-0.235554	0.189864	-1.24065	0.214736	0.512882
ENSG00000121775.18	TMEM39B	ENSG00000121775.18	201.383	0.453726	0.365627	1.24095	0.214623	0.512882
ENSG00000126457.21	PRMT1	ENSG00000126457.21	1140.9	0.187799	0.151372	1.24065	0.214734	0.512882
ENSG00000239887.6	C1orf226	ENSG00000239887.6	74.2539	-0.548028	0.441706	-1.24071	0.214714	0.512882
ENSG00000277406.2	AC245407.1	ENSG00000277406.2	33.7615	0.726741	0.585735	1.24073	0.214704	0.512882
ENSG00000167930.17	FAM234A	ENSG00000167930.17	502.736	0.369813	0.298125	1.24046	0.214805	0.51297
ENSG00000213420.8	GPC2	ENSG00000213420.8	37.1362	-0.789915	0.636849	-1.24035	0.214846	0.512992
ENSG00000081377.17	CDC14B	ENSG00000081377.17	561.366	0.261021	0.2105	1.24001	0.214973	0.513171
ENSG00000103274.11	NUBP1	ENSG00000103274.11	137.472	0.309126	0.249364	1.23966	0.215101	0.513171
ENSG00000117758.14	STX12	ENSG00000117758.14	1890.68	-0.266129	0.214661	-1.23976	0.215063	0.513171
ENSG00000164292.13	RHOBTB3	ENSG00000164292.13	1818.95	0.490229	0.395466	1.23962	0.215115	0.513171
ENSG00000177791.12	MYOZ1	ENSG00000177791.12	25.2116	0.675949	0.545186	1.23985	0.215031	0.513171
ENSG00000278311.5	GGNBP2	ENSG00000278311.5	967.969	-0.226595	0.182767	-1.2398	0.215049	0.513171
ENSG00000110104.13	CCDC86	ENSG00000110104.13	286.604	-0.274703	0.221713	-1.239	0.215345	0.513504
ENSG00000136161.12	RCBTB2	ENSG00000136161.12	244.078	-0.350145	0.282598	-1.23902	0.215338	0.513504
ENSG00000152433.14	ZNF547	ENSG00000152433.14	74.2535	-0.496012	0.400337	-1.23899	0.215351	0.513504
ENSG00000247157.7	LINC01252	ENSG00000247157.7	34.7837	0.992918	0.801466	1.23888	0.215391	0.513523
ENSG00000130755.13	GMFG	ENSG00000130755.13	76.0217	0.58161	0.469696	1.23827	0.215617	0.513907
ENSG00000139352.4	ASCL1	ENSG00000139352.4	253.548	0.484399	0.391164	1.23835	0.215586	0.513907
ENSG00000048828.17	FAM120A	ENSG00000048828.17	1101.69	-0.184329	0.148874	-1.23815	0.215659	0.513931
ENSG00000136238.18	RAC1	ENSG00000136238.18	6290.9	-0.135688	0.109597	-1.23806	0.215692	0.513934
ENSG00000132386.11	SERPINF1	ENSG00000132386.11	946.578	-0.701335	0.566794	-1.23737	0.215949	0.514192
ENSG00000174028.6	FAM3C2	ENSG00000174028.6	382.578	-0.719233	0.581207	-1.23748	0.215908	0.514192
ENSG00000189350.12	TOGARAM2	ENSG00000189350.12	108.415	0.690318	0.557816	1.23754	0.215888	0.514192
ENSG00000243708.10	PLA2G4B	ENSG00000243708.10	148.283	1.35168	1.09246	1.23728	0.215982	0.514192
ENSG00000248890.2	HHIP-AS1	ENSG00000248890.2	43.7884	-0.624099	0.504424	-1.23725	0.215994	0.514192
ENSG00000260942.1	CAPN10-AS1	ENSG00000260942.1	106.663	0.541503	0.437559	1.23755	0.215882	0.514192
ENSG00000050030.15	NEXMIF	ENSG00000050030.15	352.256	-0.528896	0.427588	-1.23693	0.216113	0.514244
ENSG00000119147.10	C2orf40	ENSG00000119147.10	56.9714	-0.763777	0.617471	-1.23694	0.216108	0.514244
ENSG00000162623.16	TYW3	ENSG00000162623.16	362.589	-0.275312	0.222561	-1.23702	0.216081	0.514244
ENSG00000117114.19	ADGRL2	ENSG00000117114.19	681.895	-0.429324	0.347234	-1.23641	0.216305	0.514549
ENSG00000152219.5	ARL14EP	ENSG00000152219.5	478.758	-0.363807	0.294227	-1.23648	0.216279	0.514549
ENSG00000165704.15	HPRT1	ENSG00000165704.15	1301.02	-0.56724	0.45891	-1.23606	0.216436	0.514783
ENSG00000146215.13	CRIP3	ENSG00000146215.13	58.3678	0.689409	0.557837	1.23586	0.21651	0.514882
ENSG00000088356.6	PDRG1	ENSG00000088356.6	346.668	0.25408	0.205619	1.23569	0.216575	0.514915
ENSG00000100092.23	SH3BP1	ENSG00000100092.23	95.8751	0.484392	0.392087	1.23542	0.216675	0.514915
ENSG00000102024.18	PLS3	ENSG00000102024.18	1281.36	-0.277684	0.224775	-1.23539	0.216686	0.514915
ENSG00000130338.13	TULP4	ENSG00000130338.13	1307.22	-0.204522	0.165522	-1.23562	0.216599	0.514915
ENSG00000259520.6	AC051619.5	ENSG00000259520.6	25.5838	1.21156	0.980623	1.2355	0.216644	0.514915
ENSG00000146856.14	AGBL3	ENSG00000146856.14	41.2947	-0.464411	0.375952	-1.23529	0.216722	0.514924
ENSG00000184588.18	PDE4B	ENSG00000184588.18	1211.08	-0.293186	0.237429	-1.23484	0.216892	0.515251
ENSG00000072163.19	LIMS2	ENSG00000072163.19	308.794	0.797597	0.646055	1.23457	0.216992	0.515345
ENSG00000180573.9	HIST1H2AC	ENSG00000180573.9	261.638	-0.442735	0.358619	-1.23456	0.216996	0.515345
ENSG00000232859.9	LYRM9	ENSG00000232859.9	1126.15	0.323785	0.262298	1.23442	0.217048	0.515392
ENSG00000108953.17	YWHAE	ENSG00000108953.17	16543.4	-0.139526	0.113068	-1.234	0.217205	0.515589
ENSG00000142794.18	NBPF3	ENSG00000142794.18	127.338	0.582237	0.471847	1.23395	0.21722	0.515589
ENSG00000158321.18	AUTS2	ENSG00000158321.18	885.72	-0.298678	0.242071	-1.23385	0.217261	0.515589
ENSG00000228526.7	MIR34AHG	ENSG00000228526.7	29.1367	-0.808196	0.654981	-1.23392	0.217232	0.515589
ENSG00000116251.11	RPL22	ENSG00000116251.11	4019.52	0.220038	0.17838	1.23354	0.217376	0.515595
ENSG00000141030.13	COPS3	ENSG00000141030.13	843.726	-0.323968	0.262661	-1.2334	0.217425	0.515595
ENSG00000160439.16	RDH13	ENSG00000160439.16	170.547	0.264777	0.214659	1.23348	0.217398	0.515595
ENSG00000160613.13	PCSK7	ENSG00000160613.13	623.624	0.371602	0.301204	1.23372	0.217307	0.515595
ENSG00000285634.2		ENSG00000285634.2	73.6921	0.696099	0.564324	1.23351	0.217386	0.515595
ENSG00000065491.8	TBC1D22B	ENSG00000065491.8	334.001	-0.200204	0.162336	-1.23327	0.217476	0.51564
ENSG00000110711.10	AIP	ENSG00000110711.10	734.44	0.262761	0.213203	1.23244	0.217784	0.515768
ENSG00000119703.14	ZC2HC1C	ENSG00000119703.14	97.1984	-0.289064	0.234531	-1.23252	0.217755	0.515768
ENSG00000129038.16	LOXL1	ENSG00000129038.16	38.6911	0.602304	0.488551	1.23284	0.217636	0.515768
ENSG00000132256.19	TRIM5	ENSG00000132256.19	38.7108	-0.685333	0.55596	-1.2327	0.217687	0.515768
ENSG00000133110.15	POSTN	ENSG00000133110.15	47.0874	-0.899803	0.730042	-1.23254	0.217749	0.515768
ENSG00000185651.14	UBE2L3	ENSG00000185651.14	2179.45	0.150908	0.122447	1.23243	0.217789	0.515768
ENSG00000197694.16	SPTAN1	ENSG00000197694.16	10455.7	0.191784	0.155596	1.23258	0.217732	0.515768
ENSG00000275778.2	AC018630.2	ENSG00000275778.2	71.4655	-0.642379	0.521004	-1.23296	0.217589	0.515768
ENSG00000081479.15	LRP2	ENSG00000081479.15	370.324	-0.672724	0.545965	-1.23217	0.217884	0.51584
ENSG00000162409.11	PRKAA2	ENSG00000162409.11	333.555	-0.523687	0.424993	-1.23223	0.217864	0.51584
ENSG00000145386.10	CCNA2	ENSG00000145386.10	28.0992	-0.707342	0.574116	-1.23205	0.217929	0.51587
ENSG00000141424.13	SLC39A6	ENSG00000141424.13	835.328	-0.296627	0.240787	-1.23191	0.217984	0.515923
ENSG00000119938.9	PPP1R3C	ENSG00000119938.9	737.553	0.504041	0.409477	1.23094	0.218346	0.516321
ENSG00000159917.17	ZNF235	ENSG00000159917.17	80.451	-0.379121	0.307928	-1.2312	0.218248	0.516321
ENSG00000166377.20	ATP9B	ENSG00000166377.20	274.989	-0.207971	0.168915	-1.23122	0.218241	0.516321
ENSG00000198146.4	ZNF770	ENSG00000198146.4	1022.69	-0.262811	0.213503	-1.23095	0.218342	0.516321
ENSG00000214193.11	SH3D21	ENSG00000214193.11	197.125	0.362059	0.294124	1.23097	0.218333	0.516321
ENSG00000246022.3	ALDH1L1-AS2	ENSG00000246022.3	74.9593	0.623236	0.506234	1.23112	0.218277	0.516321
ENSG00000083067.22	TRPM3	ENSG00000083067.22	581.729	-0.428789	0.34859	-1.23007	0.218672	0.516401
ENSG00000107249.23	GLIS3	ENSG00000107249.23	139.613	0.497482	0.404372	1.23026	0.218601	0.516401
ENSG00000122786.20	CALD1	ENSG00000122786.20	1008.26	0.352415	0.286582	1.22972	0.218802	0.516401
ENSG00000128052.10	KDR	ENSG00000128052.10	179.006	-0.490848	0.399058	-1.23002	0.218691	0.516401
ENSG00000133059.17	DSTYK	ENSG00000133059.17	1169.1	-0.264401	0.214981	-1.22988	0.218742	0.516401
ENSG00000135070.15	ISCA1	ENSG00000135070.15	1279.35	-0.332051	0.269916	-1.2302	0.218622	0.516401
ENSG00000157193.18	LRP8	ENSG00000157193.18	886.311	-0.271931	0.221039	-1.23024	0.218608	0.516401
ENSG00000157399.15	ARSE	ENSG00000157399.15	30.1282	0.821524	0.668035	1.22976	0.218786	0.516401
ENSG00000160172.10	FAM86C2P	ENSG00000160172.10	36.3489	-0.498157	0.404787	-1.23066	0.218448	0.516401
ENSG00000164252.13	AGGF1	ENSG00000164252.13	728.324	-0.301961	0.245524	-1.22986	0.218749	0.516401
ENSG00000241370.5	RPP21	ENSG00000241370.5	326.584	0.270159	0.219532	1.23061	0.218468	0.516401
ENSG00000267107.8	PCAT19	ENSG00000267107.8	57.585	-0.796556	0.647675	-1.22987	0.218746	0.516401
ENSG00000286140.1		ENSG00000286140.1	298.39	0.705072	0.573006	1.23048	0.218518	0.516401
ENSG00000090924.15	PLEKHG2	ENSG00000090924.15	88.5702	0.678694	0.552156	1.22917	0.219008	0.516583
ENSG00000106333.13	PCOLCE	ENSG00000106333.13	58.0036	0.62251	0.506402	1.22928	0.218967	0.516583
ENSG00000204370.12	SDHD	ENSG00000204370.12	762.517	-0.293798	0.23901	-1.22922	0.218988	0.516583
ENSG00000264207.1	AC239868.2	ENSG00000264207.1	54.6274	0.510406	0.415193	1.22932	0.21895	0.516583
ENSG00000149313.11	AASDHPPT	ENSG00000149313.11	1596.29	-0.486929	0.396211	-1.22896	0.219085	0.516609
ENSG00000164024.12	METAP1	ENSG00000164024.12	424.271	-0.388009	0.315809	-1.22862	0.219214	0.516609
ENSG00000167264.18	DUS2	ENSG00000167264.18	105.914	-0.361248	0.294025	-1.22863	0.21921	0.516609
ENSG00000259877.2	AC009113.1	ENSG00000259877.2	127.25	-0.321211	0.261415	-1.22874	0.21917	0.516609
ENSG00000260391.2	AC022336.2	ENSG00000260391.2	270.904	0.585333	0.476373	1.22873	0.219174	0.516609
ENSG00000272150.5	NBPF25P	ENSG00000272150.5	52.1286	0.619413	0.504013	1.22896	0.219086	0.516609
ENSG00000105339.10	DENND3	ENSG00000105339.10	530.697	0.387783	0.31573	1.22821	0.219368	0.516896
ENSG00000105486.14	LIG1	ENSG00000105486.14	171.227	0.317448	0.258527	1.22791	0.219481	0.516934
ENSG00000109111.15	SUPT6H	ENSG00000109111.15	1390.23	0.165054	0.134401	1.22807	0.219422	0.516934
ENSG00000133816.15	MICAL2	ENSG00000133816.15	2061.46	-0.479713	0.390665	-1.22794	0.219469	0.516934
ENSG00000152332.16	UHMK1	ENSG00000152332.16	2135.2	-0.560766	0.456822	-1.22754	0.219621	0.517187
ENSG00000150907.9	FOXO1	ENSG00000150907.9	375.593	-0.40289	0.328242	-1.22742	0.219665	0.517214
ENSG00000140459.18	CYP11A1	ENSG00000140459.18	45.6723	0.664639	0.541691	1.22697	0.219834	0.517536
ENSG00000107551.21	RASSF4	ENSG00000107551.21	1327.24	0.398032	0.324523	1.22651	0.220007	0.517865
ENSG00000236263.1	AC234582.2	ENSG00000236263.1	41.1648	-0.541629	0.44175	-1.2261	0.220161	0.518152
ENSG00000172031.7	EPHX4	ENSG00000172031.7	140.831	-0.731288	0.596548	-1.22587	0.220249	0.518283
ENSG00000022840.16	RNF10	ENSG00000022840.16	2275.36	0.150109	0.122495	1.22543	0.220414	0.518447
ENSG00000136110.13	CNMD	ENSG00000136110.13	32.2091	0.628839	0.513161	1.22542	0.220416	0.518447
ENSG00000155287.11	SLC25A28	ENSG00000155287.11	777.15	0.340851	0.27814	1.22547	0.220399	0.518447
ENSG00000169184.6	MN1	ENSG00000169184.6	308.628	0.323573	0.264128	1.22506	0.220553	0.518691
ENSG00000122042.10	UBL3	ENSG00000122042.10	1844.28	-0.364875	0.297953	-1.22461	0.220723	0.519015
ENSG00000224631.4	RPS27AP16	ENSG00000224631.4	91.0342	0.531602	0.434198	1.22433	0.220827	0.519183
ENSG00000144713.13	RPL32	ENSG00000144713.13	9310.77	0.404457	0.330486	1.22382	0.221018	0.519403
ENSG00000162231.14	NXF1	ENSG00000162231.14	783.654	0.351803	0.287448	1.22388	0.220997	0.519403
ENSG00000234028.3	AC062029.1	ENSG00000234028.3	30.8381	-0.508382	0.4154	-1.22384	0.221013	0.519403
ENSG00000136305.11	CIDEB	ENSG00000136305.11	43.7645	0.607973	0.496839	1.22368	0.221072	0.519415
ENSG00000165244.7	ZNF367	ENSG00000165244.7	32.274	-0.60935	0.497982	-1.22364	0.221089	0.519415
ENSG00000166206.15	GABRB3	ENSG00000166206.15	3168.66	-0.48571	0.396971	-1.22354	0.221126	0.519418
ENSG00000182329.14	KIAA2012	ENSG00000182329.14	43.1687	-0.610143	0.498702	-1.22346	0.221155	0.519418
ENSG00000249896.2	LINC02495	ENSG00000249896.2	239.316	0.278438	0.227675	1.22296	0.221345	0.519787
ENSG00000136111.14	TBC1D4	ENSG00000136111.14	381.882	-0.302641	0.247485	-1.22287	0.22138	0.519793
ENSG00000117859.19	OSBPL9	ENSG00000117859.19	649.479	-0.22525	0.184281	-1.22232	0.221587	0.520049
ENSG00000240891.8	PLCXD2	ENSG00000240891.8	266.135	-0.683633	0.559236	-1.22244	0.221541	0.520049
ENSG00000280165.1	PCDH20	ENSG00000280165.1	306.95	-0.44891	0.367246	-1.22237	0.221568	0.520049
ENSG00000170142.12	UBE2E1	ENSG00000170142.12	1066.38	-0.252122	0.206389	-1.22159	0.221864	0.520622
ENSG00000059122.16	FLYWCH1	ENSG00000059122.16	925.672	0.335624	0.274825	1.22123	0.221999	0.520863
ENSG00000080823.23	MOK	ENSG00000080823.23	284.135	0.324489	0.265755	1.22101	0.222083	0.52087
ENSG00000100348.10	TXN2	ENSG00000100348.10	1279.77	0.172186	0.141015	1.22105	0.222068	0.52087
ENSG00000273079.5	GRIN2B	ENSG00000273079.5	2455.62	-0.545565	0.446832	-1.22096	0.2221	0.52087
ENSG00000104774.13	MAN2B1	ENSG00000104774.13	138.261	0.458354	0.375493	1.22067	0.22221	0.52105
ENSG00000126733.21	DACH2	ENSG00000126733.21	396.042	-0.662865	0.543122	-1.22047	0.222286	0.521153
ENSG00000095015.6	MAP3K1	ENSG00000095015.6	133.003	0.557251	0.456785	1.21994	0.222487	0.521394
ENSG00000102054.17	RBBP7	ENSG00000102054.17	1202.74	-0.221309	0.181408	-1.21995	0.222483	0.521394
ENSG00000134291.12	TMEM106C	ENSG00000134291.12	505.218	0.235214	0.192789	1.22006	0.222441	0.521394
ENSG00000146556.14	WASH2P	ENSG00000146556.14	392.287	0.386016	0.316459	1.2198	0.222541	0.521443
ENSG00000125734.15	GPR108	ENSG00000125734.15	508.521	0.390734	0.320443	1.21936	0.222708	0.521682
ENSG00000156011.17	PSD3	ENSG00000156011.17	5384.8	-0.567739	0.465588	-1.2194	0.222692	0.521682
ENSG00000152492.15	CCDC50	ENSG00000152492.15	745.163	0.328691	0.269623	1.21907	0.222816	0.521815
ENSG00000214078.12	CPNE1	ENSG00000214078.12	560.996	0.460602	0.377841	1.21904	0.22283	0.521815
ENSG00000258839.3	MC1R	ENSG00000258839.3	68.1466	0.590565	0.484493	1.21893	0.222869	0.521829
ENSG00000185339.9	TCN2	ENSG00000185339.9	203.966	0.641546	0.526538	1.21842	0.223063	0.522206
ENSG00000182916.8	TCEAL7	ENSG00000182916.8	1280.39	-0.374947	0.307764	-1.2183	0.223112	0.522243
ENSG00000121297.8	TSHZ3	ENSG00000121297.8	258.968	0.264631	0.217231	1.2182	0.223148	0.522251
ENSG00000064999.15	ANKS1A	ENSG00000064999.15	592.584	0.253333	0.208067	1.21755	0.223393	0.522672
ENSG00000236790.6	LINC00299	ENSG00000236790.6	60.1519	0.666017	0.546989	1.21761	0.223374	0.522672
ENSG00000174004.6	NRROS	ENSG00000174004.6	30.896	0.606577	0.498291	1.21731	0.223485	0.522809
ENSG00000165591.6	FAAH2	ENSG00000165591.6	26.0645	0.542595	0.445829	1.21705	0.223587	0.522971
ENSG00000133731.10	IMPA1	ENSG00000133731.10	511.877	-0.631373	0.518938	-1.21666	0.223733	0.523235
ENSG00000136731.13	UGGT1	ENSG00000136731.13	579.404	-0.2633	0.216431	-1.21656	0.223773	0.523252
ENSG00000007237.18	GAS7	ENSG00000007237.18	7316.72	-0.235074	0.193269	-1.2163	0.223869	0.523374
ENSG00000188868.14	ZNF563	ENSG00000188868.14	28.7158	-0.638951	0.525346	-1.21625	0.22389	0.523374
ENSG00000206341.7	HLA-H	ENSG00000206341.7	50.0066	0.863048	0.709702	1.21607	0.223958	0.523455
ENSG00000269176.2	AP001160.3	ENSG00000269176.2	53.4704	0.414691	0.341064	1.21588	0.224032	0.523552
ENSG00000172548.14	NIPAL4	ENSG00000172548.14	132.229	-0.724161	0.595723	-1.2156	0.224137	0.523721
ENSG00000113387.12	SUB1	ENSG00000113387.12	3651.1	-0.423266	0.348337	-1.2151	0.224326	0.524085
ENSG00000133119.13	RFC3	ENSG00000133119.13	96.6545	-0.672642	0.553671	-1.21488	0.224413	0.524086
ENSG00000152061.23	RABGAP1L	ENSG00000152061.23	1386.03	-0.357434	0.294214	-1.21488	0.224413	0.524086
ENSG00000227449.8	FGF7P6	ENSG00000227449.8	64.1627	1.17555	0.967691	1.2148	0.224444	0.524086
ENSG00000284862.3	CCDC39	ENSG00000284862.3	28.6771	-0.890576	0.73313	-1.21476	0.224458	0.524086
ENSG00000142156.14	COL6A1	ENSG00000142156.14	852.571	0.388077	0.319563	1.2144	0.224595	0.52433
ENSG00000169246.16	NPIPB3	ENSG00000169246.16	888.39	0.936465	0.771201	1.21429	0.224636	0.524347
ENSG00000072756.17	TRNT1	ENSG00000072756.17	233.188	-0.408507	0.336494	-1.21401	0.224743	0.524368
ENSG00000079308.19	TNS1	ENSG00000079308.19	1501.58	0.429997	0.354189	1.21403	0.224735	0.524368
ENSG00000196199.14	MPHOSPH8	ENSG00000196199.14	1295.25	-0.154414	0.127189	-1.21405	0.22473	0.524368
ENSG00000135638.14	EMX1	ENSG00000135638.14	229.139	0.493713	0.40673	1.21386	0.224801	0.524426
ENSG00000009709.12	PAX7	ENSG00000009709.12	49.5074	-0.647497	0.533615	-1.21342	0.224971	0.524727
ENSG00000100554.12	ATP6V1D	ENSG00000100554.12	2589.77	-0.343887	0.28342	-1.21335	0.224996	0.524727
ENSG00000132334.16	PTPRE	ENSG00000132334.16	670.062	-0.237466	0.195735	-1.2132	0.225054	0.524731
ENSG00000140044.13	JDP2	ENSG00000140044.13	262.843	0.292129	0.240805	1.21313	0.225078	0.524731
ENSG00000163319.11	MRPS18C	ENSG00000163319.11	309.967	-0.258447	0.213049	-1.21309	0.225096	0.524731
ENSG00000108423.15	TUBD1	ENSG00000108423.15	72.8139	-0.34086	0.28106	-1.21277	0.225219	0.524873
ENSG00000164946.19	FREM1	ENSG00000164946.19	73.5856	0.524656	0.432615	1.21276	0.225223	0.524873
ENSG00000122547.11	EEPD1	ENSG00000122547.11	205.396	0.270867	0.223441	1.21226	0.225414	0.525165
ENSG00000197798.9	FAM118B	ENSG00000197798.9	326.513	0.303218	0.250116	1.21231	0.225393	0.525165
ENSG00000155368.16	DBI	ENSG00000155368.16	3108.63	0.359405	0.296585	1.21181	0.225585	0.525481
ENSG00000177511.6	ST8SIA3	ENSG00000177511.6	3019.75	-0.393406	0.324665	-1.21173	0.225616	0.525481
ENSG00000070808.16	CAMK2A	ENSG00000070808.16	25013.9	0.352535	0.291087	1.2111	0.225858	0.525584
ENSG00000103507.14	BCKDK	ENSG00000103507.14	444.03	0.284905	0.235214	1.21126	0.225796	0.525584
ENSG00000108960.9	MMD	ENSG00000108960.9	2947.28	-0.360853	0.297865	-1.21146	0.225718	0.525584
ENSG00000112874.10	NUDT12	ENSG00000112874.10	209.702	-0.393908	0.325158	-1.21144	0.225729	0.525584
ENSG00000175792.12	RUVBL1	ENSG00000175792.12	288.687	-0.246904	0.203859	-1.21115	0.225837	0.525584
ENSG00000184575.12	XPOT	ENSG00000184575.12	1290.38	-0.207354	0.171183	-1.2113	0.225781	0.525584
ENSG00000142611.17	PRDM16	ENSG00000142611.17	222.782	0.379002	0.313052	1.21066	0.226024	0.525893
ENSG00000260947.1	AL356489.2	ENSG00000260947.1	92.7037	-0.468221	0.386779	-1.21056	0.226063	0.525907
ENSG00000088280.19	ASAP3	ENSG00000088280.19	397.549	0.364259	0.300966	1.2103	0.226164	0.525989
ENSG00000186469.8	GNG2	ENSG00000186469.8	3939.69	-0.591598	0.488794	-1.21032	0.226155	0.525989
ENSG00000006282.21	SPATA20	ENSG00000006282.21	842.771	0.391076	0.323357	1.20942	0.2265	0.526376
ENSG00000137463.5	MGARP	ENSG00000137463.5	28.9864	0.54762	0.452854	1.20926	0.226562	0.526376
ENSG00000156795.8	WDYHV1	ENSG00000156795.8	161.609	0.503567	0.416416	1.20929	0.226553	0.526376
ENSG00000157349.16	DDX19B	ENSG00000157349.16	235.323	0.230826	0.190854	1.20944	0.226494	0.526376
ENSG00000158169.13	FANCC	ENSG00000158169.13	36.5088	0.628402	0.519491	1.20965	0.226413	0.526376
ENSG00000161243.9	FBXO27	ENSG00000161243.9	494.101	-0.240756	0.199043	-1.20957	0.226444	0.526376
ENSG00000163596.16	ICA1L	ENSG00000163596.16	671.442	-0.243084	0.200939	-1.20974	0.226378	0.526376
ENSG00000011304.20	PTBP1	ENSG00000011304.20	478.605	0.437526	0.36184	1.20917	0.226597	0.526382
ENSG00000126432.14	PRDX5	ENSG00000126432.14	3453.52	0.239168	0.19782	1.20902	0.226656	0.526443
ENSG00000126062.4	TMEM115	ENSG00000126062.4	471.439	0.251167	0.207788	1.20876	0.226753	0.526591
ENSG00000042429.12	MED17	ENSG00000042429.12	241.896	-0.31208	0.258216	-1.2086	0.226817	0.526661
ENSG00000127364.3	TAS2R4	ENSG00000127364.3	37.4566	-0.484435	0.40099	-1.2081	0.227009	0.526802
ENSG00000198521.11	ZNF43	ENSG00000198521.11	187.224	-0.337771	0.279581	-1.20813	0.226996	0.526802
ENSG00000204217.15	BMPR2	ENSG00000204217.15	2053.9	-0.403744	0.334148	-1.20828	0.22694	0.526802
ENSG00000279088.1	AC022400.7	ENSG00000279088.1	76.5932	0.561131	0.464427	1.20822	0.226962	0.526802
ENSG00000053438.11	NNAT	ENSG00000053438.11	6108.43	-0.580479	0.480718	-1.20752	0.22723	0.527084
ENSG00000127337.7	YEATS4	ENSG00000127337.7	145.059	-0.385201	0.318998	-1.20753	0.227227	0.527084
ENSG00000166295.9	ANAPC16	ENSG00000166295.9	773.048	0.214583	0.177693	1.20761	0.227199	0.527084
ENSG00000138678.11	GPAT3	ENSG00000138678.11	30.0485	-0.69729	0.577549	-1.20733	0.227307	0.527108
ENSG00000147050.14	KDM6A	ENSG00000147050.14	207.709	-0.418261	0.346433	-1.20734	0.227302	0.527108
ENSG00000165502.7	RPL36AL	ENSG00000165502.7	1891.51	0.29926	0.248042	1.20649	0.22763	0.527781
ENSG00000112699.11	GMDS	ENSG00000112699.11	172.396	-0.277951	0.230442	-1.20616	0.227754	0.527993
ENSG00000170629.14	DPY19L2P2	ENSG00000170629.14	91.6458	-0.718452	0.59588	-1.2057	0.227934	0.528255
ENSG00000231764.10	DLX6-AS1	ENSG00000231764.10	649.976	0.408679	0.338942	1.20575	0.227915	0.528255
ENSG00000041982.16	TNC	ENSG00000041982.16	243.86	-0.81666	0.677586	-1.20525	0.228107	0.528503
ENSG00000083290.20	ULK2	ENSG00000083290.20	1190.11	0.217466	0.180428	1.20528	0.228097	0.528503
ENSG00000175550.8	DRAP1	ENSG00000175550.8	1294.17	0.247672	0.205527	1.20506	0.22818	0.528595
ENSG00000104613.12	INTS10	ENSG00000104613.12	748.026	0.189219	0.157106	1.20441	0.228433	0.529071
ENSG00000253549.6	CA3-AS1	ENSG00000253549.6	80.9976	0.434109	0.360449	1.20436	0.228452	0.529071
ENSG00000117791.16	2023-03-02	ENSG00000117791.16	268.144	-0.320552	0.266207	-1.20415	0.228533	0.529182
ENSG00000142185.16	TRPM2	ENSG00000142185.16	474.424	0.352924	0.293155	1.20388	0.228635	0.529267
ENSG00000266910.2	AC008507.1	ENSG00000266910.2	34.7289	-0.601946	0.500006	-1.20388	0.228636	0.529267
ENSG00000196218.12	RYR1	ENSG00000196218.12	567.233	0.427625	0.355262	1.20369	0.228711	0.529363
ENSG00000141503.17	MINK1	ENSG00000141503.17	3100.59	0.211026	0.17533	1.2036	0.228746	0.529367
ENSG00000074071.14	MRPS34	ENSG00000074071.14	588.616	0.235603	0.195847	1.203	0.228978	0.529757
ENSG00000131732.12	ZCCHC9	ENSG00000131732.12	137.641	0.30284	0.251776	1.20282	0.229047	0.529757
ENSG00000160007.19	ARHGAP35	ENSG00000160007.19	3617.75	0.211387	0.175736	1.20287	0.229029	0.529757
ENSG00000177675.8	CD163L1	ENSG00000177675.8	24.0724	-0.602727	0.501075	-1.20287	0.229028	0.529757
ENSG00000104408.10	EIF3E	ENSG00000104408.10	1439.37	-0.251722	0.209293	-1.20272	0.229083	0.529762
ENSG00000149196.16	HIKESHI	ENSG00000149196.16	425.447	-0.261666	0.21758	-1.20262	0.229122	0.529777
ENSG00000198108.4	CHSY3	ENSG00000198108.4	110.077	-0.650584	0.541013	-1.20253	0.229159	0.529785
ENSG00000130669.17	PAK4	ENSG00000130669.17	305.769	0.372652	0.30999	1.20214	0.229309	0.5299
ENSG00000165282.14	PIGO	ENSG00000165282.14	176.363	-0.294996	0.245368	-1.20226	0.229263	0.5299
ENSG00000188051.7	TMEM221	ENSG00000188051.7	112.296	0.440638	0.366541	1.20215	0.229304	0.5299
ENSG00000164815.11	ORC5	ENSG00000164815.11	273.753	-0.337657	0.280901	-1.20205	0.229343	0.529904
ENSG00000081791.9	KIAA0141	ENSG00000081791.9	768.462	0.23899	0.198842	1.20191	0.229398	0.529927
ENSG00000165832.6	TRUB1	ENSG00000165832.6	435.739	-0.639945	0.532503	-1.20177	0.229453	0.529927
ENSG00000173846.13	PLK3	ENSG00000173846.13	87.282	0.508545	0.423158	1.20179	0.229446	0.529927
ENSG00000122543.11	OCM	ENSG00000122543.11	42.8092	0.676847	0.563345	1.20148	0.229566	0.530033
ENSG00000156172.6	C8orf37	ENSG00000156172.6	93.6243	0.482446	0.401536	1.2015	0.229557	0.530033
ENSG00000162813.18	BPNT1	ENSG00000162813.18	309.246	-0.271884	0.226319	-1.20133	0.229624	0.53009
ENSG00000175416.13	CLTB	ENSG00000175416.13	2130.04	0.213276	0.177561	1.20114	0.229698	0.530108
ENSG00000197816.14	CCDC180	ENSG00000197816.14	123.591	0.574204	0.47803	1.20119	0.229679	0.530108
ENSG00000135486.17	HNRNPA1	ENSG00000135486.17	7344.74	0.194084	0.161644	1.20069	0.229871	0.530334
ENSG00000136267.13	DGKB	ENSG00000136267.13	948.249	-0.573947	0.478039	-1.20063	0.229896	0.530334
ENSG00000248592.7	TMEM110-MUSTN1	ENSG00000248592.7	35.8715	1.28719	1.07198	1.20077	0.229841	0.530334
ENSG00000143324.14	XPR1	ENSG00000143324.14	614.932	-0.360659	0.300471	-1.20031	0.230019	0.530445
ENSG00000196715.7	VKORC1L1	ENSG00000196715.7	950.149	-0.298889	0.249023	-1.20025	0.230043	0.530445
ENSG00000232406.7	AL121895.1	ENSG00000232406.7	66.5396	-0.733471	0.61106	-1.20033	0.230013	0.530445
ENSG00000086232.13	EIF2AK1	ENSG00000086232.13	1869.79	-0.137739	0.114812	-1.1997	0.230258	0.53063
ENSG00000113838.13	TBCCD1	ENSG00000113838.13	114.134	0.36876	0.307409	1.19957	0.230305	0.53063
ENSG00000119682.17	AREL1	ENSG00000119682.17	944.532	-0.232999	0.194271	-1.19935	0.23039	0.53063
ENSG00000124370.11	MCEE	ENSG00000124370.11	73.8209	-0.442869	0.369124	-1.19978	0.230223	0.53063
ENSG00000134851.13	TMEM165	ENSG00000134851.13	741.584	-0.362214	0.301861	-1.19994	0.230163	0.53063
ENSG00000215421.9	ZNF407	ENSG00000215421.9	179.488	-0.321265	0.267859	-1.19938	0.230381	0.53063
ENSG00000263155.6	MYZAP	ENSG00000263155.6	29.8137	0.650114	0.541909	1.19967	0.230266	0.53063
ENSG00000273270.1	AC090114.2	ENSG00000273270.1	207.616	0.31232	0.260376	1.1995	0.230335	0.53063
ENSG00000173253.15	DMRT2	ENSG00000173253.15	42.6335	-0.79736	0.665152	-1.19876	0.23062	0.530929
ENSG00000188315.8	C3orf62	ENSG00000188315.8	129.504	0.368332	0.307257	1.19877	0.230616	0.530929
ENSG00000212916.4	MAP10	ENSG00000212916.4	49.9756	0.709468	0.591825	1.19878	0.230614	0.530929
ENSG00000167912.6	AC090152.1	ENSG00000167912.6	105.491	0.321873	0.268532	1.19864	0.230667	0.530961
ENSG00000001084.13	GCLC	ENSG00000001084.13	709.474	-0.316244	0.263976	-1.198	0.230915	0.530988
ENSG00000143819.12	EPHX1	ENSG00000143819.12	1565.91	0.425672	0.35531	1.19803	0.230906	0.530988
ENSG00000148335.14	NTMT1	ENSG00000148335.14	312.767	0.28917	0.241318	1.19829	0.230803	0.530988
ENSG00000166710.20	B2M	ENSG00000166710.20	5997.05	-0.320048	0.267056	-1.19843	0.23075	0.530988
ENSG00000176170.13	SPHK1	ENSG00000176170.13	40.3755	0.798371	0.666494	1.19787	0.230968	0.530988
ENSG00000180044.5	C3orf80	ENSG00000180044.5	242.366	-0.579347	0.483659	-1.19784	0.230979	0.530988
ENSG00000204576.11	PRR3	ENSG00000204576.11	367.547	-0.257779	0.215138	-1.1982	0.230839	0.530988
ENSG00000280355.1	AL132656.4	ENSG00000280355.1	47.4767	0.593814	0.495643	1.19807	0.230891	0.530988
ENSG00000287578.1		ENSG00000287578.1	31.8149	-0.526347	0.439364	-1.19797	0.230927	0.530988
ENSG00000138623.10	SEMA7A	ENSG00000138623.10	542.087	-0.33402	0.278996	-1.19722	0.231221	0.531468
ENSG00000011465.17	DCN	ENSG00000011465.17	851.409	0.351209	0.293389	1.19707	0.231278	0.531522
ENSG00000187535.14	IFT140	ENSG00000187535.14	292.297	0.289976	0.242255	1.19698	0.231312	0.531525
ENSG00000272425.1	AC009902.3	ENSG00000272425.1	36.2326	-0.581162	0.485601	-1.19679	0.231389	0.531624
ENSG00000072134.15	EPN2	ENSG00000072134.15	2541.91	0.367543	0.307262	1.19619	0.231623	0.531853
ENSG00000128284.19	APOL3	ENSG00000128284.19	133.317	-0.674482	0.563773	-1.19637	0.231552	0.531853
ENSG00000136160.17	EDNRB	ENSG00000136160.17	1338.1	-0.585029	0.489111	-1.19611	0.231655	0.531853
ENSG00000140365.16	COMMD4	ENSG00000140365.16	464.935	0.368163	0.307767	1.19624	0.231603	0.531853
ENSG00000196396.10	PTPN1	ENSG00000196396.10	406.764	-0.249677	0.208728	-1.19619	0.231624	0.531853
ENSG00000162735.18	PEX19	ENSG00000162735.18	1613.38	-0.201304	0.168341	-1.19581	0.23177	0.532008
ENSG00000177565.16	TBL1XR1	ENSG00000177565.16	1868.72	-0.30271	0.253152	-1.19576	0.23179	0.532008
ENSG00000094914.14	AAAS	ENSG00000094914.14	427.634	0.325697	0.272452	1.19543	0.23192	0.532153
ENSG00000187372.11	PCDHB13	ENSG00000187372.11	28.2222	-0.682125	0.570573	-1.19551	0.231888	0.532153
ENSG00000088756.12	ARHGAP28	ENSG00000088756.12	32.5728	0.811809	0.679565	1.1946	0.232243	0.532269
ENSG00000125814.17	NAPB	ENSG00000125814.17	11913.4	-0.505143	0.42277	-1.19484	0.232148	0.532269
ENSG00000129116.19	PALLD	ENSG00000129116.19	792.183	0.422872	0.353808	1.1952	0.232009	0.532269
ENSG00000133943.20	DGLUCY	ENSG00000133943.20	1072.27	0.272374	0.227921	1.19504	0.232073	0.532269
ENSG00000142784.16	WDTC1	ENSG00000142784.16	1279.46	0.22078	0.184826	1.19453	0.232271	0.532269
ENSG00000165985.10	C1QL3	ENSG00000165985.10	462.489	-1.23034	1.02973	-1.19481	0.23216	0.532269
ENSG00000260750.6	AC092720.1	ENSG00000260750.6	28.7946	0.692809	0.579907	1.19469	0.232208	0.532269
ENSG00000270069.1	MIR222HG	ENSG00000270069.1	56.9193	-0.870205	0.728404	-1.19467	0.232215	0.532269
ENSG00000273456.1	AC064836.3	ENSG00000273456.1	41.7333	0.511743	0.42827	1.19491	0.232123	0.532269
ENSG00000163803.13	PLB1	ENSG00000163803.13	84.7832	-0.364787	0.305483	-1.19413	0.232427	0.53255
ENSG00000092199.17	HNRNPC	ENSG00000092199.17	5701.58	-0.187004	0.156734	-1.19313	0.232819	0.533296
ENSG00000116254.18	CHD5	ENSG00000116254.18	2991.67	0.242422	0.203182	1.19313	0.232818	0.533296
ENSG00000100804.19	PSMB5	ENSG00000100804.19	1649.87	-0.217519	0.182403	-1.19252	0.233058	0.53332
ENSG00000122367.19	LDB3	ENSG00000122367.19	464.912	-0.417645	0.350133	-1.19282	0.23294	0.53332
ENSG00000130787.14	HIP1R	ENSG00000130787.14	2346.87	0.488888	0.409817	1.19294	0.232892	0.53332
ENSG00000143502.15	SUSD4	ENSG00000143502.15	1068.85	-0.356852	0.299199	-1.19269	0.232992	0.53332
ENSG00000158458.20	NRG2	ENSG00000158458.20	93.3543	-0.400233	0.335616	-1.19253	0.233052	0.53332
ENSG00000213160.10	KLHL23	ENSG00000213160.10	563.979	-0.3688	0.309266	-1.1925	0.233064	0.53332
ENSG00000235919.4	ASH1L-AS1	ENSG00000235919.4	27.0972	0.565971	0.474544	1.19266	0.233001	0.53332
ENSG00000112234.9	FBXL4	ENSG00000112234.9	191.856	-0.354075	0.296952	-1.19236	0.233119	0.533369
ENSG00000068724.17	TTC7A	ENSG00000068724.17	307.871	0.343836	0.288408	1.19219	0.233188	0.533451
ENSG00000127445.13	PIN1	ENSG00000127445.13	2170.84	0.25423	0.213263	1.1921	0.233223	0.533454
ENSG00000081026.19	MAGI3	ENSG00000081026.19	517.756	-0.337112	0.282973	-1.19132	0.233527	0.533536
ENSG00000101210.12	EEF1A2	ENSG00000101210.12	6583.38	0.420494	0.352943	1.19139	0.2335	0.533536
ENSG00000114923.17	SLC4A3	ENSG00000114923.17	1435.75	0.220938	0.185387	1.19177	0.233353	0.533536
ENSG00000137965.11	IFI44	ENSG00000137965.11	161.554	0.541502	0.454454	1.19154	0.233441	0.533536
ENSG00000146592.17	CREB5	ENSG00000146592.17	542.165	-0.553649	0.464699	-1.19141	0.233491	0.533536
ENSG00000162618.15	ADGRL4	ENSG00000162618.15	100.245	-0.69734	0.585146	-1.19174	0.233364	0.533536
ENSG00000171307.19	ZDHHC16	ENSG00000171307.19	412.083	0.24517	0.205783	1.1914	0.233497	0.533536
ENSG00000259234.6	ANKRD34C-AS1	ENSG00000259234.6	155.849	-0.664323	0.557413	-1.1918	0.233341	0.533536
ENSG00000272619.1	AC093673.2	ENSG00000272619.1	28.9065	0.647447	0.543725	1.19076	0.233747	0.533964
ENSG00000048392.11	RRM2B	ENSG00000048392.11	565.573	-0.324022	0.272167	-1.19053	0.23384	0.534099
ENSG00000064932.16	SBNO2	ENSG00000064932.16	113.401	0.503143	0.422726	1.19023	0.233955	0.534249
ENSG00000188242.4	AC010442.1	ENSG00000188242.4	133.185	-0.322981	0.271402	-1.19004	0.234029	0.534249
ENSG00000204397.8	CARD16	ENSG00000204397.8	24.0837	-0.70577	0.593076	-1.19002	0.23404	0.534249
ENSG00000271943.2	AC098614.4	ENSG00000271943.2	25.5765	-0.735274	0.617857	-1.19004	0.234031	0.534249
ENSG00000042493.16	CAPG	ENSG00000042493.16	240.876	0.511897	0.430362	1.18946	0.234259	0.534281
ENSG00000076984.17	MAP2K7	ENSG00000076984.17	541.583	0.351738	0.29588	1.18879	0.234523	0.534281
ENSG00000116062.15	MSH6	ENSG00000116062.15	374.906	-0.255965	0.215312	-1.18881	0.234515	0.534281
ENSG00000129194.8	SOX15	ENSG00000129194.8	156.989	0.419064	0.352452	1.189	0.23444	0.534281
ENSG00000147912.13	FBXO10	ENSG00000147912.13	295.028	0.187829	0.15796	1.18909	0.234403	0.534281
ENSG00000154124.5	OTULIN	ENSG00000154124.5	136.909	0.299939	0.252268	1.18897	0.234451	0.534281
ENSG00000156508.18	EEF1A1	ENSG00000156508.18	47814.7	0.232257	0.195203	1.18982	0.234116	0.534281
ENSG00000168481.9	LGI3	ENSG00000168481.9	1893.31	-0.333254	0.280249	-1.18913	0.234387	0.534281
ENSG00000169020.10	ATP5ME	ENSG00000169020.10	2185.35	0.384983	0.323766	1.18908	0.234409	0.534281
ENSG00000185379.20	RAD51D	ENSG00000185379.20	299.451	-0.2157	0.181322	-1.1896	0.234205	0.534281
ENSG00000204220.11	PFDN6	ENSG00000204220.11	737.234	0.221988	0.186598	1.18966	0.234181	0.534281
ENSG00000235043.3	TECRP1	ENSG00000235043.3	365.3	0.320722	0.269644	1.18943	0.234271	0.534281
ENSG00000253873.6	PCDHGA11	ENSG00000253873.6	48.5697	0.935809	0.787128	1.18889	0.234483	0.534281
ENSG00000273238.2	AC116565.1	ENSG00000273238.2	449.936	0.29609	0.248883	1.18968	0.234174	0.534281
ENSG00000258926.2	AL355916.2	ENSG00000258926.2	33.1134	-0.770156	0.647944	-1.18861	0.234591	0.53436
ENSG00000182307.14	C8orf33	ENSG00000182307.14	980.831	0.212774	0.179035	1.18845	0.234657	0.534433
ENSG00000110811.20	P3H3	ENSG00000110811.20	133.895	0.510753	0.429968	1.18788	0.234879	0.534461
ENSG00000127124.16	HIVEP3	ENSG00000127124.16	305.279	0.43185	0.363554	1.18786	0.234889	0.534461
ENSG00000143198.13	MGST3	ENSG00000143198.13	2479.33	0.196165	0.165129	1.18795	0.234853	0.534461
ENSG00000146374.14	RSPO3	ENSG00000146374.14	189.325	-0.681816	0.574005	-1.18782	0.234904	0.534461
ENSG00000165124.18	SVEP1	ENSG00000165124.18	98.0205	-0.521968	0.439297	-1.18819	0.234759	0.534461
ENSG00000166333.13	ILK	ENSG00000166333.13	1022.22	0.357888	0.30125	1.18801	0.23483	0.534461
ENSG00000172403.11	SYNPO2	ENSG00000172403.11	446.469	-0.336522	0.28329	-1.18791	0.234869	0.534461
ENSG00000168894.10	RNF181	ENSG00000168894.10	646.214	0.230159	0.193844	1.18734	0.235093	0.534815
ENSG00000176435.7	CLEC14A	ENSG00000176435.7	176.934	-0.519327	0.437465	-1.18713	0.235177	0.53493
ENSG00000119321.9	FKBP15	ENSG00000119321.9	496.771	-0.219737	0.185116	-1.18702	0.235218	0.534947
ENSG00000067177.15	PHKA1	ENSG00000067177.15	271.957	0.489978	0.412823	1.1869	0.235269	0.534985
ENSG00000131797.12	CLUHP3	ENSG00000131797.12	125.616	0.348473	0.293653	1.18668	0.235354	0.535023
ENSG00000141002.20	TCF25	ENSG00000141002.20	1557.61	0.222325	0.187363	1.1866	0.235386	0.535023
ENSG00000183426.17	NPIPA1	ENSG00000183426.17	950.956	0.54471	0.459012	1.1867	0.235346	0.535023
ENSG00000274349.4	ZNF658	ENSG00000274349.4	88.4247	-0.502153	0.423247	-1.18643	0.235453	0.535098
ENSG00000050555.18	LAMC3	ENSG00000050555.18	91.4014	0.47198	0.397935	1.18607	0.235593	0.535188
ENSG00000141568.21	FOXK2	ENSG00000141568.21	1043.08	0.175229	0.147731	1.18614	0.235569	0.535188
ENSG00000205542.11	TMSB4X	ENSG00000205542.11	18649.3	0.250836	0.211456	1.18623	0.235532	0.535188
ENSG00000073584.20	SMARCE1	ENSG00000073584.20	990.944	-0.194629	0.164299	-1.1846	0.236174	0.535239
ENSG00000081853.15	PCDHGA2	ENSG00000081853.15	76.4273	0.641229	0.54099	1.18529	0.235903	0.535239
ENSG00000100258.18	LMF2	ENSG00000100258.18	476.557	0.421261	0.355327	1.18556	0.235798	0.535239
ENSG00000101276.17	SLC52A3	ENSG00000101276.17	49.0629	1.04177	0.879551	1.18443	0.236242	0.535239
ENSG00000107518.18	ATRNL1	ENSG00000107518.18	1647.4	-0.587571	0.495894	-1.18487	0.236068	0.535239
ENSG00000121390.19	PSPC1	ENSG00000121390.19	800.384	-0.243451	0.205367	-1.18544	0.235843	0.535239
ENSG00000132394.11	EEFSEC	ENSG00000132394.11	187.229	0.236826	0.199911	1.18466	0.236154	0.535239
ENSG00000132471.12	WBP2	ENSG00000132471.12	6194.45	0.162175	0.136896	1.18466	0.236153	0.535239
ENSG00000135372.9	NAT10	ENSG00000135372.9	583.557	-0.169346	0.14297	-1.18449	0.236219	0.535239
ENSG00000137880.6	GCHFR	ENSG00000137880.6	75.3322	0.381421	0.321738	1.1855	0.235818	0.535239
ENSG00000167996.16	FTH1	ENSG00000167996.16	52493.6	0.357817	0.301978	1.18491	0.236052	0.535239
ENSG00000168434.13	COG7	ENSG00000168434.13	296.998	0.311066	0.26255	1.18479	0.236101	0.535239
ENSG00000168672.4	FAM84B	ENSG00000168672.4	232.834	-0.441738	0.372933	-1.1845	0.236217	0.535239
ENSG00000172845.15	SP3	ENSG00000172845.15	607.327	-0.296457	0.250154	-1.1851	0.235979	0.535239
ENSG00000175221.15	MED16	ENSG00000175221.15	459.154	0.303443	0.255964	1.18549	0.235823	0.535239
ENSG00000185432.12	METTL7A	ENSG00000185432.12	2219.33	0.37796	0.318787	1.18562	0.235772	0.535239
ENSG00000213326.4	RPS7P11	ENSG00000213326.4	31.7635	0.948897	0.800416	1.1855	0.235818	0.535239
ENSG00000213860.4	RPL21P75	ENSG00000213860.4	78.4874	0.751426	0.634056	1.18511	0.235974	0.535239
ENSG00000269983.1	AC146944.4	ENSG00000269983.1	44.4574	0.761346	0.64281	1.1844	0.236253	0.535239
ENSG00000073969.18	NSF	ENSG00000073969.18	6763.84	-0.634544	0.535789	-1.18432	0.236288	0.535241
ENSG00000163945.17	UVSSA	ENSG00000163945.17	73.8039	-0.585833	0.49472	-1.18417	0.236346	0.535297
ENSG00000174007.8	CEP19	ENSG00000174007.8	222.559	-0.356022	0.300902	-1.18318	0.236737	0.536085
ENSG00000184368.16	MAP7D2	ENSG00000184368.16	1388.57	-0.491687	0.415585	-1.18312	0.236762	0.536085
ENSG00000120948.17	TARDBP	ENSG00000120948.17	2114.61	-0.133554	0.112911	-1.18283	0.236878	0.536153
ENSG00000123095.6	BHLHE41	ENSG00000123095.6	1004.4	-0.299055	0.252818	-1.18289	0.236854	0.536153
ENSG00000179041.4	RRS1	ENSG00000179041.4	185.752	0.286104	0.241889	1.18279	0.236892	0.536153
ENSG00000160200.17	CBS	ENSG00000160200.17	478.601	0.746171	0.630969	1.18258	0.236976	0.536267
ENSG00000160679.13	CHTOP	ENSG00000160679.13	1125.49	-0.140659	0.11897	-1.18231	0.237083	0.536432
ENSG00000107295.10	SH3GL2	ENSG00000107295.10	4149.1	-0.674864	0.5709	-1.18211	0.237164	0.536539
ENSG00000244005.13	NFS1	ENSG00000244005.13	567.01	-0.205731	0.174061	-1.18194	0.237228	0.536608
ENSG00000065154.11	OAT	ENSG00000065154.11	2441.98	-0.369068	0.31237	-1.18151	0.2374	0.536769
ENSG00000138378.19	STAT4	ENSG00000138378.19	173.54	-0.735921	0.622814	-1.18161	0.237362	0.536769
ENSG00000165525.18	NEMF	ENSG00000165525.18	805.035	-0.302946	0.256399	-1.18154	0.237388	0.536769
ENSG00000162595.7	DIRAS3	ENSG00000162595.7	256.266	-0.567545	0.480471	-1.18123	0.237513	0.536948
ENSG00000091428.18	RAPGEF4	ENSG00000091428.18	9597.46	0.521051	0.44123	1.18091	0.237639	0.536958
ENSG00000107796.13	ACTA2	ENSG00000107796.13	583.112	0.702625	0.594924	1.18103	0.23759	0.536958
ENSG00000243667.7	WDR92	ENSG00000243667.7	182.49	-0.237474	0.201065	-1.18108	0.237571	0.536958
ENSG00000271894.1	AC007744.1	ENSG00000271894.1	298.81	0.47509	0.40232	1.18088	0.237652	0.536958
ENSG00000278212.2	AC134878.2	ENSG00000278212.2	31.9223	1.00999	0.855549	1.18052	0.237795	0.537204
ENSG00000092203.14	TOX4	ENSG00000092203.14	1198.45	-0.216425	0.18339	-1.18014	0.237946	0.537411
ENSG00000115084.14	SLC35F5	ENSG00000115084.14	521.702	-0.256375	0.217262	-1.18003	0.237988	0.537411
ENSG00000130363.11	RSPH3	ENSG00000130363.11	205.812	-0.498834	0.422725	-1.18004	0.237983	0.537411
ENSG00000215908.10	CROCCP2	ENSG00000215908.10	369.014	0.469368	0.397888	1.17965	0.23814	0.537678
ENSG00000173153.14	ESRRA	ENSG00000173153.14	382.442	0.335732	0.284666	1.17939	0.238243	0.537836
ENSG00000104611.12	SH2D4A	ENSG00000104611.12	28.3159	0.79494	0.674225	1.17904	0.238381	0.537995
ENSG00000147133.15	TAF1	ENSG00000147133.15	441.188	0.212551	0.180274	1.17905	0.23838	0.537995
ENSG00000188785.12	ZNF548	ENSG00000188785.12	144.578	-0.500465	0.424593	-1.17869	0.238521	0.538165
ENSG00000206567.10	AC022007.1	ENSG00000206567.10	30.1914	-0.729036	0.618517	-1.17868	0.238524	0.538165
ENSG00000115761.16	NOL10	ENSG00000115761.16	240.72	-0.246627	0.209259	-1.17857	0.238567	0.538187
ENSG00000145949.11	MYLK4	ENSG00000145949.11	44.5672	0.627452	0.53242	1.17849	0.238601	0.538187
ENSG00000204257.15	HLA-DMA	ENSG00000204257.15	153.022	-0.517925	0.439604	-1.17816	0.238732	0.538405
ENSG00000131781.13	FMO5	ENSG00000131781.13	28.8062	0.657473	0.558204	1.17784	0.238862	0.538621
ENSG00000272690.6	LINC02018	ENSG00000272690.6	42.0249	0.708794	0.601875	1.17764	0.238939	0.53872
ENSG00000119714.11	GPR68	ENSG00000119714.11	72.8327	0.651307	0.553107	1.17754	0.238978	0.538732
ENSG00000108106.14	UBE2S	ENSG00000108106.14	517.707	0.267598	0.227346	1.17705	0.239175	0.538871
ENSG00000154258.17	ABCA9	ENSG00000154258.17	124.013	0.44134	0.374948	1.17707	0.239168	0.538871
ENSG00000196504.16	PRPF40A	ENSG00000196504.16	660.423	-0.216546	0.183961	-1.17713	0.239142	0.538871
ENSG00000245958.6	AC093752.1	ENSG00000245958.6	167.759	-0.405367	0.34437	-1.17713	0.239144	0.538871
ENSG00000165280.16	VCP	ENSG00000165280.16	2896.1	-0.211128	0.179393	-1.1769	0.239236	0.538931
ENSG00000204176.14	SYT15	ENSG00000204176.14	67.9876	0.668093	0.567761	1.17672	0.239309	0.53902
ENSG00000106113.19	CRHR2	ENSG00000106113.19	30.259	-0.705214	0.599391	-1.17655	0.239374	0.539072
ENSG00000131043.12	AAR2	ENSG00000131043.12	321.086	0.25418	0.21605	1.17649	0.2394	0.539072
ENSG00000100239.16	PPP6R2	ENSG00000100239.16	1111.45	0.176056	0.149726	1.17585	0.239654	0.539556
ENSG00000156968.9	MPV17L	ENSG00000156968.9	295.066	0.243426	0.207034	1.17578	0.239683	0.539556
ENSG00000001561.7	ENPP4	ENSG00000001561.7	814.231	-0.664108	0.565132	-1.17514	0.239939	0.539601
ENSG00000022277.12	RTF2	ENSG00000022277.12	1861.09	-0.153856	0.13089	-1.17546	0.239811	0.539601
ENSG00000039139.9	DNAH5	ENSG00000039139.9	70.6722	-0.619737	0.527268	-1.17537	0.239845	0.539601
ENSG00000129657.16	SEC14L1	ENSG00000129657.16	1671.09	0.182066	0.154911	1.1753	0.239877	0.539601
ENSG00000140983.14	RHOT2	ENSG00000140983.14	707.581	0.34242	0.291385	1.17515	0.239937	0.539601
ENSG00000168246.6	UBTD2	ENSG00000168246.6	273.105	0.298278	0.253814	1.17519	0.23992	0.539601
ENSG00000196110.8	ZNF699	ENSG00000196110.8	81.2592	-0.413144	0.35142	-1.17564	0.239738	0.539601
ENSG00000007944.15	MYLIP	ENSG00000007944.15	301.706	-0.327872	0.279059	-1.17492	0.240026	0.539721
ENSG00000286190.1		ENSG00000286190.1	4781.17	0.250781	0.21348	1.17473	0.240102	0.539815
ENSG00000132963.8	POMP	ENSG00000132963.8	1110.44	0.174385	0.14848	1.17447	0.240207	0.539974
ENSG00000041353.10	RAB27B	ENSG00000041353.10	756.207	-0.870839	0.741941	-1.17373	0.240502	0.540225
ENSG00000063176.16	SPHK2	ENSG00000063176.16	519.855	0.265454	0.226133	1.17388	0.240442	0.540225
ENSG00000089177.18	KIF16B	ENSG00000089177.18	202.604	0.301528	0.256898	1.17373	0.240504	0.540225
ENSG00000100626.17	GALNT16	ENSG00000100626.17	945.425	0.275385	0.234631	1.17369	0.240517	0.540225
ENSG00000116698.21	SMG7	ENSG00000116698.21	1335.33	-0.15256	0.130002	-1.17351	0.240589	0.540225
ENSG00000119048.8	UBE2B	ENSG00000119048.8	1158.49	-0.321691	0.274037	-1.1739	0.240436	0.540225
ENSG00000183060.15	LYSMD4	ENSG00000183060.15	222.21	-0.285417	0.243185	-1.17366	0.240532	0.540225
ENSG00000206337.11	HCP5	ENSG00000206337.11	69.4631	-0.540748	0.46078	-1.17355	0.240575	0.540225
ENSG00000142408.4	CACNG8	ENSG00000142408.4	2402.91	-0.251876	0.21465	-1.17343	0.240625	0.540228
ENSG00000106052.13	TAX1BP1	ENSG00000106052.13	2076.6	-0.327024	0.278764	-1.17312	0.240747	0.540238
ENSG00000138639.18	ARHGAP24	ENSG00000138639.18	117.845	0.417173	0.355578	1.17323	0.240705	0.540238
ENSG00000169710.9	FASN	ENSG00000169710.9	1963.01	0.224132	0.191064	1.17308	0.240765	0.540238
ENSG00000253341.1	AC115837.1	ENSG00000253341.1	67.0034	0.819256	0.698315	1.17319	0.24072	0.540238
ENSG00000113312.11	TTC1	ENSG00000113312.11	1503.36	-0.151503	0.129192	-1.17269	0.240918	0.540306
ENSG00000169629.12	RGPD8	ENSG00000169629.12	338.891	-0.746086	0.636232	-1.17266	0.240931	0.540306
ENSG00000182379.10	NXPH4	ENSG00000182379.10	114.565	-0.514256	0.438459	-1.17287	0.240848	0.540306
ENSG00000186635.14	ARAP1	ENSG00000186635.14	804.119	0.331439	0.282623	1.17273	0.240905	0.540306
ENSG00000105711.12	SCN1B	ENSG00000105711.12	957.763	0.285096	0.243209	1.17223	0.241106	0.540623
ENSG00000130540.14	SULT4A1	ENSG00000130540.14	3849.73	-0.43376	0.370101	-1.172	0.241196	0.540672
ENSG00000196782.12	MAML3	ENSG00000196782.12	85.7469	0.346306	0.295469	1.17205	0.241176	0.540672
ENSG00000272047.2	GTF2H5	ENSG00000272047.2	823.354	-0.195395	0.166734	-1.17189	0.241239	0.540694
ENSG00000185105.5	MYADML2	ENSG00000185105.5	54.4221	0.611718	0.522096	1.17166	0.241334	0.540831
ENSG00000171533.11	MAP6	ENSG00000171533.11	2032.54	0.140973	0.120406	1.17081	0.241673	0.541514
ENSG00000175764.14	TTLL11	ENSG00000175764.14	154.592	0.413728	0.353411	1.17067	0.241731	0.541568
ENSG00000057657.17	PRDM1	ENSG00000057657.17	31.9585	0.734067	0.627154	1.17047	0.24181	0.541669
ENSG00000150551.11	LYPD1	ENSG00000150551.11	901.003	0.385944	0.329833	1.17012	0.241954	0.541914
ENSG00000181458.10	TMEM45A	ENSG00000181458.10	27.7766	0.629419	0.537956	1.17002	0.241993	0.541925
ENSG00000127483.18	HP1BP3	ENSG00000127483.18	2250.48	-0.162832	0.139298	-1.16894	0.242426	0.542285
ENSG00000145861.9	C1QTNF2	ENSG00000145861.9	37.6999	-0.450375	0.385222	-1.16913	0.242351	0.542285
ENSG00000163795.14	ZNF513	ENSG00000163795.14	347.769	0.271808	0.232505	1.16904	0.242386	0.542285
ENSG00000168228.15	ZCCHC4	ENSG00000168228.15	76.2225	0.364628	0.311815	1.16937	0.242253	0.542285
ENSG00000188659.9	SAXO2	ENSG00000188659.9	40.1713	-0.611021	0.522595	-1.16921	0.24232	0.542285
ENSG00000238083.7	LRRC37A2	ENSG00000238083.7	398.181	0.843369	0.721433	1.16902	0.242396	0.542285
ENSG00000261678.3	SCRT1	ENSG00000261678.3	551.26	0.350772	0.300035	1.1691	0.242361	0.542285
ENSG00000279861.1	AC073548.1	ENSG00000279861.1	38.6568	0.8021	0.6861	1.16907	0.242374	0.542285
ENSG00000135679.25	MDM2	ENSG00000135679.25	741.866	-0.237408	0.203112	-1.16885	0.242464	0.542295
ENSG00000167987.11	VPS37C	ENSG00000167987.11	298.491	0.197226	0.168771	1.1686	0.242564	0.542366
ENSG00000184619.5	KRBA2	ENSG00000184619.5	60.8254	0.538596	0.460884	1.16862	0.242559	0.542366
ENSG00000154274.15	C4orf19	ENSG00000154274.15	40.709	0.495986	0.424635	1.16803	0.242795	0.542655
ENSG00000157087.20	ATP2B2	ENSG00000157087.20	4466.71	-0.31275	0.26773	-1.16815	0.242745	0.542655
ENSG00000187187.14	ZNF546	ENSG00000187187.14	77.0162	-0.385122	0.3297	-1.1681	0.242767	0.542655
ENSG00000082701.15	GSK3B	ENSG00000082701.15	1551.4	-0.323421	0.276978	-1.16768	0.242936	0.542723
ENSG00000089022.14	MAPKAPK5	ENSG00000089022.14	464.422	-0.148626	0.12729	-1.16762	0.242962	0.542723
ENSG00000100234.11	TIMP3	ENSG00000100234.11	2730.81	0.37567	0.32173	1.16766	0.242945	0.542723
ENSG00000173011.12	TADA2B	ENSG00000173011.12	451.158	0.217552	0.186289	1.16782	0.24288	0.542723
ENSG00000255135.4	AP002360.1	ENSG00000255135.4	153.15	0.252175	0.216029	1.16732	0.243083	0.542917
ENSG00000177640.16	CASC2	ENSG00000177640.16	153.288	0.342102	0.293212	1.16674	0.243316	0.543362
ENSG00000089053.13	ANAPC5	ENSG00000089053.13	1752.58	-0.209042	0.179202	-1.16652	0.243405	0.543446
ENSG00000171443.7	ZNF524	ENSG00000171443.7	136.877	0.450237	0.385981	1.16648	0.243422	0.543446
ENSG00000172731.14	LRRC20	ENSG00000172731.14	823.439	0.198182	0.169926	1.16629	0.243498	0.54354
ENSG00000122335.17	SERAC1	ENSG00000122335.17	257.976	-0.378315	0.324474	-1.16593	0.243642	0.543785
ENSG00000107593.17	PKD2L1	ENSG00000107593.17	26.3292	0.911616	0.781946	1.16583	0.243683	0.5438
ENSG00000100889.12	PCK2	ENSG00000100889.12	97.4898	0.472753	0.405607	1.16555	0.243798	0.543844
ENSG00000138119.17	MYOF	ENSG00000138119.17	110.655	0.686522	0.589033	1.16551	0.243814	0.543844
ENSG00000154222.14	CC2D1B	ENSG00000154222.14	429.194	-0.331563	0.284495	-1.16544	0.243839	0.543844
ENSG00000164949.8	GEM	ENSG00000164949.8	120.084	-0.685525	0.588082	-1.1657	0.243737	0.543844
ENSG00000204991.11	SPIRE2	ENSG00000204991.11	390.789	0.291459	0.250113	1.16531	0.243893	0.543887
ENSG00000188933.16	USP32P1	ENSG00000188933.16	603.279	-0.85314	0.732182	-1.1652	0.243937	0.543911
ENSG00000250132.6	AC004803.1	ENSG00000250132.6	101.44	0.30927	0.265473	1.16498	0.244027	0.544035
ENSG00000119946.11	CNNM1	ENSG00000119946.11	675.396	-0.255905	0.219697	-1.16481	0.244096	0.544094
ENSG00000168872.17	DDX19A	ENSG00000168872.17	528.631	0.175331	0.150541	1.16467	0.244152	0.544094
ENSG00000241860.7	AL627309.5	ENSG00000241860.7	101.036	-0.775129	0.66554	-1.16466	0.244156	0.544094
ENSG00000124374.9	PAIP2B	ENSG00000124374.9	4817.07	0.623276	0.535283	1.16439	0.244268	0.544139
ENSG00000144589.22	STK11IP	ENSG00000144589.22	175.665	0.326062	0.28003	1.16438	0.244269	0.544139
ENSG00000170471.15	RALGAPB	ENSG00000170471.15	1051.16	-0.240779	0.206791	-1.16436	0.244279	0.544139
ENSG00000085721.12	RRN3	ENSG00000085721.12	591.194	-0.254847	0.218905	-1.16419	0.244347	0.544215
ENSG00000062716.13	VMP1	ENSG00000062716.13	891.057	-0.347688	0.298759	-1.16377	0.244515	0.544249
ENSG00000086289.12	EPDR1	ENSG00000086289.12	2142.11	-0.505253	0.434227	-1.16357	0.244599	0.544249
ENSG00000088367.23	EPB41L1	ENSG00000088367.23	6872.18	0.244892	0.210435	1.16374	0.24453	0.544249
ENSG00000139218.18	SCAF11	ENSG00000139218.18	575.13	-0.241698	0.207723	-1.16356	0.244601	0.544249
ENSG00000168675.18	LDLRAD4	ENSG00000168675.18	1345.12	-0.27002	0.231989	-1.16393	0.24445	0.544249
ENSG00000170011.14	MYRIP	ENSG00000170011.14	1017.63	0.378377	0.325072	1.16398	0.244433	0.544249
ENSG00000186063.13	AIDA	ENSG00000186063.13	876.802	0.217519	0.186935	1.16361	0.244583	0.544249
ENSG00000107262.23	BAG1	ENSG00000107262.23	1403.89	0.287613	0.24726	1.1632	0.244747	0.544479
ENSG00000176903.5	PNMA1	ENSG00000176903.5	3138.7	-0.345895	0.29738	-1.16314	0.244773	0.544479
ENSG00000068615.18	REEP1	ENSG00000068615.18	1513.03	-0.417134	0.35883	-1.16248	0.24504	0.544525
ENSG00000117154.12	IGSF21	ENSG00000117154.12	786.284	0.316022	0.271867	1.16241	0.245067	0.544525
ENSG00000136754.17	ABI1	ENSG00000136754.17	1220.01	-0.222854	0.191706	-1.16248	0.245041	0.544525
ENSG00000137100.16	DCTN3	ENSG00000137100.16	1119.11	0.226388	0.194718	1.16265	0.244973	0.544525
ENSG00000163875.15	MEAF6	ENSG00000163875.15	1404.13	-0.284239	0.244515	-1.16246	0.245049	0.544525
ENSG00000165934.13	CPSF2	ENSG00000165934.13	556.104	-0.251919	0.216687	-1.16259	0.244995	0.544525
ENSG00000197106.7	SLC6A17	ENSG00000197106.7	2803.94	-0.34944	0.300501	-1.16286	0.244887	0.544525
ENSG00000254377.6	MIR124-2HG	ENSG00000254377.6	381.068	0.389436	0.334964	1.16262	0.244984	0.544525
ENSG00000104722.14	NEFM	ENSG00000104722.14	7010.74	-0.593488	0.510614	-1.1623	0.245113	0.544551
ENSG00000251615.3	AC104825.1	ENSG00000251615.3	198.878	0.387495	0.333432	1.16214	0.245178	0.54462
ENSG00000110955.9	ATP5F1B	ENSG00000110955.9	7064.58	-0.276679	0.238124	-1.16192	0.24527	0.544687
ENSG00000184985.16	SORCS2	ENSG00000184985.16	651.655	0.308299	0.265345	1.16188	0.245283	0.544687
ENSG00000250159.7	AC106791.1	ENSG00000250159.7	43.7382	0.456583	0.392991	1.16181	0.245311	0.544687
ENSG00000064666.15	CNN2	ENSG00000064666.15	73.729	0.780409	0.671859	1.16157	0.245411	0.544755
ENSG00000065357.20	DGKA	ENSG00000065357.20	331.432	0.326354	0.281002	1.1614	0.245481	0.544755
ENSG00000105298.14	CACTIN	ENSG00000105298.14	353.969	0.244732	0.210752	1.16124	0.245546	0.544755
ENSG00000136710.10	CCDC115	ENSG00000136710.10	813.313	-0.185147	0.159415	-1.16142	0.245473	0.544755
ENSG00000150990.8	DHX37	ENSG00000150990.8	174.492	0.29004	0.249708	1.16151	0.245433	0.544755
ENSG00000160194.18	NDUFV3	ENSG00000160194.18	838.575	0.269651	0.232206	1.16126	0.245538	0.544755
ENSG00000166033.13	HTRA1	ENSG00000166033.13	5857.6	0.350451	0.301898	1.16083	0.245713	0.545048
ENSG00000158828.8	PINK1	ENSG00000158828.8	7022.66	0.207851	0.17909	1.16059	0.245808	0.545107
ENSG00000164038.16	SLC9B2	ENSG00000164038.16	597.619	-0.469396	0.404421	-1.16066	0.245779	0.545107
ENSG00000068976.14	PYGM	ENSG00000068976.14	544.907	0.548891	0.473194	1.15997	0.246061	0.545128
ENSG00000151093.8	OXSM	ENSG00000151093.8	85.3071	-0.292173	0.251805	-1.16031	0.245921	0.545128
ENSG00000164209.17	SLC25A46	ENSG00000164209.17	932.352	-0.457728	0.394628	-1.1599	0.246091	0.545128
ENSG00000169862.19	CTNND2	ENSG00000169862.19	5418.77	0.245805	0.211884	1.16009	0.246012	0.545128
ENSG00000170027.7	YWHAG	ENSG00000170027.7	17206.3	-0.612679	0.528211	-1.15991	0.246084	0.545128
ENSG00000171097.14	KYAT1	ENSG00000171097.14	203.657	0.25707	0.221605	1.16004	0.246033	0.545128
ENSG00000189060.5	H1F0	ENSG00000189060.5	2022.23	0.246491	0.212406	1.16047	0.245858	0.545128
ENSG00000283462.2	AC008505.1	ENSG00000283462.2	56.3883	-0.555897	0.479207	-1.16004	0.246034	0.545128
ENSG00000174109.5	C16orf91	ENSG00000174109.5	153.07	0.463711	0.399948	1.15943	0.246281	0.545474
ENSG00000109436.8	TBC1D9	ENSG00000109436.8	824.074	-0.633615	0.546647	-1.15909	0.246418	0.545701
ENSG00000133321.11	RARRES3	ENSG00000133321.11	246.436	0.418007	0.360698	1.15888	0.246504	0.54574
ENSG00000152137.6	HSPB8	ENSG00000152137.6	2083.69	0.334449	0.288595	1.15889	0.246503	0.54574
ENSG00000164190.19	NIPBL	ENSG00000164190.19	647.124	-0.223012	0.192548	-1.15822	0.246775	0.546265
ENSG00000163393.13	SLC22A15	ENSG00000163393.13	424.068	-0.337895	0.291799	-1.15797	0.246874	0.546408
ENSG00000166016.6	ABTB2	ENSG00000166016.6	183.197	0.512475	0.442615	1.15784	0.246931	0.546458
ENSG00000156026.14	MCU	ENSG00000156026.14	288.496	-0.210214	0.181604	-1.15754	0.247052	0.546631
ENSG00000169213.7	RAB3B	ENSG00000169213.7	1461.08	-0.519405	0.448751	-1.15744	0.247091	0.546631
ENSG00000182944.17	EWSR1	ENSG00000182944.17	2455.65	-0.162515	0.140418	-1.15737	0.247123	0.546631
ENSG00000230091.6	TMEM254-AS1	ENSG00000230091.6	77.26	0.386947	0.334351	1.15731	0.247147	0.546631
ENSG00000175264.8	CHST1	ENSG00000175264.8	1924.43	0.252355	0.218102	1.15705	0.247252	0.546788
ENSG00000096696.14	DSP	ENSG00000096696.14	157.701	-0.485084	0.419335	-1.15679	0.247357	0.546869
ENSG00000144597.14	EAF1	ENSG00000144597.14	697.138	-0.417039	0.360509	-1.15681	0.247352	0.546869
ENSG00000047849.21	MAP4	ENSG00000047849.21	13617.6	0.447303	0.386705	1.1567	0.247393	0.546873
ENSG00000136854.21	STXBP1	ENSG00000136854.21	9852.13	-0.427894	0.370003	-1.15646	0.247493	0.547018
ENSG00000118276.11	B4GALT6	ENSG00000118276.11	806.086	-0.497886	0.430671	-1.15607	0.247652	0.547167
ENSG00000142494.13	SLC47A1	ENSG00000142494.13	59.0606	-0.353687	0.305947	-1.15604	0.247666	0.547167
ENSG00000179051.14	RCC2	ENSG00000179051.14	661.296	-0.26343	0.227888	-1.15596	0.247698	0.547167
ENSG00000235174.1	RPL39P3	ENSG00000235174.1	105.302	0.618042	0.534568	1.15615	0.247619	0.547167
ENSG00000173275.13	ZNF449	ENSG00000173275.13	166.244	-0.33561	0.29038	-1.15576	0.247779	0.547269
ENSG00000159176.14	CSRP1	ENSG00000159176.14	10030.3	0.310341	0.268577	1.1555	0.247884	0.547427
ENSG00000177951.17	BET1L	ENSG00000177951.17	601.703	0.183178	0.15857	1.15518	0.248015	0.547639
ENSG00000120437.9	ACAT2	ENSG00000120437.9	777.214	-0.360761	0.312349	-1.15499	0.248093	0.5477
ENSG00000156671.15	SAMD8	ENSG00000156671.15	1555.5	-0.235019	0.203489	-1.15495	0.248111	0.5477
ENSG00000104435.13	STMN2	ENSG00000104435.13	11069.1	-0.447875	0.38809	-1.15405	0.24848	0.547921
ENSG00000133678.14	TMEM254	ENSG00000133678.14	355.755	0.221454	0.191895	1.15403	0.248486	0.547921
ENSG00000141560.15	FN3KRP	ENSG00000141560.15	965.183	-0.180516	0.156381	-1.15433	0.248364	0.547921
ENSG00000154328.16	NEIL2	ENSG00000154328.16	655.59	0.193714	0.167794	1.15448	0.248304	0.547921
ENSG00000170385.10	SLC30A1	ENSG00000170385.10	532.254	-0.357192	0.309423	-1.15438	0.248344	0.547921
ENSG00000177839.7	PCDHB9	ENSG00000177839.7	35.3571	-0.449025	0.38896	-1.15443	0.248326	0.547921
ENSG00000185024.17	BRF1	ENSG00000185024.17	771.353	0.255556	0.221446	1.15403	0.248486	0.547921
ENSG00000213904.9	LIPE-AS1	ENSG00000213904.9	57.0452	0.392617	0.34018	1.15414	0.248441	0.547921
ENSG00000251595.7	ABCA11P	ENSG00000251595.7	111.649	-0.389245	0.337348	-1.15384	0.248567	0.548023
ENSG00000101384.12	JAG1	ENSG00000101384.12	371.429	0.253901	0.220073	1.15371	0.248619	0.548061
ENSG00000104979.9	C19orf53	ENSG00000104979.9	1045.23	0.283519	0.245851	1.15321	0.248822	0.548131
ENSG00000111300.10	NAA25	ENSG00000111300.10	394.081	-0.359078	0.311394	-1.15313	0.248857	0.548131
ENSG00000125650.4	PSPN	ENSG00000125650.4	85.5159	-0.413057	0.358088	-1.15351	0.248703	0.548131
ENSG00000228327.3	AL669831.1	ENSG00000228327.3	151.335	0.587521	0.509455	1.15323	0.248815	0.548131
ENSG00000238072.1	AC009244.1	ENSG00000238072.1	27.7275	-0.553748	0.48021	-1.15314	0.248855	0.548131
ENSG00000273437.1	AC108673.3	ENSG00000273437.1	34.719	0.706813	0.612847	1.15333	0.248776	0.548131
ENSG00000183255.12	PTTG1IP	ENSG00000183255.12	2201.1	0.275513	0.23895	1.15301	0.248904	0.548161
ENSG00000184486.10	POU3F2	ENSG00000184486.10	378.241	0.402704	0.34936	1.15269	0.249037	0.548377
ENSG00000266524.3	GDF10	ENSG00000266524.3	79.1933	0.458648	0.397924	1.1526	0.249074	0.548383
ENSG00000023318.8	ERP44	ENSG00000023318.8	450.938	-0.217499	0.188737	-1.15239	0.249161	0.548396
ENSG00000100883.12	SRP54	ENSG00000100883.12	588.058	-0.272613	0.236609	-1.15217	0.249252	0.548396
ENSG00000127314.18	RAP1B	ENSG00000127314.18	916.696	-0.285059	0.247402	-1.15221	0.249236	0.548396
ENSG00000142534.7	RPS11	ENSG00000142534.7	9281.31	0.368845	0.320121	1.1522	0.249237	0.548396
ENSG00000183826.18	BTBD9	ENSG00000183826.18	1328.43	0.21583	0.187272	1.15249	0.249118	0.548396
ENSG00000114279.13	FGF12	ENSG00000114279.13	1664.53	-0.450867	0.391365	-1.15204	0.249305	0.548398
ENSG00000177427.13	MIEF2	ENSG00000177427.13	236.148	0.251065	0.217938	1.152	0.249322	0.548398
ENSG00000175334.8	BANF1	ENSG00000175334.8	1485.03	0.199374	0.173087	1.15187	0.249374	0.548436
ENSG00000035403.17	VCL	ENSG00000035403.17	460.936	0.291234	0.252955	1.15132	0.249599	0.548551
ENSG00000079691.18	CARMIL1	ENSG00000079691.18	414.163	0.395708	0.343868	1.15075	0.249833	0.548551
ENSG00000129451.12	KLK10	ENSG00000129451.12	32.051	0.684415	0.594777	1.15071	0.249852	0.548551
ENSG00000132792.19	CTNNBL1	ENSG00000132792.19	371.214	-0.178484	0.155078	-1.15093	0.249761	0.548551
ENSG00000134779.15	TPGS2	ENSG00000134779.15	1853.67	0.232482	0.201982	1.15101	0.24973	0.548551
ENSG00000137547.9	MRPL15	ENSG00000137547.9	540.332	-0.219264	0.19049	-1.15105	0.249712	0.548551
ENSG00000142731.11	PLK4	ENSG00000142731.11	33.9546	0.553622	0.480877	1.15128	0.249618	0.548551
ENSG00000159231.6	CBR3	ENSG00000159231.6	118.736	-0.462053	0.401371	-1.15119	0.249656	0.548551
ENSG00000224086.6	AC245452.1	ENSG00000224086.6	94.3662	0.536792	0.466454	1.15079	0.249818	0.548551
ENSG00000232931.6	LINC00342	ENSG00000232931.6	536.151	0.516355	0.448748	1.15066	0.249873	0.548551
ENSG00000237550.5	RPL9P9	ENSG00000237550.5	6281.21	0.454898	0.395033	1.15154	0.249509	0.548551
ENSG00000242732.4	RTL5	ENSG00000242732.4	615.161	-0.168198	0.146096	-1.15129	0.249614	0.548551
ENSG00000243888.1	AL355140.1	ENSG00000243888.1	54.2156	1.08683	0.943863	1.15147	0.24954	0.548551
ENSG00000132622.11	HSPA12B	ENSG00000132622.11	124.711	0.639752	0.55607	1.15049	0.249943	0.548623
ENSG00000145780.8	FEM1C	ENSG00000145780.8	379.848	-0.333846	0.290218	-1.15033	0.250009	0.548623
ENSG00000198915.11	RASGEF1A	ENSG00000198915.11	809.619	0.275638	0.239602	1.1504	0.24998	0.548623
ENSG00000007923.16	DNAJC11	ENSG00000007923.16	730.338	0.155554	0.135326	1.14948	0.250358	0.549121
ENSG00000133687.16	TMTC1	ENSG00000133687.16	811.132	-0.466697	0.406051	-1.14936	0.250409	0.549121
ENSG00000146147.15	MLIP	ENSG00000146147.15	169.65	-0.602083	0.523814	-1.14942	0.250382	0.549121
ENSG00000169955.7	ZNF747	ENSG00000169955.7	272.688	-0.190237	0.165469	-1.14968	0.250274	0.549121
ENSG00000189058.9	APOD	ENSG00000189058.9	5651.03	0.428763	0.373004	1.14949	0.250355	0.549121
ENSG00000048342.16	CC2D2A	ENSG00000048342.16	208.589	0.27366	0.238134	1.14919	0.250479	0.549124
ENSG00000244128.7	LINC01322	ENSG00000244128.7	97.1076	-0.535658	0.466096	-1.14924	0.250456	0.549124
ENSG00000151789.12	ZNF385D	ENSG00000151789.12	403.41	-0.408498	0.355521	-1.14901	0.250552	0.549208
ENSG00000172465.14	TCEAL1	ENSG00000172465.14	660.664	-0.305297	0.265728	-1.14891	0.250594	0.549225
ENSG00000187607.16	ZNF286A	ENSG00000187607.16	198.314	0.291729	0.25396	1.14872	0.250672	0.54932
ENSG00000198826.11	ARHGAP11A	ENSG00000198826.11	41.2671	0.651945	0.567656	1.14849	0.250768	0.549455
ENSG00000152804.11	HHEX	ENSG00000152804.11	39.1075	0.691541	0.602182	1.14839	0.250806	0.549464
ENSG00000185760.15	KCNQ5	ENSG00000185760.15	852.281	-0.626588	0.545799	-1.14802	0.25096	0.549726
ENSG00000106809.11	OGN	ENSG00000106809.11	48.0622	0.905399	0.789064	1.14743	0.251202	0.550053
ENSG00000136143.16	SUCLA2	ENSG00000136143.16	1069.37	-0.464242	0.404601	-1.14741	0.251213	0.550053
ENSG00000269044.2	AC024075.2	ENSG00000269044.2	212.287	-0.334412	0.291446	-1.14742	0.251206	0.550053
ENSG00000136891.14	TEX10	ENSG00000136891.14	156.899	-0.308174	0.268623	-1.14724	0.251283	0.550054
ENSG00000256028.2	AC026362.1	ENSG00000256028.2	34.2069	0.863301	0.752487	1.14726	0.251273	0.550054
ENSG00000154734.15	ADAMTS1	ENSG00000154734.15	435.402	0.635329	0.553879	1.14705	0.251359	0.550146
ENSG00000188185.12	LINC00265	ENSG00000188185.12	59.2278	0.449516	0.391994	1.14674	0.251489	0.550354
ENSG00000146250.7	PRSS35	ENSG00000146250.7	121.575	0.617321	0.538424	1.14653	0.251574	0.550465
ENSG00000230303.6	AL353743.2	ENSG00000230303.6	38.8454	-0.595594	0.519516	-1.14644	0.251613	0.550474
ENSG00000136546.16	SCN7A	ENSG00000136546.16	78.9433	0.532635	0.464665	1.14628	0.25168	0.550546
ENSG00000172216.6	CEBPB	ENSG00000172216.6	248.322	0.489171	0.426832	1.14605	0.251775	0.550677
ENSG00000086848.15	ALG9	ENSG00000086848.15	347.023	-0.204303	0.178327	-1.14566	0.251935	0.550711
ENSG00000113615.13	SEC24A	ENSG00000113615.13	163.502	-0.422073	0.368444	-1.14555	0.25198	0.550711
ENSG00000152818.18	UTRN	ENSG00000152818.18	724.884	0.26661	0.232708	1.14569	0.251925	0.550711
ENSG00000171840.12	NINJ2	ENSG00000171840.12	212.573	0.603669	0.526795	1.14593	0.251825	0.550711
ENSG00000198673.10	FAM19A2	ENSG00000198673.10	787.924	-0.542867	0.473943	-1.14543	0.252032	0.550711
ENSG00000224287.2	MSL3P1	ENSG00000224287.2	22.7196	-1.75701	1.53385	-1.14549	0.252006	0.550711
ENSG00000267270.6	PARD6G-AS1	ENSG00000267270.6	37.5118	0.466945	0.407652	1.14545	0.252022	0.550711
ENSG00000023909.10	GCLM	ENSG00000023909.10	251.673	-0.426484	0.372503	-1.14491	0.252245	0.550969
ENSG00000112309.11	B3GAT2	ENSG00000112309.11	678.997	0.341512	0.298466	1.14423	0.25253	0.550969
ENSG00000130643.9	CALY	ENSG00000130643.9	1386.98	0.276898	0.241934	1.14452	0.252409	0.550969
ENSG00000138688.15	KIAA1109	ENSG00000138688.15	2524.89	-0.348208	0.304252	-1.14447	0.252429	0.550969
ENSG00000140836.17	ZFHX3	ENSG00000140836.17	208.866	-0.254203	0.222154	-1.14427	0.252514	0.550969
ENSG00000145920.15	CPLX2	ENSG00000145920.15	22193.5	0.323783	0.282916	1.14445	0.252438	0.550969
ENSG00000163644.15	PPM1K	ENSG00000163644.15	1785.87	0.255521	0.223237	1.14462	0.252368	0.550969
ENSG00000164867.11	NOS3	ENSG00000164867.11	66.1495	0.67907	0.593264	1.14463	0.252361	0.550969
ENSG00000166446.15	CDYL2	ENSG00000166446.15	501.075	-0.400308	0.349657	-1.14486	0.252268	0.550969
ENSG00000167118.10	URM1	ENSG00000167118.10	840.517	0.228297	0.199519	1.14424	0.252525	0.550969
ENSG00000185250.15	PPIL6	ENSG00000185250.15	125.168	-0.340731	0.297766	-1.14429	0.252503	0.550969
ENSG00000135932.11	CAB39	ENSG00000135932.11	1873.56	-0.369842	0.32329	-1.144	0.252626	0.551101
ENSG00000105202.9	FBL	ENSG00000105202.9	662.131	0.336943	0.294618	1.14366	0.252764	0.551329
ENSG00000067369.13	TP53BP1	ENSG00000067369.13	1598.33	-0.244346	0.213699	-1.14341	0.252868	0.551479
ENSG00000153246.13	PLA2R1	ENSG00000153246.13	51.917	-0.378011	0.330635	-1.14329	0.252919	0.551514
ENSG00000198785.6	GRIN3A	ENSG00000198785.6	354.818	-0.546535	0.478313	-1.14263	0.253192	0.552035
ENSG00000196352.15	CD55	ENSG00000196352.15	315.581	-0.484276	0.423864	-1.14253	0.253234	0.552052
ENSG00000165671.20	NSD1	ENSG00000165671.20	805.226	-0.215558	0.188703	-1.14231	0.253326	0.552175
ENSG00000134419.15	RPS15A	ENSG00000134419.15	2884.89	0.335955	0.294176	1.14202	0.253444	0.552359
ENSG00000164935.6	DCSTAMP	ENSG00000164935.6	72.1802	-0.673931	0.590187	-1.14189	0.253498	0.5524
ENSG00000064102.15	INTS13	ENSG00000064102.15	215.086	-0.292231	0.25596	-1.1417	0.253577	0.552421
ENSG00000143437.21	ARNT	ENSG00000143437.21	432.242	0.220907	0.19348	1.14176	0.253554	0.552421
ENSG00000119899.13	SLC17A5	ENSG00000119899.13	294.309	0.34766	0.304574	1.14146	0.253678	0.552482
ENSG00000123415.15	SMUG1	ENSG00000123415.15	385.06	0.176006	0.154235	1.14116	0.253805	0.552482
ENSG00000135414.10	GDF11	ENSG00000135414.10	1120.13	0.422797	0.370392	1.14149	0.253668	0.552482
ENSG00000143952.20	VPS54	ENSG00000143952.20	306.039	0.287264	0.25169	1.14134	0.253729	0.552482
ENSG00000196154.12	S100A4	ENSG00000196154.12	43.9025	0.795686	0.697188	1.14128	0.253754	0.552482
ENSG00000272750.1	AL592148.3	ENSG00000272750.1	25.4979	0.621299	0.544457	1.14114	0.253813	0.552482
ENSG00000109956.13	B3GAT1	ENSG00000109956.13	6338.87	0.189122	0.165754	1.14098	0.253877	0.552545
ENSG00000276690.1	RF01953	ENSG00000276690.1	90.9069	-1.29326	1.1337	-1.14074	0.253978	0.552614
ENSG00000286388.1		ENSG00000286388.1	235.965	0.248489	0.217819	1.14081	0.25395	0.552614
ENSG00000115946.8	PNO1	ENSG00000115946.8	191.69	-0.282967	0.248132	-1.14039	0.254124	0.552631
ENSG00000175497.16	DPP10	ENSG00000175497.16	1015.04	-0.40541	0.355473	-1.14048	0.254086	0.552631
ENSG00000178498.16	DTX3	ENSG00000178498.16	1894.6	0.170488	0.149496	1.14042	0.254111	0.552631
ENSG00000219435.6	CATSPERZ	ENSG00000219435.6	36.7003	0.79483	0.696946	1.14045	0.2541	0.552631
ENSG00000058729.11	RIOK2	ENSG00000058729.11	226.355	0.34351	0.301288	1.14014	0.25423	0.552786
ENSG00000164708.6	PGAM2	ENSG00000164708.6	106.058	0.588752	0.516442	1.14001	0.25428	0.552819
ENSG00000066468.22	FGFR2	ENSG00000066468.22	2025.77	-0.336542	0.295657	-1.13829	0.255001	0.553201
ENSG00000106355.10	LSM5	ENSG00000106355.10	299.627	0.154069	0.135267	1.139	0.254703	0.553201
ENSG00000107745.19	MICU1	ENSG00000107745.19	1375.76	-0.169202	0.14854	-1.1391	0.254661	0.553201
ENSG00000119630.14	PGF	ENSG00000119630.14	77.2456	0.721416	0.633992	1.13789	0.255165	0.553201
ENSG00000119673.14	ACOT2	ENSG00000119673.14	292.787	0.30889	0.271489	1.13777	0.255219	0.553201
ENSG00000133606.11	MKRN1	ENSG00000133606.11	1410.24	-0.170471	0.149799	-1.13799	0.255123	0.553201
ENSG00000141570.11	CBX8	ENSG00000141570.11	68.2226	0.445889	0.3919	1.13776	0.255219	0.553201
ENSG00000151552.12	QDPR	ENSG00000151552.12	6301.01	-0.294192	0.258336	-1.1388	0.254787	0.553201
ENSG00000155975.10	VPS37A	ENSG00000155975.10	374.62	-0.330535	0.290219	-1.13892	0.254737	0.553201
ENSG00000159259.8	CHAF1B	ENSG00000159259.8	118.067	0.388073	0.341029	1.13795	0.255143	0.553201
ENSG00000162437.14	RAVER2	ENSG00000162437.14	484.843	0.230436	0.20225	1.13936	0.254553	0.553201
ENSG00000164758.7	MED30	ENSG00000164758.7	82.6544	0.391922	0.344305	1.1383	0.254995	0.553201
ENSG00000171621.14	SPSB1	ENSG00000171621.14	188.031	-0.525142	0.461141	-1.13879	0.254792	0.553201
ENSG00000173905.9	GOLIM4	ENSG00000173905.9	854.147	0.462104	0.406091	1.13793	0.255149	0.553201
ENSG00000177189.14	RPS6KA3	ENSG00000177189.14	580.997	-0.267968	0.235439	-1.13817	0.255051	0.553201
ENSG00000183386.10	FHL3	ENSG00000183386.10	120.454	0.370898	0.325561	1.13926	0.254596	0.553201
ENSG00000188338.15	SLC38A3	ENSG00000188338.15	498.834	0.584703	0.513618	1.1384	0.254953	0.553201
ENSG00000197992.7	CLEC9A	ENSG00000197992.7	35.5762	-0.743657	0.653276	-1.13835	0.254974	0.553201
ENSG00000272391.6	POM121C	ENSG00000272391.6	774.851	-0.20892	0.183494	-1.13857	0.254884	0.553201
ENSG00000273367.1	AL355472.4	ENSG00000273367.1	37.997	0.736991	0.647295	1.13857	0.254883	0.553201
ENSG00000275734.2	AC010538.1	ENSG00000275734.2	35.8769	-0.538502	0.47296	-1.13858	0.254879	0.553201
ENSG00000279453.1	Z99129.4	ENSG00000279453.1	738.547	-0.362758	0.31867	-1.13835	0.254974	0.553201
ENSG00000009954.11	BAZ1B	ENSG00000009954.11	1230	-0.236284	0.208029	-1.13582	0.25603	0.553243
ENSG00000073614.13	KDM5A	ENSG00000073614.13	298.371	0.235415	0.207242	1.13594	0.25598	0.553243
ENSG00000079974.17	RABL2B	ENSG00000079974.17	670.514	-0.175174	0.154409	-1.13448	0.256593	0.553243
ENSG00000109920.13	FNBP4	ENSG00000109920.13	530.557	0.226795	0.199662	1.13589	0.256001	0.553243
ENSG00000112782.18	CLIC5	ENSG00000112782.18	107.258	-0.473056	0.416881	-1.13475	0.25648	0.553243
ENSG00000117335.19	CD46	ENSG00000117335.19	945.847	-0.2468	0.217417	-1.13514	0.256316	0.553243
ENSG00000118298.12	CA14	ENSG00000118298.12	204.848	-0.529696	0.466072	-1.13651	0.255743	0.553243
ENSG00000122986.13	HVCN1	ENSG00000122986.13	146.186	0.511431	0.450715	1.13471	0.256498	0.553243
ENSG00000131473.17	ACLY	ENSG00000131473.17	1396.83	-0.287832	0.253225	-1.13666	0.255678	0.553243
ENSG00000134871.19	COL4A2	ENSG00000134871.19	324.308	0.392673	0.34533	1.13709	0.255499	0.553243
ENSG00000135842.17	FAM129A	ENSG00000135842.17	84.3573	0.508367	0.44711	1.13701	0.255535	0.553243
ENSG00000136940.14	PDCL	ENSG00000136940.14	228.447	-0.311524	0.274536	-1.13473	0.256488	0.553243
ENSG00000141646.13	SMAD4	ENSG00000141646.13	656.273	-0.250367	0.220275	-1.13661	0.255699	0.553243
ENSG00000143933.18	CALM2	ENSG00000143933.18	23823.7	-0.269416	0.23746	-1.13457	0.256554	0.553243
ENSG00000144659.13	SLC25A38	ENSG00000144659.13	476.789	-0.216922	0.190841	-1.13666	0.255679	0.553243
ENSG00000146833.15	TRIM4	ENSG00000146833.15	215.602	0.232581	0.204822	1.13553	0.256153	0.553243
ENSG00000149187.18	CELF1	ENSG00000149187.18	1926.23	-0.172591	0.152024	-1.13529	0.256255	0.553243
ENSG00000152404.15	CWF19L2	ENSG00000152404.15	153.29	-0.296132	0.260582	-1.13642	0.25578	0.553243
ENSG00000153820.13	SPHKAP	ENSG00000153820.13	899.679	-0.772835	0.680395	-1.13586	0.256014	0.553243
ENSG00000154096.13	THY1	ENSG00000154096.13	14324.8	-0.283573	0.249949	-1.13453	0.256574	0.553243
ENSG00000154957.14	ZNF18	ENSG00000154957.14	161.95	-0.316511	0.278804	-1.13524	0.256273	0.553243
ENSG00000162378.13	ZYG11B	ENSG00000162378.13	1439.76	-0.389419	0.342928	-1.13557	0.256136	0.553243
ENSG00000163719.19	MTMR14	ENSG00000163719.19	345.763	0.305018	0.268781	1.13482	0.256451	0.553243
ENSG00000165898.14	ISCA2	ENSG00000165898.14	264.999	-0.214188	0.188772	-1.13464	0.256527	0.553243
ENSG00000170088.14	TMEM192	ENSG00000170088.14	411.953	0.224196	0.19736	1.13598	0.255967	0.553243
ENSG00000173273.16	TNKS	ENSG00000173273.16	1283.69	-0.215425	0.189713	-1.13553	0.256154	0.553243
ENSG00000177084.17	POLE	ENSG00000177084.17	136.872	0.547795	0.482403	1.13556	0.256143	0.553243
ENSG00000185246.18	PRPF39	ENSG00000185246.18	425.282	-0.276603	0.243755	-1.13476	0.256477	0.553243
ENSG00000189127.8	ANKRD34B	ENSG00000189127.8	33.1621	-0.990988	0.872226	-1.13616	0.25589	0.553243
ENSG00000196428.12	TSC22D2	ENSG00000196428.12	698.631	-0.261392	0.230242	-1.13529	0.256253	0.553243
ENSG00000213261.3	EEF1B2P6	ENSG00000213261.3	31.3083	0.683089	0.600977	1.13663	0.255692	0.553243
ENSG00000223546.7	LINC00630	ENSG00000223546.7	33.0188	0.706506	0.622241	1.13542	0.256199	0.553243
ENSG00000230615.7	AL139220.2	ENSG00000230615.7	53.7388	0.536222	0.472032	1.13599	0.255962	0.553243
ENSG00000249709.8	ZNF564	ENSG00000249709.8	115.977	-0.34992	0.30762	-1.1375	0.255327	0.553243
ENSG00000253368.4	TRNP1	ENSG00000253368.4	780.117	0.403107	0.354767	1.13626	0.255848	0.553243
ENSG00000261188.1	Z95115.1	ENSG00000261188.1	178.585	-0.339123	0.298607	-1.13568	0.256089	0.553243
ENSG00000272622.2	AC010735.2	ENSG00000272622.2	29.2356	0.579752	0.510773	1.13505	0.256355	0.553243
ENSG00000283078.1	AL137077.2	ENSG00000283078.1	59.5347	-0.479589	0.421634	-1.13745	0.255349	0.553243
ENSG00000286094.1		ENSG00000286094.1	24.1405	0.891198	0.783521	1.13743	0.25536	0.553243
ENSG00000166192.15	SENP8	ENSG00000166192.15	73.8033	-0.527487	0.465092	-1.13416	0.256729	0.553463
ENSG00000267278.6	MAP3K14-AS1	ENSG00000267278.6	27.8949	0.522874	0.461136	1.13388	0.256844	0.553635
ENSG00000104447.12	TRPS1	ENSG00000104447.12	303.468	0.477761	0.421449	1.13362	0.256955	0.553669
ENSG00000160789.20	LMNA	ENSG00000160789.20	597.1	0.420312	0.370813	1.13349	0.25701	0.553669
ENSG00000186106.11	ANKRD46	ENSG00000186106.11	1172.1	-0.507449	0.447633	-1.13363	0.256951	0.553669
ENSG00000249087.7	ZNF436-AS1	ENSG00000249087.7	132.372	0.445453	0.393013	1.13343	0.257033	0.553669
ENSG00000253948.2	AC104986.2	ENSG00000253948.2	122.415	0.408754	0.360585	1.13359	0.256968	0.553669
ENSG00000119729.12	RHOQ	ENSG00000119729.12	1356.12	0.277447	0.244861	1.13308	0.25718	0.553835
ENSG00000255337.1	AP001830.1	ENSG00000255337.1	30.6367	0.580665	0.512453	1.13311	0.257169	0.553835
ENSG00000018236.15	CNTN1	ENSG00000018236.15	4562.83	-0.395201	0.348974	-1.13246	0.25744	0.554245
ENSG00000075914.13	EXOSC7	ENSG00000075914.13	296.945	0.221682	0.195739	1.13254	0.257409	0.554245
ENSG00000139436.21	GIT2	ENSG00000139436.21	736.889	-0.215179	0.190043	-1.13227	0.257523	0.554274
ENSG00000162482.5	AKR7A3	ENSG00000162482.5	45.0236	0.563687	0.497839	1.13227	0.257522	0.554274
ENSG00000102858.13	MGRN1	ENSG00000102858.13	1133.4	-0.218635	0.193169	-1.13183	0.257705	0.554551
ENSG00000111252.10	SH2B3	ENSG00000111252.10	335.812	0.30668	0.270968	1.13179	0.257721	0.554551
ENSG00000229425.3	AJ009632.2	ENSG00000229425.3	105.164	0.684145	0.604631	1.13151	0.257841	0.5547
ENSG00000258733.6	LINC02328	ENSG00000258733.6	34.4959	0.509686	0.450466	1.13146	0.25786	0.5547
ENSG00000116962.15	NID1	ENSG00000116962.15	143.714	0.418914	0.370335	1.13118	0.257981	0.554885
ENSG00000113558.18	SKP1	ENSG00000113558.18	7800.28	-0.230139	0.20349	-1.13096	0.258072	0.555007
ENSG00000091527.15	CDV3	ENSG00000091527.15	1509.48	-0.232137	0.205321	-1.13061	0.258221	0.555045
ENSG00000116771.6	AGMAT	ENSG00000116771.6	54.9582	-0.516471	0.456828	-1.13056	0.258242	0.555045
ENSG00000169220.18	RGS14	ENSG00000169220.18	730.198	0.375769	0.332302	1.13081	0.258136	0.555045
ENSG00000187323.12	DCC	ENSG00000187323.12	225.195	-0.468097	0.414061	-1.1305	0.258264	0.555045
ENSG00000233622.3	CYP2T1P	ENSG00000233622.3	32.5444	0.65954	0.583335	1.13064	0.258208	0.555045
ENSG00000159753.14	CARMIL2	ENSG00000159753.14	696.173	0.250223	0.221381	1.13028	0.258357	0.555098
ENSG00000196357.11	ZNF565	ENSG00000196357.11	73.7277	0.334698	0.296119	1.13028	0.258358	0.555098
ENSG00000182400.15	TRAPPC6B	ENSG00000182400.15	1424.21	-0.416023	0.368124	-1.13012	0.258427	0.555171
ENSG00000114439.19	BBX	ENSG00000114439.19	880.869	-0.35252	0.311985	-1.12993	0.258506	0.555266
ENSG00000010810.17	FYN	ENSG00000010810.17	2730.14	0.151118	0.133891	1.12867	0.259038	0.555273
ENSG00000069122.19	ADGRF5	ENSG00000069122.19	482.039	-0.426993	0.378042	-1.12948	0.258694	0.555273
ENSG00000072786.13	STK10	ENSG00000072786.13	119.243	0.436737	0.386613	1.12965	0.258624	0.555273
ENSG00000092330.18	TINF2	ENSG00000092330.18	540.547	-0.183004	0.162118	-1.12883	0.258968	0.555273
ENSG00000100599.16	RIN3	ENSG00000100599.16	101.335	0.560076	0.496182	1.12877	0.258994	0.555273
ENSG00000103168.16	TAF1C	ENSG00000103168.16	482.361	0.435266	0.385606	1.12878	0.258989	0.555273
ENSG00000106125.14	MINDY4	ENSG00000106125.14	73.9114	-0.471009	0.416994	-1.12953	0.258673	0.555273
ENSG00000113916.18	BCL6	ENSG00000113916.18	726.882	0.352944	0.312698	1.12871	0.259021	0.555273
ENSG00000115652.14	UXS1	ENSG00000115652.14	488.869	-0.288721	0.255747	-1.12893	0.258927	0.555273
ENSG00000123349.14	PFDN5	ENSG00000123349.14	4208.99	0.347309	0.307573	1.12919	0.258818	0.555273
ENSG00000153201.16	RANBP2	ENSG00000153201.16	1412.41	-0.34351	0.304037	-1.12983	0.258548	0.555273
ENSG00000167114.13	SLC27A4	ENSG00000167114.13	706.8	-0.241792	0.214241	-1.1286	0.259067	0.555273
ENSG00000170915.9	PAQR8	ENSG00000170915.9	3021.28	-0.387715	0.343446	-1.1289	0.258941	0.555273
ENSG00000180071.20	ANKRD18A	ENSG00000180071.20	44.7434	0.61125	0.541378	1.12906	0.258871	0.555273
ENSG00000187630.17	DHRS4L2	ENSG00000187630.17	246.203	0.563076	0.498773	1.12892	0.25893	0.555273
ENSG00000267470.6	ZNF571-AS1	ENSG00000267470.6	103.965	0.470053	0.416457	1.1287	0.259026	0.555273
ENSG00000108510.10	MED13	ENSG00000108510.10	692.952	-0.301162	0.266911	-1.12833	0.259183	0.555446
ENSG00000162976.13	PQLC3	ENSG00000162976.13	106.108	0.356656	0.316329	1.12748	0.259538	0.555658
ENSG00000163406.11	SLC15A2	ENSG00000163406.11	644.997	0.410335	0.363941	1.12747	0.259542	0.555658
ENSG00000165678.21	GHITM	ENSG00000165678.21	5326.3	-0.306701	0.27198	-1.12766	0.259464	0.555658
ENSG00000176261.15	ZBTB8OS	ENSG00000176261.15	225.339	0.250828	0.222428	1.12768	0.259455	0.555658
ENSG00000183793.14	NPIPA5	ENSG00000183793.14	442.219	-0.580503	0.514839	-1.12754	0.259513	0.555658
ENSG00000196466.10	ZNF799	ENSG00000196466.10	62.1539	-0.529198	0.469453	-1.12727	0.25963	0.555658
ENSG00000259985.1	AC017100.1	ENSG00000259985.1	43.2363	-0.631771	0.560384	-1.12739	0.259578	0.555658
ENSG00000260912.1	AL158206.1	ENSG00000260912.1	91.2304	-0.731207	0.648324	-1.12784	0.259387	0.555658
ENSG00000261324.2	AC010168.2	ENSG00000261324.2	27.9354	-0.589637	0.523057	-1.12729	0.259619	0.555658
ENSG00000272556.2	GTF2IP13	ENSG00000272556.2	32.5044	0.730283	0.647734	1.12744	0.259555	0.555658
ENSG00000101438.4	SLC32A1	ENSG00000101438.4	280.531	0.529521	0.46988	1.12693	0.259773	0.555808
ENSG00000116005.12	PCYOX1	ENSG00000116005.12	1299.26	-0.32202	0.285758	-1.12689	0.259787	0.555808
ENSG00000143153.13	ATP1B1	ENSG00000143153.13	14180.3	-0.44593	0.395818	-1.12661	0.259909	0.555808
ENSG00000151338.18	MIPOL1	ENSG00000151338.18	50.2049	0.562237	0.498988	1.12676	0.259846	0.555808
ENSG00000168769.13	TET2	ENSG00000168769.13	252.074	-0.282083	0.250376	-1.12664	0.259896	0.555808
ENSG00000186130.5	ZBTB6	ENSG00000186130.5	154.575	-0.419848	0.372648	-1.12666	0.259886	0.555808
ENSG00000136026.14	CKAP4	ENSG00000136026.14	592.355	0.17431	0.15474	1.12647	0.259969	0.55586
ENSG00000180263.14	FGD6	ENSG00000180263.14	255.742	0.392973	0.348912	1.12628	0.260046	0.555876
ENSG00000254206.5	NPIPB11	ENSG00000254206.5	109.738	0.639033	0.567362	1.12632	0.260029	0.555876
ENSG00000158201.10	ABHD3	ENSG00000158201.10	146.376	0.33662	0.298916	1.12614	0.260108	0.555935
ENSG00000122778.9	KIAA1549	ENSG00000122778.9	390.795	-0.326397	0.289919	-1.12582	0.260241	0.556143
ENSG00000100399.16	CHADL	ENSG00000100399.16	326.537	0.453802	0.403173	1.12558	0.260345	0.556292
ENSG00000119820.11	YIPF4	ENSG00000119820.11	952.025	-0.246204	0.218766	-1.12542	0.260411	0.556339
ENSG00000256667.6	KLRA1P	ENSG00000256667.6	34.6249	0.59639	0.529955	1.12536	0.260437	0.556339
ENSG00000247708.8	STX18-AS1	ENSG00000247708.8	86.2825	0.315042	0.280002	1.12514	0.260528	0.556458
ENSG00000198932.13	GPRASP1	ENSG00000198932.13	2470.77	-0.388115	0.345021	-1.1249	0.26063	0.556603
ENSG00000176809.10	LRRC37A3	ENSG00000176809.10	241.195	0.33445	0.297379	1.12466	0.260732	0.556718
ENSG00000184675.11	AMER1	ENSG00000184675.11	82.7825	0.373486	0.332102	1.12461	0.260754	0.556718
ENSG00000091592.16	NLRP1	ENSG00000091592.16	172.65	0.326281	0.290325	1.12385	0.261077	0.55699
ENSG00000100266.19	PACSIN2	ENSG00000100266.19	666.455	0.134539	0.119716	1.12382	0.261091	0.55699
ENSG00000110958.16	PTGES3	ENSG00000110958.16	3385.71	-0.312353	0.277913	-1.12392	0.261047	0.55699
ENSG00000116539.13	ASH1L	ENSG00000116539.13	1555.97	-0.253754	0.22573	-1.12415	0.26095	0.55699
ENSG00000141698.17	NT5C3B	ENSG00000141698.17	1208.07	0.173827	0.154672	1.12384	0.26108	0.55699
ENSG00000182389.19	CACNB4	ENSG00000182389.19	898.995	-0.493168	0.4388	-1.1239	0.261055	0.55699
ENSG00000112144.15	ICK	ENSG00000112144.15	413.751	-0.327786	0.29179	-1.12336	0.261283	0.557038
ENSG00000149575.6	SCN2B	ENSG00000149575.6	2305.8	-0.405019	0.360522	-1.12342	0.261258	0.557038
ENSG00000159593.15	NAE1	ENSG00000159593.15	506.386	-0.205877	0.183223	-1.12364	0.261165	0.557038
ENSG00000163884.4	KLF15	ENSG00000163884.4	385.834	0.443816	0.395081	1.12335	0.261287	0.557038
ENSG00000265241.6	RBM8A	ENSG00000265241.6	1607.33	-0.203295	0.180972	-1.12335	0.261289	0.557038
ENSG00000213462.5	ERV3-1	ENSG00000213462.5	192.917	0.543907	0.484331	1.12301	0.261435	0.557275
ENSG00000106537.8	TSPAN13	ENSG00000106537.8	1369.13	-0.548103	0.488161	-1.12279	0.261526	0.557321
ENSG00000286084.2		ENSG00000286084.2	80.5536	-0.458869	0.408683	-1.1228	0.261523	0.557321
ENSG00000140307.11	GTF2A2	ENSG00000140307.11	397.333	0.223839	0.199389	1.12263	0.261596	0.557395
ENSG00000198382.9	UVRAG	ENSG00000198382.9	478.737	-0.225933	0.201304	-1.12235	0.261715	0.557575
ENSG00000110237.5	ARHGEF17	ENSG00000110237.5	1366.78	0.193176	0.172176	1.12197	0.261875	0.557732
ENSG00000114988.11	LMAN2L	ENSG00000114988.11	263.579	0.251576	0.224247	1.12187	0.261918	0.557732
ENSG00000170265.12	ZNF282	ENSG00000170265.12	248.139	0.217171	0.193613	1.12168	0.261999	0.557732
ENSG00000197142.10	ACSL5	ENSG00000197142.10	132.808	-0.673388	0.600157	-1.12202	0.261854	0.557732
ENSG00000236088.10	COX10-AS1	ENSG00000236088.10	91.5206	-0.337061	0.300485	-1.12172	0.26198	0.557732
ENSG00000254996.5	ANKHD1-EIF4EBP3	ENSG00000254996.5	123.336	0.434179	0.387048	1.12177	0.261961	0.557732
ENSG00000066855.16	MTFR1	ENSG00000066855.16	102.216	-0.420879	0.375355	-1.12128	0.262168	0.557959
ENSG00000140403.12	DNAJA4	ENSG00000140403.12	2714.98	-0.284959	0.254141	-1.12126	0.262175	0.557959
ENSG00000137040.10	RANBP6	ENSG00000137040.10	678.055	-0.51906	0.463133	-1.12076	0.26239	0.558342
ENSG00000178974.10	FBXO34	ENSG00000178974.10	838.515	-0.498827	0.445137	-1.12061	0.262452	0.558398
ENSG00000106853.20	PTGR1	ENSG00000106853.20	292.87	-0.397786	0.355045	-1.12038	0.262551	0.558473
ENSG00000187097.12	ENTPD5	ENSG00000187097.12	268.946	-0.309004	0.275826	-1.12029	0.262592	0.558473
ENSG00000204386.11	NEU1	ENSG00000204386.11	500.154	-0.19173	0.171138	-1.12033	0.262575	0.558473
ENSG00000279307.2	AC012065.5	ENSG00000279307.2	40.5181	0.494644	0.44178	1.11966	0.262858	0.558964
ENSG00000134294.14	SLC38A2	ENSG00000134294.14	1380.67	-0.364158	0.32539	-1.11914	0.263079	0.559358
ENSG00000175137.11	SH3BP5L	ENSG00000175137.11	702.486	0.205792	0.183909	1.11899	0.263145	0.559424
ENSG00000136870.10	ZNF189	ENSG00000136870.10	590.501	-0.280427	0.250663	-1.11874	0.26325	0.559554
ENSG00000150337.13	FCGR1A	ENSG00000150337.13	65.2748	-0.82208	0.734866	-1.11868	0.263276	0.559554
ENSG00000181524.6	RPL24P4	ENSG00000181524.6	31.129	0.527872	0.472011	1.11835	0.263419	0.559782
ENSG00000095303.17	PTGS1	ENSG00000095303.17	65.7935	-0.691015	0.617984	-1.11818	0.263491	0.5598
ENSG00000100979.15	PLTP	ENSG00000100979.15	1039.26	0.348909	0.312037	1.11816	0.263497	0.5598
ENSG00000203943.8	SAMD13	ENSG00000203943.8	31.4602	0.565385	0.505808	1.11779	0.263659	0.560068
ENSG00000197818.11	SLC9A8	ENSG00000197818.11	365.87	-0.24919	0.223002	-1.11744	0.263808	0.560311
ENSG00000188428.20	BLOC1S5	ENSG00000188428.20	101.999	-0.44072	0.394602	-1.11687	0.264049	0.560742
ENSG00000229927.2	RHEBP1	ENSG00000229927.2	123.086	0.526825	0.471729	1.1168	0.264082	0.560742
ENSG00000067334.14	DNTTIP2	ENSG00000067334.14	640.351	-0.193875	0.173676	-1.1163	0.264293	0.560967
ENSG00000102125.16	TAZ	ENSG00000102125.16	318.689	0.444947	0.398589	1.1163	0.264292	0.560967
ENSG00000196074.13	SYCP2	ENSG00000196074.13	43.4127	-0.543189	0.486579	-1.11634	0.264275	0.560967
ENSG00000179915.23	NRXN1	ENSG00000179915.23	3479.29	-0.365493	0.327451	-1.11618	0.264347	0.561007
ENSG00000104998.4	IL27RA	ENSG00000104998.4	81.1616	0.455858	0.408469	1.11602	0.264416	0.561078
ENSG00000159248.5	GJD2	ENSG00000159248.5	60.5088	-0.578184	0.518127	-1.11591	0.264459	0.561096
ENSG00000100360.15	IFT27	ENSG00000100360.15	605.976	0.263302	0.236022	1.11558	0.264602	0.561249
ENSG00000162614.18	NEXN	ENSG00000162614.18	26.5484	0.611091	0.547758	1.11562	0.264584	0.561249
ENSG00000198417.7	MT1F	ENSG00000198417.7	346.939	0.510311	0.457506	1.11542	0.264671	0.561321
ENSG00000112531.17	QKI	ENSG00000112531.17	7919.42	-0.370798	0.332489	-1.11522	0.264757	0.561429
ENSG00000131446.16	MGAT1	ENSG00000131446.16	893.724	0.283094	0.25394	1.1148	0.264934	0.561729
ENSG00000174353.17	STAG3L3	ENSG00000174353.17	167.392	0.282128	0.253113	1.11463	0.265009	0.561729
ENSG00000198416.9	ZNF658B	ENSG00000198416.9	83.8081	-0.62139	0.557514	-1.11457	0.265033	0.561729
ENSG00000269609.6	RPARP-AS1	ENSG00000269609.6	318.967	0.326824	0.293231	1.11456	0.26504	0.561729
ENSG00000139880.19	CDH24	ENSG00000139880.19	165.666	0.41888	0.375916	1.11429	0.265153	0.56182
ENSG00000144119.4	C1QL2	ENSG00000144119.4	326.487	0.54254	0.486885	1.11431	0.265147	0.56182
ENSG00000164300.17	SERINC5	ENSG00000164300.17	818.392	-0.414134	0.371706	-1.11414	0.265218	0.561882
ENSG00000176834.14	VSIG10	ENSG00000176834.14	152.707	0.377195	0.338605	1.11397	0.265294	0.561969
ENSG00000259248.7	USP3-AS1	ENSG00000259248.7	37.7156	-0.527664	0.473837	-1.1136	0.265451	0.562228
ENSG00000086506.3	HBQ1	ENSG00000086506.3	28.3593	0.507746	0.456152	1.11311	0.265662	0.5626
ENSG00000127589.4	TUBBP1	ENSG00000127589.4	27.7116	0.655693	0.589193	1.11287	0.265766	0.562744
ENSG00000245281.8	AC124242.1	ENSG00000245281.8	49.2766	0.472411	0.424572	1.11268	0.265848	0.562843
ENSG00000108947.5	EFNB3	ENSG00000108947.5	1499.65	-0.403259	0.362453	-1.11258	0.265888	0.562853
ENSG00000090061.17	CCNK	ENSG00000090061.17	342.165	-0.205052	0.184349	-1.1123	0.266009	0.562886
ENSG00000103707.10	MTFMT	ENSG00000103707.10	142.636	-0.29289	0.263294	-1.11241	0.265963	0.562886
ENSG00000160218.13	TRAPPC10	ENSG00000160218.13	368.879	-0.519477	0.467001	-1.11237	0.26598	0.562886
ENSG00000131459.13	GFPT2	ENSG00000131459.13	272.255	0.308593	0.277542	1.11188	0.266189	0.563192
ENSG00000099810.21	MTAP	ENSG00000099810.21	190.663	0.312435	0.281022	1.11178	0.266231	0.563205
ENSG00000102387.15	TAF7L	ENSG00000102387.15	34.0347	-0.603681	0.543051	-1.11165	0.26629	0.563254
ENSG00000224905.7	AP001347.1	ENSG00000224905.7	27.4577	0.717023	0.645128	1.11144	0.266378	0.563366
ENSG00000170906.16	NDUFA3	ENSG00000170906.16	1579.02	0.334199	0.300767	1.11115	0.266502	0.563554
ENSG00000108557.19	RAI1	ENSG00000108557.19	575.968	0.222318	0.200185	1.11056	0.266757	0.563945
ENSG00000185621.11	LMLN	ENSG00000185621.11	271.655	-0.299148	0.269347	-1.11064	0.266723	0.563945
ENSG00000106683.15	LIMK1	ENSG00000106683.15	2436.56	0.223291	0.201161	1.11001	0.266994	0.56437
ENSG00000007516.13	BAIAP3	ENSG00000007516.13	2359.96	0.298654	0.269083	1.1099	0.267043	0.564398
ENSG00000111667.13	USP5	ENSG00000111667.13	1807.14	-0.199395	0.17975	-1.10929	0.267305	0.564697
ENSG00000151893.15	CACUL1	ENSG00000151893.15	921.864	-0.182311	0.164357	-1.10924	0.267326	0.564697
ENSG00000162981.14	FAM84A	ENSG00000162981.14	914.587	-0.421994	0.380389	-1.10938	0.267268	0.564697
ENSG00000165732.13	DDX21	ENSG00000165732.13	370.963	-0.321642	0.289948	-1.10931	0.267297	0.564697
ENSG00000131067.17	GGT7	ENSG00000131067.17	723.902	0.279075	0.251674	1.10887	0.267484	0.564808
ENSG00000162441.12	LZIC	ENSG00000162441.12	788.785	0.208664	0.188168	1.10892	0.267463	0.564808
ENSG00000170919.16	TPT1-AS1	ENSG00000170919.16	346.121	0.34428	0.310468	1.10891	0.267471	0.564808
ENSG00000088543.15	C3orf18	ENSG00000088543.15	523.747	0.220698	0.19905	1.10876	0.267535	0.564839
ENSG00000121481.11	RNF2	ENSG00000121481.11	247.676	-0.444937	0.401327	-1.10866	0.267575	0.564849
ENSG00000177432.8	NAP1L5	ENSG00000177432.8	2557.58	-0.451164	0.407012	-1.10848	0.267654	0.564942
ENSG00000110090.13	CPT1A	ENSG00000110090.13	632.516	0.351624	0.317381	1.10789	0.267908	0.565254
ENSG00000135535.17	CD164	ENSG00000135535.17	1166.87	-0.370087	0.334022	-1.10797	0.267873	0.565254
ENSG00000261710.1	AC104417.2	ENSG00000261710.1	41.0339	-0.739919	0.667795	-1.108	0.267861	0.565254
ENSG00000267058.1	AC006213.2	ENSG00000267058.1	42.1844	-0.558785	0.504421	-1.10778	0.267959	0.565285
ENSG00000137824.16	RMDN3	ENSG00000137824.16	1269.11	0.173313	0.156504	1.1074	0.268122	0.565555
ENSG00000100246.13	DNAL4	ENSG00000100246.13	735.11	-0.267693	0.241771	-1.10722	0.268201	0.565618
ENSG00000105849.6	TWISTNB	ENSG00000105849.6	208.093	-0.386515	0.349104	-1.10716	0.268223	0.565618
ENSG00000049759.18	NEDD4L	ENSG00000049759.18	1692.14	-0.255035	0.230439	-1.10674	0.268408	0.565745
ENSG00000138621.12	PPCDC	ENSG00000138621.12	84.7023	0.297634	0.268925	1.10676	0.268399	0.565745
ENSG00000144290.17	SLC4A10	ENSG00000144290.17	1454.57	-0.76118	0.687795	-1.1067	0.268425	0.565745
ENSG00000213853.10	EMP2	ENSG00000213853.10	370.606	-0.477174	0.431124	-1.10681	0.268375	0.565745
ENSG00000138399.18	FASTKD1	ENSG00000138399.18	291.735	0.220748	0.199511	1.10645	0.268533	0.565896
ENSG00000124160.12	NCOA5	ENSG00000124160.12	488.963	-0.213191	0.19275	-1.10605	0.268706	0.566005
ENSG00000163344.6	PMVK	ENSG00000163344.6	837.642	0.318691	0.288096	1.1062	0.26864	0.566005
ENSG00000168303.9	MPLKIP	ENSG00000168303.9	212.761	-0.261301	0.236255	-1.10601	0.268722	0.566005
ENSG00000214944.9	ARHGEF28	ENSG00000214944.9	237.984	-0.347488	0.314185	-1.106	0.268726	0.566005
ENSG00000134987.11	WDR36	ENSG00000134987.11	253.934	-0.267118	0.241558	-1.10582	0.268807	0.566099
ENSG00000156504.16	FAM122B	ENSG00000156504.16	743.288	-0.188354	0.170387	-1.10545	0.268965	0.566359
ENSG00000278133.1	AC135050.6	ENSG00000278133.1	91.7555	0.498996	0.451434	1.10536	0.269004	0.566366
ENSG00000261675.1	AL022313.4	ENSG00000261675.1	336.697	-0.305743	0.276635	-1.10522	0.269064	0.566416
ENSG00000150175.13	FRMPD2B	ENSG00000150175.13	75.1415	-0.781691	0.707443	-1.10495	0.26918	0.566586
ENSG00000168348.4	INSM2	ENSG00000168348.4	40.9972	0.54451	0.492919	1.10466	0.269305	0.566775
ENSG00000124171.9	PARD6B	ENSG00000124171.9	30.6032	-0.664554	0.601759	-1.10435	0.26944	0.566886
ENSG00000141127.15	PRPSAP2	ENSG00000141127.15	448.13	-0.202773	0.183608	-1.10438	0.269428	0.566886
ENSG00000260000.2	AL133338.1	ENSG00000260000.2	42.9758	-0.446819	0.404618	-1.1043	0.269464	0.566886
ENSG00000107099.15	DOCK8	ENSG00000107099.15	102.542	-0.531171	0.481304	-1.10361	0.269763	0.567439
ENSG00000137962.13	ARHGAP29	ENSG00000137962.13	353.276	-0.360203	0.326511	-1.10319	0.269946	0.567597
ENSG00000140323.6	DISP2	ENSG00000140323.6	919.783	-0.239616	0.217205	-1.10318	0.26995	0.567597
ENSG00000175175.6	PPM1E	ENSG00000175175.6	719.939	-0.796343	0.721749	-1.10335	0.269874	0.567597
ENSG00000279722.1	AC007342.7	ENSG00000279722.1	66.5071	-0.384844	0.348873	-1.10311	0.269981	0.567597
ENSG00000230438.7	SERPINB9P1	ENSG00000230438.7	28.9788	0.928965	0.842418	1.10274	0.270142	0.567818
ENSG00000250634.6	LINC01182	ENSG00000250634.6	131.567	-0.540161	0.489853	-1.1027	0.270157	0.567818
ENSG00000186280.7	KDM4D	ENSG00000186280.7	21.7244	-0.617189	0.560004	-1.10212	0.270411	0.568278
ENSG00000106246.17	PTCD1	ENSG00000106246.17	152.615	0.327818	0.297478	1.10199	0.270465	0.568315
ENSG00000133805.15	AMPD3	ENSG00000133805.15	315.791	-0.313693	0.284694	-1.10186	0.270522	0.568361
ENSG00000165474.8	GJB2	ENSG00000165474.8	46.4372	0.639612	0.580623	1.1016	0.270638	0.568528
ENSG00000017797.13	RALBP1	ENSG00000017797.13	1417.73	0.180359	0.16383	1.10089	0.270945	0.568574
ENSG00000082512.15	TRAF5	ENSG00000082512.15	198.064	0.367397	0.333669	1.10108	0.270861	0.568574
ENSG00000115274.15	INO80B	ENSG00000115274.15	311.269	0.314248	0.285426	1.10098	0.270906	0.568574
ENSG00000151929.9	BAG3	ENSG00000151929.9	598.163	0.505251	0.458861	1.1011	0.270853	0.568574
ENSG00000172782.12	FADS6	ENSG00000172782.12	66.6623	-0.459988	0.417818	-1.10093	0.270928	0.568574
ENSG00000175267.15	VWA3A	ENSG00000175267.15	86.12	0.786123	0.713984	1.10104	0.270881	0.568574
ENSG00000183379.9	SYNDIG1L	ENSG00000183379.9	170.301	0.820996	0.745671	1.10102	0.270889	0.568574
ENSG00000264522.6	OTUD7B	ENSG00000264522.6	811.203	0.370795	0.336694	1.10128	0.270774	0.568574
ENSG00000143442.22	POGZ	ENSG00000143442.22	1380.33	-0.259318	0.235643	-1.10047	0.271128	0.568884
ENSG00000148248.14	SURF4	ENSG00000148248.14	1289.71	-0.150415	0.136699	-1.10034	0.271185	0.568928
ENSG00000160818.16	GPATCH4	ENSG00000160818.16	521.464	-0.317878	0.288927	-1.1002	0.271246	0.56898
ENSG00000115641.19	FHL2	ENSG00000115641.19	210.09	-0.607262	0.552014	-1.10008	0.271296	0.568993
ENSG00000154040.20	CABYR	ENSG00000154040.20	161.211	-0.346098	0.314628	-1.10002	0.271323	0.568993
ENSG00000205562.3	AL049775.1	ENSG00000205562.3	93.0092	-0.545285	0.495746	-1.09993	0.271364	0.569003
ENSG00000111530.13	CAND1	ENSG00000111530.13	1685.05	-0.375114	0.34122	-1.09933	0.271623	0.569316
ENSG00000126785.13	RHOJ	ENSG00000126785.13	276.315	0.495682	0.450922	1.09926	0.271653	0.569316
ENSG00000158796.17	DEDD	ENSG00000158796.17	453.869	0.17941	0.163222	1.09918	0.271691	0.569316
ENSG00000166508.17	MCM7	ENSG00000166508.17	1101.55	0.558813	0.508379	1.09921	0.271678	0.569316
ENSG00000204869.8	IGFL4	ENSG00000204869.8	103.717	0.417809	0.380025	1.09942	0.271583	0.569316
ENSG00000177570.14	SAMD12	ENSG00000177570.14	1047.7	-0.351466	0.319838	-1.09889	0.271817	0.569504
ENSG00000120333.4	MRPS14	ENSG00000120333.4	594.685	0.216782	0.197324	1.09861	0.271939	0.56959
ENSG00000168438.15	CDC40	ENSG00000168438.15	597.386	-0.370625	0.337377	-1.09855	0.271965	0.56959
ENSG00000198216.12	CACNA1E	ENSG00000198216.12	2135.48	-0.322279	0.29334	-1.09866	0.271918	0.56959
ENSG00000143379.12	SETDB1	ENSG00000143379.12	297.765	-0.241501	0.219857	-1.09845	0.27201	0.569609
ENSG00000169884.14	WNT10B	ENSG00000169884.14	534.866	0.306783	0.279376	1.0981	0.272161	0.569851
ENSG00000132275.11	RRP8	ENSG00000132275.11	246.309	-0.341656	0.311161	-1.098	0.272203	0.569864
ENSG00000198739.11	LRRTM3	ENSG00000198739.11	438.094	-0.370604	0.337604	-1.09775	0.272314	0.57002
ENSG00000059573.9	ALDH18A1	ENSG00000059573.9	414.372	-0.168126	0.153183	-1.09755	0.272402	0.57013
ENSG00000115687.13	PASK	ENSG00000115687.13	122.626	0.424229	0.386615	1.09729	0.272515	0.570292
ENSG00000163376.11	KBTBD8	ENSG00000163376.11	50.3853	-0.518238	0.472349	-1.09715	0.272575	0.570343
ENSG00000112902.12	SEMA5A	ENSG00000112902.12	866.424	0.324246	0.295703	1.09652	0.272849	0.570397
ENSG00000114686.9	MRPL3	ENSG00000114686.9	781.878	-0.331853	0.302663	-1.09645	0.272884	0.570397
ENSG00000130021.14	PUDP	ENSG00000130021.14	190.304	0.34457	0.314168	1.09677	0.272743	0.570397
ENSG00000139636.15	LMBR1L	ENSG00000139636.15	290.668	0.344282	0.313945	1.09663	0.272802	0.570397
ENSG00000153814.13	JAZF1	ENSG00000153814.13	870.929	-0.455286	0.415258	-1.09639	0.272907	0.570397
ENSG00000165097.16	KDM1B	ENSG00000165097.16	340.329	0.313886	0.286163	1.09688	0.272695	0.570397
ENSG00000170290.4	SLN	ENSG00000170290.4	31.2389	-0.707608	0.645257	-1.09663	0.272803	0.570397
ENSG00000183648.10	NDUFB1	ENSG00000183648.10	1110.1	0.226596	0.206634	1.0966	0.272814	0.570397
ENSG00000197063.11	MAFG	ENSG00000197063.11	1103.1	-0.224919	0.205152	-1.09636	0.272923	0.570397
ENSG00000166073.10	GPR176	ENSG00000166073.10	674.548	0.372467	0.339761	1.09626	0.272965	0.570409
ENSG00000040633.13	PHF23	ENSG00000040633.13	558.387	-0.174068	0.158878	-1.09561	0.273249	0.570435
ENSG00000081842.18	PCDHA6	ENSG00000081842.18	79.3405	-1.15994	1.05842	-1.09592	0.273112	0.570435
ENSG00000090581.10	GNPTG	ENSG00000090581.10	1449.13	0.229272	0.209304	1.0954	0.27334	0.570435
ENSG00000109180.14	OCIAD1	ENSG00000109180.14	3781.56	-0.259245	0.236515	-1.0961	0.273034	0.570435
ENSG00000118308.15	LRMP	ENSG00000118308.15	305.046	-0.48957	0.446802	-1.09572	0.273201	0.570435
ENSG00000126803.9	HSPA2	ENSG00000126803.9	2410.23	-0.422761	0.385884	-1.09557	0.273269	0.570435
ENSG00000165271.17	NOL6	ENSG00000165271.17	491.095	-0.213409	0.194807	-1.09549	0.273303	0.570435
ENSG00000188677.14	PARVB	ENSG00000188677.14	824.062	-0.244528	0.223166	-1.09573	0.273199	0.570435
ENSG00000205403.13	CFI	ENSG00000205403.13	38.1901	-0.829516	0.757319	-1.09533	0.273371	0.570435
ENSG00000269858.6	EGLN2	ENSG00000269858.6	1350.5	0.182028	0.166144	1.09561	0.273251	0.570435
ENSG00000278615.4	C11orf98	ENSG00000278615.4	451.456	0.258501	0.235867	1.09596	0.273097	0.570435
ENSG00000178982.10	EIF3K	ENSG00000178982.10	1912.72	0.164086	0.149827	1.09517	0.273443	0.570437
ENSG00000198840.2	MT-ND3	ENSG00000198840.2	174038	0.95915	0.875788	1.09518	0.273436	0.570437
ENSG00000170231.15	FABP6	ENSG00000170231.15	166.306	0.446924	0.408135	1.09504	0.273499	0.570478
ENSG00000275160.1	AL354718.1	ENSG00000275160.1	29.5265	-0.999255	0.912608	-1.09494	0.273541	0.570492
ENSG00000100347.15	SAMM50	ENSG00000100347.15	469.519	-0.158826	0.145072	-1.09481	0.2736	0.570539
ENSG00000021826.16	CPS1	ENSG00000021826.16	79.5229	0.397599	0.363228	1.09463	0.27368	0.570632
ENSG00000143641.10	GALNT2	ENSG00000143641.10	832.762	0.156865	0.143383	1.09403	0.273942	0.571028
ENSG00000241058.4	NSUN6	ENSG00000241058.4	264.127	-0.272039	0.248643	-1.0941	0.273913	0.571028
ENSG00000171823.7	FBXL14	ENSG00000171823.7	140.41	0.288222	0.263596	1.09343	0.274207	0.571507
ENSG00000070614.15	NDST1	ENSG00000070614.15	2264.34	0.200858	0.183745	1.09313	0.274335	0.571549
ENSG00000177051.6	FBXO46	ENSG00000177051.6	131.168	0.343528	0.314245	1.09319	0.274312	0.571549
ENSG00000286989.1		ENSG00000286989.1	54.8979	0.44004	0.402539	1.09316	0.274323	0.571549
ENSG00000183258.12	DDX41	ENSG00000183258.12	1086.07	0.179104	0.163857	1.09305	0.274371	0.57155
ENSG00000068878.15	PSME4	ENSG00000068878.15	577.545	-0.313668	0.287084	-1.0926	0.274569	0.571812
ENSG00000181215.15	C4orf50	ENSG00000181215.15	669.2	-0.324778	0.297237	-1.09266	0.274545	0.571812
ENSG00000154945.7	ANKRD40	ENSG00000154945.7	3504.01	0.422619	0.386889	1.09235	0.274678	0.57189
ENSG00000244607.7	CCDC13	ENSG00000244607.7	76.9555	0.409976	0.375291	1.09242	0.274649	0.57189
ENSG00000087152.15	ATXN7L3	ENSG00000087152.15	3044.76	0.284651	0.260675	1.09198	0.274843	0.571934
ENSG00000126247.11	CAPNS1	ENSG00000126247.11	4850.41	-0.172533	0.157997	-1.092	0.274832	0.571934
ENSG00000167470.12	MIDN	ENSG00000167470.12	738.015	0.589048	0.539325	1.09219	0.274748	0.571934
ENSG00000177302.15	TOP3A	ENSG00000177302.15	341.003	0.201656	0.184661	1.09203	0.274819	0.571934
ENSG00000159784.17	FAM131B	ENSG00000159784.17	2183.15	-0.199504	0.182735	-1.09177	0.274935	0.57205
ENSG00000186260.16	MKL2	ENSG00000186260.16	2857.46	-0.569191	0.521386	-1.09169	0.27497	0.57205
ENSG00000007372.23	PAX6	ENSG00000007372.23	352.987	0.456443	0.418144	1.09159	0.275012	0.572063
ENSG00000101349.16	PAK5	ENSG00000101349.16	375.163	-0.61476	0.563319	-1.09132	0.275133	0.572175
ENSG00000145685.14	LHFPL2	ENSG00000145685.14	294.658	-0.315998	0.289581	-1.09123	0.275174	0.572175
ENSG00000158483.16	FAM86C1	ENSG00000158483.16	42.7254	0.55314	0.506863	1.0913	0.27514	0.572175
ENSG00000002822.15	MAD1L1	ENSG00000002822.15	195.443	0.259996	0.238381	1.09067	0.275418	0.572184
ENSG00000091986.15	CCDC80	ENSG00000091986.15	154.005	-0.459048	0.420992	-1.0904	0.275539	0.572184
ENSG00000121413.12	ZSCAN18	ENSG00000121413.12	2036.71	0.205337	0.188256	1.09073	0.27539	0.572184
ENSG00000122481.17	RWDD3	ENSG00000122481.17	190.653	-0.403465	0.370072	-1.09024	0.275609	0.572184
ENSG00000125304.10	TM9SF2	ENSG00000125304.10	1369.59	-0.282854	0.259385	-1.09048	0.275501	0.572184
ENSG00000129084.17	PSMA1	ENSG00000129084.17	1214.69	-0.250831	0.230057	-1.0903	0.275581	0.572184
ENSG00000143207.21	COP1	ENSG00000143207.21	442.152	-0.183136	0.167955	-1.09039	0.275541	0.572184
ENSG00000147684.9	NDUFB9	ENSG00000147684.9	3005.35	0.288231	0.264172	1.09107	0.275242	0.572184
ENSG00000149179.13	C11orf49	ENSG00000149179.13	1103.89	0.14442	0.132378	1.09097	0.275287	0.572184
ENSG00000171016.12	PYGO1	ENSG00000171016.12	132.335	-0.550226	0.504617	-1.09038	0.275544	0.572184
ENSG00000171984.15	C20orf196	ENSG00000171984.15	69.0729	-0.32294	0.296092	-1.09068	0.275415	0.572184
ENSG00000243422.2	RPL23AP49	ENSG00000243422.2	59.6724	0.499579	0.458159	1.09041	0.275535	0.572184
ENSG00000006432.15	MAP3K9	ENSG00000006432.15	936.735	-0.317154	0.29099	-1.08991	0.275751	0.572212
ENSG00000102879.15	CORO1A	ENSG00000102879.15	1022.34	0.263598	0.24183	1.09001	0.275707	0.572212
ENSG00000132382.14	MYBBP1A	ENSG00000132382.14	541.765	0.229875	0.210897	1.08999	0.275719	0.572212
ENSG00000166342.19	NETO1	ENSG00000166342.19	615.16	-0.49044	0.449995	-1.08988	0.275766	0.572212
ENSG00000183726.11	TMEM50A	ENSG00000183726.11	1398.89	-0.15685	0.14394	-1.08969	0.275851	0.572314
ENSG00000106003.13	LFNG	ENSG00000106003.13	230.621	0.470147	0.431545	1.08945	0.275955	0.572455
ENSG00000140937.14	CDH11	ENSG00000140937.14	486.698	-0.248708	0.228354	-1.08913	0.276095	0.572596
ENSG00000279675.1	AC080100.1	ENSG00000279675.1	125.509	-0.37224	0.341763	-1.08918	0.276077	0.572596
ENSG00000155393.13	HEATR3	ENSG00000155393.13	206.662	0.339569	0.311809	1.08903	0.276142	0.572619
ENSG00000184432.10	COPB2	ENSG00000184432.10	874.204	-0.249833	0.229458	-1.0888	0.276244	0.572756
ENSG00000106608.16	URGCP	ENSG00000106608.16	836.677	0.166469	0.15291	1.08867	0.2763	0.572797
ENSG00000072401.15	UBE2D1	ENSG00000072401.15	229.335	-0.357705	0.328754	-1.08806	0.276568	0.573131
ENSG00000104671.8	DCTN6	ENSG00000104671.8	868.368	-0.252956	0.232483	-1.08806	0.276568	0.573131
ENSG00000108433.16	GOSR2	ENSG00000108433.16	952.365	-0.122778	0.112834	-1.08813	0.276536	0.573131
ENSG00000006451.8	RALA	ENSG00000006451.8	1121.51	-0.162161	0.149137	-1.08733	0.276892	0.573205
ENSG00000078369.18	GNB1	ENSG00000078369.18	10536.4	0.189739	0.174494	1.08737	0.276875	0.573205
ENSG00000084093.17	REST	ENSG00000084093.17	127.026	-0.4123	0.379093	-1.08759	0.276774	0.573205
ENSG00000124571.18	XPO5	ENSG00000124571.18	348.746	0.266024	0.244576	1.08769	0.27673	0.573205
ENSG00000177855.8	CACYBPP2	ENSG00000177855.8	35.3087	-0.667622	0.613915	-1.08748	0.276823	0.573205
ENSG00000187672.13	ERC2	ENSG00000187672.13	1085.94	-0.454698	0.418078	-1.08759	0.276775	0.573205
ENSG00000197448.14	GSTK1	ENSG00000197448.14	658.02	0.230443	0.211923	1.08739	0.276864	0.573205
ENSG00000277938.1	AL035252.3	ENSG00000277938.1	51.4246	0.687569	0.63232	1.08738	0.276871	0.573205
ENSG00000100095.19	SEZ6L	ENSG00000100095.19	3255.47	-0.245805	0.226262	-1.08637	0.277313	0.573791
ENSG00000100926.15	TM9SF1	ENSG00000100926.15	225.566	-0.762838	0.702108	-1.0865	0.277259	0.573791
ENSG00000103241.7	FOXF1	ENSG00000103241.7	86.8089	1.25609	1.156	1.08658	0.277224	0.573791
ENSG00000126261.13	UBA2	ENSG00000126261.13	1203.43	-0.277806	0.255722	-1.08636	0.277319	0.573791
ENSG00000040731.10	CDH10	ENSG00000040731.10	633.29	-0.26268	0.241847	-1.08614	0.277417	0.573852
ENSG00000050748.17	MAPK9	ENSG00000050748.17	3002.81	-0.339568	0.312745	-1.08577	0.277583	0.573852
ENSG00000066651.20	TRMT11	ENSG00000066651.20	204.054	0.424711	0.391099	1.08594	0.277505	0.573852
ENSG00000106069.22	CHN2	ENSG00000106069.22	762.895	-0.417723	0.384749	-1.0857	0.277611	0.573852
ENSG00000141756.18	FKBP10	ENSG00000141756.18	419.951	0.441672	0.406914	1.08542	0.277736	0.573852
ENSG00000143401.15	ANP32E	ENSG00000143401.15	1128.16	-0.313516	0.288748	-1.08578	0.277578	0.573852
ENSG00000145730.20	PAM	ENSG00000145730.20	2258.19	-0.355856	0.327839	-1.08546	0.277718	0.573852
ENSG00000155099.8	PIP4P2	ENSG00000155099.8	404.598	-0.405252	0.373377	-1.08537	0.277758	0.573852
ENSG00000182870.13	GALNT9	ENSG00000182870.13	882.707	0.219771	0.20251	1.08524	0.277817	0.573852
ENSG00000183665.5	TRMT12	ENSG00000183665.5	143.657	-0.34685	0.319345	-1.08613	0.277422	0.573852
ENSG00000205609.12	EIF3CL	ENSG00000205609.12	1704.13	0.320454	0.295194	1.08557	0.27767	0.573852
ENSG00000213918.10	DNASE1	ENSG00000213918.10	207.518	0.258719	0.238349	1.08546	0.277716	0.573852
ENSG00000214253.9	FIS1	ENSG00000214253.9	2386.52	0.228952	0.210959	1.08529	0.277792	0.573852
ENSG00000108469.15	RECQL5	ENSG00000108469.15	264.715	0.315729	0.291131	1.08449	0.278147	0.574312
ENSG00000232442.1	MHENCR	ENSG00000232442.1	115.513	0.523315	0.482506	1.08458	0.278109	0.574312
ENSG00000236432.8	AC097662.1	ENSG00000236432.8	41.3329	-0.422593	0.389662	-1.08451	0.278138	0.574312
ENSG00000072121.16	ZFYVE26	ENSG00000072121.16	292.803	-0.224169	0.206853	-1.08372	0.278491	0.574426
ENSG00000182518.13	FAM104B	ENSG00000182518.13	272.394	-0.183487	0.16929	-1.08386	0.278426	0.574426
ENSG00000189043.10	NDUFA4	ENSG00000189043.10	7237.85	0.260042	0.239833	1.08426	0.278249	0.574426
ENSG00000197937.12	ZNF347	ENSG00000197937.12	158.043	-0.306535	0.282829	-1.08382	0.278446	0.574426
ENSG00000204934.10	ATP6V0E2-AS1	ENSG00000204934.10	130.849	0.351718	0.324511	1.08384	0.278437	0.574426
ENSG00000244879.8	GABPB1-AS1	ENSG00000244879.8	416.618	0.406672	0.375127	1.08409	0.278325	0.574426
ENSG00000251136.9	AF117829.1	ENSG00000251136.9	111.184	0.380592	0.351149	1.08385	0.278431	0.574426
ENSG00000255389.1	Z97989.1	ENSG00000255389.1	162.065	0.28475	0.262742	1.08377	0.278469	0.574426
ENSG00000137478.15	FCHSD2	ENSG00000137478.15	973.924	0.276129	0.254829	1.08359	0.278548	0.57447
ENSG00000116704.8	SLC35D1	ENSG00000116704.8	184.769	-0.252581	0.233124	-1.08346	0.278604	0.57451
ENSG00000013561.18	RNF14	ENSG00000013561.18	1022.86	-0.294028	0.271403	-1.08336	0.278648	0.574527
ENSG00000166278.15	C2	ENSG00000166278.15	39.4133	0.590862	0.545601	1.08296	0.278828	0.574776
ENSG00000187699.10	C2orf88	ENSG00000187699.10	241.742	-0.342251	0.316042	-1.08293	0.278841	0.574776
ENSG00000147789.15	ZNF7	ENSG00000147789.15	229.606	-0.192698	0.177962	-1.08281	0.278895	0.574812
ENSG00000249115.9	HAUS5	ENSG00000249115.9	131.941	0.392326	0.362412	1.08254	0.279011	0.574979
ENSG00000212694.8	LINC01089	ENSG00000212694.8	300.231	0.555679	0.513519	1.0821	0.279209	0.575311
ENSG00000114544.16	SLC41A3	ENSG00000114544.16	1331.59	0.126768	0.11722	1.08145	0.279496	0.575752
ENSG00000120699.13	EXOSC8	ENSG00000120699.13	237.668	-0.279371	0.258349	-1.08137	0.279531	0.575752
ENSG00000204856.12	FAM216A	ENSG00000204856.12	328.523	-0.314283	0.290617	-1.08143	0.279505	0.575752
ENSG00000105866.15	SP4	ENSG00000105866.15	144.893	-0.535686	0.495461	-1.08119	0.279614	0.575849
ENSG00000078319.9	PMS2P1	ENSG00000078319.9	101.615	0.335805	0.310614	1.0811	0.279652	0.575852
ENSG00000136279.20	DBNL	ENSG00000136279.20	1488.59	0.161292	0.149204	1.08101	0.279692	0.575861
ENSG00000131759.18	RARA	ENSG00000131759.18	208.775	-0.421625	0.390061	-1.08092	0.279732	0.575868
ENSG00000083720.13	OXCT1	ENSG00000083720.13	2276.7	-0.428516	0.39653	-1.08066	0.279846	0.576029
ENSG00000144161.13	ZC3H8	ENSG00000144161.13	363.723	0.282968	0.261901	1.08044	0.279947	0.576093
ENSG00000156787.17	TBC1D31	ENSG00000156787.17	120.633	-0.291097	0.269426	-1.08043	0.27995	0.576093
ENSG00000125691.13	RPL23	ENSG00000125691.13	4202.39	0.24679	0.228481	1.08013	0.280082	0.576291
ENSG00000147119.4	CHST7	ENSG00000147119.4	126.702	0.421883	0.390644	1.07997	0.280157	0.576304
ENSG00000164035.10	EMCN	ENSG00000164035.10	88.6376	-0.503136	0.465884	-1.07996	0.280161	0.576304
ENSG00000101407.13	TTI1	ENSG00000101407.13	276.553	0.228794	0.211894	1.07976	0.280251	0.576337
ENSG00000171497.5	PPID	ENSG00000171497.5	603.897	-0.242234	0.224352	-1.0797	0.280274	0.576337
ENSG00000196653.12	ZNF502	ENSG00000196653.12	86.3214	-0.40853	0.378381	-1.07968	0.280285	0.576337
ENSG00000133773.12	CCDC59	ENSG00000133773.12	224.452	-0.218335	0.202293	-1.0793	0.280452	0.576531
ENSG00000141905.19	NFIC	ENSG00000141905.19	1296.35	0.238572	0.221038	1.07932	0.280443	0.576531
ENSG00000108551.5	RASD1	ENSG00000108551.5	868.162	0.476222	0.441315	1.0791	0.280545	0.576606
ENSG00000124766.7	SOX4	ENSG00000124766.7	245.916	0.462084	0.428228	1.07906	0.280561	0.576606
ENSG00000266469.2	AC005288.1	ENSG00000266469.2	23.6201	-0.641804	0.594826	-1.07898	0.280597	0.576607
ENSG00000125447.17	GGA3	ENSG00000125447.17	656.569	-0.287624	0.266642	-1.07869	0.280725	0.576721
ENSG00000185252.19	ZNF74	ENSG00000185252.19	235.966	0.230252	0.213452	1.07871	0.280718	0.576721
ENSG00000082438.17	COBLL1	ENSG00000082438.17	277.125	-0.376063	0.34872	-1.07841	0.28085	0.576798
ENSG00000184845.4	DRD1	ENSG00000184845.4	248.441	-0.494443	0.458569	-1.07823	0.280931	0.576798
ENSG00000198380.12	GFPT1	ENSG00000198380.12	664.264	-0.291739	0.270579	-1.0782	0.280944	0.576798
ENSG00000236255.2	AC009404.1	ENSG00000236255.2	54.9351	0.574305	0.532535	1.07844	0.280839	0.576798
ENSG00000247828.8	TMEM161B-AS1	ENSG00000247828.8	728.937	0.188442	0.174763	1.07827	0.280912	0.576798
ENSG00000177674.16	AGTRAP	ENSG00000177674.16	182.593	0.491599	0.456013	1.07804	0.281017	0.57684
ENSG00000232956.9	SNHG15	ENSG00000232956.9	252.61	0.282282	0.261859	1.07799	0.281037	0.57684
ENSG00000110925.7	CSRNP2	ENSG00000110925.7	1004.56	-0.204367	0.189622	-1.07776	0.28114	0.576967
ENSG00000142864.14	SERBP1	ENSG00000142864.14	1782.12	-0.209	0.193943	-1.07764	0.281196	0.576967
ENSG00000286219.1		ENSG00000286219.1	119.586	0.401245	0.372346	1.07761	0.281207	0.576967
ENSG00000162819.12	BROX	ENSG00000162819.12	587.109	-0.276513	0.256618	-1.07753	0.281243	0.576967
ENSG00000130816.16	DNMT1	ENSG00000130816.16	351.037	0.326191	0.302812	1.07721	0.281388	0.577115
ENSG00000182973.18	CNOT10	ENSG00000182973.18	193.572	-0.181136	0.168142	-1.07728	0.281356	0.577115
ENSG00000068650.18	ATP11A	ENSG00000068650.18	464.454	-0.373852	0.347171	-1.07685	0.281547	0.577275
ENSG00000144591.18	GMPPA	ENSG00000144591.18	235.395	0.284762	0.264482	1.07668	0.281625	0.577275
ENSG00000185262.9	UBALD2	ENSG00000185262.9	438.685	0.416078	0.386357	1.07693	0.281513	0.577275
ENSG00000263753.8	LINC00667	ENSG00000263753.8	790.288	-0.190292	0.176748	-1.07663	0.281647	0.577275
ENSG00000274276.4	CBSL	ENSG00000274276.4	380.023	0.82405	0.765345	1.0767	0.281613	0.577275
ENSG00000106635.8	BCL7B	ENSG00000106635.8	998.273	-0.180894	0.168123	-1.07596	0.281945	0.577788
ENSG00000120729.9	MYOT	ENSG00000120729.9	79.0325	-0.476292	0.442689	-1.07591	0.28197	0.577788
ENSG00000152049.6	KCNE4	ENSG00000152049.6	121.321	0.665878	0.618977	1.07577	0.28203	0.577836
ENSG00000062524.16	LTK	ENSG00000062524.16	25.5523	0.827782	0.769745	1.0754	0.282197	0.578085
ENSG00000132254.12	ARFIP2	ENSG00000132254.12	732.715	-0.192322	0.178874	-1.07519	0.282292	0.578085
ENSG00000162367.11	TAL1	ENSG00000162367.11	95.9738	0.614814	0.571803	1.07522	0.282277	0.578085
ENSG00000272886.6	DCP1A	ENSG00000272886.6	251.018	-0.301808	0.280706	-1.07518	0.282296	0.578085
ENSG00000105254.12	TBCB	ENSG00000105254.12	2620.92	0.217515	0.202333	1.07503	0.28236	0.578142
ENSG00000058799.15	YIPF1	ENSG00000058799.15	394.563	-0.212487	0.197679	-1.07491	0.282415	0.578181
ENSG00000087077.14	TRIP6	ENSG00000087077.14	306.403	0.384858	0.358169	1.07452	0.282592	0.578247
ENSG00000133111.3	RFXAP	ENSG00000133111.3	106.017	-0.370381	0.344723	-1.07443	0.282629	0.578247
ENSG00000133704.10	IPO8	ENSG00000133704.10	721.487	-0.185596	0.172703	-1.07465	0.28253	0.578247
ENSG00000148444.16	COMMD3	ENSG00000148444.16	452.292	0.224095	0.208559	1.07449	0.282601	0.578247
ENSG00000284642.1	AL139424.2	ENSG00000284642.1	144.356	0.359979	0.335	1.07456	0.282571	0.578247
ENSG00000163950.13	SLBP	ENSG00000163950.13	831.395	-0.254755	0.237127	-1.07434	0.28267	0.578256
ENSG00000111602.12	TIMELESS	ENSG00000111602.12	71.4544	0.395958	0.368626	1.07414	0.282758	0.578288
ENSG00000259865.1	AL390728.6	ENSG00000259865.1	33.5037	0.563968	0.525017	1.07419	0.282738	0.578288
ENSG00000174529.7	TMEM81	ENSG00000174529.7	85.7015	-0.337308	0.314094	-1.07391	0.282864	0.578431
ENSG00000090060.18	PAPOLA	ENSG00000090060.18	1837.06	-0.199664	0.185954	-1.07373	0.282945	0.578455
ENSG00000154265.16	ABCA5	ENSG00000154265.16	602.923	-0.327444	0.304986	-1.07364	0.282985	0.578455
ENSG00000169372.13	CRADD	ENSG00000169372.13	116.765	-0.314611	0.293025	-1.07367	0.282973	0.578455
ENSG00000183496.6	MEX3B	ENSG00000183496.6	57.8907	0.506854	0.47218	1.07343	0.283076	0.578568
ENSG00000071967.12	CYBRD1	ENSG00000071967.12	966.187	0.382551	0.356705	1.07246	0.283514	0.578797
ENSG00000152932.8	RAB3C	ENSG00000152932.8	3254.65	-0.578692	0.539522	-1.0726	0.28345	0.578797
ENSG00000156858.11	PRR14	ENSG00000156858.11	351.651	0.355399	0.331223	1.07299	0.283275	0.578797
ENSG00000163412.13	EIF4E3	ENSG00000163412.13	1200.86	-0.304544	0.283969	-1.07246	0.283515	0.578797
ENSG00000164880.16	INTS1	ENSG00000164880.16	976.213	0.254453	0.237178	1.07283	0.283346	0.578797
ENSG00000168004.9	HRASLS5	ENSG00000168004.9	182.379	0.288487	0.268984	1.07251	0.283492	0.578797
ENSG00000214491.8	SEC14L6	ENSG00000214491.8	90.8507	0.469325	0.437444	1.07288	0.283325	0.578797
ENSG00000260641.1	AC114811.2	ENSG00000260641.1	90.1177	-0.449059	0.41847	-1.0731	0.283227	0.578797
ENSG00000272077.1	AC124045.1	ENSG00000272077.1	47.2152	-0.4466	0.416353	-1.07265	0.283429	0.578797
ENSG00000116747.12	TROVE2	ENSG00000116747.12	374.899	-0.378147	0.352813	-1.07181	0.283807	0.579319
ENSG00000100226.16	GTPBP1	ENSG00000100226.16	878.44	0.189589	0.17695	1.07143	0.283978	0.579593
ENSG00000008735.14	MAPK8IP2	ENSG00000008735.14	4722.43	0.235171	0.219565	1.07108	0.284135	0.579641
ENSG00000012232.9	EXTL3	ENSG00000012232.9	1463.5	-0.172139	0.160727	-1.07101	0.284166	0.579641
ENSG00000088854.12	C20orf194	ENSG00000088854.12	1280.54	-0.168403	0.157247	-1.07095	0.284193	0.579641
ENSG00000156299.13	TIAM1	ENSG00000156299.13	1346.45	-0.15818	0.147715	-1.07084	0.28424	0.579641
ENSG00000156531.16	PHF6	ENSG00000156531.16	309.999	-0.357117	0.333434	-1.07103	0.284157	0.579641
ENSG00000188641.13	DPYD	ENSG00000188641.13	108.923	-0.338474	0.316092	-1.07081	0.284256	0.579641
ENSG00000262664.3	OVCA2	ENSG00000262664.3	302.4	0.358417	0.334591	1.07121	0.284075	0.579641
ENSG00000080603.17	SRCAP	ENSG00000080603.17	304.476	0.592112	0.553197	1.07035	0.284464	0.579726
ENSG00000105856.14	HBP1	ENSG00000105856.14	457.541	-0.252832	0.236181	-1.0705	0.284395	0.579726
ENSG00000111832.13	RWDD1	ENSG00000111832.13	770.891	-0.2118	0.197896	-1.07026	0.284503	0.579726
ENSG00000114019.14	AMOTL2	ENSG00000114019.14	781.191	-0.349156	0.326253	-1.0702	0.284529	0.579726
ENSG00000124802.12	EEF1E1	ENSG00000124802.12	303.148	-0.286167	0.267401	-1.07018	0.284537	0.579726
ENSG00000125804.14	FAM182A	ENSG00000125804.14	181.881	0.464497	0.434049	1.07015	0.284552	0.579726
ENSG00000140968.11	IRF8	ENSG00000140968.11	61.4444	0.773984	0.723169	1.07027	0.284499	0.579726
ENSG00000082293.13	COL19A1	ENSG00000082293.13	29.136	-0.746967	0.698164	-1.0699	0.284663	0.579878
ENSG00000163798.13	SLC4A1AP	ENSG00000163798.13	765.785	-0.29811	0.278729	-1.06954	0.284828	0.580139
ENSG00000146477.6	SLC22A3	ENSG00000146477.6	51.1559	0.553388	0.517526	1.0693	0.284937	0.580286
ENSG00000121058.5	COIL	ENSG00000121058.5	225.203	-0.243822	0.22807	-1.06907	0.28504	0.580354
ENSG00000125821.12	DTD1	ENSG00000125821.12	653.554	-0.197508	0.184749	-1.06906	0.285043	0.580354
ENSG00000197594.13	ENPP1	ENSG00000197594.13	26.7756	0.439731	0.41143	1.06879	0.285166	0.580531
ENSG00000282936.2	AC004706.4	ENSG00000282936.2	28.8625	-0.46429	0.434472	-1.06863	0.285236	0.5806
ENSG00000107742.13	SPOCK2	ENSG00000107742.13	8085	-0.135805	0.127157	-1.06801	0.285516	0.58078
ENSG00000136895.19	GARNL3	ENSG00000136895.19	728.269	-0.166492	0.155852	-1.06827	0.285397	0.58078
ENSG00000145604.16	SKP2	ENSG00000145604.16	155.372	-0.290553	0.272067	-1.06795	0.285544	0.58078
ENSG00000174145.8	NWD2	ENSG00000174145.8	280.054	-0.649076	0.607674	-1.06813	0.285461	0.58078
ENSG00000174307.7	PHLDA3	ENSG00000174307.7	708.291	0.286792	0.26853	1.068	0.285518	0.58078
ENSG00000182578.13	CSF1R	ENSG00000182578.13	473.437	0.584151	0.546909	1.06809	0.285478	0.58078
ENSG00000213699.9	SLC35F6	ENSG00000213699.9	522.638	-0.196961	0.184489	-1.0676	0.2857	0.58095
ENSG00000283183.2	AC116565.2	ENSG00000283183.2	105.026	0.345494	0.323602	1.06765	0.285677	0.58095
ENSG00000178796.13	RIIAD1	ENSG00000178796.13	65.2377	0.351235	0.32905	1.06742	0.285781	0.58104
ENSG00000102390.11	PBDC1	ENSG00000102390.11	205.929	-0.260264	0.243877	-1.06719	0.285884	0.581102
ENSG00000107371.13	EXOSC3	ENSG00000107371.13	147.846	-0.258088	0.241824	-1.06726	0.285856	0.581102
ENSG00000142621.19	FHAD1	ENSG00000142621.19	37.3505	-0.680514	0.637733	-1.06708	0.285934	0.58113
ENSG00000081307.12	UBA5	ENSG00000081307.12	626.288	-0.248494	0.232911	-1.06691	0.286013	0.581202
ENSG00000101997.13	CCDC22	ENSG00000101997.13	189.774	0.316668	0.296882	1.06665	0.286131	0.581202
ENSG00000106341.11	PPP1R17	ENSG00000106341.11	23.1771	0.582912	0.546675	1.06629	0.286294	0.581202
ENSG00000116857.17	TMEM9	ENSG00000116857.17	1989.67	0.151873	0.142415	1.06642	0.286235	0.581202
ENSG00000151718.16	WWC2	ENSG00000151718.16	271.751	-0.278086	0.260762	-1.06644	0.286227	0.581202
ENSG00000163840.10	DTX3L	ENSG00000163840.10	128.479	-0.425946	0.39947	-1.06628	0.286298	0.581202
ENSG00000196263.8	ZNF471	ENSG00000196263.8	371.075	0.308884	0.289588	1.06663	0.286138	0.581202
ENSG00000242474.3	AC093627.5	ENSG00000242474.3	44.9971	-0.512156	0.480101	-1.06677	0.286078	0.581202
ENSG00000267454.6	ZNF582-AS1	ENSG00000267454.6	188.379	0.270985	0.254084	1.06651	0.286191	0.581202
ENSG00000109083.13	IFT20	ENSG00000109083.13	450.778	0.305851	0.286888	1.0661	0.286379	0.581292
ENSG00000121742.19	GJB6	ENSG00000121742.19	888.127	0.446095	0.418525	1.06587	0.28648	0.581424
ENSG00000034510.6	TMSB10	ENSG00000034510.6	13640	0.251323	0.235872	1.06551	0.286646	0.581686
ENSG00000102078.16	SLC25A14	ENSG00000102078.16	441.028	-0.281941	0.26463	-1.06541	0.286689	0.581699
ENSG00000104522.16	TSTA3	ENSG00000104522.16	356.817	0.205506	0.192913	1.06528	0.28675	0.581734
ENSG00000108375.12	RNF43	ENSG00000108375.12	59.7036	0.566934	0.532306	1.06505	0.286852	0.581734
ENSG00000128245.15	YWHAH	ENSG00000128245.15	19278.6	-0.449127	0.421666	-1.06512	0.286819	0.581734
ENSG00000157796.18	WDR19	ENSG00000157796.18	443.274	-0.196781	0.184749	-1.06512	0.28682	0.581734
ENSG00000080608.10	PUM3	ENSG00000080608.10	111.475	0.30593	0.287346	1.06468	0.287023	0.582007
ENSG00000204619.8	PPP1R11	ENSG00000204619.8	1397.13	-0.166437	0.156344	-1.06456	0.287077	0.582042
ENSG00000285517.1		ENSG00000285517.1	60.3563	0.586974	0.55144	1.06444	0.28713	0.582075
ENSG00000064652.11	SNX24	ENSG00000064652.11	297.763	-0.263036	0.247224	-1.06395	0.287349	0.582108
ENSG00000092208.17	GEMIN2	ENSG00000092208.17	101.69	0.371774	0.349464	1.06384	0.287402	0.582108
ENSG00000167685.15	ZNF444	ENSG00000167685.15	608.95	0.323439	0.304029	1.06384	0.287401	0.582108
ENSG00000182093.16	WRB	ENSG00000182093.16	1202.49	-0.235034	0.220923	-1.06387	0.287386	0.582108
ENSG00000197713.15	RPE	ENSG00000197713.15	485.712	-0.345604	0.324768	-1.06416	0.287258	0.582108
ENSG00000232903.2	LINC01166	ENSG00000232903.2	33.522	0.493087	0.463344	1.06419	0.287242	0.582108
ENSG00000281327.2	LINC01338	ENSG00000281327.2	58.1028	0.62611	0.588287	1.06429	0.287196	0.582108
ENSG00000233098.9	CCDC144NL-AS1	ENSG00000233098.9	25.0688	-0.524873	0.493476	-1.06362	0.287499	0.582182
ENSG00000272338.2	AC067838.1	ENSG00000272338.2	39.888	0.595993	0.560356	1.0636	0.287511	0.582182
ENSG00000139832.5	RAB20	ENSG00000139832.5	38.3959	0.702936	0.660979	1.06348	0.287565	0.582217
ENSG00000261478.1	AC013391.3	ENSG00000261478.1	72.1173	0.627484	0.590183	1.0632	0.287691	0.582398
ENSG00000146701.12	MDH2	ENSG00000146701.12	2226.14	-0.262682	0.247088	-1.06311	0.28773	0.582404
ENSG00000153113.23	CAST	ENSG00000153113.23	833.866	-0.289235	0.272095	-1.063	0.287784	0.582438
ENSG00000078098.14	FAP	ENSG00000078098.14	32.3787	-0.457892	0.430806	-1.06287	0.287839	0.582475
ENSG00000108773.11	KAT2A	ENSG00000108773.11	1174.09	0.335607	0.31589	1.06242	0.288046	0.582525
ENSG00000116525.14	TRIM62	ENSG00000116525.14	266.882	0.29674	0.27925	1.06263	0.28795	0.582525
ENSG00000179546.4	HTR1D	ENSG00000179546.4	42.9529	-0.581988	0.547713	-1.06258	0.287973	0.582525
ENSG00000213760.10	ATP6V1G2	ENSG00000213760.10	6285.43	-0.38153	0.359058	-1.06259	0.28797	0.582525
ENSG00000257315.2	ZBED6	ENSG00000257315.2	90.0363	-0.860044	0.809479	-1.06247	0.288024	0.582525
ENSG00000150782.12	IL18	ENSG00000150782.12	41.1416	-0.64159	0.603966	-1.0623	0.288101	0.582563
ENSG00000170161.7	AL512625.1	ENSG00000170161.7	42.3513	-0.537241	0.505797	-1.06217	0.28816	0.582607
ENSG00000116514.16	RNF19B	ENSG00000116514.16	291.092	-0.347825	0.327514	-1.06201	0.28823	0.582661
ENSG00000130300.9	PLVAP	ENSG00000130300.9	33.4645	-0.697906	0.657356	-1.06169	0.288378	0.582661
ENSG00000141526.16	SLC16A3	ENSG00000141526.16	97.5137	0.730866	0.688276	1.06188	0.288291	0.582661
ENSG00000166347.19	CYB5A	ENSG00000166347.19	332.517	0.182354	0.171769	1.06163	0.288406	0.582661
ENSG00000182771.19	GRID1	ENSG00000182771.19	611.616	-0.222607	0.209642	-1.06184	0.288308	0.582661
ENSG00000183530.14	PRR14L	ENSG00000183530.14	526.474	-0.215624	0.203102	-1.06165	0.288392	0.582661
ENSG00000138443.16	ABI2	ENSG00000138443.16	3949.92	-0.24507	0.230891	-1.06141	0.288503	0.582783
ENSG00000119922.10	IFIT2	ENSG00000119922.10	375.07	-0.337649	0.31814	-1.06132	0.288543	0.58279
ENSG00000061676.15	NCKAP1	ENSG00000061676.15	3996.08	-0.370632	0.349282	-1.06112	0.288634	0.582834
ENSG00000130193.8	THEM6	ENSG00000130193.8	391.986	0.236579	0.223037	1.06071	0.288821	0.582834
ENSG00000163818.17	LZTFL1	ENSG00000163818.17	558.255	-0.431561	0.406775	-1.06093	0.288721	0.582834
ENSG00000173559.13	NABP1	ENSG00000173559.13	79.4278	-0.524912	0.494837	-1.06078	0.288791	0.582834
ENSG00000198740.8	ZNF652	ENSG00000198740.8	659.567	0.323384	0.304868	1.06073	0.288811	0.582834
ENSG00000240342.3	RPS2P5	ENSG00000240342.3	580.157	0.585066	0.551434	1.06099	0.288695	0.582834
ENSG00000286070.1		ENSG00000286070.1	145.89	-0.506797	0.477654	-1.06101	0.288684	0.582834
ENSG00000100439.10	ABHD4	ENSG00000100439.10	385.7	0.326644	0.308012	1.06049	0.288921	0.58284
ENSG00000101189.7	MRGBP	ENSG00000101189.7	198.789	0.295036	0.278232	1.06039	0.288965	0.58284
ENSG00000108622.11	ICAM2	ENSG00000108622.11	162.403	0.609272	0.57462	1.0603	0.289006	0.58284
ENSG00000130638.17	ATXN10	ENSG00000130638.17	2586.49	-0.326533	0.307952	-1.06034	0.288991	0.58284
ENSG00000267432.6	DNAH17-AS1	ENSG00000267432.6	45.5299	0.844183	0.795964	1.06058	0.288881	0.58284
ENSG00000222041.11	CYTOR	ENSG00000222041.11	126.089	0.403649	0.38082	1.05995	0.289169	0.583094
ENSG00000102901.13	CENPT	ENSG00000102901.13	567.095	0.308258	0.290924	1.05958	0.289334	0.583112
ENSG00000114446.5	IFT57	ENSG00000114446.5	473.161	-0.256962	0.242519	-1.05955	0.289348	0.583112
ENSG00000141384.12	TAF4B	ENSG00000141384.12	126.3	-0.561875	0.53024	-1.05966	0.289298	0.583112
ENSG00000143369.15	ECM1	ENSG00000143369.15	135.875	0.380792	0.359399	1.05953	0.289361	0.583112
ENSG00000259820.1	AC083843.3	ENSG00000259820.1	31.4901	0.724594	0.683859	1.05957	0.289342	0.583112
ENSG00000118785.14	SPP1	ENSG00000118785.14	2973.12	-0.690388	0.651668	-1.05942	0.28941	0.583137
ENSG00000204138.13	PHACTR4	ENSG00000204138.13	285.974	0.327895	0.309546	1.05928	0.289474	0.583192
ENSG00000136950.13	ARPC5L	ENSG00000136950.13	1461.42	-0.228747	0.215965	-1.05918	0.289516	0.583204
ENSG00000101353.14	MROH8	ENSG00000101353.14	70.6247	0.345029	0.325814	1.05897	0.289611	0.583322
ENSG00000143727.16	ACP1	ENSG00000143727.16	1407.85	-0.265463	0.250702	-1.05888	0.289655	0.583336
ENSG00000153561.13	RMND5A	ENSG00000153561.13	1375.69	-0.237541	0.224456	-1.0583	0.289921	0.583576
ENSG00000162711.17	NLRP3	ENSG00000162711.17	54.8228	0.450029	0.425203	1.05839	0.289879	0.583576
ENSG00000216895.9	AC009403.1	ENSG00000216895.9	30.812	-0.461631	0.436188	-1.05833	0.289905	0.583576
ENSG00000221926.12	TRIM16	ENSG00000221926.12	172.813	-0.331492	0.31323	-1.0583	0.289918	0.583576
ENSG00000161381.14	PLXDC1	ENSG00000161381.14	362.715	0.368462	0.34821	1.05816	0.289982	0.583626
ENSG00000131148.9	EMC8	ENSG00000131148.9	321.183	-0.203926	0.192734	-1.05807	0.290023	0.583635
ENSG00000160285.15	LSS	ENSG00000160285.15	1286.83	0.316023	0.298737	1.05786	0.290117	0.58375
ENSG00000255302.5	EID1	ENSG00000255302.5	3758.13	-0.361275	0.341591	-1.05762	0.290228	0.583899
ENSG00000156113.23	KCNMA1	ENSG00000156113.23	2734.64	-0.216534	0.20479	-1.05735	0.290353	0.584078
ENSG00000133392.18	MYH11	ENSG00000133392.18	614.348	0.841695	0.796285	1.05703	0.290499	0.584298
ENSG00000040341.18	STAU2	ENSG00000040341.18	1586.18	-0.366187	0.346487	-1.05686	0.290577	0.584306
ENSG00000134686.18	PHC2	ENSG00000134686.18	1467.9	0.221199	0.209289	1.05691	0.290555	0.584306
ENSG00000128463.13	EMC4	ENSG00000128463.13	1267.04	-0.168343	0.159308	-1.05671	0.290642	0.584364
ENSG00000120963.12	ZNF706	ENSG00000120963.12	1414.61	-0.209629	0.19842	-1.05649	0.290743	0.58447
ENSG00000175324.10	LSM1	ENSG00000175324.10	401.086	-0.198066	0.187485	-1.05644	0.290768	0.58447
ENSG00000102144.15	PGK1	ENSG00000102144.15	3966.56	-0.417996	0.39585	-1.05595	0.290992	0.584847
ENSG00000178397.13	FAM220A	ENSG00000178397.13	262.255	-1.27997	1.21291	-1.05528	0.291296	0.58531
ENSG00000251580.3	LINC02482	ENSG00000251580.3	82.6428	0.464513	0.440154	1.05534	0.29127	0.58531
ENSG00000079215.14	SLC1A3	ENSG00000079215.14	15036.2	0.440639	0.417589	1.0552	0.291334	0.585312
ENSG00000155090.15	KLF10	ENSG00000155090.15	314.795	-0.569087	0.539448	-1.05494	0.291452	0.585475
ENSG00000163714.18	U2SURP	ENSG00000163714.18	1076.64	-0.201065	0.190608	-1.05486	0.29149	0.585477
ENSG00000110427.16	KIAA1549L	ENSG00000110427.16	2514.56	-0.475994	0.45134	-1.05462	0.291598	0.58562
ENSG00000281904.1	AC233263.6	ENSG00000281904.1	53.3029	0.434461	0.412012	1.05449	0.291661	0.585673
ENSG00000037241.7	RPL26L1	ENSG00000037241.7	232.049	0.278079	0.263929	1.05361	0.29206	0.585765
ENSG00000066294.14	CD84	ENSG00000066294.14	46.9386	-0.766594	0.727251	-1.0541	0.291839	0.585765
ENSG00000129675.16	ARHGEF6	ENSG00000129675.16	732.801	0.311141	0.295304	1.05363	0.292053	0.585765
ENSG00000146122.17	DAAM2	ENSG00000146122.17	5779.21	0.397642	0.377393	1.05366	0.29204	0.585765
ENSG00000169032.9	MAP2K1	ENSG00000169032.9	3072.73	-0.513401	0.487123	-1.05394	0.291908	0.585765
ENSG00000187391.21	MAGI2	ENSG00000187391.21	1219.64	-0.194506	0.184582	-1.05376	0.291991	0.585765
ENSG00000204899.6	MZT1	ENSG00000204899.6	483.802	-0.363422	0.344744	-1.05418	0.291802	0.585765
ENSG00000220575.8	HTR5A-AS1	ENSG00000220575.8	187.48	-0.571816	0.542605	-1.05383	0.291959	0.585765
ENSG00000265808.4	SEC22B	ENSG00000265808.4	1139.43	-0.208919	0.198294	-1.05358	0.292074	0.585765
ENSG00000280234.1	AC124303.2	ENSG00000280234.1	45.4317	0.512984	0.486716	1.05397	0.291896	0.585765
ENSG00000165821.12	SALL2	ENSG00000165821.12	999.394	0.285865	0.271371	1.05341	0.292153	0.585779
ENSG00000225978.3	HAR1A	ENSG00000225978.3	171.681	0.395472	0.375422	1.05341	0.292154	0.585779
ENSG00000072041.17	SLC6A15	ENSG00000072041.17	793.013	-0.556525	0.528541	-1.05295	0.292366	0.58599
ENSG00000121931.16	LRIF1	ENSG00000121931.16	200.751	-0.375664	0.356777	-1.05294	0.29237	0.58599
ENSG00000172171.11	TEFM	ENSG00000172171.11	58.5781	0.34282	0.325579	1.05296	0.292361	0.58599
ENSG00000198015.13	MRPL42	ENSG00000198015.13	675.002	-0.231913	0.220272	-1.05285	0.29241	0.585996
ENSG00000100711.13	ZFYVE21	ENSG00000100711.13	1442.66	0.219057	0.208085	1.05273	0.292467	0.586037
ENSG00000133195.11	SLC39A11	ENSG00000133195.11	310.143	0.272948	0.259373	1.05234	0.292645	0.5861
ENSG00000160055.19	TMEM234	ENSG00000160055.19	136.597	0.474575	0.450972	1.05234	0.292645	0.5861
ENSG00000198034.11	RPS4X	ENSG00000198034.11	7750.48	0.297218	0.282437	1.05234	0.292646	0.5861
ENSG00000204673.10	AKT1S1	ENSG00000204673.10	644.076	0.229064	0.217629	1.05254	0.292551	0.5861
ENSG00000038382.20	TRIO	ENSG00000038382.20	1535.75	0.141767	0.134728	1.05224	0.292688	0.586111
ENSG00000137575.12	SDCBP	ENSG00000137575.12	1942.82	-0.332092	0.315767	-1.0517	0.292938	0.586538
ENSG00000171680.22	PLEKHG5	ENSG00000171680.22	531.789	0.226477	0.215397	1.05144	0.293057	0.586703
ENSG00000124164.15	VAPB	ENSG00000124164.15	2094.8	-0.159029	0.151298	-1.0511	0.293212	0.586866
ENSG00000198520.12	C1orf228	ENSG00000198520.12	81.2297	0.538943	0.512726	1.05113	0.293198	0.586866
ENSG00000153832.12	FBXO36	ENSG00000153832.12	135.568	-0.389092	0.370285	-1.05079	0.293355	0.587078
ENSG00000105321.14	CCDC9	ENSG00000105321.14	159.993	0.302867	0.288312	1.05049	0.293495	0.58723
ENSG00000136146.15	MED4	ENSG00000136146.15	608.236	-0.267991	0.255117	-1.05046	0.293505	0.58723
ENSG00000213347.10	MXD3	ENSG00000213347.10	30.4335	0.642125	0.611358	1.05033	0.293568	0.587284
ENSG00000138134.12	STAMBPL1	ENSG00000138134.12	232.058	-0.399962	0.380911	-1.05001	0.293712	0.587338
ENSG00000168135.4	KCNJ4	ENSG00000168135.4	1014.67	0.30949	0.294704	1.05017	0.293639	0.587338
ENSG00000183090.5	FREM3	ENSG00000183090.5	82.1649	-0.691306	0.658426	-1.04994	0.293747	0.587338
ENSG00000241127.8	YAE1D1	ENSG00000241127.8	164.053	-0.2034	0.193721	-1.04997	0.293733	0.587338
ENSG00000262223.8	AC110285.1	ENSG00000262223.8	202.598	-0.637755	0.607463	-1.04987	0.293779	0.587338
ENSG00000128699.14	ORMDL1	ENSG00000128699.14	740.403	-0.186022	0.177336	-1.04898	0.294189	0.587936
ENSG00000153487.12	ING1	ENSG00000153487.12	244.475	0.23998	0.228751	1.04908	0.294139	0.587936
ENSG00000227191.8	TRGC2	ENSG00000227191.8	40.6062	-0.982186	0.936299	-1.04901	0.294174	0.587936
ENSG00000164050.13	PLXNB1	ENSG00000164050.13	2427.13	0.380563	0.362849	1.04882	0.294262	0.588007
ENSG00000101294.17	HM13	ENSG00000101294.17	835.573	0.175574	0.167436	1.0486	0.294362	0.588133
ENSG00000156232.7	WHAMM	ENSG00000156232.7	212.894	0.172246	0.164315	1.04826	0.294517	0.588369
ENSG00000160305.18	DIP2A	ENSG00000160305.18	555.713	-0.226909	0.216483	-1.04816	0.294565	0.588391
ENSG00000145014.17	TMEM44	ENSG00000145014.17	120.198	0.432936	0.413223	1.04771	0.294774	0.588736
ENSG00000126858.18	RHOT1	ENSG00000126858.18	965.933	-0.242898	0.231929	-1.0473	0.294963	0.588955
ENSG00000137502.10	RAB30	ENSG00000137502.10	812.33	0.310673	0.296663	1.04723	0.294995	0.588955
ENSG00000176289.4	IDSP1	ENSG00000176289.4	50.2615	-0.723028	0.690346	-1.04734	0.294942	0.588955
ENSG00000145864.12	GABRB2	ENSG00000145864.12	2296.17	-0.61116	0.583824	-1.04682	0.295181	0.589251
ENSG00000155313.15	USP25	ENSG00000155313.15	789.939	-0.351191	0.335508	-1.04675	0.295217	0.589251
ENSG00000167720.13	SRR	ENSG00000167720.13	274.847	-0.242952	0.232191	-1.04634	0.295402	0.589488
ENSG00000177283.7	FZD8	ENSG00000177283.7	169.369	0.493129	0.471295	1.04633	0.29541	0.589488
ENSG00000100150.19	DEPDC5	ENSG00000100150.19	248.23	-0.266157	0.254415	-1.04615	0.295491	0.589576
ENSG00000138767.13	CNOT6L	ENSG00000138767.13	389.945	-0.185676	0.177502	-1.04604	0.29554	0.589601
ENSG00000121281.12	ADCY7	ENSG00000121281.12	181.132	-0.547493	0.523467	-1.0459	0.295608	0.589663
ENSG00000126368.6	NR1D1	ENSG00000126368.6	658.056	0.388994	0.371973	1.04576	0.295672	0.589717
ENSG00000140987.20	ZSCAN32	ENSG00000140987.20	243.429	0.322667	0.308584	1.04564	0.295728	0.589755
ENSG00000163516.14	ANKZF1	ENSG00000163516.14	372.763	0.331497	0.317103	1.04539	0.295842	0.58976
ENSG00000182890.5	GLUD2	ENSG00000182890.5	140.558	0.538238	0.514834	1.04546	0.295811	0.58976
ENSG00000256576.2	LINC02361	ENSG00000256576.2	33.7016	0.662104	0.63335	1.0454	0.295838	0.58976
ENSG00000084070.12	SMAP2	ENSG00000084070.12	2402.64	-0.283057	0.27083	-1.04515	0.295955	0.589773
ENSG00000197603.14	C5orf42	ENSG00000197603.14	433.2	-0.210095	0.201021	-1.04514	0.29596	0.589773
ENSG00000224837.1	GCSHP5	ENSG00000224837.1	281.768	0.249009	0.238243	1.04519	0.295936	0.589773
ENSG00000138439.12	FAM117B	ENSG00000138439.12	301.36	-0.294906	0.282208	-1.04499	0.296026	0.589832
ENSG00000060656.20	PTPRU	ENSG00000060656.20	465.89	0.208628	0.199833	1.04401	0.296481	0.590004
ENSG00000087191.13	PSMC5	ENSG00000087191.13	2322.08	0.15048	0.144204	1.04353	0.296705	0.590004
ENSG00000105516.11	DBP	ENSG00000105516.11	504.169	0.349263	0.334618	1.04377	0.296594	0.590004
ENSG00000112186.12	CAP2	ENSG00000112186.12	3094.5	-0.583756	0.559351	-1.04363	0.296656	0.590004
ENSG00000118518.15	RNF146	ENSG00000118518.15	1055.55	-0.166099	0.159073	-1.04417	0.296409	0.590004
ENSG00000144445.17	KANSL1L	ENSG00000144445.17	165.534	0.344811	0.330383	1.04367	0.296639	0.590004
ENSG00000156510.13	HKDC1	ENSG00000156510.13	26.7069	0.637045	0.610199	1.044	0.296487	0.590004
ENSG00000166164.15	BRD7	ENSG00000166164.15	1150.82	-0.202381	0.193755	-1.04452	0.296245	0.590004
ENSG00000167380.16	ZNF226	ENSG00000167380.16	388.523	0.20716	0.198512	1.04356	0.296688	0.590004
ENSG00000170145.5	SIK2	ENSG00000170145.5	1031.47	-0.237504	0.227494	-1.044	0.296484	0.590004
ENSG00000173811.11	CCDC13-AS1	ENSG00000173811.11	34.656	-0.746609	0.714837	-1.04445	0.296279	0.590004
ENSG00000183111.12	ARHGEF37	ENSG00000183111.12	1023.17	0.342266	0.327628	1.04468	0.296171	0.590004
ENSG00000183762.12	KREMEN1	ENSG00000183762.12	487.143	0.280257	0.268424	1.04408	0.296447	0.590004
ENSG00000198912.11	C1orf174	ENSG00000198912.11	209.295	-0.235968	0.226045	-1.0439	0.296532	0.590004
ENSG00000198924.8	DCLRE1A	ENSG00000198924.8	243.483	-0.280188	0.268343	-1.04414	0.296419	0.590004
ENSG00000226232.8	NPIPB14P	ENSG00000226232.8	41.4854	-0.842357	0.807073	-1.04372	0.296616	0.590004
ENSG00000105483.18	CARD8	ENSG00000105483.18	223.493	0.312517	0.299578	1.04319	0.296861	0.590211
ENSG00000115685.15	PPP1R7	ENSG00000115685.15	1622.56	0.13941	0.133665	1.04298	0.296957	0.590211
ENSG00000125510.17	OPRL1	ENSG00000125510.17	302.663	-0.421105	0.403728	-1.04304	0.296929	0.590211
ENSG00000178913.8	TAF7	ENSG00000178913.8	1657.21	-0.283301	0.27161	-1.04304	0.296929	0.590211
ENSG00000204147.10	ASAH2B	ENSG00000204147.10	230.443	-0.366867	0.351807	-1.04281	0.297037	0.590252
ENSG00000255618.2	LINC02440	ENSG00000255618.2	37.1468	0.483396	0.463567	1.04278	0.297052	0.590252
ENSG00000011028.14	MRC2	ENSG00000011028.14	218.353	0.456454	0.437765	1.04269	0.297091	0.590256
ENSG00000151229.13	SLC2A13	ENSG00000151229.13	1045.74	-0.70566	0.676919	-1.04246	0.297199	0.590324
ENSG00000155269.12	GPR78	ENSG00000155269.12	24.0122	0.650284	0.623796	1.04246	0.297197	0.590324
ENSG00000278845.5	MRPL45	ENSG00000278845.5	435.12	-0.220953	0.211971	-1.04237	0.29724	0.590332
ENSG00000070540.13	WIPI1	ENSG00000070540.13	144.285	0.316655	0.303951	1.0418	0.297506	0.590344
ENSG00000146278.11	PNRC1	ENSG00000146278.11	631.969	0.27542	0.264286	1.04213	0.297353	0.590344
ENSG00000157184.7	CPT2	ENSG00000157184.7	201.881	-0.297558	0.285512	-1.04219	0.297324	0.590344
ENSG00000157214.14	STEAP2	ENSG00000157214.14	481.11	-0.374852	0.35979	-1.04186	0.297476	0.590344
ENSG00000165752.17	STK32C	ENSG00000165752.17	843.69	0.229065	0.219841	1.04196	0.297432	0.590344
ENSG00000181873.13	IBA57	ENSG00000181873.13	133.927	-0.258134	0.24776	-1.04187	0.297472	0.590344
ENSG00000198695.2	MT-ND6	ENSG00000198695.2	8246.26	0.945811	0.907677	1.04201	0.297406	0.590344
ENSG00000101204.17	CHRNA4	ENSG00000101204.17	496.839	0.281148	0.270015	1.04123	0.297768	0.590543
ENSG00000116127.18	ALMS1	ENSG00000116127.18	266.394	-0.304946	0.292884	-1.04118	0.297791	0.590543
ENSG00000116586.11	LAMTOR2	ENSG00000116586.11	532.548	0.205245	0.197101	1.04132	0.297726	0.590543
ENSG00000164338.10	UTP15	ENSG00000164338.10	117.347	0.334658	0.321326	1.04149	0.297649	0.590543
ENSG00000258986.7	TMEM179	ENSG00000258986.7	1008.87	0.189188	0.181685	1.0413	0.297738	0.590543
ENSG00000106299.8	WASL	ENSG00000106299.8	1599.77	-0.325606	0.312817	-1.04088	0.29793	0.590671
ENSG00000124596.17	OARD1	ENSG00000124596.17	468.244	-0.226199	0.217307	-1.04092	0.297914	0.590671
ENSG00000125848.10	FLRT3	ENSG00000125848.10	215.486	-0.450996	0.433403	-1.04059	0.298065	0.590865
ENSG00000248905.9	FMN1	ENSG00000248905.9	165.964	-0.604761	0.581292	-1.04037	0.298166	0.590993
ENSG00000135334.9	AKIRIN2	ENSG00000135334.9	910.012	-0.244178	0.234797	-1.03995	0.298362	0.591307
ENSG00000100284.21	TOM1	ENSG00000100284.21	743.055	0.150261	0.144548	1.03952	0.298561	0.591595
ENSG00000133835.16	HSD17B4	ENSG00000133835.16	1778.64	-0.20156	0.193905	-1.03948	0.298582	0.591595
ENSG00000147655.12	RSPO2	ENSG00000147655.12	363.656	-0.637847	0.613938	-1.03895	0.29883	0.591875
ENSG00000178607.16	ERN1	ENSG00000178607.16	79.0129	-0.340274	0.327522	-1.03894	0.298834	0.591875
ENSG00000246560.2	AC018797.2	ENSG00000246560.2	24.8777	-0.556689	0.53576	-1.03906	0.298775	0.591875
ENSG00000178691.11	SUZ12	ENSG00000178691.11	307.343	-0.339845	0.327247	-1.0385	0.299038	0.592206
ENSG00000118482.11	PHF3	ENSG00000118482.11	927.827	-0.269186	0.259228	-1.03841	0.299077	0.592209
ENSG00000026652.15	AGPAT4	ENSG00000026652.15	1399.17	-0.261779	0.252149	-1.03819	0.29918	0.59234
ENSG00000006007.12	GDE1	ENSG00000006007.12	2198.86	-0.149875	0.144388	-1.03801	0.299268	0.592366
ENSG00000157869.15	RAB28	ENSG00000157869.15	442.315	-0.215297	0.207404	-1.03806	0.299244	0.592366
ENSG00000196182.10	STK40	ENSG00000196182.10	507.003	0.280187	0.269979	1.03781	0.299359	0.592472
ENSG00000053524.12	MCF2L2	ENSG00000053524.12	669.138	0.345097	0.332687	1.0373	0.299594	0.59279
ENSG00000163938.17	GNL3	ENSG00000163938.17	620.21	-0.221325	0.213359	-1.03734	0.299578	0.59279
ENSG00000074317.11	SNCB	ENSG00000074317.11	6219.28	0.266788	0.257215	1.03721	0.299636	0.5928
ENSG00000144354.14	CDCA7	ENSG00000144354.14	25.4054	0.618224	0.596178	1.03698	0.299745	0.592943
ENSG00000144909.8	OSBPL11	ENSG00000144909.8	255.518	0.3379	0.325963	1.03662	0.299912	0.59304
ENSG00000166407.14	LMO1	ENSG00000166407.14	39.8002	0.447056	0.431354	1.0364	0.300015	0.59304
ENSG00000167792.13	NDUFV1	ENSG00000167792.13	2204.53	0.169965	0.163957	1.03664	0.299903	0.59304
ENSG00000168658.19	VWA3B	ENSG00000168658.19	39.6017	-0.94956	0.916258	-1.03635	0.300041	0.59304
ENSG00000175077.6	RTP1	ENSG00000175077.6	33.1987	0.68124	0.657302	1.03642	0.300007	0.59304
ENSG00000180881.19	CAPS2	ENSG00000180881.19	143.845	0.276528	0.266859	1.03623	0.300093	0.59304
ENSG00000219507.4	FTH1P8	ENSG00000219507.4	38.6224	0.710328	0.685541	1.03616	0.300129	0.59304
ENSG00000223930.7	AC109779.1	ENSG00000223930.7	28.2761	-0.692099	0.667904	-1.03623	0.300097	0.59304
ENSG00000280255.1	AC004947.2	ENSG00000280255.1	135.377	0.71308	0.688178	1.03618	0.300116	0.59304
ENSG00000145241.11	CENPC	ENSG00000145241.11	199.333	-0.324216	0.313009	-1.0358	0.300293	0.593291
ENSG00000152128.13	TMEM163	ENSG00000152128.13	404.632	0.202896	0.195951	1.03544	0.300463	0.593552
ENSG00000123836.15	PFKFB2	ENSG00000123836.15	707.098	-0.248966	0.240528	-1.03508	0.300631	0.593582
ENSG00000124570.20	SERPINB6	ENSG00000124570.20	1111.92	0.361776	0.349491	1.03515	0.300598	0.593582
ENSG00000143171.13	RXRG	ENSG00000143171.13	196.05	0.446841	0.431717	1.03503	0.300655	0.593582
ENSG00000157693.15	TMEM268	ENSG00000157693.15	920.367	-0.234246	0.226274	-1.03523	0.300562	0.593582
ENSG00000184349.13	EFNA5	ENSG00000184349.13	232.84	-0.312732	0.302177	-1.03493	0.300701	0.593582
ENSG00000198746.13	GPATCH3	ENSG00000198746.13	199.525	0.205773	0.198823	1.03495	0.300691	0.593582
ENSG00000167755.15	KLK6	ENSG00000167755.15	1065.57	-0.513458	0.496246	-1.03468	0.300816	0.593735
ENSG00000145331.14	TRMT10A	ENSG00000145331.14	63.8557	-0.329474	0.318493	-1.03448	0.300912	0.593851
ENSG00000091972.18	CD200	ENSG00000091972.18	1670.37	-0.456511	0.441497	-1.03401	0.301133	0.593963
ENSG00000132286.12	TIMM10B	ENSG00000132286.12	601.265	-0.16828	0.162722	-1.03415	0.301064	0.593963
ENSG00000134375.11	TIMM17A	ENSG00000134375.11	897.327	-0.288818	0.279299	-1.03408	0.301099	0.593963
ENSG00000186364.12	NUDT17	ENSG00000186364.12	95.637	0.39683	0.383796	1.03396	0.301155	0.593963
ENSG00000288398.1		ENSG00000288398.1	331.831	0.291207	0.281603	1.0341	0.301088	0.593963
ENSG00000104897.10	SF3A2	ENSG00000104897.10	288.258	0.317381	0.307024	1.03373	0.30126	0.594052
ENSG00000117984.14	CTSD	ENSG00000117984.14	3728.29	-0.175754	0.170023	-1.0337	0.301275	0.594052
ENSG00000144369.13	FAM171B	ENSG00000144369.13	3401.74	-0.322247	0.311784	-1.03356	0.301342	0.594111
ENSG00000046653.15	GPM6B	ENSG00000046653.15	16841.1	-0.265247	0.256781	-1.03297	0.301617	0.59416
ENSG00000086159.13	AQP6	ENSG00000086159.13	56.6571	-0.518954	0.502517	-1.03271	0.30174	0.59416
ENSG00000110921.14	MVK	ENSG00000110921.14	295.794	0.261803	0.253427	1.03305	0.301579	0.59416
ENSG00000130254.12	SAFB2	ENSG00000130254.12	830.338	0.247722	0.239743	1.03328	0.301473	0.59416
ENSG00000135093.13	USP30	ENSG00000135093.13	427.658	-0.179942	0.174197	-1.03298	0.301612	0.59416
ENSG00000138376.11	BARD1	ENSG00000138376.11	53.0453	0.458699	0.444102	1.03287	0.301666	0.59416
ENSG00000158301.18	GPRASP2	ENSG00000158301.18	1198.9	-0.436734	0.422637	-1.03336	0.301438	0.59416
ENSG00000166562.9	SEC11C	ENSG00000166562.9	1563.7	-0.211443	0.204745	-1.03272	0.301737	0.59416
ENSG00000166845.15	C18orf54	ENSG00000166845.15	56.363	-0.497398	0.481402	-1.03323	0.301497	0.59416
ENSG00000183117.19	CSMD1	ENSG00000183117.19	517.938	-0.259361	0.251108	-1.03287	0.301666	0.59416
ENSG00000151458.12	ANKRD50	ENSG00000151458.12	342.667	-0.393898	0.381474	-1.03257	0.301805	0.594215
ENSG00000114547.10	ROPN1B	ENSG00000114547.10	30.595	0.558097	0.540707	1.03216	0.301996	0.594297
ENSG00000179021.10	C3orf38	ENSG00000179021.10	201.792	-0.426358	0.41305	-1.03222	0.301969	0.594297
ENSG00000184924.5	PTRHD1	ENSG00000184924.5	320.356	0.259337	0.251239	1.03223	0.301965	0.594297
ENSG00000215114.9	UBXN2B	ENSG00000215114.9	861.949	-0.30931	0.299635	-1.03229	0.301936	0.594297
ENSG00000091651.9	ORC6	ENSG00000091651.9	75.8992	0.352469	0.341598	1.03183	0.302154	0.594535
ENSG00000040275.17	SPDL1	ENSG00000040275.17	125.883	0.322259	0.312429	1.03146	0.302324	0.59461
ENSG00000130856.16	ZNF236	ENSG00000130856.16	251.117	-0.191696	0.185856	-1.03143	0.302341	0.59461
ENSG00000167840.13	ZNF232	ENSG00000167840.13	110.148	-0.273838	0.265491	-1.03144	0.302335	0.59461
ENSG00000187742.15	SECISBP2	ENSG00000187742.15	669.252	-0.147562	0.143049	-1.03155	0.302283	0.59461
ENSG00000189241.7	TSPYL1	ENSG00000189241.7	5129.21	-0.451806	0.438106	-1.03127	0.302413	0.594678
ENSG00000112759.18	SLC29A1	ENSG00000112759.18	286.236	0.309135	0.299933	1.03068	0.302691	0.594709
ENSG00000124459.12	ZNF45	ENSG00000124459.12	102.708	-0.290005	0.281312	-1.0309	0.302587	0.594709
ENSG00000176971.4	FIBIN	ENSG00000176971.4	341.212	0.311962	0.302564	1.03106	0.302512	0.594709
ENSG00000177875.5	CCDC184	ENSG00000177875.5	676.383	-0.274318	0.266173	-1.0306	0.302728	0.594709
ENSG00000183340.7	JRKL	ENSG00000183340.7	144.104	-0.262297	0.254456	-1.03081	0.302629	0.594709
ENSG00000186205.13	2023-03-01	ENSG00000186205.13	243.222	0.249898	0.242412	1.03088	0.302596	0.594709
ENSG00000285188.1	AC008397.2	ENSG00000285188.1	93.3872	0.558645	0.542035	1.03064	0.302708	0.594709
ENSG00000286403.1		ENSG00000286403.1	62.1101	0.693142	0.672202	1.03115	0.30247	0.594709
ENSG00000105519.17	CAPS	ENSG00000105519.17	480.105	0.567159	0.550623	1.03003	0.302995	0.595021
ENSG00000136261.15	BZW2	ENSG00000136261.15	379.639	-0.334401	0.324633	-1.03009	0.302968	0.595021
ENSG00000163517.15	HDAC11	ENSG00000163517.15	2062.83	0.238289	0.231346	1.03001	0.303003	0.595021
ENSG00000196208.14	GREB1	ENSG00000196208.14	332.489	0.23288	0.226109	1.02994	0.303036	0.595021
ENSG00000204472.13	AIF1	ENSG00000204472.13	200.302	0.744159	0.722885	1.02943	0.303278	0.595423
ENSG00000285825.2		ENSG00000285825.2	33.7998	0.46304	0.449844	1.02933	0.303322	0.595437
ENSG00000146425.11	DYNLT1	ENSG00000146425.11	344.89	0.219265	0.213046	1.02919	0.303388	0.595493
ENSG00000111640.15	GAPDH	ENSG00000111640.15	39469.3	0.180515	0.17549	1.02864	0.303651	0.595858
ENSG00000135148.12	TRAFD1	ENSG00000135148.12	362.828	-0.216698	0.210679	-1.02857	0.303682	0.595858
ENSG00000153291.16	SLC25A27	ENSG00000153291.16	1061.02	-0.241117	0.234422	-1.02856	0.303686	0.595858
ENSG00000105755.8	ETHE1	ENSG00000105755.8	135.402	0.296153	0.288012	1.02827	0.303824	0.595982
ENSG00000132688.11	NES	ENSG00000132688.11	684.369	0.430968	0.419099	1.02832	0.303799	0.595982
ENSG00000042832.12	TG	ENSG00000042832.12	44.4864	0.786881	0.765607	1.02779	0.30405	0.596351
ENSG00000140262.17	TCF12	ENSG00000140262.17	800.879	-0.310626	0.302294	-1.02756	0.304155	0.596369
ENSG00000165526.9	RPUSD4	ENSG00000165526.9	303.391	0.204805	0.199326	1.02749	0.304189	0.596369
ENSG00000176371.14	ZSCAN2	ENSG00000176371.14	57.3093	0.372145	0.362202	1.02745	0.304209	0.596369
ENSG00000243716.10	NPIPB5	ENSG00000243716.10	1929.22	0.509267	0.495568	1.02764	0.304118	0.596369
ENSG00000230316.7	FEZF1-AS1	ENSG00000230316.7	47.6596	0.610568	0.594371	1.02725	0.304302	0.596478
ENSG00000112855.17	HARS2	ENSG00000112855.17	426.72	0.172047	0.16753	1.02696	0.304438	0.596524
ENSG00000142227.11	EMP3	ENSG00000142227.11	125.223	0.478617	0.466021	1.02703	0.304407	0.596524
ENSG00000160307.10	S100B	ENSG00000160307.10	7473.7	0.331521	0.322779	1.02708	0.304381	0.596524
ENSG00000158850.15	B4GALT3	ENSG00000158850.15	412.086	-0.188438	0.183556	-1.0266	0.304611	0.59679
ENSG00000188895.12	MSL1	ENSG00000188895.12	2018.37	0.168376	0.164043	1.02641	0.304698	0.596887
ENSG00000169282.17	KCNAB1	ENSG00000169282.17	1069.73	-0.382077	0.372324	-1.02619	0.3048	0.597013
ENSG00000144026.12	ZNF514	ENSG00000144026.12	362.472	0.324866	0.316645	1.02596	0.304909	0.597154
ENSG00000120254.15	MTHFD1L	ENSG00000120254.15	202.84	0.269087	0.262318	1.0258	0.304984	0.597228
ENSG00000138185.20	ENTPD1	ENSG00000138185.20	246.12	0.341318	0.332797	1.0256	0.305078	0.597284
ENSG00000164171.11	ITGA2	ENSG00000164171.11	127.664	-0.621374	0.605874	-1.02558	0.305088	0.597284
ENSG00000117748.10	RPA2	ENSG00000117748.10	820.586	-0.248676	0.242517	-1.0254	0.305177	0.597362
ENSG00000161671.16	EMC10	ENSG00000161671.16	1658.96	0.177828	0.173446	1.02526	0.30524	0.597362
ENSG00000185904.12	LINC00839	ENSG00000185904.12	244.727	0.26698	0.260386	1.02532	0.30521	0.597362
ENSG00000162804.14	SNED1	ENSG00000162804.14	245.217	0.398012	0.388302	1.02501	0.30536	0.597524
ENSG00000119878.6	CRIPT	ENSG00000119878.6	629.701	-0.196787	0.192013	-1.02486	0.305427	0.597581
ENSG00000111261.14	MANSC1	ENSG00000111261.14	361.92	-0.229816	0.224335	-1.02443	0.305631	0.597833
ENSG00000213648.10	SULT1A4	ENSG00000213648.10	41.1331	-1.15021	1.12276	-1.02445	0.305621	0.597833
ENSG00000157445.15	CACNA2D3	ENSG00000157445.15	475.782	-0.361732	0.353154	-1.02429	0.3057	0.59786
ENSG00000184508.11	HDDC3	ENSG00000184508.11	302.787	0.203161	0.198352	1.02425	0.305719	0.59786
ENSG00000243970.3	PPIEL	ENSG00000243970.3	175.472	0.583067	0.569359	1.02408	0.3058	0.597943
ENSG00000148688.13	RPP30	ENSG00000148688.13	288.957	-0.18183	0.17759	-1.02388	0.305894	0.598044
ENSG00000168906.13	MAT2A	ENSG00000168906.13	3661.65	-0.248978	0.243207	-1.02373	0.305964	0.598044
ENSG00000198298.13	ZNF485	ENSG00000198298.13	30.5299	-0.52128	0.50917	-1.02378	0.305937	0.598044
ENSG00000187848.15	P2RX2	ENSG00000187848.15	76.9624	0.733886	0.716972	1.02359	0.306029	0.598098
ENSG00000278126.1	AC139768.1	ENSG00000278126.1	32.8046	-0.447081	0.436819	-1.02349	0.306074	0.598114
ENSG00000204219.11	TCEA3	ENSG00000204219.11	90.3241	0.39513	0.386189	1.02315	0.306235	0.598355
ENSG00000101230.6	ISM1	ENSG00000101230.6	44.6015	0.437516	0.427814	1.02268	0.30646	0.598358
ENSG00000104375.17	STK3	ENSG00000104375.17	100.773	-0.319943	0.312759	-1.02297	0.306323	0.598358
ENSG00000126249.8	PDCD2L	ENSG00000126249.8	111.382	0.46557	0.455072	1.02307	0.306276	0.598358
ENSG00000134802.17	SLC43A3	ENSG00000134802.17	108.994	0.399256	0.390398	1.02269	0.306455	0.598358
ENSG00000167384.10	ZNF180	ENSG00000167384.10	103.952	-0.342277	0.334691	-1.02267	0.306465	0.598358
ENSG00000184672.12	RALYL	ENSG00000184672.12	816.684	-0.292215	0.285749	-1.02263	0.306484	0.598358
ENSG00000251623.2	AC139491.5	ENSG00000251623.2	85.2266	-0.55129	0.53911	-1.02259	0.3065	0.598358
ENSG00000136147.18	PHF11	ENSG00000136147.18	273.427	0.215909	0.211186	1.02236	0.306609	0.598498
ENSG00000125166.13	GOT2	ENSG00000125166.13	2130.67	-0.230242	0.225301	-1.02193	0.306816	0.598754
ENSG00000136986.10	DERL1	ENSG00000136986.10	719.61	-0.323346	0.316386	-1.022	0.306783	0.598754
ENSG00000104835.14	SARS2	ENSG00000104835.14	216.736	0.276909	0.271075	1.02152	0.307008	0.598851
ENSG00000122965.11	RBM19	ENSG00000122965.11	340.184	0.218741	0.214139	1.02149	0.307024	0.598851
ENSG00000144674.16	GOLGA4	ENSG00000144674.16	1051.88	-0.28223	0.276311	-1.02143	0.307053	0.598851
ENSG00000145284.12	SCD5	ENSG00000145284.12	10358.3	-0.17943	0.175648	-1.02153	0.307003	0.598851
ENSG00000185668.8	POU3F1	ENSG00000185668.8	93.5574	0.505491	0.494853	1.0215	0.30702	0.598851
ENSG00000230724.9	LINC01001	ENSG00000230724.9	43.857	0.529905	0.518918	1.02117	0.307173	0.599012
ENSG00000119707.14	RBM25	ENSG00000119707.14	1497.06	-0.211549	0.20727	-1.02065	0.307422	0.599424
ENSG00000072840.13	EVC	ENSG00000072840.13	51.3037	0.455701	0.446544	1.02051	0.307489	0.59948
ENSG00000196951.11	SCOC-AS1	ENSG00000196951.11	47.3252	-0.37656	0.369044	-1.02037	0.307555	0.599536
ENSG00000156650.14	KAT6B	ENSG00000156650.14	575.74	-0.259918	0.254793	-1.02011	0.307675	0.599697
ENSG00000101444.13	AHCY	ENSG00000101444.13	991.902	-0.161342	0.158202	-1.01985	0.307799	0.599857
ENSG00000123636.18	BAZ2B	ENSG00000123636.18	566.163	-0.307672	0.301704	-1.01978	0.307832	0.599857
ENSG00000092871.16	RFFL	ENSG00000092871.16	719.534	-0.314475	0.308455	-1.01952	0.307958	0.599986
ENSG00000120903.13	CHRNA2	ENSG00000120903.13	76.5121	0.495554	0.486116	1.01941	0.308006	0.599986
ENSG00000142687.18	KIAA0319L	ENSG00000142687.18	1324.18	0.130029	0.127554	1.0194	0.308011	0.599986
ENSG00000183150.8	GPR19	ENSG00000183150.8	127.534	-0.382965	0.375933	-1.0187	0.308344	0.600559
ENSG00000186281.12	GPAT2	ENSG00000186281.12	59.5274	0.57331	0.562827	1.01863	0.308381	0.600559
ENSG00000174021.11	GNG5	ENSG00000174021.11	321.62	0.287758	0.282525	1.01852	0.30843	0.600582
ENSG00000150459.12	SAP18	ENSG00000150459.12	3492.27	-0.20569	0.201988	-1.01833	0.308521	0.600686
ENSG00000101493.11	ZNF516	ENSG00000101493.11	319.848	0.327826	0.321995	1.01811	0.308626	0.600816
ENSG00000018408.14	WWTR1	ENSG00000018408.14	348.893	0.418301	0.410987	1.0178	0.308775	0.600886
ENSG00000136897.8	MRPL50	ENSG00000136897.8	448.461	-0.207591	0.203957	-1.01782	0.308764	0.600886
ENSG00000197019.5	SERTAD1	ENSG00000197019.5	130.22	0.63584	0.624695	1.01784	0.308754	0.600886
ENSG00000136273.13	HUS1	ENSG00000136273.13	168.198	-0.265782	0.261195	-1.01756	0.308887	0.600958
ENSG00000251669.5	FAM86EP	ENSG00000251669.5	38.0343	-0.509912	0.501111	-1.01756	0.308885	0.600958
ENSG00000176945.17	MUC20	ENSG00000176945.17	116.89	-0.616289	0.605727	-1.01744	0.308946	0.600999
ENSG00000176624.11	MEX3C	ENSG00000176624.11	353.479	-0.286008	0.28115	-1.01728	0.30902	0.601069
ENSG00000108474.17	PIGL	ENSG00000108474.17	120.175	-0.337532	0.331887	-1.01701	0.30915	0.601175
ENSG00000125743.10	SNRPD2	ENSG00000125743.10	1504.95	0.221195	0.217481	1.01708	0.309116	0.601175
ENSG00000081189.15	MEF2C	ENSG00000081189.15	4549.97	-0.419766	0.412945	-1.01652	0.309382	0.601187
ENSG00000128309.16	MPST	ENSG00000128309.16	323.198	0.34493	0.33924	1.01677	0.309262	0.601187
ENSG00000166783.22	MARF1	ENSG00000166783.22	1871.93	0.233079	0.229204	1.01691	0.309198	0.601187
ENSG00000189195.13	BTBD8	ENSG00000189195.13	998.186	-0.492272	0.48427	-1.01652	0.30938	0.601187
ENSG00000272525.1	AC099522.2	ENSG00000272525.1	27.5472	-0.525735	0.517192	-1.01652	0.309383	0.601187
ENSG00000275764.1	AC092747.4	ENSG00000275764.1	155.159	-0.266618	0.262226	-1.01675	0.309274	0.601187
ENSG00000272515.1	AL355578.1	ENSG00000272515.1	25.4763	-0.514096	0.505805	-1.01639	0.309443	0.601232
ENSG00000100218.12	RSPH14	ENSG00000100218.12	49.6746	-0.461702	0.454417	-1.01603	0.309615	0.601469
ENSG00000151503.12	NCAPD3	ENSG00000151503.12	159.319	-0.233785	0.230109	-1.01598	0.309641	0.601469
ENSG00000102984.15	ZNF821	ENSG00000102984.15	269.662	0.207073	0.203867	1.01573	0.309759	0.601625
ENSG00000152457.18	DCLRE1C	ENSG00000152457.18	85.9639	0.319468	0.314547	1.01565	0.309798	0.601629
ENSG00000047597.7	XK	ENSG00000047597.7	304.751	-0.876818	0.863785	-1.01509	0.310064	0.601727
ENSG00000065054.14	SLC9A3R2	ENSG00000065054.14	1068.39	0.467156	0.460293	1.01491	0.310148	0.601727
ENSG00000104312.8	RIPK2	ENSG00000104312.8	135.017	0.319482	0.314701	1.01519	0.310014	0.601727
ENSG00000117598.13	PLPPR5	ENSG00000117598.13	415.317	-0.365127	0.359792	-1.01483	0.310189	0.601727
ENSG00000157326.19	DHRS4	ENSG00000157326.19	162.486	0.354937	0.34956	1.01538	0.309924	0.601727
ENSG00000167615.16	LENG8	ENSG00000167615.16	1841.93	0.449146	0.442379	1.0153	0.309964	0.601727
ENSG00000172936.14	MYD88	ENSG00000172936.14	120.968	-0.375869	0.370233	-1.01522	0.309999	0.601727
ENSG00000185787.15	MORF4L1	ENSG00000185787.15	5558.15	-0.230888	0.227508	-1.01486	0.310174	0.601727
ENSG00000270820.6	AC016727.1	ENSG00000270820.6	57.6168	0.35467	0.349435	1.01498	0.310114	0.601727
ENSG00000173681.16	BCLAF3	ENSG00000173681.16	203.471	-0.258001	0.254272	-1.01467	0.310265	0.601802
ENSG00000151364.17	KCTD14	ENSG00000151364.17	27.1392	-0.579414	0.571126	-1.01451	0.310339	0.601871
ENSG00000228315.12	GUSBP11	ENSG00000228315.12	364.142	-0.42188	0.415892	-1.0144	0.310393	0.601903
ENSG00000164440.15	TXLNB	ENSG00000164440.15	51.4173	-0.509778	0.50269	-1.0141	0.310535	0.602106
ENSG00000132879.14	FBXO44	ENSG00000132879.14	2868.94	0.206203	0.203353	1.01402	0.310575	0.602111
ENSG00000253210.2	AC040970.1	ENSG00000253210.2	33.2696	-0.58837	0.580392	-1.01375	0.310704	0.602286
ENSG00000113327.16	GABRG2	ENSG00000113327.16	2161.33	-0.644781	0.636351	-1.01325	0.310942	0.602308
ENSG00000163257.11	DCAF16	ENSG00000163257.11	459.675	-0.210226	0.207458	-1.01335	0.310895	0.602308
ENSG00000164022.17	AIMP1	ENSG00000164022.17	543.545	-0.18782	0.185352	-1.01331	0.31091	0.602308
ENSG00000173065.13	FAM222B	ENSG00000173065.13	366.144	0.165427	0.163256	1.01329	0.31092	0.602308
ENSG00000215305.10	VPS16	ENSG00000215305.10	418.581	-0.206624	0.203846	-1.01363	0.310761	0.602308
ENSG00000258057.6	BCDIN3D-AS1	ENSG00000258057.6	70.5358	-0.404217	0.398808	-1.01356	0.310792	0.602308
ENSG00000148337.21	CIZ1	ENSG00000148337.21	1144.11	0.187535	0.185099	1.01316	0.310983	0.602315
ENSG00000100207.18	TCF20	ENSG00000100207.18	690.752	-0.182508	0.180166	-1.013	0.311062	0.602394
ENSG00000102781.14	KATNAL1	ENSG00000102781.14	603.804	-0.219953	0.217266	-1.01237	0.311362	0.602747
ENSG00000172270.19	BSG	ENSG00000172270.19	7120.97	0.28688	0.283364	1.01241	0.311343	0.602747
ENSG00000175066.16	GK5	ENSG00000175066.16	281.406	-0.220548	0.217868	-1.0123	0.311395	0.602747
ENSG00000267260.2	AC020928.2	ENSG00000267260.2	38.3658	0.458727	0.453063	1.0125	0.311298	0.602747
ENSG00000033627.16	ATP6V0A1	ENSG00000033627.16	4956.24	-0.156916	0.155039	-1.0121	0.311488	0.602854
ENSG00000173269.14	MMRN2	ENSG00000173269.14	196.115	0.513621	0.507536	1.01199	0.311542	0.602885
ENSG00000166619.15	BLCAP	ENSG00000166619.15	4496.49	-0.19906	0.196757	-1.0117	0.311682	0.603008
ENSG00000204396.11	VWA7	ENSG00000204396.11	64.8615	-0.553759	0.547333	-1.01174	0.311662	0.603008
ENSG00000124641.16	MED20	ENSG00000124641.16	149.971	-0.267995	0.26494	-1.01153	0.311764	0.603033
ENSG00000232593.7	KANTR	ENSG00000232593.7	488.747	-0.19712	0.194876	-1.01151	0.31177	0.603033
ENSG00000213626.13	LBH	ENSG00000213626.13	396.365	0.354307	0.350306	1.01142	0.311814	0.603045
ENSG00000067842.17	ATP2B3	ENSG00000067842.17	946.997	-0.420307	0.415597	-1.01133	0.311857	0.603045
ENSG00000162734.12	PEA15	ENSG00000162734.12	29215.6	0.195056	0.192883	1.01126	0.31189	0.603045
ENSG00000067900.8	ROCK1	ENSG00000067900.8	446.427	-0.263839	0.26117	-1.01022	0.31239	0.603162
ENSG00000114026.21	OGG1	ENSG00000114026.21	345.981	0.202703	0.200659	1.01018	0.312407	0.603162
ENSG00000120262.10	CCDC170	ENSG00000120262.10	40.3535	-0.59306	0.58712	-1.01012	0.312439	0.603162
ENSG00000122507.21	BBS9	ENSG00000122507.21	219.086	-0.277139	0.274292	-1.01038	0.312312	0.603162
ENSG00000127920.6	GNG11	ENSG00000127920.6	264.656	0.41489	0.410614	1.01041	0.312297	0.603162
ENSG00000148985.20	PGAP2	ENSG00000148985.20	256.919	0.348487	0.344859	1.01052	0.312245	0.603162
ENSG00000149716.12	ORAOV1	ENSG00000149716.12	273.626	0.287395	0.284498	1.01018	0.312407	0.603162
ENSG00000173226.17	IQCB1	ENSG00000173226.17	233.562	-0.250529	0.248014	-1.01014	0.312428	0.603162
ENSG00000173598.14	NUDT4	ENSG00000173598.14	2826.45	-0.344309	0.34089	-1.01003	0.31248	0.603162
ENSG00000175274.18	TP53I11	ENSG00000175274.18	1522.39	0.242833	0.240301	1.01054	0.312237	0.603162
ENSG00000182568.17	SATB1	ENSG00000182568.17	1410.02	-0.357222	0.353439	-1.0107	0.312158	0.603162
ENSG00000211445.12	GPX3	ENSG00000211445.12	466.056	0.399411	0.395087	1.01094	0.312043	0.603162
ENSG00000243927.6	MRPS6	ENSG00000243927.6	734.922	0.166125	0.164378	1.01063	0.312192	0.603162
ENSG00000266028.7	SRGAP2	ENSG00000266028.7	1169.01	-0.154472	0.152937	-1.01003	0.312479	0.603162
ENSG00000075043.18	KCNQ2	ENSG00000075043.18	5142.01	0.237594	0.235453	1.00909	0.312931	0.603888
ENSG00000117479.15	SLC19A2	ENSG00000117479.15	130.267	-0.308671	0.305891	-1.00909	0.312932	0.603888
ENSG00000031003.10	FAM13B	ENSG00000031003.10	1036.11	-0.382551	0.379177	-1.0089	0.313024	0.603919
ENSG00000108784.10	NAGLU	ENSG00000108784.10	231.205	0.387824	0.384384	1.00895	0.312999	0.603919
ENSG00000173818.17	ENDOV	ENSG00000173818.17	336.255	0.230826	0.228862	1.00858	0.313174	0.604135
ENSG00000122958.15	VPS26A	ENSG00000122958.15	773.662	-0.180093	0.1786	-1.00836	0.313281	0.604269
ENSG00000144655.15	CSRNP1	ENSG00000144655.15	329.735	0.622573	0.61755	1.00814	0.31339	0.604332
ENSG00000215126.10	CBWD6	ENSG00000215126.10	218.577	0.416256	0.412882	1.00817	0.313372	0.604332
ENSG00000108381.11	ASPA	ENSG00000108381.11	1025.9	-0.407348	0.40417	-1.00786	0.313521	0.604413
ENSG00000164221.13	CCDC112	ENSG00000164221.13	210.894	-0.321067	0.318579	-1.00781	0.313545	0.604413
ENSG00000198265.12	HELZ	ENSG00000198265.12	577.644	-0.156274	0.15505	-1.00789	0.313505	0.604413
ENSG00000152240.13	HAUS1	ENSG00000152240.13	80.4615	0.356234	0.35364	1.00734	0.313773	0.604779
ENSG00000253807.6	LINC01170	ENSG00000253807.6	33.7256	0.712836	0.707827	1.00708	0.313898	0.604946
ENSG00000027001.10	MIPEP	ENSG00000027001.10	94.1651	-0.330249	0.32799	-1.00688	0.31399	0.605051
ENSG00000172260.15	NEGR1	ENSG00000172260.15	2387.43	-0.497037	0.493843	-1.00647	0.314191	0.605364
ENSG00000164066.13	INTU	ENSG00000164066.13	393.585	-0.265487	0.263876	-1.00611	0.314364	0.605625
ENSG00000233927.5	RPS28	ENSG00000233927.5	2211.97	0.43201	0.429429	1.00601	0.31441	0.60564
ENSG00000047578.13	KIAA0556	ENSG00000047578.13	309.907	0.198286	0.197201	1.0055	0.314654	0.606022
ENSG00000078328.21	RBFOX1	ENSG00000078328.21	3029.21	-0.487013	0.484385	-1.00543	0.314692	0.606022
ENSG00000170633.16	RNF34	ENSG00000170633.16	588.866	-0.191855	0.190831	-1.00536	0.314722	0.606022
ENSG00000090372.15	STRN4	ENSG00000090372.15	1382.67	0.151327	0.150597	1.00485	0.314971	0.606333
ENSG00000100324.14	TAB1	ENSG00000100324.14	670.714	0.219607	0.218648	1.00439	0.315192	0.606333
ENSG00000105879.12	CBLL1	ENSG00000105879.12	318.307	-0.388423	0.386643	-1.0046	0.315089	0.606333
ENSG00000123612.16	ACVR1C	ENSG00000123612.16	248.387	-0.535379	0.532821	-1.0048	0.314992	0.606333
ENSG00000141458.13	NPC1	ENSG00000141458.13	968.215	-0.357547	0.356011	-1.00432	0.315226	0.606333
ENSG00000151023.17	ENKUR	ENSG00000151023.17	169.361	-0.352763	0.351178	-1.00451	0.315131	0.606333
ENSG00000166025.18	AMOTL1	ENSG00000166025.18	554.351	0.311033	0.309674	1.00439	0.315192	0.606333
ENSG00000181773.7	GPR3	ENSG00000181773.7	88.5551	0.69235	0.689182	1.0046	0.315091	0.606333
ENSG00000182118.8	FAM89A	ENSG00000182118.8	194.698	0.453126	0.451069	1.00456	0.315109	0.606333
ENSG00000062485.19	CS	ENSG00000062485.19	2246.47	-0.166719	0.166138	-1.00349	0.315623	0.606657
ENSG00000076108.11	BAZ2A	ENSG00000076108.11	794.097	-0.198546	0.197838	-1.00358	0.315581	0.606657
ENSG00000105221.18	AKT2	ENSG00000105221.18	1042.56	0.276147	0.275172	1.00354	0.315598	0.606657
ENSG00000126777.18	KTN1	ENSG00000126777.18	2254.59	-0.297612	0.296544	-1.0036	0.315572	0.606657
ENSG00000134086.7	VHL	ENSG00000134086.7	534.83	-0.241741	0.240858	-1.00366	0.31554	0.606657
ENSG00000183250.12	LINC01547	ENSG00000183250.12	114.621	-0.318651	0.317434	-1.00383	0.315459	0.606657
ENSG00000101190.13	TCFL5	ENSG00000101190.13	704.776	0.343816	0.342656	1.00339	0.315675	0.606683
ENSG00000184402.15	SS18L1	ENSG00000184402.15	649.636	-0.126556	0.126152	-1.0032	0.315762	0.606779
ENSG00000005339.14	CREBBP	ENSG00000005339.14	813.966	-0.17992	0.179378	-1.00302	0.315849	0.606799
ENSG00000237489.5	C10orf143	ENSG00000237489.5	45.881	0.33161	0.330593	1.00308	0.315825	0.606799
ENSG00000107147.13	KCNT1	ENSG00000107147.13	641.452	0.298078	0.297237	1.00283	0.315943	0.606906
ENSG00000050327.15	ARHGEF5	ENSG00000050327.15	30.2679	0.75381	0.751942	1.00248	0.31611	0.606934
ENSG00000092978.11	GPATCH2	ENSG00000092978.11	180.348	-0.282263	0.281533	-1.00259	0.316057	0.606934
ENSG00000106688.12	SLC1A1	ENSG00000106688.12	658.426	-0.281756	0.281038	-1.00256	0.316075	0.606934
ENSG00000112200.17	ZNF451	ENSG00000112200.17	598.273	-0.198917	0.198394	-1.00264	0.316035	0.606934
ENSG00000095787.23	WAC	ENSG00000095787.23	2704.52	-0.184761	0.184371	-1.00212	0.316288	0.607076
ENSG00000204655.12	MOG	ENSG00000204655.12	3854.01	-0.468066	0.467088	-1.00209	0.316298	0.607076
ENSG00000249915.8	PDCD6	ENSG00000249915.8	1233.44	-0.180853	0.180471	-1.00211	0.316288	0.607076
ENSG00000104412.8	EMC2	ENSG00000104412.8	832.311	-0.184076	0.183834	-1.00132	0.316674	0.607229
ENSG00000148143.13	ZNF462	ENSG00000148143.13	319.938	-0.326354	0.325851	-1.00154	0.316564	0.607229
ENSG00000148400.12	NOTCH1	ENSG00000148400.12	469.743	0.415569	0.414868	1.00169	0.316493	0.607229
ENSG00000167065.13	DUSP18	ENSG00000167065.13	65.3306	-0.386347	0.385778	-1.00147	0.316597	0.607229
ENSG00000167721.10	TSR1	ENSG00000167721.10	583.291	-0.176231	0.176012	-1.00124	0.316709	0.607229
ENSG00000188092.15	GPR89B	ENSG00000188092.15	226	0.239939	0.239685	1.00106	0.316797	0.607229
ENSG00000205702.11	CYP2D7	ENSG00000205702.11	45.0387	0.611728	0.610972	1.00124	0.316712	0.607229
ENSG00000224109.3	CENPVL3	ENSG00000224109.3	32.9255	0.456499	0.455859	1.0014	0.316632	0.607229
ENSG00000255150.2	EID3	ENSG00000255150.2	45.4123	0.442464	0.441859	1.00137	0.316648	0.607229
ENSG00000258768.2	AL356019.2	ENSG00000258768.2	88.4004	-0.536122	0.535511	-1.00114	0.316759	0.607229
ENSG00000287299.1		ENSG00000287299.1	47.8072	-0.584722	0.584095	-1.00107	0.316791	0.607229
ENSG00000140497.16	SCAMP2	ENSG00000140497.16	408.047	0.343002	0.342745	1.00075	0.316948	0.607372
ENSG00000227502.3	LINC01268	ENSG00000227502.3	35.5295	-0.728266	0.727698	-1.00078	0.316933	0.607372
ENSG00000124201.15	ZNFX1	ENSG00000124201.15	582.232	-0.236316	0.236235	-1.00034	0.317145	0.607395
ENSG00000140416.21	TPM1	ENSG00000140416.21	1865.4	-0.20533	0.205243	-1.00042	0.317107	0.607395
ENSG00000163617.11	CCDC191	ENSG00000163617.11	134.718	-0.279835	0.279707	-1.00046	0.317089	0.607395
ENSG00000168283.14	BMI1	ENSG00000168283.14	832.23	-0.309683	0.30958	-1.00033	0.31715	0.607395
ENSG00000205035.8	AC136759.1	ENSG00000205035.8	75.3344	-0.639598	0.639337	-1.00041	0.317113	0.607395
ENSG00000138795.10	LEF1	ENSG00000138795.10	131.947	0.539358	0.539293	1.00012	0.317253	0.607451
ENSG00000162368.13	CMPK1	ENSG00000162368.13	1778.51	-0.20829	0.208267	-1.00011	0.317256	0.607451
ENSG00000020181.18	ADGRA2	ENSG00000020181.18	276.624	0.431149	0.431346	0.999542	0.317532	0.607706
ENSG00000138468.16	SENP7	ENSG00000138468.16	276.524	-0.301905	0.302005	-0.999669	0.317471	0.607706
ENSG00000155926.14	SLA	ENSG00000155926.14	206.042	-0.433302	0.433455	-0.999646	0.317482	0.607706
ENSG00000173480.11	ZNF417	ENSG00000173480.11	123.5	-0.292462	0.292625	-0.999444	0.31758	0.607706
ENSG00000205090.9	TMEM240	ENSG00000205090.9	197.138	0.311461	0.311624	0.999477	0.317564	0.607706
ENSG00000069869.16	NEDD4	ENSG00000069869.16	60.5559	0.344546	0.3451	0.998395	0.318088	0.607943
ENSG00000077264.15	PAK3	ENSG00000077264.15	2083.63	-0.456484	0.457013	-0.998841	0.317872	0.607943
ENSG00000111885.7	MAN1A1	ENSG00000111885.7	474.855	-0.507317	0.508324	-0.998018	0.318271	0.607943
ENSG00000115290.10	GRB14	ENSG00000115290.10	99.8127	-0.350018	0.350709	-0.99803	0.318265	0.607943
ENSG00000128881.17	TTBK2	ENSG00000128881.17	1160.31	-0.218345	0.218559	-0.99902	0.317785	0.607943
ENSG00000136104.20	RNASEH2B	ENSG00000136104.20	342.744	0.25214	0.252477	0.998664	0.317958	0.607943
ENSG00000139182.15	CLSTN3	ENSG00000139182.15	3636.85	-0.370457	0.371165	-0.998092	0.318235	0.607943
ENSG00000154553.15	PDLIM3	ENSG00000154553.15	231.024	0.29302	0.293481	0.998431	0.31807	0.607943
ENSG00000157538.14	VPS26C	ENSG00000157538.14	466.083	0.157214	0.157445	0.998535	0.31802	0.607943
ENSG00000166557.13	TMED3	ENSG00000166557.13	570.849	0.207144	0.207389	0.998818	0.317883	0.607943
ENSG00000173517.10	PEAK1	ENSG00000173517.10	987.959	0.183335	0.183715	0.997929	0.318314	0.607943
ENSG00000183044.12	ABAT	ENSG00000183044.12	5307	0.215415	0.215764	0.998383	0.318094	0.607943
ENSG00000185811.19	IKZF1	ENSG00000185811.19	36.03	-0.638865	0.640164	-0.997971	0.318294	0.607943
ENSG00000197943.10	PLCG2	ENSG00000197943.10	88.4011	0.47011	0.470939	0.998238	0.318164	0.607943
ENSG00000198786.2	MT-ND5	ENSG00000198786.2	187650	1.03507	1.03709	0.998051	0.318255	0.607943
ENSG00000198822.10	GRM3	ENSG00000198822.10	1623.65	-0.29912	0.299613	-0.998354	0.318108	0.607943
ENSG00000182774.13	RPS17	ENSG00000182774.13	4870.53	0.340989	0.341738	0.997809	0.318372	0.607982
ENSG00000164164.17	OTUD4	ENSG00000164164.17	605.991	-0.259416	0.260104	-0.997357	0.318591	0.60827
ENSG00000268182.6	SMIM17	ENSG00000268182.6	227.568	-0.396567	0.397625	-0.99734	0.318599	0.60827
ENSG00000139915.20	MDGA2	ENSG00000139915.20	85.4781	-0.325187	0.326187	-0.996935	0.318796	0.608499
ENSG00000177666.17	PNPLA2	ENSG00000177666.17	431.19	0.265832	0.266647	0.996946	0.318791	0.608499
ENSG00000127980.16	PEX1	ENSG00000127980.16	248.246	-0.271115	0.271991	-0.996777	0.318873	0.608574
ENSG00000173614.14	NMNAT1	ENSG00000173614.14	165.047	0.210927	0.211629	0.996686	0.318917	0.608585
ENSG00000139517.9	LNX2	ENSG00000139517.9	86.7391	-0.424473	0.426019	-0.996371	0.31907	0.608628
ENSG00000160226.16	C21orf2	ENSG00000160226.16	599.652	0.293136	0.294178	0.996458	0.319028	0.608628
ENSG00000204264.11	PSMB8	ENSG00000204264.11	223.842	0.403292	0.404684	0.996561	0.318978	0.608628
ENSG00000206077.11	ZDHHC11B	ENSG00000206077.11	778.366	0.494792	0.496617	0.996325	0.319092	0.608628
ENSG00000135953.11	MFSD9	ENSG00000135953.11	115.792	0.241778	0.242695	0.996223	0.319142	0.608649
ENSG00000100836.10	PABPN1	ENSG00000100836.10	3501.6	0.326549	0.32785	0.99603	0.319236	0.608683
ENSG00000111912.20	NCOA7	ENSG00000111912.20	1419.47	-0.426329	0.428009	-0.996075	0.319214	0.608683
ENSG00000138182.14	KIF20B	ENSG00000138182.14	40.2612	0.47545	0.477421	0.995871	0.319313	0.608709
ENSG00000140450.9	ARRDC4	ENSG00000140450.9	640.743	0.400825	0.402497	0.995845	0.319326	0.608709
ENSG00000109519.13	GRPEL1	ENSG00000109519.13	553.745	-0.217588	0.218576	-0.995477	0.319504	0.608831
ENSG00000165175.15	MID1IP1	ENSG00000165175.15	1613.15	0.309666	0.311065	0.995503	0.319492	0.608831
ENSG00000260257.2	AL035071.1	ENSG00000260257.2	252.307	0.340425	0.341934	0.995588	0.319451	0.608831
ENSG00000134247.10	PTGFRN	ENSG00000134247.10	415.584	0.190296	0.191193	0.995309	0.319586	0.608841
ENSG00000215769.8	ARHGAP27P1-BPTFP1-KPNA2P3	ENSG00000215769.8	131.29	0.53155	0.534015	0.995385	0.319549	0.608841
ENSG00000073060.16	SCARB1	ENSG00000073060.16	827.31	0.269731	0.271083	0.995013	0.31973	0.60897
ENSG00000131828.14	PDHA1	ENSG00000131828.14	1460.03	-0.15014	0.150893	-0.995013	0.31973	0.60897
ENSG00000066230.12	SLC9A3	ENSG00000066230.12	35.496	-0.655877	0.659235	-0.994906	0.319782	0.608995
ENSG00000120889.13	TNFRSF10B	ENSG00000120889.13	136.065	0.503015	0.505729	0.994633	0.319915	0.609176
ENSG00000134056.12	MRPS36	ENSG00000134056.12	330.08	0.2249	0.226132	0.99455	0.319955	0.60918
ENSG00000105127.9	AKAP8	ENSG00000105127.9	349.597	0.235757	0.237083	0.994405	0.320026	0.609241
ENSG00000271869.1	AC026979.2	ENSG00000271869.1	28.6383	0.455007	0.457723	0.994068	0.32019	0.609481
ENSG00000233452.7	STXBP5-AS1	ENSG00000233452.7	118.015	-0.5435	0.546844	-0.993884	0.32028	0.609579
ENSG00000132932.17	ATP8A2	ENSG00000132932.17	1395.23	-0.454006	0.456911	-0.993641	0.320398	0.609648
ENSG00000184385.2	UMODL1-AS1	ENSG00000184385.2	35.3119	-0.644444	0.648612	-0.993573	0.320431	0.609648
ENSG00000188026.13	RILPL1	ENSG00000188026.13	676.847	-0.207074	0.208397	-0.993651	0.320393	0.609648
ENSG00000080561.13	MID2	ENSG00000080561.13	42.976	0.424537	0.427481	0.993113	0.320655	0.610002
ENSG00000161996.19	WDR90	ENSG00000161996.19	88.1887	0.494828	0.498448	0.992738	0.320838	0.610204
ENSG00000179242.16	CDH4	ENSG00000179242.16	871.095	0.225314	0.226951	0.992785	0.320815	0.610204
ENSG00000186184.18	POLR1D	ENSG00000186184.18	890.411	0.143605	0.144669	0.992643	0.320884	0.610219
ENSG00000132031.13	MATN3	ENSG00000132031.13	39.2147	0.67325	0.678313	0.992535	0.320936	0.610246
ENSG00000165995.20	CACNB2	ENSG00000165995.20	768.888	-0.328134	0.330707	-0.992221	0.32109	0.610465
ENSG00000135905.19	DOCK10	ENSG00000135905.19	866.205	-0.353977	0.356839	-0.99198	0.321207	0.610616
ENSG00000272645.3	GTF2IP20	ENSG00000272645.3	117.765	-0.517974	0.522519	-0.991302	0.321538	0.611172
ENSG00000111666.11	CHPT1	ENSG00000111666.11	723.404	0.2399	0.24205	0.991116	0.321629	0.611226
ENSG00000175354.20	PTPN2	ENSG00000175354.20	260.934	0.254486	0.256775	0.991087	0.321643	0.611226
ENSG00000122642.11	FKBP9	ENSG00000122642.11	733.841	0.209111	0.211064	0.99075	0.321808	0.611456
ENSG00000162627.17	SNX7	ENSG00000162627.17	186.798	0.276063	0.27866	0.990682	0.321841	0.611456
ENSG00000144057.15	ST6GAL2	ENSG00000144057.15	498.556	-0.23904	0.241341	-0.990466	0.321946	0.611583
ENSG00000106278.12	PTPRZ1	ENSG00000106278.12	3599.24	0.385176	0.388949	0.990299	0.322028	0.611666
ENSG00000180929.6	GPR62	ENSG00000180929.6	187.255	-0.539217	0.544595	-0.990126	0.322113	0.611739
ENSG00000275367.1	AC092111.1	ENSG00000275367.1	250.604	0.318019	0.321211	0.990062	0.322144	0.611739
ENSG00000188211.9	NCR3LG1	ENSG00000188211.9	83.0297	-0.651761	0.658369	-0.989964	0.322192	0.611758
ENSG00000085662.14	AKR1B1	ENSG00000085662.14	1159.26	-0.153938	0.155522	-0.989811	0.322267	0.611827
ENSG00000268654.2	MIMT1	ENSG00000268654.2	27.1181	0.538899	0.54456	0.989605	0.322367	0.611944
ENSG00000111877.17	MCM9	ENSG00000111877.17	85.0643	-0.250704	0.253402	-0.989352	0.322491	0.612107
ENSG00000092140.16	G2E3	ENSG00000092140.16	162.368	-0.357267	0.361152	-0.989241	0.322545	0.612137
ENSG00000104524.14	PYCR3	ENSG00000104524.14	332.148	0.241138	0.243908	0.988642	0.322838	0.612335
ENSG00000125459.15	MSTO1	ENSG00000125459.15	311.157	-0.214798	0.217284	-0.988558	0.322879	0.612335
ENSG00000153485.5	TMEM251	ENSG00000153485.5	125.178	0.188526	0.190706	0.988569	0.322874	0.612335
ENSG00000177556.12	ATOX1	ENSG00000177556.12	728.608	0.231674	0.234323	0.988693	0.322813	0.612335
ENSG00000235863.4	B3GALT4	ENSG00000235863.4	88.4968	0.424226	0.429023	0.988817	0.322753	0.612335
ENSG00000263072.7	ZNF213-AS1	ENSG00000263072.7	209.655	-0.314282	0.31792	-0.988556	0.32288	0.612335
ENSG00000163482.12	STK36	ENSG00000163482.12	243.101	0.399858	0.404601	0.988279	0.323016	0.61252
ENSG00000154822.18	PLCL2	ENSG00000154822.18	406.124	-0.385623	0.390251	-0.988139	0.323084	0.612577
ENSG00000143436.11	MRPL9	ENSG00000143436.11	524.735	-0.175922	0.178106	-0.987734	0.323283	0.612588
ENSG00000159267.14	HLCS	ENSG00000159267.14	297.51	-0.257016	0.260172	-0.98787	0.323216	0.612588
ENSG00000169189.17	NSMCE1	ENSG00000169189.17	511.313	-0.209242	0.211816	-0.98785	0.323226	0.612588
ENSG00000186487.19	MYT1L	ENSG00000186487.19	1970.91	-0.435472	0.440857	-0.987786	0.323257	0.612588
ENSG00000237457.6	LINC01351	ENSG00000237457.6	27.2229	0.556077	0.562888	0.9879	0.323202	0.612588
ENSG00000281404.2	LINC01176	ENSG00000281404.2	29.6077	0.483889	0.489938	0.987653	0.323323	0.612591
ENSG00000113555.5	PCDH12	ENSG00000113555.5	44.0129	0.523027	0.530116	0.986628	0.323825	0.61347
ENSG00000118777.12	ABCG2	ENSG00000118777.12	658.437	-0.533623	0.540941	-0.986471	0.323902	0.613543
ENSG00000148459.16	PDSS1	ENSG00000148459.16	47.1041	-0.462893	0.469397	-0.986145	0.324062	0.613773
ENSG00000119125.16	GDA	ENSG00000119125.16	3927.2	-0.624472	0.633457	-0.985816	0.324223	0.613933
ENSG00000234912.12	SNHG20	ENSG00000234912.12	233.463	0.307775	0.31218	0.98589	0.324187	0.613933
ENSG00000138759.19	FRAS1	ENSG00000138759.19	259.053	-0.341451	0.346452	-0.985566	0.324346	0.613953
ENSG00000186501.14	TMEM222	ENSG00000186501.14	1007.54	0.244092	0.247669	0.985558	0.32435	0.613953
ENSG00000279970.1	AC023024.2	ENSG00000279970.1	46.2854	-0.548823	0.556836	-0.98561	0.324325	0.613953
ENSG00000105968.18	H2AFV	ENSG00000105968.18	2763.25	0.186593	0.189434	0.985004	0.324622	0.614383
ENSG00000278053.5	DDX52	ENSG00000278053.5	263.693	0.223244	0.226658	0.984939	0.324654	0.614383
ENSG00000165478.7	HEPACAM	ENSG00000165478.7	3981.92	0.324922	0.32995	0.984762	0.324741	0.614409
ENSG00000260400.1	AL513534.1	ENSG00000260400.1	42.1119	0.506074	0.513909	0.984755	0.324745	0.614409
ENSG00000011332.19	DPF1	ENSG00000011332.19	559.149	0.241007	0.244895	0.984127	0.325053	0.614774
ENSG00000204344.14	STK19	ENSG00000204344.14	274.256	0.250219	0.254227	0.984235	0.325	0.614774
ENSG00000249992.2	TMEM158	ENSG00000249992.2	702.694	0.326938	0.332203	0.984151	0.325041	0.614774
ENSG00000151090.19	THRB	ENSG00000151090.19	1343.69	-0.455291	0.462933	-0.983493	0.325365	0.61529
ENSG00000010322.16	NISCH	ENSG00000010322.16	2348.05	0.232641	0.236625	0.983163	0.325527	0.615439
ENSG00000114316.13	USP4	ENSG00000114316.13	908.292	0.126985	0.129168	0.983097	0.32556	0.615439
ENSG00000164091.12	WDR82	ENSG00000164091.12	2638.16	-0.27113	0.275783	-0.98313	0.325543	0.615439
ENSG00000148908.15	RGS10	ENSG00000148908.15	138.756	0.491761	0.500412	0.982711	0.32575	0.615726
ENSG00000134152.11	KATNBL1	ENSG00000134152.11	280.511	-0.251794	0.256284	-0.982482	0.325862	0.615865
ENSG00000259417.3	CTXND1	ENSG00000259417.3	1049.2	0.405485	0.412824	0.982224	0.32599	0.616033
ENSG00000004766.17	VPS50	ENSG00000004766.17	616.05	-0.475322	0.483979	-0.982114	0.326044	0.616062
ENSG00000162992.3	NEUROD1	ENSG00000162992.3	88.2448	-0.589597	0.600435	-0.981951	0.326124	0.616141
ENSG00000185070.11	FLRT2	ENSG00000185070.11	1061.41	-0.144295	0.146977	-0.981757	0.326219	0.616248
ENSG00000065978.19	YBX1	ENSG00000065978.19	1937.65	0.254262	0.259026	0.981607	0.326294	0.616315
ENSG00000122678.17	POLM	ENSG00000122678.17	117.666	0.399204	0.406912	0.981059	0.326564	0.616632
ENSG00000135363.12	LMO2	ENSG00000135363.12	596.359	0.358033	0.36497	0.980993	0.326596	0.616632
ENSG00000167005.14	NUDT21	ENSG00000167005.14	1744.12	-0.391987	0.399631	-0.980874	0.326655	0.616632
ENSG00000182858.14	ALG12	ENSG00000182858.14	169.844	0.252022	0.256934	0.98088	0.326652	0.616632
ENSG00000204438.11	GPANK1	ENSG00000204438.11	232.307	0.266964	0.272147	0.980955	0.326615	0.616632
ENSG00000141696.13	P3H4	ENSG00000141696.13	157.735	0.313895	0.320145	0.98048	0.326849	0.616792
ENSG00000183020.13	AP2A2	ENSG00000183020.13	2026.6	-0.145829	0.148711	-0.98062	0.32678	0.616792
ENSG00000206557.6	TRIM71	ENSG00000206557.6	40.1475	0.384883	0.392551	0.980467	0.326856	0.616792
ENSG00000123352.17	SPATS2	ENSG00000123352.17	511.158	-0.240742	0.245678	-0.979909	0.327131	0.617019
ENSG00000128573.25	FOXP2	ENSG00000128573.25	125.872	-0.484923	0.494839	-0.979963	0.327105	0.617019
ENSG00000136999.5	NOV	ENSG00000136999.5	395.602	-0.5299	0.540692	-0.980041	0.327066	0.617019
ENSG00000261824.7	LINC00662	ENSG00000261824.7	575.956	-0.287857	0.293753	-0.979926	0.327123	0.617019
ENSG00000106993.12	CDC37L1	ENSG00000106993.12	521.168	-0.279269	0.285038	-0.979761	0.327204	0.617021
ENSG00000186272.12	ZNF17	ENSG00000186272.12	101.112	-0.424461	0.433234	-0.97975	0.327209	0.617021
ENSG00000111783.12	RFX4	ENSG00000111783.12	465.843	0.346903	0.354106	0.979658	0.327255	0.617034
ENSG00000166111.10	SVOP	ENSG00000166111.10	2657.49	-0.441692	0.450955	-0.979458	0.327353	0.617129
ENSG00000170485.17	NPAS2	ENSG00000170485.17	840.571	0.158631	0.161968	0.979399	0.327383	0.617129
ENSG00000226562.4	CYP4F26P	ENSG00000226562.4	31.0761	0.564978	0.5771	0.978995	0.327582	0.617432
ENSG00000114520.11	SNX4	ENSG00000114520.11	438.612	-0.279104	0.285158	-0.97877	0.327694	0.617551
ENSG00000135324.6	MRAP2	ENSG00000135324.6	383.665	-0.463885	0.474047	-0.978563	0.327796	0.617551
ENSG00000151948.12	GLT1D1	ENSG00000151948.12	587.639	-0.324582	0.331722	-0.978476	0.327839	0.617551
ENSG00000163297.17	ANTXR2	ENSG00000163297.17	103.994	-0.395422	0.40407	-0.978598	0.327778	0.617551
ENSG00000272944.1	AC079834.2	ENSG00000272944.1	30.8826	0.510092	0.521289	0.97852	0.327817	0.617551
ENSG00000122970.16	IFT81	ENSG00000122970.16	186.289	-0.256551	0.26223	-0.978345	0.327904	0.6176
ENSG00000110321.17	EIF4G2	ENSG00000110321.17	7297.08	-0.271136	0.277235	-0.978001	0.328074	0.617847
ENSG00000011295.16	TTC19	ENSG00000011295.16	1303.51	-0.213742	0.218582	-0.977857	0.328145	0.617855
ENSG00000272990.1	AC084036.1	ENSG00000272990.1	90.4029	0.454775	0.465083	0.977835	0.328156	0.617855
ENSG00000181852.18	RNF41	ENSG00000181852.18	1355.56	-0.236114	0.241511	-0.977654	0.328245	0.617951
ENSG00000144791.10	LIMD1	ENSG00000144791.10	160.362	0.370955	0.379614	0.97719	0.328475	0.618311
ENSG00000125449.7	ARMC7	ENSG00000125449.7	171.743	0.242778	0.248477	0.977062	0.328538	0.618356
ENSG00000033170.16	FUT8	ENSG00000033170.16	823.194	-0.287118	0.293931	-0.976821	0.328658	0.618509
ENSG00000100483.14	VCPKMT	ENSG00000100483.14	156.312	-0.273639	0.280417	-0.97583	0.329149	0.61935
ENSG00000178700.8	DHFR2	ENSG00000178700.8	234.842	-0.364034	0.373077	-0.975761	0.329183	0.61935
ENSG00000096092.6	TMEM14A	ENSG00000096092.6	647.989	-0.270212	0.277016	-0.975439	0.329343	0.619373
ENSG00000114503.11	NCBP2	ENSG00000114503.11	1270.73	0.16309	0.167199	0.975423	0.32935	0.619373
ENSG00000205302.7	SNX2	ENSG00000205302.7	578.068	-0.26407	0.27071	-0.975473	0.329326	0.619373
ENSG00000253304.2	TMEM200B	ENSG00000253304.2	33.1664	0.406034	0.416204	0.975564	0.32928	0.619373
ENSG00000205413.8	SAMD9	ENSG00000205413.8	66.3208	0.632326	0.648356	0.975276	0.329423	0.619437
ENSG00000118473.22	SGIP1	ENSG00000118473.22	1534.29	-0.31765	0.325745	-0.975151	0.329485	0.619481
ENSG00000011260.14	UTP18	ENSG00000011260.14	288.969	-0.290035	0.297476	-0.974988	0.329566	0.61956
ENSG00000105865.11	DUS4L	ENSG00000105865.11	117.416	0.239957	0.246154	0.974823	0.329648	0.61964
ENSG00000113575.10	PPP2CA	ENSG00000113575.10	4177.25	-0.319044	0.327445	-0.974343	0.329886	0.619869
ENSG00000262049.1	AC139530.1	ENSG00000262049.1	44.615	0.518618	0.53225	0.974388	0.329864	0.619869
ENSG00000266173.7	STRADA	ENSG00000266173.7	668.312	0.19652	0.201677	0.974427	0.329845	0.619869
ENSG00000158716.9	DUSP23	ENSG00000158716.9	123.661	0.241366	0.247745	0.974254	0.32993	0.619878
ENSG00000153071.15	DAB2	ENSG00000153071.15	140.172	-0.281878	0.289491	-0.973704	0.330204	0.620319
ENSG00000125977.7	EIF2S2	ENSG00000125977.7	1151.7	0.184897	0.18996	0.973347	0.330381	0.620579
ENSG00000123144.11	TRIR	ENSG00000123144.11	1664.75	0.2623	0.2696	0.972924	0.330591	0.62068
ENSG00000159884.12	CCDC107	ENSG00000159884.12	333.879	0.302345	0.310758	0.972927	0.330589	0.62068
ENSG00000164669.13	INTS4P1	ENSG00000164669.13	50.0556	-0.495847	0.509688	-0.972843	0.330632	0.62068
ENSG00000167723.14	TRPV3	ENSG00000167723.14	208.398	0.390699	0.401487	0.973131	0.330488	0.62068
ENSG00000168924.15	LETM1	ENSG00000168924.15	735.599	0.186108	0.191307	0.972822	0.330642	0.62068
ENSG00000235961.5	PNMA6A	ENSG00000235961.5	682.332	0.291146	0.299296	0.972769	0.330668	0.62068
ENSG00000107864.15	CPEB3	ENSG00000107864.15	871.068	-0.347076	0.356833	-0.972659	0.330723	0.620709
ENSG00000012061.15	ERCC1	ENSG00000012061.15	842.303	0.164852	0.169565	0.972207	0.330948	0.620864
ENSG00000148803.12	FUOM	ENSG00000148803.12	32.9617	0.541318	0.556776	0.972236	0.330933	0.620864
ENSG00000179456.10	ZBTB18	ENSG00000179456.10	2867.31	-0.319763	0.328931	-0.972128	0.330987	0.620864
ENSG00000240801.1	AC132217.1	ENSG00000240801.1	51.6836	0.76726	0.78928	0.972101	0.331	0.620864
ENSG00000273382.1	AL356488.3	ENSG00000273382.1	30.0797	0.47484	0.488467	0.972102	0.331	0.620864
ENSG00000135926.15	TMBIM1	ENSG00000135926.15	1400.75	0.370915	0.381603	0.97199	0.331056	0.620895
ENSG00000270804.1	AC010326.4	ENSG00000270804.1	44.3974	0.502007	0.51663	0.971696	0.331202	0.621096
ENSG00000139644.13	TMBIM6	ENSG00000139644.13	8232.37	-0.157163	0.161823	-0.971207	0.331445	0.621151
ENSG00000162607.13	USP1	ENSG00000162607.13	390.352	-0.226945	0.233683	-0.971167	0.331465	0.621151
ENSG00000163866.9	SMIM12	ENSG00000163866.9	583.143	-0.185465	0.190968	-0.971185	0.331456	0.621151
ENSG00000185721.13	DRG1	ENSG00000185721.13	693.679	-0.16752	0.172475	-0.971271	0.331413	0.621151
ENSG00000187098.15	MITF	ENSG00000187098.15	144.051	-0.347354	0.357625	-0.97128	0.331409	0.621151
ENSG00000198853.12	RUSC2	ENSG00000198853.12	2134.33	0.124892	0.12859	0.971237	0.33143	0.621151
ENSG00000223804.5	AC244669.1	ENSG00000223804.5	45.8573	0.767972	0.791031	0.97085	0.331623	0.621374
ENSG00000138031.14	ADCY3	ENSG00000138031.14	813.021	0.154424	0.159094	0.970647	0.331724	0.621491
ENSG00000152214.14	RIT2	ENSG00000152214.14	156.486	-0.472212	0.486632	-0.970368	0.331863	0.621627
ENSG00000266472.5	MRPS21	ENSG00000266472.5	1480.36	0.186973	0.192688	0.970344	0.331875	0.621627
ENSG00000154864.12	PIEZO2	ENSG00000154864.12	280.458	-0.486532	0.501478	-0.970196	0.331949	0.621692
ENSG00000112312.10	GMNN	ENSG00000112312.10	136.7	0.31669	0.326484	0.970003	0.332045	0.621726
ENSG00000198522.14	GPN1	ENSG00000198522.14	361.63	0.214214	0.220823	0.970068	0.332013	0.621726
ENSG00000097033.14	SH3GLB1	ENSG00000097033.14	1092.93	-0.198972	0.205208	-0.969613	0.33224	0.622018
ENSG00000081985.11	IL12RB2	ENSG00000081985.11	76.7179	-0.597	0.615854	-0.969385	0.332353	0.622146
ENSG00000106610.15	STAG3L4	ENSG00000106610.15	185.042	0.295576	0.304932	0.969318	0.332386	0.622146
ENSG00000258315.5	C17orf49	ENSG00000258315.5	615.488	0.216981	0.22391	0.969054	0.332518	0.62232
ENSG00000116497.18	S100PBP	ENSG00000116497.18	363.153	0.266845	0.275421	0.968861	0.332614	0.622407
ENSG00000198780.12	FAM169A	ENSG00000198780.12	801.337	-0.43038	0.444239	-0.968805	0.332643	0.622407
ENSG00000135597.18	REPS1	ENSG00000135597.18	728.035	-0.171729	0.17728	-0.968688	0.332701	0.622442
ENSG00000101000.6	PROCR	ENSG00000101000.6	47.1679	0.624279	0.644661	0.968383	0.332853	0.622654
ENSG00000148843.15	PDCD11	ENSG00000148843.15	272.89	-0.182536	0.188542	-0.968147	0.332971	0.622802
ENSG00000108797.12	CNTNAP1	ENSG00000108797.12	2677.81	-0.273462	0.28259	-0.967698	0.333195	0.622843
ENSG00000145721.12	LIX1	ENSG00000145721.12	656.889	0.331505	0.342593	0.967633	0.333228	0.622843
ENSG00000163235.16	TGFA	ENSG00000163235.16	426.602	0.359659	0.371638	0.967767	0.333161	0.622843
ENSG00000164707.15	SLC13A4	ENSG00000164707.15	131.585	-1.52256	1.57336	-0.967711	0.333189	0.622843
ENSG00000214194.9	SMIM30	ENSG00000214194.9	434.497	-0.199106	0.2057	-0.967942	0.333073	0.622843
ENSG00000253973.3	AC079296.1	ENSG00000253973.3	53.9095	0.347947	0.359442	0.968018	0.333035	0.622843
ENSG00000135047.15	CTSL	ENSG00000135047.15	794.157	0.226109	0.233708	0.967484	0.333302	0.622909
ENSG00000151694.14	ADAM17	ENSG00000151694.14	453.946	0.270617	0.279785	0.967232	0.333428	0.623072
ENSG00000077238.14	IL4R	ENSG00000077238.14	122.209	0.682568	0.705851	0.967013	0.333537	0.623203
ENSG00000111540.16	RAB5B	ENSG00000111540.16	4969.43	-0.0961562	0.0994466	-0.966912	0.333588	0.623224
ENSG00000271714.1	AC010501.1	ENSG00000271714.1	48.0377	0.352962	0.365124	0.966692	0.333698	0.623356
ENSG00000136628.18	EPRS	ENSG00000136628.18	1151.43	-0.216548	0.224101	-0.966296	0.333896	0.62358
ENSG00000149428.19	HYOU1	ENSG00000149428.19	1886.67	-0.159859	0.165428	-0.966335	0.333877	0.62358
ENSG00000012124.17	CD22	ENSG00000012124.17	523.51	-0.599401	0.620541	-0.965934	0.334077	0.623723
ENSG00000204837.5	FGF7P3	ENSG00000204837.5	82.0922	-0.698136	0.722757	-0.965934	0.334077	0.623723
ENSG00000213390.11	ARHGAP19	ENSG00000213390.11	213.653	0.330753	0.342427	0.965909	0.33409	0.623723
ENSG00000250584.3	LINC01511	ENSG00000250584.3	26.2823	0.595291	0.616393	0.965765	0.334162	0.623785
ENSG00000104643.10	MTMR9	ENSG00000104643.10	1016.15	-0.283215	0.293338	-0.965493	0.334298	0.623892
ENSG00000160094.15	ZNF362	ENSG00000160094.15	670.482	0.235272	0.243676	0.965509	0.33429	0.623892
ENSG00000122550.18	KLHL7	ENSG00000122550.18	562.684	-0.323786	0.335448	-0.965235	0.334427	0.62406
ENSG00000185008.17	ROBO2	ENSG00000185008.17	662.746	-0.47974	0.497105	-0.965068	0.334511	0.624071
ENSG00000274956.2	AC120042.3	ENSG00000274956.2	1238.54	0.42305	0.438349	0.965097	0.334496	0.624071
ENSG00000184923.12	NUTM2A	ENSG00000184923.12	51.6186	-1.38102	1.43124	-0.964912	0.334589	0.624143
ENSG00000156384.14	SFR1	ENSG00000156384.14	89.4222	-0.342332	0.354848	-0.964729	0.33468	0.624241
ENSG00000213190.3	MLLT11	ENSG00000213190.3	4777.26	-0.42354	0.439078	-0.964612	0.334739	0.624278
ENSG00000176022.7	B3GALT6	ENSG00000176022.7	414.811	0.225278	0.233593	0.964405	0.334843	0.624397
ENSG00000204334.7	ERICH2	ENSG00000204334.7	30.6933	0.648492	0.672511	0.964284	0.334904	0.624438
ENSG00000106648.14	GALNTL5	ENSG00000106648.14	48.0997	-0.543625	0.563809	-0.9642	0.334945	0.624443
ENSG00000107672.15	NSMCE4A	ENSG00000107672.15	237.394	0.204091	0.211799	0.963604	0.335244	0.624631
ENSG00000115295.20	CLIP4	ENSG00000115295.20	675.33	-0.313706	0.325633	-0.963373	0.33536	0.624631
ENSG00000128591.15	FLNC	ENSG00000128591.15	293.45	0.422244	0.438079	0.963854	0.335119	0.624631
ENSG00000139329.5	LUM	ENSG00000139329.5	26.3725	-0.629685	0.653427	-0.963665	0.335214	0.624631
ENSG00000156050.10	FAM161B	ENSG00000156050.10	427.69	-0.235542	0.244476	-0.963455	0.335319	0.624631
ENSG00000167565.13	SERTAD3	ENSG00000167565.13	115.113	0.411186	0.426803	0.96341	0.335342	0.624631
ENSG00000205808.6	PLPP6	ENSG00000205808.6	177.216	-0.227464	0.236043	-0.963656	0.335218	0.624631
ENSG00000236830.7	CBR3-AS1	ENSG00000236830.7	57.0376	-0.43034	0.446658	-0.963467	0.335313	0.624631
ENSG00000107929.14	LARP4B	ENSG00000107929.14	728.734	-0.143832	0.14934	-0.963119	0.335488	0.624796
ENSG00000173210.19	ABLIM3	ENSG00000173210.19	781.145	0.188683	0.195924	0.96304	0.335528	0.624797
ENSG00000114166.8	KAT2B	ENSG00000114166.8	1284.26	0.302208	0.313884	0.962802	0.335647	0.624818
ENSG00000115504.14	EHBP1	ENSG00000115504.14	1252.5	-0.204845	0.212729	-0.96294	0.335578	0.624818
ENSG00000138821.13	SLC39A8	ENSG00000138821.13	174.785	-0.323259	0.335782	-0.962705	0.335695	0.624818
ENSG00000214756.8	CSKMT	ENSG00000214756.8	37.6069	0.380734	0.395461	0.962761	0.335668	0.624818
ENSG00000118680.13	MYL12B	ENSG00000118680.13	2845.73	-0.172904	0.179646	-0.962472	0.335813	0.624963
ENSG00000128513.16	POT1	ENSG00000128513.16	217.34	-0.252648	0.262579	-0.96218	0.335959	0.625162
ENSG00000162063.13	CCNF	ENSG00000162063.13	126.351	-0.246949	0.256733	-0.961892	0.336104	0.625244
ENSG00000168032.10	ENTPD3	ENSG00000168032.10	363.973	-0.383183	0.398365	-0.96189	0.336105	0.625244
ENSG00000213199.8	ASIC3	ENSG00000213199.8	134.944	0.493586	0.513159	0.961859	0.336121	0.625244
ENSG00000228506.2	AL513550.1	ENSG00000228506.2	44.2292	0.530901	0.552104	0.961597	0.336252	0.625415
ENSG00000021300.14	PLEKHB1	ENSG00000021300.14	17373.7	0.352782	0.366983	0.961304	0.336399	0.625616
ENSG00000087448.11	KLHL42	ENSG00000087448.11	1167.24	-0.29232	0.304142	-0.96113	0.336487	0.625633
ENSG00000171357.6	LURAP1	ENSG00000171357.6	84.1503	-0.337376	0.351002	-0.961181	0.336461	0.625633
ENSG00000031691.7	CENPQ	ENSG00000031691.7	67.7894	0.395595	0.411729	0.960814	0.336646	0.625804
ENSG00000225783.8	MIAT	ENSG00000225783.8	4369.72	0.40233	0.418749	0.960791	0.336657	0.625804
ENSG00000148120.16	C9orf3	ENSG00000148120.16	381.889	-0.308671	0.321296	-0.960703	0.336701	0.625813
ENSG00000112245.12	PTP4A1	ENSG00000112245.12	992.196	-0.546597	0.569106	-0.960449	0.336829	0.625845
ENSG00000184047.19	DIABLO	ENSG00000184047.19	706.169	0.222715	0.231872	0.960507	0.3368	0.625845
ENSG00000196670.13	ZFP62	ENSG00000196670.13	306.944	-0.237982	0.247806	-0.960356	0.336876	0.625845
ENSG00000286699.1		ENSG00000286699.1	139.337	0.465884	0.485104	0.960379	0.336864	0.625845
ENSG00000160199.15	PKNOX1	ENSG00000160199.15	311.079	0.184618	0.192299	0.960057	0.337027	0.62598
ENSG00000167110.17	GOLGA2	ENSG00000167110.17	1004.59	-0.120745	0.125764	-0.960096	0.337007	0.62598
ENSG00000204946.10	ZNF783	ENSG00000204946.10	213.314	0.304751	0.317491	0.959874	0.337119	0.626078
ENSG00000141068.14	KSR1	ENSG00000141068.14	695.705	0.147869	0.154096	0.959591	0.337261	0.626254
ENSG00000163902.12	RPN1	ENSG00000163902.12	1422.9	-0.145016	0.151182	-0.959217	0.337449	0.626254
ENSG00000184613.10	NELL2	ENSG00000184613.10	4164.69	-0.603115	0.628743	-0.959238	0.337439	0.626254
ENSG00000225877.1	PSG8-AS1	ENSG00000225877.1	49.3501	0.59735	0.622636	0.959388	0.337363	0.626254
ENSG00000261037.1	AC010266.2	ENSG00000261037.1	42.5027	-0.451433	0.470586	-0.959301	0.337407	0.626254
ENSG00000278727.1	AC000403.1	ENSG00000278727.1	90.8622	-0.630419	0.657164	-0.959302	0.337407	0.626254
ENSG00000007062.11	PROM1	ENSG00000007062.11	145.125	-0.451067	0.470621	-0.95845	0.337836	0.626264
ENSG00000075413.18	MARK3	ENSG00000075413.18	1179.76	0.13273	0.138515	0.958238	0.337943	0.626264
ENSG00000103740.10	ACSBG1	ENSG00000103740.10	1667.59	0.375138	0.391446	0.958338	0.337892	0.626264
ENSG00000105708.9	ZNF14	ENSG00000105708.9	116.04	-0.248248	0.259021	-0.958411	0.337856	0.626264
ENSG00000114867.20	EIF4G1	ENSG00000114867.20	2441.04	0.14782	0.154201	0.958614	0.337753	0.626264
ENSG00000137098.14	SPAG8	ENSG00000137098.14	109.129	0.568337	0.592984	0.958436	0.337843	0.626264
ENSG00000138495.6	COX17	ENSG00000138495.6	467.484	0.240876	0.251275	0.958614	0.337753	0.626264
ENSG00000142676.14	RPL11	ENSG00000142676.14	5868.84	0.300604	0.313733	0.958151	0.337986	0.626264
ENSG00000143951.16	WDPCP	ENSG00000143951.16	141.162	-0.228364	0.238386	-0.957959	0.338084	0.626264
ENSG00000146143.19	PRIM2	ENSG00000146143.19	47.8747	0.407779	0.425522	0.958302	0.33791	0.626264
ENSG00000147044.21	CASK	ENSG00000147044.21	867.722	-0.172542	0.179984	-0.958651	0.337735	0.626264
ENSG00000166171.13	DPCD	ENSG00000166171.13	420.172	0.236157	0.246341	0.958656	0.337732	0.626264
ENSG00000166558.10	SLC38A8	ENSG00000166558.10	26.6224	0.717353	0.7484	0.958515	0.337803	0.626264
ENSG00000196458.11	ZNF605	ENSG00000196458.11	397.765	0.236849	0.247207	0.958099	0.338013	0.626264
ENSG00000196954.14	CASP4	ENSG00000196954.14	43.2437	0.571799	0.596873	0.95799	0.338068	0.626264
ENSG00000240859.3	AC093627.4	ENSG00000240859.3	28.7345	0.537908	0.560838	0.959114	0.337501	0.626264
ENSG00000106018.14	VIPR2	ENSG00000106018.14	91.1154	0.402403	0.420147	0.957767	0.33818	0.626371
ENSG00000177963.14	RIC8A	ENSG00000177963.14	1059.96	0.109137	0.11398	0.957511	0.338309	0.626391
ENSG00000214021.16	TTLL3	ENSG00000214021.16	536.45	0.368854	0.38519	0.957589	0.33827	0.626391
ENSG00000240771.8	ARHGEF25	ENSG00000240771.8	1445.77	0.269042	0.28097	0.957546	0.338292	0.626391
ENSG00000122122.10	SASH3	ENSG00000122122.10	43.1607	0.571019	0.596501	0.957281	0.338425	0.626509
ENSG00000283674.3	AC068587.4	ENSG00000283674.3	191.764	0.335873	0.35088	0.957229	0.338452	0.626509
ENSG00000020426.11	MNAT1	ENSG00000020426.11	224.54	0.208978	0.218386	0.956921	0.338607	0.626663
ENSG00000276023.5	DUSP14	ENSG00000276023.5	411.068	0.2671	0.279128	0.956909	0.338613	0.626663
ENSG00000143924.19	EML4	ENSG00000143924.19	291.512	-0.223199	0.233361	-0.956454	0.338843	0.627015
ENSG00000114023.15	FAM162A	ENSG00000114023.15	1441.49	0.208453	0.217969	0.956342	0.338899	0.627046
ENSG00000111266.9	DUSP16	ENSG00000111266.9	418.207	0.282015	0.294975	0.956063	0.33904	0.627235
ENSG00000204388.7	HSPA1B	ENSG00000204388.7	2344.06	0.456723	0.477903	0.955681	0.339234	0.627519
ENSG00000132669.13	RIN2	ENSG00000132669.13	419.725	0.265407	0.27776	0.955527	0.339311	0.627574
ENSG00000175893.11	ZDHHC21	ENSG00000175893.11	672.267	-0.294674	0.308408	-0.955466	0.339342	0.627574
ENSG00000116171.18	SCP2	ENSG00000116171.18	1196.1	-0.211171	0.221089	-0.955138	0.339508	0.627662
ENSG00000162604.12	TM2D1	ENSG00000162604.12	332.493	-0.19868	0.208008	-0.955157	0.339498	0.627662
ENSG00000259642.2	ST20-AS1	ENSG00000259642.2	63.4173	-0.330978	0.346517	-0.955158	0.339498	0.627662
ENSG00000100243.21	CYB5R3	ENSG00000100243.21	2658.58	0.21829	0.228715	0.95442	0.339871	0.62784
ENSG00000120696.9	KBTBD7	ENSG00000120696.9	279.053	-0.316368	0.331447	-0.954505	0.339828	0.62784
ENSG00000130477.15	UNC13A	ENSG00000130477.15	4610.22	-0.338332	0.35465	-0.953989	0.340089	0.62784
ENSG00000139508.14	SLC46A3	ENSG00000139508.14	233.16	-0.240993	0.252587	-0.954097	0.340035	0.62784
ENSG00000150630.4	VEGFC	ENSG00000150630.4	36.9104	-0.556924	0.583535	-0.954397	0.339883	0.62784
ENSG00000162004.17	CCDC78	ENSG00000162004.17	91.0401	0.62248	0.652293	0.954295	0.339934	0.62784
ENSG00000168763.16	CNNM3	ENSG00000168763.16	359.793	0.243133	0.254873	0.953936	0.340116	0.62784
ENSG00000204065.3	TCEAL5	ENSG00000204065.3	1286.03	-0.210891	0.220963	-0.954418	0.339872	0.62784
ENSG00000226711.7	FAM66C	ENSG00000226711.7	118.417	-0.419898	0.440166	-0.953955	0.340106	0.62784
ENSG00000237310.2	AC008267.5	ENSG00000237310.2	55.68	0.372092	0.38986	0.954425	0.339868	0.62784
ENSG00000266714.9	MYO15B	ENSG00000266714.9	528.063	0.453005	0.474805	0.954085	0.340041	0.62784
ENSG00000267651.1	AC015961.1	ENSG00000267651.1	25.6601	-0.484612	0.507768	-0.954396	0.339883	0.62784
ENSG00000270074.1	AC087203.3	ENSG00000270074.1	99.3161	-0.549227	0.57551	-0.954332	0.339915	0.62784
ENSG00000231043.3	AC007238.1	ENSG00000231043.3	32.1255	0.568089	0.595588	0.953829	0.34017	0.627867
ENSG00000004779.10	NDUFAB1	ENSG00000004779.10	1013.37	0.248571	0.260751	0.953289	0.340444	0.628299
ENSG00000134326.11	CMPK2	ENSG00000134326.11	118.45	-0.406008	0.426001	-0.953068	0.340555	0.628362
ENSG00000157388.19	CACNA1D	ENSG00000157388.19	325.715	-0.232202	0.243636	-0.953067	0.340556	0.628362
ENSG00000008988.9	RPS20	ENSG00000008988.9	6363.5	0.322837	0.338794	0.952901	0.34064	0.628443
ENSG00000197162.10	ZNF785	ENSG00000197162.10	242.974	0.247271	0.259645	0.952343	0.340923	0.628892
ENSG00000136535.15	TBR1	ENSG00000136535.15	946.223	-0.438727	0.460732	-0.95224	0.340975	0.628916
ENSG00000080644.16	CHRNA3	ENSG00000080644.16	35.1483	-0.45608	0.479031	-0.952089	0.341052	0.628985
ENSG00000165966.16	PDZRN4	ENSG00000165966.16	102.743	-0.376051	0.395155	-0.951654	0.341273	0.629309
ENSG00000183833.16	MAATS1	ENSG00000183833.16	130.049	0.286746	0.301334	0.951586	0.341307	0.629309
ENSG00000105880.7	DLX5	ENSG00000105880.7	51.9374	-0.397781	0.418532	-0.95042	0.341899	0.629347
ENSG00000106536.19	POU6F2	ENSG00000106536.19	62.0036	-0.437755	0.460686	-0.950224	0.341999	0.629347
ENSG00000113845.10	TIMMDC1	ENSG00000113845.10	792.44	0.159486	0.167687	0.951092	0.341558	0.629347
ENSG00000116809.11	ZBTB17	ENSG00000116809.11	373.532	0.257785	0.271025	0.951148	0.341529	0.629347
ENSG00000130227.17	XPO7	ENSG00000130227.17	1561.06	-0.15781	0.165911	-0.951169	0.341519	0.629347
ENSG00000131236.17	CAP1	ENSG00000131236.17	2910.63	-0.207085	0.217873	-0.950486	0.341865	0.629347
ENSG00000132481.7	TRIM47	ENSG00000132481.7	326.515	0.379496	0.399159	0.95074	0.341737	0.629347
ENSG00000135862.6	LAMC1	ENSG00000135862.6	340.699	0.254012	0.267012	0.951315	0.341444	0.629347
ENSG00000139990.18	DCAF5	ENSG00000139990.18	869.328	0.13072	0.137444	0.951076	0.341566	0.629347
ENSG00000145794.17	MEGF10	ENSG00000145794.17	653.286	-0.334009	0.351449	-0.950378	0.34192	0.629347
ENSG00000146350.14	TBC1D32	ENSG00000146350.14	77.8179	-0.44563	0.468862	-0.95045	0.341883	0.629347
ENSG00000147100.11	SLC16A2	ENSG00000147100.11	680.428	0.216016	0.227286	0.950415	0.341902	0.629347
ENSG00000167625.11	ZNF526	ENSG00000167625.11	79.2604	-0.275505	0.289701	-0.950997	0.341606	0.629347
ENSG00000204634.12	TBC1D8	ENSG00000204634.12	173.728	-0.287461	0.302469	-0.950383	0.341918	0.629347
ENSG00000213599.10	SLX1A-SULT1A3	ENSG00000213599.10	120.088	-0.593742	0.624627	-0.950553	0.341831	0.629347
ENSG00000243147.8	MRPL33	ENSG00000243147.8	542.982	0.204268	0.214961	0.950257	0.341982	0.629347
ENSG00000258790.1	AL121594.1	ENSG00000258790.1	97.9198	-0.955251	1.00489	-0.950604	0.341805	0.629347
ENSG00000166261.11	ZNF202	ENSG00000166261.11	165.711	-0.266653	0.280652	-0.950117	0.342053	0.629374
ENSG00000198231.13	DDX42	ENSG00000198231.13	1897.88	-0.0978091	0.102967	-0.949906	0.34216	0.629498
ENSG00000084092.7	NOA1	ENSG00000084092.7	201.535	0.267776	0.281942	0.949755	0.342237	0.629567
ENSG00000044574.8	HSPA5	ENSG00000044574.8	3345.25	-0.208267	0.219312	-0.949641	0.342295	0.629601
ENSG00000173786.17	CNP	ENSG00000173786.17	17790.3	-0.385778	0.406282	-0.949531	0.34235	0.629631
ENSG00000150995.19	ITPR1	ENSG00000150995.19	1608.72	-0.509896	0.53715	-0.949262	0.342488	0.629799
ENSG00000176225.14	RTTN	ENSG00000176225.14	147.975	-0.292175	0.307839	-0.949118	0.342561	0.629799
ENSG00000268516.2	AC020915.3	ENSG00000268516.2	76.9483	0.336641	0.354681	0.949139	0.34255	0.629799
ENSG00000111845.5	PAK1IP1	ENSG00000111845.5	200.28	-0.261492	0.275578	-0.948886	0.342678	0.629871
ENSG00000167378.8	IRGQ	ENSG00000167378.8	1131.23	0.151478	0.159636	0.948896	0.342674	0.629871
ENSG00000063322.15	MED29	ENSG00000063322.15	2118.19	0.166714	0.175735	0.948669	0.342789	0.629929
ENSG00000113790.11	EHHADH	ENSG00000113790.11	82.0142	0.392348	0.413559	0.94871	0.342768	0.629929
ENSG00000008513.16	ST3GAL1	ENSG00000008513.16	472.79	-0.21801	0.229891	-0.94832	0.342967	0.62994
ENSG00000125505.17	MBOAT7	ENSG00000125505.17	2574.89	-0.169422	0.178661	-0.948287	0.342983	0.62994
ENSG00000143740.14	SNAP47	ENSG00000143740.14	909.507	0.220642	0.23276	0.947938	0.343161	0.62994
ENSG00000147041.12	SYTL5	ENSG00000147041.12	333.299	-0.416312	0.439235	-0.947812	0.343225	0.62994
ENSG00000169855.20	ROBO1	ENSG00000169855.20	769.515	-0.226379	0.238815	-0.947925	0.343168	0.62994
ENSG00000171724.3	VAT1L	ENSG00000171724.3	1320.23	-0.383849	0.404928	-0.947944	0.343158	0.62994
ENSG00000171824.14	EXOSC10	ENSG00000171824.14	665.958	0.236092	0.248918	0.948472	0.342889	0.62994
ENSG00000182117.5	NOP10	ENSG00000182117.5	540.435	0.208418	0.219735	0.948499	0.342876	0.62994
ENSG00000196236.13	XPNPEP3	ENSG00000196236.13	217.99	0.214578	0.226396	0.947802	0.34323	0.62994
ENSG00000248508.8	SRP14-AS1	ENSG00000248508.8	193.604	0.447107	0.471649	0.947965	0.343147	0.62994
ENSG00000260083.2	MIR762HG	ENSG00000260083.2	61.9325	0.418421	0.441307	0.94814	0.343058	0.62994
ENSG00000242593.7	AC006148.1	ENSG00000242593.7	27.9642	0.503432	0.531229	0.947674	0.343295	0.629987
ENSG00000060688.13	SNRNP40	ENSG00000060688.13	252.279	-0.209166	0.220875	-0.946987	0.343645	0.630339
ENSG00000158805.12	ZNF276	ENSG00000158805.12	463.167	0.347193	0.366629	0.946988	0.343645	0.630339
ENSG00000242125.3	SNHG3	ENSG00000242125.3	179.507	0.274007	0.28929	0.94717	0.343552	0.630339
ENSG00000286156.1		ENSG00000286156.1	101.068	0.345311	0.36464	0.946992	0.343643	0.630339
ENSG00000274376.4	ADAMTS7P1	ENSG00000274376.4	34.0983	-0.712832	0.752856	-0.946838	0.343721	0.630406
ENSG00000162636.16	FAM102B	ENSG00000162636.16	812.912	-0.457579	0.483313	-0.946754	0.343764	0.630412
ENSG00000104881.16	PPP1R13L	ENSG00000104881.16	67.6687	0.54621	0.577066	0.94653	0.343878	0.630549
ENSG00000152784.15	PRDM8	ENSG00000152784.15	536.477	-0.338002	0.35724	-0.946147	0.344073	0.630834
ENSG00000105143.12	SLC1A6	ENSG00000105143.12	273.946	-0.319337	0.337542	-0.946065	0.344115	0.630839
ENSG00000188283.11	ZNF383	ENSG00000188283.11	167.541	-0.270906	0.286393	-0.945926	0.344186	0.630896
ENSG00000123395.14	ATG101	ENSG00000123395.14	428.241	-0.194133	0.205274	-0.945728	0.344288	0.630937
ENSG00000182768.8	NGRN	ENSG00000182768.8	8543.78	0.189956	0.200848	0.945769	0.344266	0.630937
ENSG00000132359.15	RAP1GAP2	ENSG00000132359.15	1950.02	0.334796	0.35419	0.945245	0.344534	0.631177
ENSG00000153944.11	MSI2	ENSG00000153944.11	1703.07	0.258014	0.272962	0.945238	0.344537	0.631177
ENSG00000231533.2	AL078601.2	ENSG00000231533.2	122.244	-0.32739	0.346344	-0.945276	0.344518	0.631177
ENSG00000166924.9	NYAP1	ENSG00000166924.9	1067.56	0.249962	0.26449	0.945072	0.344622	0.631259
ENSG00000141750.7	STAC2	ENSG00000141750.7	550.377	0.331661	0.351137	0.944534	0.344897	0.63138
ENSG00000164591.13	MYOZ3	ENSG00000164591.13	67.631	-0.381484	0.403908	-0.944483	0.344923	0.63138
ENSG00000171532.5	NEUROD2	ENSG00000171532.5	846.07	0.27899	0.295412	0.944408	0.344961	0.63138
ENSG00000172878.14	METAP1D	ENSG00000172878.14	122.994	0.291579	0.308745	0.9444	0.344965	0.63138
ENSG00000175806.15	MSRA	ENSG00000175806.15	405.673	-0.194179	0.205537	-0.94474	0.344791	0.63138
ENSG00000213096.10	ZNF254	ENSG00000213096.10	236.976	-0.281718	0.298208	-0.944703	0.34481	0.63138
ENSG00000278376.1	AP004609.3	ENSG00000278376.1	114.952	-0.528592	0.559653	-0.9445	0.344914	0.63138
ENSG00000188011.5	RTP5	ENSG00000188011.5	627.915	0.285052	0.30188	0.944257	0.345038	0.631441
ENSG00000052749.13	RRP12	ENSG00000052749.13	345.365	0.258528	0.273845	0.944067	0.345135	0.631546
ENSG00000053501.13	USE1	ENSG00000053501.13	523.687	0.192827	0.204403	0.943367	0.345493	0.632097
ENSG00000109063.15	MYH3	ENSG00000109063.15	56.4188	0.480545	0.509459	0.943245	0.345555	0.632097
ENSG00000138207.14	RBP4	ENSG00000138207.14	572.823	0.279466	0.296264	0.943302	0.345527	0.632097
ENSG00000143321.19	HDGF	ENSG00000143321.19	2206.25	0.149093	0.158161	0.942669	0.34585	0.632274
ENSG00000170379.20	TCAF2	ENSG00000170379.20	29.5648	0.638988	0.677718	0.942852	0.345757	0.632274
ENSG00000188582.9	PAQR9	ENSG00000188582.9	33.7404	0.475797	0.504734	0.942669	0.34585	0.632274
ENSG00000197177.15	ADGRA1	ENSG00000197177.15	827.892	0.184608	0.195827	0.942711	0.345829	0.632274
ENSG00000237296.9	SMG1P1	ENSG00000237296.9	44.0044	-0.676978	0.718003	-0.942862	0.345752	0.632274
ENSG00000273487.1	AC104836.1	ENSG00000273487.1	113.585	-0.321811	0.341483	-0.942393	0.345992	0.63246
ENSG00000135870.11	RC3H1	ENSG00000135870.11	433.656	-0.260234	0.276204	-0.942182	0.3461	0.632584
ENSG00000072506.12	HSD17B10	ENSG00000072506.12	410.623	0.198925	0.211191	0.941923	0.346232	0.632609
ENSG00000151490.14	PTPRO	ENSG00000151490.14	534.501	-0.457901	0.486134	-0.941924	0.346232	0.632609
ENSG00000238142.2	BX284668.5	ENSG00000238142.2	66.4208	0.508427	0.539695	0.942064	0.34616	0.632609
ENSG00000153558.16	FBXL2	ENSG00000153558.16	795.441	-0.392446	0.416772	-0.941632	0.346381	0.632736
ENSG00000268089.3	GABRQ	ENSG00000268089.3	617.212	-0.664702	0.705881	-0.941662	0.346366	0.632736
ENSG00000267575.7	AC006504.5	ENSG00000267575.7	105.087	-0.239206	0.25415	-0.941201	0.346602	0.633067
ENSG00000122482.21	ZNF644	ENSG00000122482.21	506.919	-0.29378	0.312369	-0.940492	0.346965	0.633278
ENSG00000134453.16	RBM17	ENSG00000134453.16	1315.98	-0.167037	0.177592	-0.940565	0.346928	0.633278
ENSG00000154114.12	TBCEL	ENSG00000154114.12	293.113	-0.240096	0.255267	-0.940568	0.346926	0.633278
ENSG00000167281.19	RBFOX3	ENSG00000167281.19	1739.51	0.230672	0.245172	0.940858	0.346778	0.633278
ENSG00000182463.16	TSHZ2	ENSG00000182463.16	191.802	-0.546472	0.581086	-0.940433	0.346996	0.633278
ENSG00000183760.11	ACP7	ENSG00000183760.11	29.3668	-0.75191	0.799207	-0.94082	0.346797	0.633278
ENSG00000262246.6	CORO7	ENSG00000262246.6	420.699	0.292709	0.311187	0.940623	0.346898	0.633278
ENSG00000267520.2	AC010733.2	ENSG00000267520.2	59.7794	-0.414065	0.440636	-0.939698	0.347372	0.633893
ENSG00000126067.12	PSMB2	ENSG00000126067.12	1567.36	-0.156827	0.166907	-0.939606	0.34742	0.633907
ENSG00000187664.9	HAPLN4	ENSG00000187664.9	559.404	-0.346297	0.368603	-0.939484	0.347482	0.633948
ENSG00000082458.12	DLG3	ENSG00000082458.12	1652.86	-0.275531	0.29342	-0.939034	0.347713	0.634152
ENSG00000091536.19	MYO15A	ENSG00000091536.19	75.5127	0.333831	0.35547	0.939127	0.347665	0.634152
ENSG00000163625.15	WDFY3	ENSG00000163625.15	1722.3	-0.219357	0.233592	-0.93906	0.3477	0.634152
ENSG00000100429.18	HDAC10	ENSG00000100429.18	195.3	0.269333	0.286913	0.938725	0.347872	0.634369
ENSG00000049323.16	LTBP1	ENSG00000049323.16	231.927	-0.311723	0.33218	-0.938416	0.348031	0.634585
ENSG00000137770.14	CTDSPL2	ENSG00000137770.14	320.516	-0.28466	0.303477	-0.937996	0.348246	0.634906
ENSG00000082805.20	ERC1	ENSG00000082805.20	879.084	0.195904	0.208876	0.937899	0.348296	0.634925
ENSG00000108064.11	TFAM	ENSG00000108064.11	304.26	-0.200158	0.213541	-0.937332	0.348588	0.634951
ENSG00000145147.20	SLIT2	ENSG00000145147.20	478.472	-0.322836	0.344477	-0.937179	0.348667	0.634951
ENSG00000161204.11	ABCF3	ENSG00000161204.11	680.525	-0.166494	0.177606	-0.937433	0.348536	0.634951
ENSG00000165434.8	PGM2L1	ENSG00000165434.8	3299.95	-0.519685	0.554449	-0.937301	0.348604	0.634951
ENSG00000167524.14	SGK494	ENSG00000167524.14	145.916	0.320734	0.342102	0.93754	0.348481	0.634951
ENSG00000169045.17	HNRNPH1	ENSG00000169045.17	1906.18	-0.153892	0.164172	-0.937381	0.348563	0.634951
ENSG00000198873.12	GRK5	ENSG00000198873.12	338.919	0.208337	0.222275	0.937292	0.348608	0.634951
ENSG00000250284.3	AC109439.2	ENSG00000250284.3	49.8213	-0.699062	0.745926	-0.937173	0.34867	0.634951
ENSG00000278266.1	AC079949.2	ENSG00000278266.1	37.2561	-0.404239	0.431211	-0.937449	0.348528	0.634951
ENSG00000091490.11	SEL1L3	ENSG00000091490.11	389.345	0.242156	0.258495	0.936792	0.348865	0.635136
ENSG00000160072.20	ATAD3B	ENSG00000160072.20	196.035	0.451192	0.481694	0.936677	0.348924	0.635136
ENSG00000166189.7	HPS6	ENSG00000166189.7	144.83	0.238399	0.254518	0.936666	0.34893	0.635136
ENSG00000244968.7	LIFR-AS1	ENSG00000244968.7	135.196	-0.2078	0.221847	-0.93668	0.348923	0.635136
ENSG00000144935.15	TRPC1	ENSG00000144935.15	383.354	-0.254635	0.271921	-0.936427	0.349053	0.635183
ENSG00000148948.8	LRRC4C	ENSG00000148948.8	629.053	-0.277856	0.296733	-0.936383	0.349076	0.635183
ENSG00000279673.1	AC092919.2	ENSG00000279673.1	46.5039	0.430965	0.46024	0.936392	0.349071	0.635183
ENSG00000119669.5	IRF2BPL	ENSG00000119669.5	545.341	0.242548	0.259074	0.936213	0.349163	0.63527
ENSG00000248161.5	AC098487.1	ENSG00000248161.5	26.7065	0.465128	0.49691	0.93604	0.349252	0.635271
ENSG00000257093.7	KIAA1147	ENSG00000257093.7	1828.15	-0.192376	0.205535	-0.93598	0.349284	0.635271
ENSG00000267909.3	CCDC177	ENSG00000267909.3	80.7163	-0.290178	0.309983	-0.936108	0.349218	0.635271
ENSG00000112110.10	MRPL18	ENSG00000112110.10	760.333	-0.152832	0.163361	-0.935548	0.349506	0.635603
ENSG00000105429.13	MEGF8	ENSG00000105429.13	2736.04	0.134352	0.143649	0.935274	0.349647	0.635788
ENSG00000119535.17	CSF3R	ENSG00000119535.17	112.777	0.439967	0.470508	0.935088	0.349743	0.635816
ENSG00000203747.11	FCGR3A	ENSG00000203747.11	197.088	-1.04577	1.11833	-0.935119	0.349727	0.635816
ENSG00000109790.16	KLHL5	ENSG00000109790.16	903.423	0.278331	0.297819	0.934563	0.350014	0.636164
ENSG00000261269.1	AC093278.2	ENSG00000261269.1	67.352	0.752907	0.805618	0.934571	0.350009	0.636164
ENSG00000203877.8	RIPPLY2	ENSG00000203877.8	115.931	-0.40799	0.436628	-0.934411	0.350092	0.636204
ENSG00000204323.5	SMIM5	ENSG00000204323.5	79.2514	-0.578447	0.61908	-0.934365	0.350116	0.636204
ENSG00000108684.14	ASIC2	ENSG00000108684.14	492.522	0.245403	0.262689	0.934199	0.350201	0.636214
ENSG00000188921.14	HACD4	ENSG00000188921.14	75.2549	0.37861	0.405271	0.934213	0.350194	0.636214
ENSG00000125841.13	NRSN2	ENSG00000125841.13	3086.66	0.169684	0.18168	0.933976	0.350316	0.636288
ENSG00000163466.16	ARPC2	ENSG00000163466.16	2414.94	-0.168705	0.180633	-0.933966	0.350322	0.636288
ENSG00000162852.14	CNST	ENSG00000162852.14	794.865	-0.430661	0.461167	-0.933851	0.350381	0.636322
ENSG00000131791.8	PRKAB2	ENSG00000131791.8	514.717	0.287003	0.307447	0.933504	0.35056	0.636575
ENSG00000108219.15	TSPAN14	ENSG00000108219.15	1074.16	-0.140325	0.150346	-0.933343	0.350643	0.636654
ENSG00000134153.10	EMC7	ENSG00000134153.10	922.874	-0.131059	0.140465	-0.933041	0.350799	0.636865
ENSG00000248469.1	AC139491.1	ENSG00000248469.1	71.0291	0.530567	0.569039	0.932392	0.351134	0.637359
ENSG00000279561.2	AL845472.2	ENSG00000279561.2	126.344	-0.386004	0.414008	-0.932359	0.351151	0.637359
ENSG00000185104.20	FAF1	ENSG00000185104.20	771.554	-0.125058	0.134167	-0.932107	0.351281	0.637469
ENSG00000196177.12	ACADSB	ENSG00000196177.12	802.812	-0.268091	0.287625	-0.932087	0.351292	0.637469
ENSG00000108231.13	LGI1	ENSG00000108231.13	1096.52	-0.161028	0.1728	-0.931877	0.3514	0.637592
ENSG00000181061.13	HIGD1A	ENSG00000181061.13	3688.49	-0.238955	0.256452	-0.93177	0.351455	0.63762
ENSG00000008853.16	RHOBTB2	ENSG00000008853.16	1881.14	-0.164398	0.176511	-0.931377	0.351658	0.637698
ENSG00000111335.12	OAS2	ENSG00000111335.12	106.176	-0.500841	0.537708	-0.931436	0.351628	0.637698
ENSG00000162687.17	KCNT2	ENSG00000162687.17	109.918	-0.453883	0.48724	-0.931538	0.351575	0.637698
ENSG00000262001.1	DLGAP1-AS2	ENSG00000262001.1	33.9253	0.644873	0.692281	0.931518	0.351586	0.637698
ENSG00000174502.19	SLC26A9	ENSG00000174502.19	32.7093	0.596501	0.64083	0.930826	0.351944	0.638143
ENSG00000108370.17	RGS9	ENSG00000108370.17	152.912	0.39005	0.419089	0.930708	0.352005	0.638144
ENSG00000109270.13	LAMTOR3	ENSG00000109270.13	840.177	-0.281321	0.302278	-0.93067	0.352024	0.638144
ENSG00000138744.16	NAAA	ENSG00000138744.16	172.288	-0.27493	0.295505	-0.930376	0.352176	0.638214
ENSG00000146021.15	KLHL3	ENSG00000146021.15	532.121	-0.224915	0.241776	-0.930261	0.352236	0.638214
ENSG00000166147.13	FBN1	ENSG00000166147.13	235.606	-0.267111	0.287151	-0.930209	0.352263	0.638214
ENSG00000184178.16	SCFD2	ENSG00000184178.16	241.412	-0.256499	0.275719	-0.930292	0.35222	0.638214
ENSG00000239857.7	GET4	ENSG00000239857.7	689.561	0.19243	0.206841	0.930328	0.352201	0.638214
ENSG00000116685.16	KIAA2013	ENSG00000116685.16	646.231	-0.144417	0.155267	-0.930123	0.352307	0.638222
ENSG00000137776.17	SLTM	ENSG00000137776.17	1138.15	-0.16689	0.179559	-0.929444	0.352659	0.638673
ENSG00000154175.17	ABI3BP	ENSG00000154175.17	89.8277	0.438107	0.471382	0.92941	0.352677	0.638673
ENSG00000221886.4	ZBED8	ENSG00000221886.4	114.031	-0.29037	0.312401	-0.929479	0.352641	0.638673
ENSG00000145335.15	SNCA	ENSG00000145335.15	4710.58	-0.377136	0.405824	-0.929309	0.352729	0.638695
ENSG00000143457.11	GOLPH3L	ENSG00000143457.11	261.347	-0.386134	0.415541	-0.929231	0.352769	0.638695
ENSG00000260916.7	CCPG1	ENSG00000260916.7	1363.13	-0.195556	0.210616	-0.928496	0.353151	0.639313
ENSG00000147231.14	CXorf57	ENSG00000147231.14	157.905	-0.499331	0.538002	-0.928121	0.353345	0.639593
ENSG00000007001.12	UPP2	ENSG00000007001.12	51.6229	0.483925	0.521761	0.927484	0.353675	0.639982
ENSG00000138028.16	CGREF1	ENSG00000138028.16	992.113	0.185599	0.20011	0.927485	0.353675	0.639982
ENSG00000250644.3	AC068580.4	ENSG00000250644.3	372.723	0.316499	0.341248	0.927474	0.35368	0.639982
ENSG00000072954.7	TMEM38A	ENSG00000072954.7	654.265	-0.190678	0.205618	-0.927342	0.353749	0.639993
ENSG00000168306.13	ACOX2	ENSG00000168306.13	66.4026	0.398667	0.429919	0.927308	0.353767	0.639993
ENSG00000102924.12	CBLN1	ENSG00000102924.12	106.703	-0.664555	0.716849	-0.927049	0.353901	0.640163
ENSG00000189050.16	RNFT1	ENSG00000189050.16	59.8734	0.287744	0.310441	0.926888	0.353985	0.640241
ENSG00000224812.3	TMEM72-AS1	ENSG00000224812.3	70.6001	0.378329	0.408523	0.926089	0.3544	0.640919
ENSG00000164715.6	LMTK2	ENSG00000164715.6	1479.41	-0.327377	0.35365	-0.925708	0.354598	0.641204
ENSG00000080709.15	KCNN2	ENSG00000080709.15	210.287	-0.21675	0.234204	-0.925476	0.354719	0.641246
ENSG00000101417.12	PXMP4	ENSG00000101417.12	307.407	0.216418	0.233856	0.925431	0.354742	0.641246
ENSG00000114999.8	TTL	ENSG00000114999.8	1710.14	-0.123266	0.13319	-0.925492	0.35471	0.641246
ENSG00000248441.7	LINC01197	ENSG00000248441.7	121.589	0.290188	0.313632	0.925252	0.354835	0.641343
ENSG00000140839.11	CLEC18B	ENSG00000140839.11	28.8606	0.620917	0.671301	0.924944	0.354995	0.641509
ENSG00000148925.10	BTBD10	ENSG00000148925.10	1120.35	-0.318482	0.344335	-0.92492	0.355008	0.641509
ENSG00000155846.17	PPARGC1B	ENSG00000155846.17	151.835	-0.253061	0.27368	-0.924658	0.355144	0.641682
ENSG00000144231.11	POLR2D	ENSG00000144231.11	559.25	-0.180255	0.194987	-0.924447	0.355254	0.641704
ENSG00000172331.12	BPGM	ENSG00000172331.12	513.262	-0.17529	0.189625	-0.924404	0.355276	0.641704
ENSG00000218418.2	AL591135.1	ENSG00000218418.2	44.3914	0.494093	0.534477	0.924443	0.355256	0.641704
ENSG00000120137.7	PANK3	ENSG00000120137.7	1120.71	-0.378428	0.409456	-0.924221	0.355371	0.641802
ENSG00000215154.6	AC141586.1	ENSG00000215154.6	98.1587	-0.323652	0.350238	-0.924093	0.355438	0.64185
ENSG00000120158.12	RCL1	ENSG00000120158.12	112.884	0.281766	0.304986	0.923867	0.355556	0.64199
ENSG00000204568.12	MRPS18B	ENSG00000204568.12	660.921	-0.145618	0.157635	-0.92377	0.355606	0.642008
ENSG00000120594.17	PLXDC2	ENSG00000120594.17	692.179	-0.308796	0.334418	-0.923383	0.355807	0.642299
ENSG00000168496.4	FEN1	ENSG00000168496.4	320.186	-0.254995	0.276214	-0.923178	0.355914	0.642419
ENSG00000112769.20	LAMA4	ENSG00000112769.20	373.392	0.333663	0.36166	0.922588	0.356222	0.642585
ENSG00000133316.15	WDR74	ENSG00000133316.15	351.036	0.226942	0.245939	0.922759	0.356133	0.642585
ENSG00000144468.17	RHBDD1	ENSG00000144468.17	198.931	0.232183	0.251623	0.922742	0.356141	0.642585
ENSG00000170364.12	SETMAR	ENSG00000170364.12	198.991	0.177023	0.191887	0.922539	0.356248	0.642585
ENSG00000181619.11	GPR135	ENSG00000181619.11	73.6455	-0.341935	0.370646	-0.922538	0.356248	0.642585
ENSG00000241015.2	TPM3P9	ENSG00000241015.2	80.0471	0.402428	0.436053	0.922887	0.356066	0.642585
ENSG00000168300.14	PCMTD1	ENSG00000168300.14	673.31	-0.192978	0.209236	-0.922297	0.356374	0.642739
ENSG00000182957.16	SPATA13	ENSG00000182957.16	736.419	-0.257832	0.279662	-0.921941	0.356559	0.64298
ENSG00000249673.7	NOP14-AS1	ENSG00000249673.7	323.921	-0.154777	0.167892	-0.921886	0.356588	0.64298
ENSG00000114115.10	RBP1	ENSG00000114115.10	421.808	0.338927	0.367733	0.921667	0.356702	0.643113
ENSG00000225914.3	HCG23	ENSG00000225914.3	181.247	0.395194	0.428836	0.921551	0.356763	0.643149
ENSG00000146083.12	RNF44	ENSG00000146083.12	786.735	0.172446	0.18717	0.921334	0.356876	0.643281
ENSG00000168876.9	ANKRD49	ENSG00000168876.9	157.574	-0.255163	0.277052	-0.92099	0.357056	0.643532
ENSG00000089050.16	RBBP9	ENSG00000089050.16	268.068	0.249433	0.270996	0.920431	0.357347	0.643912
ENSG00000089199.10	CHGB	ENSG00000089199.10	3213.81	-0.597122	0.648729	-0.92045	0.357338	0.643912
ENSG00000094975.14	SUCO	ENSG00000094975.14	478.058	-0.229724	0.249749	-0.919819	0.357667	0.644416
ENSG00000234797.5	RPS3AP6	ENSG00000234797.5	768.669	0.25399	0.27624	0.919455	0.357858	0.644686
ENSG00000105793.15	GTPBP10	ENSG00000105793.15	317.892	-0.238493	0.259433	-0.919284	0.357947	0.644774
ENSG00000107758.15	PPP3CB	ENSG00000107758.15	3964.47	-0.385562	0.419669	-0.918728	0.358238	0.645225
ENSG00000244462.8	RBM12	ENSG00000244462.8	512.389	-0.256957	0.279712	-0.918646	0.358281	0.645229
ENSG00000105364.14	MRPL4	ENSG00000105364.14	494.527	0.193663	0.21084	0.91853	0.358342	0.645266
ENSG00000168917.9	SLC35G2	ENSG00000168917.9	270.537	-0.261846	0.285441	-0.917336	0.358966	0.646318
ENSG00000077942.19	FBLN1	ENSG00000077942.19	363.818	0.471207	0.513769	0.917156	0.359061	0.646363
ENSG00000229119.3	AC026403.1	ENSG00000229119.3	69.6423	0.612693	0.668052	0.917134	0.359073	0.646363
ENSG00000178028.14	DMAP1	ENSG00000178028.14	663.089	0.171106	0.186588	0.917028	0.359128	0.646379
ENSG00000280987.4	MATR3	ENSG00000280987.4	193.939	1.175	1.28141	0.916962	0.359162	0.646379
ENSG00000254245.2	PCDHGA3	ENSG00000254245.2	122.754	0.58964	0.643232	0.916683	0.359309	0.646569
ENSG00000119950.21	MXI1	ENSG00000119950.21	1856.94	0.195108	0.212936	0.916278	0.359521	0.646744
ENSG00000151553.15	FAM160B1	ENSG00000151553.15	398.107	-0.316749	0.345664	-0.916352	0.359482	0.646744
ENSG00000205323.9	SARNP	ENSG00000205323.9	675.885	0.137076	0.149602	0.916265	0.359528	0.646744
ENSG00000095066.11	HOOK2	ENSG00000095066.11	135.544	-0.317495	0.346757	-0.915611	0.359871	0.646845
ENSG00000100354.21	TNRC6B	ENSG00000100354.21	794.667	-0.169517	0.185131	-0.91566	0.359845	0.646845
ENSG00000106638.17	TBL2	ENSG00000106638.17	249.106	-0.184004	0.200879	-0.915995	0.35967	0.646845
ENSG00000129484.13	PARP2	ENSG00000129484.13	680.01	-0.181497	0.198241	-0.915538	0.359909	0.646845
ENSG00000143183.16	TMCO1	ENSG00000143183.16	887.285	-0.126912	0.138629	-0.915479	0.35994	0.646845
ENSG00000151465.14	CDC123	ENSG00000151465.14	690.649	-0.15917	0.173868	-0.915462	0.359949	0.646845
ENSG00000155897.10	ADCY8	ENSG00000155897.10	416.623	0.255459	0.278872	0.916044	0.359644	0.646845
ENSG00000166348.18	USP54	ENSG00000166348.18	1724.3	-0.313845	0.342758	-0.915645	0.359853	0.646845
ENSG00000175376.9	EIF1AD	ENSG00000175376.9	250.488	-0.194244	0.21211	-0.915768	0.359789	0.646845
ENSG00000164082.15	GRM2	ENSG00000164082.15	247.789	-0.293773	0.320949	-0.915327	0.36002	0.646899
ENSG00000141084.11	RANBP10	ENSG00000141084.11	333.364	0.223317	0.24404	0.915081	0.360149	0.646912
ENSG00000243156.9	MICAL3	ENSG00000243156.9	676.917	-0.241494	0.263887	-0.915144	0.360116	0.646912
ENSG00000248101.2	AC002116.1	ENSG00000248101.2	24.5312	1.95713	2.13872	0.915092	0.360143	0.646912
ENSG00000272163.1	AF106564.1	ENSG00000272163.1	230.839	0.424046	0.463456	0.914965	0.36021	0.646949
ENSG00000146281.6	PM20D2	ENSG00000146281.6	172.78	0.315662	0.345129	0.91462	0.360391	0.647129
ENSG00000287277.1		ENSG00000287277.1	80.5465	-0.455855	0.498391	-0.914652	0.360375	0.647129
ENSG00000065882.16	TBC1D1	ENSG00000065882.16	544.996	0.178333	0.195056	0.914266	0.360577	0.647282
ENSG00000198468.9	FLVCR1-AS1	ENSG00000198468.9	43.1129	0.560561	0.613206	0.914148	0.360639	0.647282
ENSG00000254612.2	AP001000.1	ENSG00000254612.2	122.496	-0.550717	0.602429	-0.914161	0.360632	0.647282
ENSG00000280486.2	AC005329.3	ENSG00000280486.2	51.0057	0.601609	0.657943	0.914379	0.360518	0.647282
ENSG00000048649.13	RSF1	ENSG00000048649.13	874.184	-0.17666	0.19337	-0.913585	0.360935	0.647353
ENSG00000088766.12	CRLS1	ENSG00000088766.12	475.067	0.148131	0.162145	0.913572	0.360942	0.647353
ENSG00000090615.15	GOLGA3	ENSG00000090615.15	1424	0.172216	0.188517	0.913527	0.360966	0.647353
ENSG00000136270.14	TBRG4	ENSG00000136270.14	340.887	-0.179804	0.196789	-0.913692	0.360879	0.647353
ENSG00000145248.7	SLC10A4	ENSG00000145248.7	39.9151	0.501159	0.548641	0.913455	0.361003	0.647353
ENSG00000160753.16	RUSC1	ENSG00000160753.16	945.763	0.186529	0.204122	0.913812	0.360816	0.647353
ENSG00000176194.18	CIDEA	ENSG00000176194.18	26.0157	-0.695312	0.760963	-0.913727	0.360861	0.647353
ENSG00000255248.9	MIR100HG	ENSG00000255248.9	1248.14	-0.163716	0.179146	-0.913869	0.360786	0.647353
ENSG00000117054.13	ACADM	ENSG00000117054.13	676.298	-0.254003	0.278138	-0.913227	0.361123	0.647377
ENSG00000119953.13	SMNDC1	ENSG00000119953.13	275.847	-0.309905	0.339319	-0.913313	0.361078	0.647377
ENSG00000154188.10	ANGPT1	ENSG00000154188.10	58.1865	-0.423572	0.463865	-0.913137	0.361171	0.647377
ENSG00000154310.17	TNIK	ENSG00000154310.17	1184.23	0.229624	0.251513	0.91297	0.361259	0.647377
ENSG00000214870.9	AC004540.1	ENSG00000214870.9	63.6934	0.433966	0.475311	0.913015	0.361235	0.647377
ENSG00000244026.6	FAM86DP	ENSG00000244026.6	155.894	-0.347595	0.380731	-0.912966	0.361261	0.647377
ENSG00000143473.13	KCNH1	ENSG00000143473.13	503.947	-0.403366	0.441893	-0.912814	0.361341	0.647447
ENSG00000085382.12	HACE1	ENSG00000085382.12	419.464	-0.251525	0.275668	-0.912422	0.361546	0.647469
ENSG00000105255.11	FSD1	ENSG00000105255.11	631.75	0.205557	0.225236	0.912632	0.361436	0.647469
ENSG00000138346.15	DNA2	ENSG00000138346.15	42.0568	-0.420762	0.461093	-0.912532	0.361489	0.647469
ENSG00000157404.15	KIT	ENSG00000157404.15	764.963	-0.396276	0.434224	-0.912607	0.361449	0.647469
ENSG00000178057.15	NDUFAF3	ENSG00000178057.15	773.774	0.171695	0.188179	0.912404	0.361556	0.647469
ENSG00000023572.9	GLRX2	ENSG00000023572.9	303.764	-0.334198	0.366657	-0.911474	0.362045	0.647517
ENSG00000091009.8	RBM27	ENSG00000091009.8	319.933	-0.235199	0.258203	-0.910907	0.362344	0.647517
ENSG00000110675.13	ELMOD1	ENSG00000110675.13	1248.88	-0.523725	0.574879	-0.911018	0.362286	0.647517
ENSG00000110768.12	GTF2H1	ENSG00000110768.12	581.453	-0.323633	0.355097	-0.911393	0.362088	0.647517
ENSG00000122406.14	RPL5	ENSG00000122406.14	5433.69	0.170104	0.186523	0.911975	0.361782	0.647517
ENSG00000130713.16	EXOSC2	ENSG00000130713.16	302.545	0.153036	0.168034	0.910749	0.362428	0.647517
ENSG00000135900.4	MRPL44	ENSG00000135900.4	405.274	-0.1799	0.197479	-0.910984	0.362304	0.647517
ENSG00000137106.18	GRHPR	ENSG00000137106.18	1124.2	0.148569	0.162989	0.91153	0.362016	0.647517
ENSG00000156398.13	SFXN2	ENSG00000156398.13	48.4651	0.502652	0.551764	0.910991	0.3623	0.647517
ENSG00000162430.17	SELENON	ENSG00000162430.17	1408.88	0.256829	0.281852	0.911219	0.36218	0.647517
ENSG00000164684.13	ZNF704	ENSG00000164684.13	874.098	0.195059	0.21399	0.911537	0.362013	0.647517
ENSG00000166946.14	CCNDBP1	ENSG00000166946.14	744.263	-0.24003	0.263307	-0.911595	0.361982	0.647517
ENSG00000170855.4	TRIAP1	ENSG00000170855.4	218.726	0.183377	0.201347	0.91075	0.362427	0.647517
ENSG00000171303.7	KCNK3	ENSG00000171303.7	287.067	0.241639	0.265231	0.911052	0.362268	0.647517
ENSG00000175573.7	C11orf68	ENSG00000175573.7	1006.71	0.198878	0.218063	0.912022	0.361757	0.647517
ENSG00000180104.16	EXOC3	ENSG00000180104.16	863.336	0.117986	0.129453	0.911413	0.362078	0.647517
ENSG00000180198.16	RCC1	ENSG00000180198.16	71.4456	0.242926	0.266459	0.911685	0.361935	0.647517
ENSG00000181991.16	MRPS11	ENSG00000181991.16	590.022	0.135467	0.148645	0.911347	0.362113	0.647517
ENSG00000183775.11	KCTD16	ENSG00000183775.11	795.756	-0.462828	0.508002	-0.911075	0.362256	0.647517
ENSG00000187676.8	B3GLCT	ENSG00000187676.8	324.757	-0.196509	0.215609	-0.911413	0.362078	0.647517
ENSG00000231721.7	LINC-PINT	ENSG00000231721.7	390.487	-0.236808	0.260018	-0.910734	0.362435	0.647517
ENSG00000106404.13	CLDN15	ENSG00000106404.13	62.4236	0.417188	0.458251	0.910391	0.362617	0.647768
ENSG00000100033.16	PRODH	ENSG00000100033.16	1294.28	0.408472	0.448961	0.909815	0.36292	0.648153
ENSG00000167695.15	FAM57A	ENSG00000167695.15	138.647	-0.220449	0.242278	-0.909901	0.362875	0.648153
ENSG00000215912.12	TTC34	ENSG00000215912.12	54.9212	0.379851	0.417533	0.90975	0.362954	0.648153
ENSG00000197045.13	GMFB	ENSG00000197045.13	2733.43	-0.263606	0.289847	-0.909466	0.363104	0.648348
ENSG00000068383.19	INPP5A	ENSG00000068383.19	747.844	0.124826	0.137269	0.90935	0.363166	0.648385
ENSG00000070182.21	SPTB	ENSG00000070182.21	892.108	0.137098	0.150787	0.909215	0.363237	0.648422
ENSG00000113594.10	LIFR	ENSG00000113594.10	1093.94	-0.319113	0.351004	-0.909142	0.363275	0.648422
ENSG00000158296.14	SLC13A3	ENSG00000158296.14	333.994	-0.338942	0.372841	-0.909079	0.363309	0.648422
ENSG00000090470.15	PDCD7	ENSG00000090470.15	456.703	-0.112253	0.123511	-0.908849	0.36343	0.648493
ENSG00000114631.11	PODXL2	ENSG00000114631.11	1253.26	0.198995	0.218948	0.908869	0.363419	0.648493
ENSG00000266844.1	AC093330.1	ENSG00000266844.1	46.5058	0.704151	0.775178	0.908373	0.363681	0.648869
ENSG00000111911.7	HINT3	ENSG00000111911.7	1310.94	-0.188751	0.207826	-0.908218	0.363763	0.64892
ENSG00000186868.15	MAPT	ENSG00000186868.15	7403.86	-0.217316	0.239291	-0.908166	0.363791	0.64892
ENSG00000049541.11	RFC2	ENSG00000049541.11	239.042	-0.216927	0.238917	-0.907958	0.3639	0.648992
ENSG00000163006.12	CCDC138	ENSG00000163006.12	66.9493	-0.299909	0.33032	-0.907935	0.363913	0.648992
ENSG00000167566.17	NCKAP5L	ENSG00000167566.17	321.277	0.280888	0.309405	0.907832	0.363967	0.649016
ENSG00000143850.16	PLEKHA6	ENSG00000143850.16	1521.24	0.143163	0.157735	0.907617	0.364081	0.649146
ENSG00000066027.12	PPP2R5A	ENSG00000066027.12	824.352	0.176235	0.194377	0.906667	0.364583	0.649388
ENSG00000099250.18	NRP1	ENSG00000099250.18	331.657	-0.239595	0.264126	-0.907125	0.364341	0.649388
ENSG00000115353.11	TACR1	ENSG00000115353.11	86.0432	-0.363584	0.400903	-0.906913	0.364453	0.649388
ENSG00000144381.17	HSPD1	ENSG00000144381.17	3038.98	-0.157681	0.173833	-0.907081	0.364364	0.649388
ENSG00000148082.10	SHC3	ENSG00000148082.10	3420.43	0.285926	0.315351	0.906691	0.36457	0.649388
ENSG00000164070.12	HSPA4L	ENSG00000164070.12	756.98	-0.429267	0.473143	-0.907267	0.364266	0.649388
ENSG00000166979.13	EVA1C	ENSG00000166979.13	159.231	0.319968	0.352878	0.906737	0.364546	0.649388
ENSG00000179958.9	DCTPP1	ENSG00000179958.9	296.792	0.306352	0.337814	0.906864	0.364479	0.649388
ENSG00000267368.1	UPK3BL1	ENSG00000267368.1	530.285	0.68634	0.756846	0.906843	0.36449	0.649388
ENSG00000152669.9	CCNO	ENSG00000152669.9	28.7361	0.594246	0.655531	0.90651	0.364666	0.649463
ENSG00000050165.18	DKK3	ENSG00000050165.18	13953.8	-0.246723	0.272255	-0.906221	0.364819	0.649526
ENSG00000127328.21	RAB3IP	ENSG00000127328.21	924.14	-0.249436	0.27522	-0.906317	0.364768	0.649526
ENSG00000171862.11	PTEN	ENSG00000171862.11	1633.94	-0.219391	0.242097	-0.906213	0.364823	0.649526
ENSG00000136114.17	THSD1	ENSG00000136114.17	233.797	0.404399	0.44631	0.906093	0.364886	0.649565
ENSG00000184743.13	ATL3	ENSG00000184743.13	534.207	-0.196796	0.217236	-0.905908	0.364984	0.649667
ENSG00000054523.17	KIF1B	ENSG00000054523.17	7799.32	-0.15684	0.173224	-0.905421	0.365242	0.6498
ENSG00000120539.14	MASTL	ENSG00000120539.14	91.8081	-0.325069	0.359001	-0.905483	0.36521	0.6498
ENSG00000144857.14	BOC	ENSG00000144857.14	210.145	0.324947	0.358906	0.905382	0.365263	0.6498
ENSG00000162591.16	MEGF6	ENSG00000162591.16	62.3198	0.519995	0.57421	0.905583	0.365157	0.6498
ENSG00000205930.10	C21orf62-AS1	ENSG00000205930.10	33.9854	0.448373	0.495216	0.905409	0.365249	0.6498
ENSG00000103642.12	LACTB	ENSG00000103642.12	170.516	-0.172901	0.191102	-0.904757	0.365594	0.649882
ENSG00000112773.16	FAM46A	ENSG00000112773.16	76.4526	-0.429044	0.474068	-0.905026	0.365451	0.649882
ENSG00000120088.14	CRHR1	ENSG00000120088.14	234.996	0.267563	0.295698	0.904853	0.365543	0.649882
ENSG00000167863.12	ATP5PD	ENSG00000167863.12	2364.4	0.190934	0.211023	0.904801	0.365571	0.649882
ENSG00000168961.17	LGALS9	ENSG00000168961.17	145.844	0.420405	0.464514	0.905042	0.365443	0.649882
ENSG00000170954.11	ZNF415	ENSG00000170954.11	411.61	0.19618	0.21681	0.904846	0.365547	0.649882
ENSG00000174173.7	TRMT10C	ENSG00000174173.7	210.101	-0.464311	0.513093	-0.904924	0.365506	0.649882
ENSG00000144460.12	NYAP2	ENSG00000144460.12	24.5559	-0.653306	0.722366	-0.904398	0.365785	0.650148
ENSG00000031823.14	RANBP3	ENSG00000031823.14	1025.38	0.202436	0.223895	0.904156	0.365913	0.65023
ENSG00000111371.16	SLC38A1	ENSG00000111371.16	1775.26	-0.301832	0.33381	-0.904204	0.365887	0.65023
ENSG00000155868.8	MED7	ENSG00000155868.8	176.049	-0.26236	0.290291	-0.903782	0.366111	0.65051
ENSG00000196659.10	TTC30B	ENSG00000196659.10	77.8534	0.469496	0.519656	0.903475	0.366274	0.650727
ENSG00000153714.6	LURAP1L	ENSG00000153714.6	104.856	-0.344785	0.381732	-0.903213	0.366413	0.650901
ENSG00000100242.15	SUN2	ENSG00000100242.15	2922.62	-0.297499	0.329553	-0.902735	0.366667	0.650989
ENSG00000104267.10	CA2	ENSG00000104267.10	1406.11	-0.373133	0.413263	-0.902894	0.366582	0.650989
ENSG00000117543.21	DPH5	ENSG00000117543.21	214.148	-0.199894	0.221425	-0.902763	0.366652	0.650989
ENSG00000139146.14	SINHCAF	ENSG00000139146.14	29.5697	-0.480411	0.532165	-0.902749	0.366659	0.650989
ENSG00000150967.18	ABCB9	ENSG00000150967.18	352.239	0.178384	0.197573	0.902876	0.366592	0.650989
ENSG00000100916.14	BRMS1L	ENSG00000100916.14	473.15	-0.334712	0.370827	-0.902611	0.366732	0.651033
ENSG00000197168.13	NEK5	ENSG00000197168.13	58.3366	0.595155	0.659513	0.902416	0.366836	0.651145
ENSG00000170579.17	DLGAP1	ENSG00000170579.17	2804.44	-0.427906	0.47423	-0.902318	0.366888	0.651165
ENSG00000105329.10	TGFB1	ENSG00000105329.10	126.243	0.323519	0.358642	0.902068	0.367021	0.651256
ENSG00000112659.14	CUL9	ENSG00000112659.14	543.454	0.222643	0.246801	0.902118	0.366994	0.651256
ENSG00000152377.14	SPOCK1	ENSG00000152377.14	4762.17	-0.25995	0.288273	-0.90175	0.36719	0.65141
ENSG00000179403.12	VWA1	ENSG00000179403.12	1083.71	0.357093	0.395987	0.901781	0.367173	0.65141
ENSG00000151748.15	SAV1	ENSG00000151748.15	377.781	-0.206621	0.229199	-0.901491	0.367327	0.651497
ENSG00000163961.4	RNF168	ENSG00000163961.4	234.53	-0.240408	0.266676	-0.9015	0.367323	0.651497
ENSG00000224531.6	SMIM13	ENSG00000224531.6	1307.13	-0.311031	0.345043	-0.901428	0.367361	0.651497
ENSG00000101825.8	MXRA5	ENSG00000101825.8	27.3465	-0.513716	0.570016	-0.90123	0.367466	0.651538
ENSG00000135083.15	CCNJL	ENSG00000135083.15	44.4572	0.379273	0.420934	0.901028	0.367573	0.651538
ENSG00000182362.14	YBEY	ENSG00000182362.14	129.069	0.327382	0.363354	0.901	0.367589	0.651538
ENSG00000198805.11	PNP	ENSG00000198805.11	185.777	0.396685	0.440172	0.901204	0.36748	0.651538
ENSG00000249853.7	HS3ST5	ENSG00000249853.7	106.77	-0.388058	0.430627	-0.901146	0.367511	0.651538
ENSG00000135069.14	PSAT1	ENSG00000135069.14	2667.54	0.272308	0.30234	0.900669	0.367764	0.651777
ENSG00000116288.13	PARK7	ENSG00000116288.13	3228.61	0.14433	0.160351	0.900091	0.368072	0.651959
ENSG00000128805.14	ARHGAP22	ENSG00000128805.14	330.998	0.251524	0.279436	0.900112	0.36806	0.651959
ENSG00000196159.11	FAT4	ENSG00000196159.11	164.219	-0.337347	0.374771	-0.900142	0.368045	0.651959
ENSG00000263002.8	ZNF234	ENSG00000263002.8	76.7324	-0.266705	0.296228	-0.900337	0.367941	0.651959
ENSG00000273018.6	AC107983.2	ENSG00000273018.6	132.34	1.12882	1.25384	0.900284	0.367969	0.651959
ENSG00000164828.18	SUN1	ENSG00000164828.18	1192.48	-0.161335	0.179272	-0.899946	0.368149	0.652024
ENSG00000271303.1	SRXN1	ENSG00000271303.1	656.281	0.17939	0.199421	0.899557	0.368356	0.652317
ENSG00000146826.17	C7orf43	ENSG00000146826.17	329.88	-0.230274	0.256042	-0.899359	0.368462	0.65236
ENSG00000168081.9	PNOC	ENSG00000168081.9	91.4266	-0.809268	0.899758	-0.899429	0.368424	0.65236
ENSG00000198157.11	HMGN5	ENSG00000198157.11	177.244	0.319282	0.355046	0.899268	0.36851	0.652373
ENSG00000253485.2	PCDHGA5	ENSG00000253485.2	48.2862	0.520022	0.578352	0.899145	0.368575	0.652416
ENSG00000109171.15	SLAIN2	ENSG00000109171.15	307.594	-0.171299	0.19055	-0.898974	0.368667	0.652432
ENSG00000248919.7	ATP5MF-PTCD1	ENSG00000248919.7	30.9586	-1.76657	1.96499	-0.899023	0.36864	0.652432
ENSG00000198300.14	PEG3	ENSG00000198300.14	3958.35	-0.397049	0.441859	-0.898588	0.368872	0.652724
ENSG00000145016.16	RUBCN	ENSG00000145016.16	1053.72	0.126945	0.141289	0.89848	0.36893	0.652753
ENSG00000104872.11	PIH1D1	ENSG00000104872.11	611.764	0.174013	0.193712	0.898311	0.36902	0.65284
ENSG00000176087.15	SLC35A4	ENSG00000176087.15	520.229	0.240288	0.267564	0.898058	0.369155	0.653007
ENSG00000101911.12	PRPS2	ENSG00000101911.12	318.713	-0.447713	0.498598	-0.897943	0.369216	0.653042
ENSG00000240065.8	PSMB9	ENSG00000240065.8	98.5176	0.374246	0.416888	0.897715	0.369338	0.653185
ENSG00000111405.9	ENDOU	ENSG00000111405.9	91.2002	0.403115	0.449279	0.897248	0.369586	0.653553
ENSG00000228253.1	MT-ATP8	ENSG00000228253.1	50056.7	0.814948	0.908427	0.897098	0.369667	0.653622
ENSG00000105357.17	MYH14	ENSG00000105357.17	854.031	0.279363	0.311529	0.89675	0.369852	0.653877
ENSG00000161618.10	ALDH16A1	ENSG00000161618.10	97.9224	0.353391	0.394113	0.896673	0.369893	0.653877
ENSG00000127774.7	EMC6	ENSG00000127774.7	297.484	0.215366	0.240298	0.896247	0.370121	0.653981
ENSG00000134333.14	LDHA	ENSG00000134333.14	5104.65	-0.414364	0.462565	-0.895795	0.370362	0.653981
ENSG00000136404.16	TM6SF1	ENSG00000136404.16	149.73	-0.287822	0.321331	-0.895718	0.370403	0.653981
ENSG00000143149.12	ALDH9A1	ENSG00000143149.12	1446.68	0.227873	0.254393	0.895752	0.370385	0.653981
ENSG00000145242.13	EPHA5	ENSG00000145242.13	714.108	-0.73184	0.816403	-0.896421	0.370028	0.653981
ENSG00000165323.15	FAT3	ENSG00000165323.15	522.102	-0.331418	0.369934	-0.895885	0.370314	0.653981
ENSG00000165630.14	PRPF18	ENSG00000165630.14	171.919	-0.266453	0.29744	-0.895821	0.370348	0.653981
ENSG00000169439.12	SDC2	ENSG00000169439.12	888.306	0.274835	0.306755	0.895943	0.370283	0.653981
ENSG00000171723.15	GPHN	ENSG00000171723.15	698.968	0.257277	0.287174	0.895893	0.37031	0.653981
ENSG00000187713.7	TMEM203	ENSG00000187713.7	586.844	-0.17081	0.190561	-0.896353	0.370064	0.653981
ENSG00000214706.10	IFRD2	ENSG00000214706.10	164.628	0.310062	0.346116	0.895833	0.370342	0.653981
ENSG00000089682.16	RBM41	ENSG00000089682.16	82.7331	-0.361477	0.403668	-0.895481	0.37053	0.653988
ENSG00000101193.8	GID8	ENSG00000101193.8	777.712	-0.136159	0.152041	-0.895541	0.370498	0.653988
ENSG00000131051.24	RBM39	ENSG00000131051.24	2297.28	-0.122705	0.137009	-0.895595	0.370469	0.653988
ENSG00000136883.14	KIF12	ENSG00000136883.14	73.9958	0.345214	0.385558	0.895361	0.370594	0.654028
ENSG00000092853.14	CLSPN	ENSG00000092853.14	51.8043	-0.426199	0.476259	-0.894888	0.370847	0.654245
ENSG00000100055.21	CYTH4	ENSG00000100055.21	88.8425	0.475891	0.53176	0.894936	0.370821	0.654245
ENSG00000102524.11	TNFSF13B	ENSG00000102524.11	33.7125	-0.457387	0.511082	-0.894939	0.370819	0.654245
ENSG00000124217.5	MOCS3	ENSG00000124217.5	119.274	-0.238416	0.266439	-0.894824	0.370881	0.654245
ENSG00000156110.14	ADK	ENSG00000156110.14	313.513	-0.217547	0.243144	-0.894723	0.370935	0.654268
ENSG00000110318.15	CEP126	ENSG00000110318.15	439.676	-0.331409	0.370462	-0.894584	0.37101	0.654316
ENSG00000127561.15	SYNGR3	ENSG00000127561.15	2275.13	0.283614	0.317058	0.894519	0.371044	0.654316
ENSG00000173442.13	EHBP1L1	ENSG00000173442.13	296.004	0.197972	0.221343	0.894415	0.3711	0.654342
ENSG00000276116.2	FUT8-AS1	ENSG00000276116.2	31.598	0.453411	0.506997	0.894307	0.371158	0.654371
ENSG00000179304.16	FAM156B	ENSG00000179304.16	551.899	0.261375	0.292332	0.894105	0.371265	0.654488
ENSG00000204311.14	PJVK	ENSG00000204311.14	70.5062	0.380287	0.425563	0.893608	0.371532	0.654885
ENSG00000180346.3	TIGD2	ENSG00000180346.3	51.777	-0.346185	0.387435	-0.893529	0.371574	0.654887
ENSG00000164056.11	SPRY1	ENSG00000164056.11	113.572	0.245849	0.275231	0.893247	0.371725	0.655081
ENSG00000124444.16	ZNF576	ENSG00000124444.16	263.642	0.208586	0.233535	0.893168	0.371767	0.655083
ENSG00000128739.22	SNRPN	ENSG00000128739.22	9541.64	-0.19848	0.222273	-0.892956	0.371881	0.655135
ENSG00000132153.15	DHX30	ENSG00000132153.15	977.915	0.146079	0.163604	0.892883	0.37192	0.655135
ENSG00000184113.9	CLDN5	ENSG00000184113.9	773.216	0.669279	0.749548	0.89291	0.371906	0.655135
ENSG00000048740.18	CELF2	ENSG00000048740.18	3020	-0.271877	0.30457	-0.892658	0.37204	0.655236
ENSG00000166716.10	ZNF592	ENSG00000166716.10	737.264	0.143288	0.160525	0.892622	0.372059	0.655236
ENSG00000006757.12	PNPLA4	ENSG00000006757.12	327.308	0.345299	0.386977	0.892298	0.372233	0.655246
ENSG00000107902.14	LHPP	ENSG00000107902.14	2651.94	0.376033	0.42139	0.892363	0.372198	0.655246
ENSG00000132589.16	FLOT2	ENSG00000132589.16	1660.64	0.155272	0.174027	0.892228	0.372271	0.655246
ENSG00000163823.4	CCR1	ENSG00000163823.4	40.9635	-0.562296	0.630146	-0.892326	0.372218	0.655246
ENSG00000264449.6	AP005433.1	ENSG00000264449.6	28.8191	0.427016	0.478492	0.89242	0.372168	0.655246
ENSG00000140067.6	FAM181A	ENSG00000140067.6	141.414	0.337173	0.377968	0.892067	0.372357	0.655326
ENSG00000136811.16	ODF2	ENSG00000136811.16	307.238	-0.212546	0.238325	-0.891833	0.372482	0.655473
ENSG00000178988.11	MRFAP1L1	ENSG00000178988.11	2229.99	-0.114281	0.12821	-0.891358	0.372737	0.655849
ENSG00000178921.14	PFAS	ENSG00000178921.14	205.013	-0.203375	0.228192	-0.891247	0.372797	0.655882
ENSG00000069509.6	FUNDC1	ENSG00000069509.6	443.608	-0.187838	0.210782	-0.891146	0.372851	0.655905
ENSG00000176407.18	KCMF1	ENSG00000176407.18	1049.05	0.190351	0.21364	0.890991	0.372934	0.655979
ENSG00000165119.21	HNRNPK	ENSG00000165119.21	5547.1	-0.150412	0.168842	-0.890843	0.373013	0.656045
ENSG00000164346.10	NSA2	ENSG00000164346.10	841.053	0.250744	0.281529	0.890649	0.373117	0.656157
ENSG00000039560.14	RAI14	ENSG00000039560.14	277.382	0.364719	0.4096	0.890428	0.373236	0.656293
ENSG00000031081.11	ARHGAP31	ENSG00000031081.11	381.992	0.330765	0.371625	0.890049	0.37344	0.656332
ENSG00000110851.12	PRDM4	ENSG00000110851.12	619.236	-0.123917	0.139214	-0.890118	0.373403	0.656332
ENSG00000114902.14	SPCS1	ENSG00000114902.14	1191.39	-0.137591	0.154553	-0.890256	0.373328	0.656332
ENSG00000168275.15	COA6	ENSG00000168275.15	307.263	0.284789	0.320011	0.889935	0.373501	0.656332
ENSG00000172771.12	EFCAB12	ENSG00000172771.12	49.6926	0.433049	0.486448	0.890227	0.373344	0.656332
ENSG00000235944.8	ZNF815P	ENSG00000235944.8	78.1453	0.268476	0.301684	0.889926	0.373506	0.656332
ENSG00000105617.4	LENG1	ENSG00000105617.4	106.02	-0.273014	0.306854	-0.889721	0.373616	0.656453
ENSG00000115042.10	FAHD2A	ENSG00000115042.10	579.404	-0.179488	0.201773	-0.889554	0.373705	0.656466
ENSG00000174348.13	PODN	ENSG00000174348.13	77.7993	0.528003	0.593519	0.889613	0.373674	0.656466
ENSG00000224924.7	LINC00320	ENSG00000224924.7	796.477	0.249827	0.280951	0.889221	0.373884	0.656708
ENSG00000006534.16	ALDH3B1	ENSG00000006534.16	57.8974	-0.36662	0.412736	-0.888268	0.374397	0.656921
ENSG00000109606.13	DHX15	ENSG00000109606.13	764.362	-0.274711	0.309058	-0.888865	0.374076	0.656921
ENSG00000128791.12	TWSG1	ENSG00000128791.12	292.219	-0.237332	0.267019	-0.888822	0.374099	0.656921
ENSG00000133424.20	LARGE1	ENSG00000133424.20	1362.4	-0.327455	0.368693	-0.888152	0.374459	0.656921
ENSG00000166068.13	SPRED1	ENSG00000166068.13	1214.65	-0.29678	0.333926	-0.888759	0.374133	0.656921
ENSG00000167302.10	TEPSIN	ENSG00000167302.10	129.839	0.395212	0.444719	0.888678	0.374176	0.656921
ENSG00000188002.10	AC026412.1	ENSG00000188002.10	125.575	0.480392	0.54083	0.888249	0.374407	0.656921
ENSG00000213928.9	IRF9	ENSG00000213928.9	611.573	0.273788	0.308266	0.888152	0.374459	0.656921
ENSG00000249306.6	LINC01411	ENSG00000249306.6	108.233	0.394718	0.444424	0.888158	0.374456	0.656921
ENSG00000272325.2	NUDT3	ENSG00000272325.2	9732.49	0.173748	0.195592	0.888317	0.37437	0.656921
ENSG00000279118.1	AC093535.2	ENSG00000279118.1	498.907	0.349676	0.393615	0.888371	0.374341	0.656921
ENSG00000273432.1	AC004951.4	ENSG00000273432.1	27.6586	-0.477522	0.537765	-0.887974	0.374554	0.657016
ENSG00000107566.14	ERLIN1	ENSG00000107566.14	316.068	-0.192568	0.216915	-0.887756	0.374672	0.657078
ENSG00000146352.13	CLVS2	ENSG00000146352.13	692.626	-0.423288	0.476801	-0.887767	0.374666	0.657078
ENSG00000174165.8	ZDHHC24	ENSG00000174165.8	374.819	0.15016	0.169176	0.887597	0.374757	0.657132
ENSG00000188021.8	UBQLN2	ENSG00000188021.8	1674.77	-0.30994	0.349211	-0.887545	0.374786	0.657132
ENSG00000158987.21	RAPGEF6	ENSG00000158987.21	373.786	-0.319318	0.359817	-0.887446	0.374839	0.657153
ENSG00000114416.18	FXR1	ENSG00000114416.18	1458.25	-0.141118	0.159062	-0.887188	0.374978	0.657162
ENSG00000130348.11	QRSL1	ENSG00000130348.11	224.2	0.239826	0.270405	0.886916	0.375124	0.657162
ENSG00000169760.17	NLGN1	ENSG00000169760.17	420.845	-0.332086	0.374434	-0.886901	0.375132	0.657162
ENSG00000183114.8	FAM43B	ENSG00000183114.8	202.734	-0.204252	0.230242	-0.887119	0.375015	0.657162
ENSG00000196821.10	C6orf106	ENSG00000196821.10	2582.97	0.201092	0.226642	0.887268	0.374935	0.657162
ENSG00000197860.10	SGTB	ENSG00000197860.10	1340.33	-0.435218	0.490528	-0.887244	0.374948	0.657162
ENSG00000281649.2	EBLN3P	ENSG00000281649.2	763.374	-0.342113	0.385686	-0.887025	0.375066	0.657162
ENSG00000151239.13	TWF1	ENSG00000151239.13	832.796	-0.23658	0.266913	-0.886354	0.375427	0.657543
ENSG00000179091.5	CYC1	ENSG00000179091.5	1075.55	0.133966	0.151145	0.886343	0.375432	0.657543
ENSG00000165006.14	UBAP1	ENSG00000165006.14	1227.07	0.114869	0.129641	0.886055	0.375588	0.657743
ENSG00000187838.17	PLSCR3	ENSG00000187838.17	160.928	0.270056	0.304864	0.885824	0.375712	0.657823
ENSG00000262454.4	MIR193BHG	ENSG00000262454.4	209.055	0.247324	0.279205	0.885817	0.375716	0.657823
ENSG00000088538.13	DOCK3	ENSG00000088538.13	1746.43	-0.255341	0.288283	-0.885731	0.375762	0.657832
ENSG00000231365.6	AL359915.2	ENSG00000231365.6	69.8226	0.413683	0.46712	0.885604	0.375831	0.65788
ENSG00000055130.17	CUL1	ENSG00000055130.17	1133.88	-0.166824	0.188406	-0.88545	0.375914	0.657881
ENSG00000129559.13	NEDD8	ENSG00000129559.13	2605.31	0.176366	0.199166	0.88552	0.375876	0.657881
ENSG00000010818.10	HIVEP2	ENSG00000010818.10	1677.47	-0.286388	0.323852	-0.884316	0.376526	0.658879
ENSG00000143374.17	TARS2	ENSG00000143374.17	370.955	-0.165856	0.187575	-0.884213	0.376581	0.658903
ENSG00000154545.16	MAGED4	ENSG00000154545.16	622.579	0.293775	0.332324	0.883999	0.376697	0.659033
ENSG00000157064.11	NMNAT2	ENSG00000157064.11	3156.24	-0.434258	0.491403	-0.883712	0.376852	0.659087
ENSG00000162757.4	C1orf74	ENSG00000162757.4	52.6381	-0.412656	0.46692	-0.883782	0.376814	0.659087
ENSG00000205559.5	CHKB-AS1	ENSG00000205559.5	37.9133	-0.458505	0.518782	-0.883811	0.376799	0.659087
ENSG00000081154.12	PCNP	ENSG00000081154.12	2087.51	-0.213805	0.242221	-0.882687	0.377405	0.65914
ENSG00000100814.18	CCNB1IP1	ENSG00000100814.18	427.665	0.188856	0.213841	0.883161	0.37715	0.65914
ENSG00000103056.12	SMPD3	ENSG00000103056.12	460.323	-0.300255	0.339924	-0.883301	0.377074	0.65914
ENSG00000122545.20	2023-09-07	ENSG00000122545.20	8948.47	-0.171942	0.194713	-0.883052	0.377208	0.65914
ENSG00000131089.16	ARHGEF9	ENSG00000131089.16	3880.85	-0.294747	0.33393	-0.882661	0.37742	0.65914
ENSG00000135205.15	CCDC146	ENSG00000135205.15	129.16	-0.243617	0.275996	-0.882685	0.377407	0.65914
ENSG00000141429.13	GALNT1	ENSG00000141429.13	467.113	-0.213235	0.241365	-0.883456	0.37699	0.65914
ENSG00000171811.14	CFAP46	ENSG00000171811.14	86.4371	-0.427124	0.483797	-0.882858	0.377313	0.65914
ENSG00000179796.12	LRRC3B	ENSG00000179796.12	465.079	0.241863	0.273996	0.882722	0.377386	0.65914
ENSG00000184208.12	C22orf46	ENSG00000184208.12	902.96	0.392961	0.444815	0.883425	0.377006	0.65914
ENSG00000264364.3	DYNLL2	ENSG00000264364.3	7627.85	-0.133925	0.151692	-0.882875	0.377304	0.65914
ENSG00000272345.1	AL031775.1	ENSG00000272345.1	24.5176	-0.463793	0.525398	-0.882745	0.377374	0.65914
ENSG00000285976.2		ENSG00000285976.2	479.405	0.462401	0.523579	0.883155	0.377153	0.65914
ENSG00000255545.8	AP004608.1	ENSG00000255545.8	64.5573	-0.418734	0.474446	-0.882574	0.377466	0.659149
ENSG00000108176.15	DNAJC12	ENSG00000108176.15	561.757	0.378897	0.429353	0.882483	0.377515	0.659163
ENSG00000197147.13	LRRC8B	ENSG00000197147.13	1677.52	-0.439796	0.498406	-0.882405	0.377558	0.659165
ENSG00000154359.13	LONRF1	ENSG00000154359.13	499.237	-0.217677	0.246745	-0.882195	0.377672	0.659291
ENSG00000260838.3	AC022893.2	ENSG00000260838.3	41.1102	-0.394943	0.447768	-0.882025	0.377763	0.659379
ENSG00000079134.12	THOC1	ENSG00000079134.12	493.56	-0.256301	0.290669	-0.881763	0.377905	0.659497
ENSG00000110931.19	CAMKK2	ENSG00000110931.19	3646.12	0.271608	0.308034	0.881748	0.377913	0.659497
ENSG00000060491.16	OGFR	ENSG00000060491.16	721.961	0.242985	0.275629	0.881566	0.378011	0.659568
ENSG00000062096.15	ARSF	ENSG00000062096.15	58.5444	0.420713	0.477365	0.881324	0.378143	0.659568
ENSG00000115486.12	GGCX	ENSG00000115486.12	357.469	0.203314	0.230673	0.881396	0.378104	0.659568
ENSG00000129566.13	TEP1	ENSG00000129566.13	162.764	0.25501	0.289349	0.881322	0.378144	0.659568
ENSG00000151779.13	NBAS	ENSG00000151779.13	694.15	-0.160754	0.182408	-0.881289	0.378161	0.659568
ENSG00000168958.19	MFF	ENSG00000168958.19	1570.01	-0.128191	0.145479	-0.881164	0.378229	0.659614
ENSG00000102908.22	NFAT5	ENSG00000102908.22	482.475	-0.381694	0.433253	-0.880995	0.37832	0.659696
ENSG00000166896.9	ATP23	ENSG00000166896.9	57.4784	0.370359	0.420421	0.880924	0.378359	0.659696
ENSG00000206432.4	TMEM200C	ENSG00000206432.4	192.921	-0.203211	0.23076	-0.880616	0.378526	0.659915
ENSG00000287814.1		ENSG00000287814.1	23.9645	-0.453905	0.515556	-0.880419	0.378632	0.660029
ENSG00000165730.16	STOX1	ENSG00000165730.16	570.346	0.32714	0.371781	0.879927	0.378899	0.660421
ENSG00000158669.11	GPAT4	ENSG00000158669.11	974.134	0.173768	0.197559	0.879573	0.379091	0.660683
ENSG00000187608.10	ISG15	ENSG00000187608.10	387.663	0.372206	0.423289	0.879319	0.379228	0.660851
ENSG00000122254.7	HS3ST2	ENSG00000122254.7	367.767	-0.368801	0.419613	-0.878908	0.379451	0.66112
ENSG00000261061.1	AC092718.4	ENSG00000261061.1	47.5683	-0.357556	0.406831	-0.878881	0.379466	0.66112
ENSG00000281332.1	LINC00997	ENSG00000281332.1	54.8239	0.329403	0.374948	0.878529	0.379657	0.66138
ENSG00000147113.17	CXorf36	ENSG00000147113.17	189.863	-0.458244	0.521658	-0.878438	0.379706	0.661394
ENSG00000131127.14	ZNF141	ENSG00000131127.14	245.463	0.218322	0.248591	0.878238	0.379815	0.661422
ENSG00000149532.15	CPSF7	ENSG00000149532.15	1311.84	-0.13335	0.151861	-0.878107	0.379886	0.661422
ENSG00000167536.14	DHRS13	ENSG00000167536.14	194.001	0.301622	0.343428	0.878269	0.379798	0.661422
ENSG00000272541.1	AL021368.3	ENSG00000272541.1	62.1647	-0.541846	0.617118	-0.878026	0.37993	0.661422
ENSG00000276334.1	AL133243.2	ENSG00000276334.1	27.234	-0.517083	0.588875	-0.878087	0.379897	0.661422
ENSG00000177868.12	SVBP	ENSG00000177868.12	296.452	-0.220561	0.251224	-0.877947	0.379973	0.661424
ENSG00000139684.14	ESD	ENSG00000139684.14	1031.81	-0.201457	0.229529	-0.8777	0.380106	0.661513
ENSG00000160908.15	ZNF394	ENSG00000160908.15	139.287	0.23169	0.263968	0.877722	0.380095	0.661513
ENSG00000103429.11	BFAR	ENSG00000103429.11	398.704	-0.158116	0.180179	-0.877547	0.380189	0.661553
ENSG00000109586.12	GALNT7	ENSG00000109586.12	261.759	-0.407309	0.464189	-0.877463	0.380235	0.661553
ENSG00000269226.7	TMSB15B	ENSG00000269226.7	38.459	0.387302	0.441406	0.877428	0.380254	0.661553
ENSG00000112183.15	RBM24	ENSG00000112183.15	165.75	-0.313297	0.357181	-0.877137	0.380412	0.661756
ENSG00000213064.10	SFT2D2	ENSG00000213064.10	604.94	-0.207098	0.236167	-0.876913	0.380534	0.661895
ENSG00000105197.11	TIMM50	ENSG00000105197.11	820.212	0.148506	0.169402	0.876649	0.380677	0.662073
ENSG00000143222.12	UFC1	ENSG00000143222.12	1580.5	0.156074	0.17807	0.876477	0.380771	0.662163
ENSG00000088451.11	TGDS	ENSG00000088451.11	76.2168	0.234181	0.267237	0.876302	0.380866	0.662195
ENSG00000172164.15	SNTB1	ENSG00000172164.15	237.165	0.309801	0.353537	0.876291	0.380872	0.662195
ENSG00000069998.12	HDHD5	ENSG00000069998.12	318.899	0.199569	0.227984	0.875362	0.381377	0.662422
ENSG00000109323.11	MANBA	ENSG00000109323.11	252.308	0.175276	0.200147	0.875736	0.381174	0.662422
ENSG00000118402.6	ELOVL4	ENSG00000118402.6	544.307	-0.441576	0.50425	-0.875709	0.381188	0.662422
ENSG00000164488.12	DACT2	ENSG00000164488.12	36.8625	0.592018	0.676225	0.875474	0.381316	0.662422
ENSG00000166526.17	ZNF3	ENSG00000166526.17	272.118	-0.211484	0.241585	-0.875401	0.381356	0.662422
ENSG00000173295.7	FAM86B3P	ENSG00000173295.7	44.4032	0.455529	0.520271	0.875561	0.381269	0.662422
ENSG00000183943.6	PRKX	ENSG00000183943.6	217.971	0.333839	0.381311	0.875503	0.3813	0.662422
ENSG00000196961.12	AP2A1	ENSG00000196961.12	1850.55	0.163942	0.187157	0.875958	0.381053	0.662422
ENSG00000286342.1		ENSG00000286342.1	75.5354	-0.51687	0.590178	-0.875786	0.381146	0.662422
ENSG00000173267.14	SNCG	ENSG00000173267.14	3854.65	0.247615	0.282943	0.875144	0.381496	0.662556
ENSG00000162642.14	C1orf52	ENSG00000162642.14	690.901	-0.225715	0.257963	-0.874989	0.38158	0.662631
ENSG00000118640.11	VAMP8	ENSG00000118640.11	78.9957	0.38723	0.442701	0.874698	0.381738	0.662833
ENSG00000004142.12	POLDIP2	ENSG00000004142.12	1328.53	0.110664	0.126542	0.874528	0.381831	0.662877
ENSG00000276570.1	AC010327.5	ENSG00000276570.1	37.6583	0.466455	0.533396	0.874499	0.381847	0.662877
ENSG00000100478.15	AP4S1	ENSG00000100478.15	500.086	-0.246848	0.282347	-0.874272	0.38197	0.662964
ENSG00000138646.9	HERC5	ENSG00000138646.9	77.2107	0.324022	0.370627	0.874254	0.38198	0.662964
ENSG00000108669.16	CYTH1	ENSG00000108669.16	1368.41	0.226814	0.259495	0.874057	0.382087	0.663078
ENSG00000108588.14	CCDC47	ENSG00000108588.14	1455.42	-0.247627	0.2834	-0.873771	0.382243	0.663212
ENSG00000126259.19	KIRREL2	ENSG00000126259.19	37.4174	-0.442059	0.505986	-0.87366	0.382303	0.663212
ENSG00000139187.10	KLRG1	ENSG00000139187.10	32.6093	-0.441714	0.505573	-0.87369	0.382287	0.663212
ENSG00000181722.16	ZBTB20	ENSG00000181722.16	56.5665	-0.401417	0.459532	-0.873535	0.382372	0.663212
ENSG00000185485.14	SDHAP1	ENSG00000185485.14	112.97	0.317053	0.362954	0.873533	0.382373	0.663212
ENSG00000115806.13	GORASP2	ENSG00000115806.13	940.638	-0.22854	0.261658	-0.873429	0.382429	0.663238
ENSG00000055609.18	KMT2C	ENSG00000055609.18	1015.2	-0.194093	0.222267	-0.873241	0.382532	0.663344
ENSG00000260418.1	AL023284.4	ENSG00000260418.1	75.9467	0.519243	0.594819	0.872943	0.382694	0.663553
ENSG00000287611.1		ENSG00000287611.1	54.9445	-0.595912	0.682734	-0.872832	0.382755	0.663586
ENSG00000157077.14	ZFYVE9	ENSG00000157077.14	985.658	-0.241511	0.276775	-0.872591	0.382886	0.663742
ENSG00000068305.17	MEF2A	ENSG00000068305.17	1468.15	-0.226941	0.260104	-0.872501	0.382935	0.663755
ENSG00000074621.14	SLC24A1	ENSG00000074621.14	98.6452	-0.415318	0.476086	-0.872358	0.383013	0.663817
ENSG00000130349.10	C6orf203	ENSG00000130349.10	291.48	-0.201183	0.230646	-0.87226	0.383067	0.663818
ENSG00000154556.18	SORBS2	ENSG00000154556.18	1346.9	-0.349722	0.400998	-0.872128	0.383139	0.663818
ENSG00000157152.17	SYN2	ENSG00000157152.17	9308.39	-0.386874	0.443584	-0.872156	0.383123	0.663818
ENSG00000147419.18	CCDC25	ENSG00000147419.18	1088.64	-0.164936	0.189146	-0.872007	0.383205	0.66386
ENSG00000109738.11	GLRB	ENSG00000109738.11	950.55	-0.398945	0.457641	-0.871742	0.383349	0.664002
ENSG00000179912.20	R3HDM2	ENSG00000179912.20	1597.7	0.109438	0.125545	0.871705	0.383369	0.664002
ENSG00000099998.17	GGT5	ENSG00000099998.17	232.998	0.515213	0.591418	0.871148	0.383673	0.664095
ENSG00000154079.6	SDHAF4	ENSG00000154079.6	394.89	0.236497	0.271363	0.871514	0.383473	0.664095
ENSG00000163576.18	EFHB	ENSG00000163576.18	50.1515	-0.572676	0.657226	-0.871352	0.383562	0.664095
ENSG00000186529.16	CYP4F3	ENSG00000186529.16	28.0739	-0.67207	0.771469	-0.871156	0.383669	0.664095
ENSG00000188938.17	FAM120AOS	ENSG00000188938.17	968.276	0.134404	0.154266	0.871245	0.38362	0.664095
ENSG00000272568.6	AC005162.3	ENSG00000272568.6	77.0564	-0.53945	0.619136	-0.871296	0.383593	0.664095
ENSG00000033030.14	ZCCHC8	ENSG00000033030.14	191.003	-0.245359	0.281811	-0.87065	0.383945	0.664205
ENSG00000047056.16	WDR37	ENSG00000047056.16	630.303	-0.212451	0.243994	-0.870721	0.383907	0.664205
ENSG00000099331.13	MYO9B	ENSG00000099331.13	923.727	0.348148	0.399839	0.87072	0.383907	0.664205
ENSG00000108061.11	SHOC2	ENSG00000108061.11	892.554	-0.303229	0.348258	-0.870701	0.383917	0.664205
ENSG00000144063.3	MALL	ENSG00000144063.3	73.9449	-0.304693	0.349924	-0.870741	0.383896	0.664205
ENSG00000100124.15	ANKRD54	ENSG00000100124.15	641.739	0.201461	0.231429	0.870507	0.384024	0.664268
ENSG00000163285.8	GABRG1	ENSG00000163285.8	1428.83	-0.351961	0.404616	-0.869864	0.384375	0.664659
ENSG00000188786.10	MTF1	ENSG00000188786.10	305.023	0.177044	0.203519	0.869912	0.384348	0.664659
ENSG00000256196.2	AP003721.1	ENSG00000256196.2	47.4152	0.410247	0.471568	0.869962	0.384321	0.664659
ENSG00000090861.15	AARS	ENSG00000090861.15	2850.01	-0.156101	0.179517	-0.869561	0.38454	0.664732
ENSG00000182606.16	TRAK1	ENSG00000182606.16	1412.74	-0.110231	0.126759	-0.869615	0.384511	0.664732
ENSG00000257913.2	DDN-AS1	ENSG00000257913.2	35.9627	0.428529	0.492812	0.869558	0.384542	0.664732
ENSG00000287225.1		ENSG00000287225.1	59.3895	0.463553	0.533252	0.869294	0.384686	0.664909
ENSG00000139132.14	FGD4	ENSG00000139132.14	410.968	-0.257745	0.296552	-0.869141	0.38477	0.664982
ENSG00000114904.13	NEK4	ENSG00000114904.13	339.191	-0.214065	0.246492	-0.868446	0.38515	0.665062
ENSG00000135333.14	EPHA7	ENSG00000135333.14	269.551	-0.371223	0.4274	-0.868562	0.385087	0.665062
ENSG00000138448.12	ITGAV	ENSG00000138448.12	1350.7	-0.2915	0.335572	-0.868666	0.38503	0.665062
ENSG00000145882.11	PCYOX1L	ENSG00000145882.11	448.603	-0.188198	0.216694	-0.868495	0.385123	0.665062
ENSG00000181908.5	AP003774.1	ENSG00000181908.5	37.4005	0.359515	0.413816	0.868779	0.384968	0.665062
ENSG00000182551.14	ADI1	ENSG00000182551.14	974.507	0.177474	0.204261	0.86886	0.384924	0.665062
ENSG00000184009.12	ACTG1	ENSG00000184009.12	18796.7	0.121255	0.139578	0.868723	0.384999	0.665062
ENSG00000196557.13	CACNA1H	ENSG00000196557.13	555.951	0.260692	0.30001	0.868947	0.384876	0.665062
ENSG00000157470.12	FAM81A	ENSG00000157470.12	713.111	-0.245603	0.282921	-0.868097	0.385341	0.66532
ENSG00000277203.1	F8A1	ENSG00000277203.1	767.229	-0.27493	0.316767	-0.867925	0.385435	0.66541
ENSG00000087095.13	NLK	ENSG00000087095.13	1827.7	-0.304583	0.351065	-0.867597	0.385615	0.665432
ENSG00000113851.14	CRBN	ENSG00000113851.14	1003.43	-0.263409	0.303596	-0.867632	0.385596	0.665432
ENSG00000143418.19	CERS2	ENSG00000143418.19	1806.52	-0.272515	0.314078	-0.867667	0.385577	0.665432
ENSG00000152034.10	MCHR2	ENSG00000152034.10	62.4583	-0.645441	0.743872	-0.867677	0.385571	0.665432
ENSG00000159445.13	THEM4	ENSG00000159445.13	312.779	-0.187717	0.216402	-0.867447	0.385697	0.665502
ENSG00000072415.9	MPP5	ENSG00000072415.9	613.324	-0.207279	0.239069	-0.867027	0.385927	0.665719
ENSG00000073111.14	MCM2	ENSG00000073111.14	66.007	-0.458753	0.529121	-0.867009	0.385937	0.665719
ENSG00000196990.8	FAM163B	ENSG00000196990.8	502.572	0.353535	0.407774	0.866988	0.385948	0.665719
ENSG00000255561.7	FDXACB1	ENSG00000255561.7	37.9161	-0.343228	0.396035	-0.866662	0.386127	0.665956
ENSG00000136943.11	CTSV	ENSG00000136943.11	28.8357	-0.569556	0.657514	-0.866226	0.386366	0.666223
ENSG00000240764.3	PCDHGC5	ENSG00000240764.3	471.605	-0.744046	0.858915	-0.866262	0.386347	0.666223
ENSG00000188372.15	ZP3	ENSG00000188372.15	34.6987	0.681302	0.786686	0.866041	0.386468	0.666326
ENSG00000018699.13	TTC27	ENSG00000018699.13	87.4503	-0.294789	0.340451	-0.865876	0.386558	0.66633
ENSG00000100029.18	PES1	ENSG00000100029.18	605.646	-0.160035	0.184856	-0.865728	0.386639	0.66633
ENSG00000124920.13	MYRF	ENSG00000124920.13	2997.25	-0.441277	0.509657	-0.865831	0.386583	0.66633
ENSG00000163491.16	NEK10	ENSG00000163491.16	79.695	-0.551896	0.637566	-0.865628	0.386694	0.66633
ENSG00000229739.3	AL596220.1	ENSG00000229739.3	39.2891	0.395062	0.456304	0.865786	0.386607	0.66633
ENSG00000285184.3	AC244033.2	ENSG00000285184.3	93.8999	-0.305638	0.353102	-0.86558	0.386721	0.66633
ENSG00000099960.13	SLC7A4	ENSG00000099960.13	111.863	0.400538	0.462853	0.865368	0.386837	0.666459
ENSG00000113070.8	HBEGF	ENSG00000113070.8	252.611	0.380145	0.439508	0.864932	0.387076	0.666587
ENSG00000131061.14	ZNF341	ENSG00000131061.14	107.378	-0.321794	0.372078	-0.864856	0.387118	0.666587
ENSG00000149582.16	TMEM25	ENSG00000149582.16	973.494	0.165431	0.191239	0.865049	0.387012	0.666587
ENSG00000179950.14	PUF60	ENSG00000179950.14	1625.27	0.112645	0.130239	0.86491	0.387088	0.666587
ENSG00000188603.19	CLN3	ENSG00000188603.19	198.134	0.215809	0.249533	0.864851	0.38712	0.666587
ENSG00000169062.15	UPF3A	ENSG00000169062.15	960.123	0.166598	0.192664	0.864707	0.387199	0.666651
ENSG00000167562.12	ZNF701	ENSG00000167562.12	63.7684	-0.260411	0.30124	-0.864463	0.387333	0.666737
ENSG00000168502.17	MTCL1	ENSG00000168502.17	239.366	0.289121	0.334422	0.864539	0.387292	0.666737
ENSG00000168556.7	ING2	ENSG00000168556.7	191.198	-0.231468	0.267786	-0.864377	0.387381	0.666747
ENSG00000110435.12	PDHX	ENSG00000110435.12	606.54	-0.23554	0.27263	-0.863953	0.387614	0.666815
ENSG00000128915.12	ICE2	ENSG00000128915.12	358.561	0.195035	0.225755	0.863924	0.38763	0.666815
ENSG00000143443.10	C1orf56	ENSG00000143443.10	49.3259	-0.317116	0.366993	-0.864094	0.387536	0.666815
ENSG00000147036.11	LANCL3	ENSG00000147036.11	52.1781	0.470161	0.544207	0.863938	0.387622	0.666815
ENSG00000184319.16	RPL23AP82	ENSG00000184319.16	386.738	-0.150588	0.174274	-0.864086	0.387541	0.666815
ENSG00000125843.11	AP5S1	ENSG00000125843.11	233.106	0.197494	0.228647	0.863753	0.387724	0.666905
ENSG00000130559.19	CAMSAP1	ENSG00000130559.19	1301.64	-0.185863	0.215219	-0.863595	0.38781	0.66691
ENSG00000130764.10	LRRC47	ENSG00000130764.10	1085.01	-0.125895	0.145771	-0.863652	0.387779	0.66691
ENSG00000158079.16	PTPDC1	ENSG00000158079.16	337.916	-0.309064	0.358013	-0.863277	0.387985	0.667139
ENSG00000174839.13	DENND6A	ENSG00000174839.13	229.801	-0.225451	0.261195	-0.863152	0.388054	0.667149
ENSG00000176700.20	SCAND2P	ENSG00000176700.20	181.824	0.191802	0.222241	0.863037	0.388117	0.667149
ENSG00000180801.14	ARSJ	ENSG00000180801.14	29.4132	0.439435	0.509161	0.863058	0.388106	0.667149
ENSG00000164167.12	LSM6	ENSG00000164167.12	136.909	0.309068	0.358171	0.862907	0.388189	0.6672
ENSG00000255036.6	AL512590.3	ENSG00000255036.6	84.1224	0.441136	0.511302	0.862769	0.388264	0.667259
ENSG00000112851.14	ERBIN	ENSG00000112851.14	2033.88	0.281456	0.326647	0.861651	0.38888	0.667784
ENSG00000126878.13	AIF1L	ENSG00000126878.13	4498.44	0.364724	0.423162	0.861901	0.388742	0.667784
ENSG00000130827.6	PLXNA3	ENSG00000130827.6	305.301	0.316072	0.366841	0.861604	0.388905	0.667784
ENSG00000136213.10	CHST12	ENSG00000136213.10	326.219	0.278143	0.322799	0.861661	0.388874	0.667784
ENSG00000154380.17	ENAH	ENSG00000154380.17	1371.13	0.198675	0.23057	0.861669	0.38887	0.667784
ENSG00000157240.4	FZD1	ENSG00000157240.4	178.453	0.211951	0.245934	0.86182	0.388787	0.667784
ENSG00000180233.11	ZNRF2	ENSG00000180233.11	107.293	-0.375834	0.436019	-0.861968	0.388705	0.667784
ENSG00000215845.11	TSTD1	ENSG00000215845.11	236.309	0.264342	0.306763	0.861716	0.388844	0.667784
ENSG00000197093.11	GAL3ST4	ENSG00000197093.11	141.996	0.438474	0.509039	0.861375	0.389032	0.667845
ENSG00000204149.12	AGAP6	ENSG00000204149.12	287.751	0.362015	0.420237	0.861454	0.388988	0.667845
ENSG00000260966.1	AP001486.2	ENSG00000260966.1	415.069	-0.130987	0.152079	-0.861312	0.389066	0.667845
ENSG00000264538.6	SUZ12P1	ENSG00000264538.6	332.753	-0.235254	0.273209	-0.861077	0.389196	0.667943
ENSG00000272674.3	PCDHB16	ENSG00000272674.3	39.8052	-0.337831	0.392346	-0.861056	0.389207	0.667943
ENSG00000153044.10	CENPH	ENSG00000153044.10	38.3826	-0.422211	0.49039	-0.86097	0.389254	0.667952
ENSG00000279168.2	AC105052.4	ENSG00000279168.2	91.8083	0.527539	0.613142	0.860387	0.389576	0.668431
ENSG00000113269.14	RNF130	ENSG00000113269.14	2519.72	-0.121782	0.141596	-0.860063	0.389754	0.668444
ENSG00000139160.13	ETFBKMT	ENSG00000139160.13	60.6445	0.244703	0.284541	0.859993	0.389793	0.668444
ENSG00000155729.13	KCTD18	ENSG00000155729.13	215.067	0.244961	0.28476	0.860236	0.389659	0.668444
ENSG00000185112.6	FAM43A	ENSG00000185112.6	93.3047	0.447774	0.520608	0.860098	0.389735	0.668444
ENSG00000228794.9	LINC01128	ENSG00000228794.9	598.728	-0.240111	0.279178	-0.860063	0.389754	0.668444
ENSG00000149930.18	TAOK2	ENSG00000149930.18	1293.05	0.128489	0.149442	0.859789	0.389905	0.668474
ENSG00000183475.12	ASB7	ENSG00000183475.12	229.607	-0.154765	0.180016	-0.859733	0.389936	0.668474
ENSG00000259969.1	AL049838.1	ENSG00000259969.1	408.286	0.204658	0.238029	0.8598	0.389899	0.668474
ENSG00000059804.16	SLC2A3	ENSG00000059804.16	1843.98	-0.445059	0.518204	-0.858848	0.390424	0.668951
ENSG00000101138.12	CSTF1	ENSG00000101138.12	237.287	0.255448	0.297383	0.858988	0.390347	0.668951
ENSG00000112118.20	MCM3	ENSG00000112118.20	328.458	0.136803	0.159232	0.859144	0.390261	0.668951
ENSG00000123130.17	ACOT9	ENSG00000123130.17	320.837	-0.171681	0.199852	-0.859039	0.390319	0.668951
ENSG00000188681.11	TEKT4P2	ENSG00000188681.11	167.483	0.820789	0.955629	0.858899	0.390396	0.668951
ENSG00000051108.15	HERPUD1	ENSG00000051108.15	800.296	-0.169839	0.197849	-0.858429	0.390656	0.669092
ENSG00000074800.16	ENO1	ENSG00000074800.16	11711.5	0.133006	0.154959	0.858334	0.390708	0.669092
ENSG00000137713.16	PPP2R1B	ENSG00000137713.16	309.229	-0.224436	0.261507	-0.85824	0.39076	0.669092
ENSG00000159399.9	HK2	ENSG00000159399.9	112.616	-0.672582	0.783734	-0.858177	0.390795	0.669092
ENSG00000166912.17	MTMR10	ENSG00000166912.17	1365.04	-0.250105	0.291354	-0.858423	0.390659	0.669092
ENSG00000182175.14	RGMA	ENSG00000182175.14	1073.24	0.277462	0.323282	0.858264	0.390747	0.669092
ENSG00000185716.12	MOSMO	ENSG00000185716.12	530.429	-0.279679	0.325932	-0.858091	0.390842	0.669092
ENSG00000242428.6	C3orf67-AS1	ENSG00000242428.6	38.9612	-0.484183	0.56424	-0.858115	0.390829	0.669092
ENSG00000182544.8	MFSD5	ENSG00000182544.8	284.427	-0.209385	0.244075	-0.857871	0.390964	0.669228
ENSG00000140284.11	SLC27A2	ENSG00000140284.11	63.9661	-0.389899	0.454561	-0.85775	0.39103	0.669253
ENSG00000174804.4	FZD4	ENSG00000174804.4	296.896	0.357375	0.416708	0.857616	0.391105	0.669253
ENSG00000196141.14	SPATS2L	ENSG00000196141.14	924.421	0.134593	0.15693	0.857662	0.391079	0.669253
ENSG00000215712.10	TMEM242	ENSG00000215712.10	734.08	-0.208691	0.243396	-0.857414	0.391216	0.669372
ENSG00000139372.15	TDG	ENSG00000139372.15	234.339	-0.244915	0.285731	-0.857152	0.391361	0.669404
ENSG00000152969.20	JAKMIP1	ENSG00000152969.20	1279.14	-0.249588	0.291131	-0.857303	0.391277	0.669404
ENSG00000254122.2	PCDHGB7	ENSG00000254122.2	120.765	-0.521142	0.607985	-0.857164	0.391354	0.669404
ENSG00000165495.16	PKNOX2	ENSG00000165495.16	548.299	-0.184602	0.215467	-0.856751	0.391582	0.669711
ENSG00000119900.9	OGFRL1	ENSG00000119900.9	1986.84	-0.237921	0.277751	-0.856596	0.391668	0.669747
ENSG00000153443.13	UBALD1	ENSG00000153443.13	506.565	0.200761	0.234419	0.85642	0.391766	0.669747
ENSG00000277534.1	AC007996.1	ENSG00000277534.1	28.5588	-0.475575	0.555288	-0.856448	0.39175	0.669747
ENSG00000286760.1		ENSG00000286760.1	52.9146	0.494063	0.5769	0.856409	0.391771	0.669747
ENSG00000287516.1		ENSG00000287516.1	79.618	0.311641	0.363934	0.856314	0.391824	0.669766
ENSG00000138769.11	CDKL2	ENSG00000138769.11	427.733	-0.219741	0.256734	-0.855907	0.392049	0.66979
ENSG00000166888.12	STAT6	ENSG00000166888.12	558.568	-0.193003	0.2255	-0.85589	0.392059	0.66979
ENSG00000167123.19	CERCAM	ENSG00000167123.19	4766.55	-0.462109	0.53983	-0.856027	0.391983	0.66979
ENSG00000173402.11	DAG1	ENSG00000173402.11	1349.97	0.202119	0.236167	0.855832	0.392091	0.66979
ENSG00000182512.5	GLRX5	ENSG00000182512.5	795.279	0.164308	0.191954	0.855975	0.392012	0.66979
ENSG00000213719.8	CLIC1	ENSG00000213719.8	240.084	0.374806	0.437835	0.856045	0.391973	0.66979
ENSG00000155096.14	AZIN1	ENSG00000155096.14	2731.01	-0.281862	0.329557	-0.855274	0.3924	0.670174
ENSG00000166529.15	ZSCAN21	ENSG00000166529.15	181.289	0.254793	0.297895	0.855311	0.392379	0.670174
ENSG00000161920.10	MED11	ENSG00000161920.10	187.542	0.261595	0.305888	0.855197	0.392442	0.670175
ENSG00000161179.13	YDJC	ENSG00000161179.13	224.023	0.283563	0.331806	0.854606	0.392769	0.670446
ENSG00000169857.8	AVEN	ENSG00000169857.8	100.771	0.233114	0.272731	0.854739	0.392696	0.670446
ENSG00000170846.17	AC093323.1	ENSG00000170846.17	720.049	0.231837	0.271255	0.854684	0.392726	0.670446
ENSG00000256616.3	AP002414.2	ENSG00000256616.3	25.7392	-0.523959	0.61309	-0.85462	0.392762	0.670446
ENSG00000002549.12	LAP3	ENSG00000002549.12	478.818	-0.248157	0.290473	-0.85432	0.392927	0.670644
ENSG00000104427.12	ZC2HC1A	ENSG00000104427.12	353.223	-0.394778	0.462158	-0.854206	0.392991	0.670681
ENSG00000287243.2		ENSG00000287243.2	92.469	-0.39479	0.462244	-0.854073	0.393064	0.670734
ENSG00000272419.6	AC241585.2	ENSG00000272419.6	176.973	0.275542	0.322663	0.853962	0.393126	0.670768
ENSG00000101856.10	PGRMC1	ENSG00000101856.10	4262.89	-0.268092	0.314088	-0.853558	0.39335	0.670817
ENSG00000140157.14	NIPA2	ENSG00000140157.14	597.663	-0.155643	0.182303	-0.853761	0.393238	0.670817
ENSG00000167011.9	NAT16	ENSG00000167011.9	29.5081	0.449993	0.527213	0.853531	0.393365	0.670817
ENSG00000173641.17	HSPB7	ENSG00000173641.17	41.3442	0.495337	0.580254	0.853655	0.393296	0.670817
ENSG00000181191.11	PJA1	ENSG00000181191.11	1106.26	-0.258272	0.302577	-0.853574	0.393341	0.670817
ENSG00000124209.4	RAB22A	ENSG00000124209.4	1264.87	-0.211512	0.24788	-0.853282	0.393503	0.670836
ENSG00000125970.12	RALY	ENSG00000125970.12	1091.69	0.198181	0.232245	0.853328	0.393477	0.670836
ENSG00000204256.13	BRD2	ENSG00000204256.13	2641.84	-0.131799	0.154451	-0.853342	0.39347	0.670836
ENSG00000111639.8	MRPL51	ENSG00000111639.8	1156.76	0.155929	0.182763	0.853176	0.393562	0.670847
ENSG00000187609.16	EXD3	ENSG00000187609.16	199.909	0.395197	0.463238	0.85312	0.393593	0.670847
ENSG00000088035.18	ALG6	ENSG00000088035.18	83.9733	-0.301852	0.353867	-0.853009	0.393654	0.670879
ENSG00000175899.14	A2M	ENSG00000175899.14	2454.55	-0.398069	0.466817	-0.85273	0.393809	0.671071
ENSG00000121966.6	CXCR4	ENSG00000121966.6	117.867	0.336834	0.395291	0.852116	0.39415	0.671521
ENSG00000176788.9	BASP1	ENSG00000176788.9	7859.01	-0.2975	0.349137	-0.852103	0.394157	0.671521
ENSG00000112319.19	EYA4	ENSG00000112319.19	41.1932	-0.421364	0.494659	-0.851827	0.39431	0.671709
ENSG00000184979.10	USP18	ENSG00000184979.10	60.7119	-0.37734	0.443064	-0.851662	0.394402	0.671794
ENSG00000119397.16	CNTRL	ENSG00000119397.16	138.831	-0.300024	0.352378	-0.851426	0.394533	0.671802
ENSG00000197930.13	ERO1A	ENSG00000197930.13	775.892	-0.17959	0.21092	-0.851459	0.394514	0.671802
ENSG00000283050.2	GTF2IP12	ENSG00000283050.2	71.1292	-0.341559	0.401159	-0.851431	0.39453	0.671802
ENSG00000165406.16	2023-03-08	ENSG00000165406.16	582.874	-0.169654	0.199284	-0.851317	0.394593	0.671833
ENSG00000160221.18	C21orf33	ENSG00000160221.18	267.978	1.14224	1.34192	0.851198	0.394659	0.671873
ENSG00000104419.14	NDRG1	ENSG00000104419.14	5358.49	0.275161	0.3234	0.850838	0.394859	0.672008
ENSG00000119636.16	BBOF1	ENSG00000119636.16	149.594	-0.229222	0.26941	-0.850828	0.394865	0.672008
ENSG00000176887.7	SOX11	ENSG00000176887.7	159.122	0.370079	0.434911	0.850931	0.394807	0.672008
ENSG00000117115.13	PADI2	ENSG00000117115.13	2869.32	0.263139	0.30939	0.850509	0.395042	0.672166
ENSG00000159216.18	RUNX1	ENSG00000159216.18	35.0049	0.603715	0.709772	0.850575	0.395005	0.672166
ENSG00000137968.16	SLC44A5	ENSG00000137968.16	108.218	-0.245424	0.288625	-0.850322	0.395146	0.6722
ENSG00000154237.13	LRRK1	ENSG00000154237.13	266.008	0.238689	0.280703	0.850325	0.395144	0.6722
ENSG00000131507.11	NDFIP1	ENSG00000131507.11	7337.84	-0.27099	0.318806	-0.850015	0.395317	0.672391
ENSG00000133135.14	RNF128	ENSG00000133135.14	123.973	-0.401977	0.472932	-0.849967	0.395343	0.672391
ENSG00000023171.18	GRAMD1B	ENSG00000023171.18	1931.35	-0.138536	0.16302	-0.849813	0.395429	0.672465
ENSG00000259494.2	MRPL46	ENSG00000259494.2	279.981	0.18218	0.214427	0.849613	0.39554	0.672583
ENSG00000099783.12	HNRNPM	ENSG00000099783.12	1491.93	-0.166815	0.196378	-0.849457	0.395627	0.672659
ENSG00000187257.16	RSBN1L	ENSG00000187257.16	345.056	-0.157279	0.185214	-0.849176	0.395783	0.672853
ENSG00000203650.9	LINC01285	ENSG00000203650.9	26.6591	0.416281	0.490265	0.849094	0.395829	0.672859
ENSG00000074054.18	CLASP1	ENSG00000074054.18	1682.5	-0.129115	0.152083	-0.848972	0.395897	0.672902
ENSG00000183723.12	CMTM4	ENSG00000183723.12	2329	0.157672	0.185778	0.848711	0.396042	0.673005
ENSG00000218283.2	MORF4L1P1	ENSG00000218283.2	570.503	-0.341443	0.402301	-0.848724	0.396035	0.673005
ENSG00000135912.11	TTLL4	ENSG00000135912.11	266.128	0.294152	0.34662	0.848629	0.396088	0.673011
ENSG00000171467.16	ZNF318	ENSG00000171467.16	373.868	-0.159344	0.187789	-0.848525	0.396145	0.673038
ENSG00000092010.15	PSME1	ENSG00000092010.15	596.383	0.190628	0.224728	0.848262	0.396292	0.673215
ENSG00000129480.13	DTD2	ENSG00000129480.13	277.501	-0.24009	0.28309	-0.848104	0.39638	0.673293
ENSG00000112237.13	CCNC	ENSG00000112237.13	483.372	-0.275778	0.325219	-0.847976	0.396451	0.673342
ENSG00000165072.10	MAMDC2	ENSG00000165072.10	22.3523	-0.547536	0.645759	-0.847895	0.396496	0.673347
ENSG00000204054.14	LINC00963	ENSG00000204054.14	365.088	0.223606	0.263758	0.847767	0.396568	0.673396
ENSG00000184678.10	HIST2H2BE	ENSG00000184678.10	420.294	-0.238882	0.281824	-0.847627	0.396646	0.673457
ENSG00000177885.15	GRB2	ENSG00000177885.15	3244.85	-0.149751	0.176724	-0.847373	0.396787	0.673625
ENSG00000183779.7	ZNF703	ENSG00000183779.7	398.645	0.33948	0.40077	0.84707	0.396956	0.67384
ENSG00000171960.11	PPIH	ENSG00000171960.11	186.309	-0.183862	0.217125	-0.846802	0.397105	0.674022
ENSG00000176771.17	NCKAP5	ENSG00000176771.17	109.588	-0.344995	0.407463	-0.846689	0.397168	0.674042
ENSG00000287115.1		ENSG00000287115.1	39.7806	0.464522	0.548672	0.846629	0.397202	0.674042
ENSG00000101109.12	STK4	ENSG00000101109.12	508.12	-0.177114	0.209319	-0.846142	0.397473	0.674285
ENSG00000115738.10	ID2	ENSG00000115738.10	1253.93	-0.182444	0.215695	-0.845841	0.397641	0.674285
ENSG00000116213.16	WRAP73	ENSG00000116213.16	189.367	0.207399	0.245111	0.846143	0.397473	0.674285
ENSG00000156395.13	SORCS3	ENSG00000156395.13	424.202	-0.268307	0.317164	-0.845957	0.397577	0.674285
ENSG00000178464.6	RPL10P16	ENSG00000178464.6	231.405	0.3912	0.462291	0.84622	0.39743	0.674285
ENSG00000188825.14	LINC00910	ENSG00000188825.14	36.2464	-0.474741	0.561252	-0.84586	0.397631	0.674285
ENSG00000215915.10	ATAD3C	ENSG00000215915.10	62.6507	0.434306	0.513362	0.846003	0.397551	0.674285
ENSG00000165487.14	MICU2	ENSG00000165487.14	556.598	-0.234403	0.277209	-0.845581	0.397786	0.674405
ENSG00000270276.2	HIST2H4B	ENSG00000270276.2	58.3453	-0.60788	0.718906	-0.845563	0.397797	0.674405
ENSG00000115239.22	ASB3	ENSG00000115239.22	497.713	0.155979	0.184492	0.845454	0.397857	0.674437
ENSG00000111674.9	ENO2	ENSG00000111674.9	10927	-0.27216	0.321948	-0.845353	0.397914	0.674461
ENSG00000188566.13	NDOR1	ENSG00000188566.13	93.7065	0.266422	0.315273	0.845052	0.398082	0.674673
ENSG00000143748.18	NVL	ENSG00000143748.18	179.834	-0.217464	0.257434	-0.844737	0.398258	0.674828
ENSG00000271383.7	NBPF19	ENSG00000271383.7	117.52	0.655593	0.776092	0.844737	0.398258	0.674828
ENSG00000140396.13	NCOA2	ENSG00000140396.13	644.033	-0.310581	0.367712	-0.844631	0.398317	0.674856
ENSG00000137561.5	TTPA	ENSG00000137561.5	43.9428	0.497193	0.589102	0.843986	0.398677	0.675395
ENSG00000204316.12	MRPL38	ENSG00000204316.12	618.316	0.179029	0.212147	0.843889	0.398731	0.675415
ENSG00000234287.1	AC099560.2	ENSG00000234287.1	149.229	0.531569	0.630082	0.84365	0.398865	0.67557
ENSG00000267248.3	AC025048.2	ENSG00000267248.3	36.9543	-0.334085	0.39615	-0.843329	0.399044	0.675802
ENSG00000060762.19	MPC1	ENSG00000060762.19	1155.57	0.141552	0.167864	0.843253	0.399087	0.675802
ENSG00000090520.11	DNAJB11	ENSG00000090520.11	498.535	-0.180605	0.2142	-0.843158	0.39914	0.67582
ENSG00000256806.6	C17orf100	ENSG00000256806.6	118.033	-0.236222	0.28027	-0.842837	0.39932	0.676052
ENSG00000112530.11	PACRG	ENSG00000112530.11	181.911	-0.240991	0.286038	-0.842513	0.399501	0.676287
ENSG00000140945.17	CDH13	ENSG00000140945.17	1161.66	-0.405769	0.481679	-0.842405	0.399561	0.676318
ENSG00000122435.10	TRMT13	ENSG00000122435.10	125.284	-0.294669	0.349849	-0.842275	0.399634	0.676369
ENSG00000060749.15	QSER1	ENSG00000060749.15	313.34	-0.246168	0.292453	-0.841737	0.399935	0.676807
ENSG00000035681.9	NSMAF	ENSG00000035681.9	289.804	-0.128466	0.152658	-0.841527	0.400053	0.676934
ENSG00000004468.13	CD38	ENSG00000004468.13	178.881	-0.43609	0.518303	-0.841381	0.400135	0.677
ENSG00000085491.17	SLC25A24	ENSG00000085491.17	70.3676	-0.360677	0.428803	-0.841126	0.400277	0.677064
ENSG00000163812.15	ZDHHC3	ENSG00000163812.15	822.823	-0.173687	0.206517	-0.841029	0.400332	0.677064
ENSG00000171522.6	PTGER4	ENSG00000171522.6	41.2528	-0.495258	0.588862	-0.841043	0.400324	0.677064
ENSG00000255136.3	AP001972.3	ENSG00000255136.3	68.6501	0.430253	0.511591	0.841011	0.400342	0.677064
ENSG00000173320.12	STOX2	ENSG00000173320.12	1136.01	-0.27521	0.327373	-0.840663	0.400537	0.677321
ENSG00000159214.13	CCDC24	ENSG00000159214.13	260.712	0.250717	0.298326	0.840413	0.400677	0.677474
ENSG00000174013.8	FBXO45	ENSG00000174013.8	734.919	-0.181912	0.216471	-0.84035	0.400712	0.677474
ENSG00000092148.13	HECTD1	ENSG00000092148.13	1598.25	-0.217213	0.258609	-0.839928	0.400949	0.677802
ENSG00000060971.18	ACAA1	ENSG00000060971.18	1107.97	0.13971	0.166432	0.839439	0.401223	0.677835
ENSG00000067064.11	IDI1	ENSG00000067064.11	1946.18	-0.214669	0.255719	-0.839472	0.401204	0.677835
ENSG00000112799.9	LY86	ENSG00000112799.9	59.7925	0.576666	0.686926	0.839488	0.401195	0.677835
ENSG00000163637.13	PRICKLE2	ENSG00000163637.13	1235.29	-0.221055	0.26327	-0.839652	0.401104	0.677835
ENSG00000176396.11	EID2	ENSG00000176396.11	391.066	-0.327515	0.390098	-0.839572	0.401148	0.677835
ENSG00000186625.14	KATNA1	ENSG00000186625.14	104.288	-0.276606	0.329397	-0.839734	0.401057	0.677835
ENSG00000073578.17	SDHA	ENSG00000073578.17	1752	-0.131787	0.157052	-0.839132	0.401395	0.677863
ENSG00000100219.16	XBP1	ENSG00000100219.16	331.784	0.32566	0.388044	0.839234	0.401338	0.677863
ENSG00000214548.18	MEG3	ENSG00000214548.18	12241.1	0.390686	0.465598	0.839106	0.40141	0.677863
ENSG00000242616.4	GNG10	ENSG00000242616.4	741.646	0.307818	0.366762	0.839285	0.401309	0.677863
ENSG00000163166.15	IWS1	ENSG00000163166.15	708.428	-0.194315	0.231612	-0.838968	0.401487	0.677864
ENSG00000220842.6	RPL21P16	ENSG00000220842.6	4718.05	0.290486	0.346248	0.838953	0.401496	0.677864
ENSG00000175866.15	BAIAP2	ENSG00000175866.15	1097.18	0.240068	0.286193	0.83883	0.401564	0.677909
ENSG00000102181.21	CD99L2	ENSG00000102181.21	3576.57	-0.167829	0.200244	-0.838126	0.40196	0.678504
ENSG00000120727.13	PAIP2	ENSG00000120727.13	2694.37	-0.230027	0.27451	-0.837955	0.402056	0.678595
ENSG00000134899.21	ERCC5	ENSG00000134899.21	720.02	0.143581	0.171391	0.83774	0.402177	0.678727
ENSG00000109794.13	FAM149A	ENSG00000109794.13	599.264	0.211016	0.251936	0.837577	0.402268	0.678747
ENSG00000275342.5	PRAG1	ENSG00000275342.5	207.721	0.233899	0.27926	0.837567	0.402274	0.678747
ENSG00000128590.5	DNAJB9	ENSG00000128590.5	534.072	-0.31543	0.376642	-0.837479	0.402323	0.678759
ENSG00000056558.11	TRAF1	ENSG00000056558.11	196.787	0.318861	0.380799	0.837349	0.402396	0.678774
ENSG00000129009.13	ISLR	ENSG00000129009.13	191.849	0.389046	0.464637	0.837311	0.402418	0.678774
ENSG00000121769.8	FABP3	ENSG00000121769.8	1697.45	-0.257645	0.307787	-0.837089	0.402543	0.678841
ENSG00000243742.5	RPLP0P2	ENSG00000243742.5	61.5338	0.335477	0.400765	0.83709	0.402542	0.678841
ENSG00000106346.11	USP42	ENSG00000106346.11	162.19	-0.213251	0.254814	-0.83689	0.402654	0.678886
ENSG00000124508.17	BTN2A2	ENSG00000124508.17	76.1279	0.301905	0.360731	0.836926	0.402634	0.678886
ENSG00000230989.7	HSBP1	ENSG00000230989.7	2576.77	-0.0898355	0.107379	-0.836623	0.402804	0.679067
ENSG00000176697.19	BDNF	ENSG00000176697.19	328.188	-0.628648	0.751567	-0.836449	0.402902	0.67916
ENSG00000187498.16	COL4A1	ENSG00000187498.16	202.06	0.435699	0.521259	0.835859	0.403234	0.679647
ENSG00000115464.15	USP34	ENSG00000115464.15	1762.64	-0.1089	0.130329	-0.835576	0.403393	0.679844
ENSG00000085231.14	AK6	ENSG00000085231.14	350.07	-0.201124	0.24073	-0.835473	0.403451	0.679869
ENSG00000270647.6	TAF15	ENSG00000270647.6	1796.58	-0.1888	0.226008	-0.835368	0.40351	0.679897
ENSG00000174628.16	IQCK	ENSG00000174628.16	247.055	-0.231732	0.277427	-0.835289	0.403555	0.6799
ENSG00000158864.12	NDUFS2	ENSG00000158864.12	1823.3	-0.162145	0.194142	-0.83519	0.403611	0.679923
ENSG00000088833.17	NSFL1C	ENSG00000088833.17	1655.8	0.127824	0.153089	0.83496	0.40374	0.679997
ENSG00000197894.11	ADH5	ENSG00000197894.11	1284.02	0.150151	0.179827	0.834973	0.403733	0.679997
ENSG00000186815.12	TPCN1	ENSG00000186815.12	1106.81	0.260989	0.312623	0.834837	0.403809	0.680026
ENSG00000204389.10	HSPA1A	ENSG00000204389.10	2596.51	0.458378	0.549102	0.834778	0.403843	0.680026
ENSG00000091664.9	SLC17A6	ENSG00000091664.9	369.266	-0.552427	0.661904	-0.834602	0.403942	0.680121
ENSG00000052126.14	PLEKHA5	ENSG00000052126.14	472.749	-0.232072	0.278114	-0.83445	0.404028	0.680122
ENSG00000166887.15	VPS39	ENSG00000166887.15	1443.24	0.109872	0.131662	0.834502	0.403998	0.680122
ENSG00000185869.14	ZNF829	ENSG00000185869.14	60.7779	-0.30507	0.365678	-0.834258	0.404135	0.680231
ENSG00000101544.9	ADNP2	ENSG00000101544.9	295.87	0.170006	0.203853	0.833963	0.404302	0.680368
ENSG00000125755.19	SYMPK	ENSG00000125755.19	991.419	0.217039	0.26023	0.834027	0.404266	0.680368
ENSG00000150477.15	KIAA1328	ENSG00000150477.15	164.439	0.157158	0.188509	0.833692	0.404455	0.68041
ENSG00000168758.11	SEMA4C	ENSG00000168758.11	575.491	0.225579	0.270534	0.833829	0.404377	0.68041
ENSG00000173960.14	UBXN2A	ENSG00000173960.14	226.788	0.206759	0.248003	0.833695	0.404453	0.68041
ENSG00000138162.19	TACC2	ENSG00000138162.19	529.253	0.123823	0.148552	0.833531	0.404545	0.680418
ENSG00000167904.15	TMEM68	ENSG00000167904.15	245.988	-0.193379	0.231983	-0.83359	0.404512	0.680418
ENSG00000057663.16	ATG5	ENSG00000057663.16	455.095	-0.225451	0.270588	-0.833187	0.404739	0.680441
ENSG00000076716.9	GPC4	ENSG00000076716.9	316.469	-0.204016	0.244974	-0.832809	0.404953	0.680441
ENSG00000093000.19	NUP50	ENSG00000093000.19	720.992	-0.248892	0.298932	-0.832603	0.405069	0.680441
ENSG00000115841.20	RMDN2	ENSG00000115841.20	51.5602	0.286904	0.344278	0.833349	0.404648	0.680441
ENSG00000120802.13	TMPO	ENSG00000120802.13	431.032	-0.173694	0.208635	-0.832523	0.405114	0.680441
ENSG00000141965.5	FEM1A	ENSG00000141965.5	805.264	-0.128031	0.153663	-0.833197	0.404734	0.680441
ENSG00000144406.18	UNC80	ENSG00000144406.18	1585.12	-0.290237	0.348365	-0.83314	0.404766	0.680441
ENSG00000154473.18	BUB3	ENSG00000154473.18	761.148	-0.155461	0.186658	-0.832866	0.40492	0.680441
ENSG00000165650.12	PDZD8	ENSG00000165650.12	821.075	-0.198431	0.238293	-0.832718	0.405004	0.680441
ENSG00000169660.16	HEXDC	ENSG00000169660.16	189.892	0.291665	0.350316	0.832575	0.405084	0.680441
ENSG00000184634.16	MED12	ENSG00000184634.16	314.514	0.229159	0.275204	0.832685	0.405022	0.680441
ENSG00000254681.6	PKD1P5	ENSG00000254681.6	101.15	0.883943	1.0615	0.832732	0.404996	0.680441
ENSG00000257126.6	FOXG1-AS1	ENSG00000257126.6	25.888	0.416907	0.500567	0.832869	0.404919	0.680441
ENSG00000186479.5	RGS7BP	ENSG00000186479.5	490.571	-0.852305	1.02389	-0.832416	0.405174	0.68047
ENSG00000128274.17	A4GALT	ENSG00000128274.17	62.7551	0.439801	0.528494	0.832178	0.405308	0.680507
ENSG00000143797.12	MBOAT2	ENSG00000143797.12	1305.5	-0.142326	0.171049	-0.832075	0.405367	0.680507
ENSG00000198863.7	RUNDC1	ENSG00000198863.7	572.305	-0.233646	0.280791	-0.832098	0.405354	0.680507
ENSG00000253452.6	AC100818.1	ENSG00000253452.6	24.8988	0.526718	0.632941	0.832176	0.40531	0.680507
ENSG00000237036.5	ZEB1-AS1	ENSG00000237036.5	56.3682	0.341549	0.410561	0.831907	0.405462	0.680595
ENSG00000269001.2	AC092070.2	ENSG00000269001.2	52.0998	-0.39754	0.477968	-0.831729	0.405562	0.680691
ENSG00000221857.7	AC020907.2	ENSG00000221857.7	233.632	0.594491	0.714894	0.831579	0.405646	0.680762
ENSG00000100314.4	CABP7	ENSG00000100314.4	348.993	0.425635	0.512022	0.831282	0.405814	0.68086
ENSG00000169813.16	HNRNPF	ENSG00000169813.16	735.845	0.21345	0.256739	0.831388	0.405755	0.68086
ENSG00000184164.14	CRELD2	ENSG00000184164.14	303.439	0.250266	0.301072	0.831249	0.405833	0.68086
ENSG00000185515.14	BRCC3	ENSG00000185515.14	282.336	-0.210492	0.253262	-0.831122	0.405904	0.680908
ENSG00000102796.11	DHRS12	ENSG00000102796.11	156.324	0.311447	0.374831	0.830901	0.40603	0.680977
ENSG00000205629.12	LCMT1	ENSG00000205629.12	797.348	0.172112	0.20714	0.830898	0.406031	0.680977
ENSG00000005249.13	PRKAR2B	ENSG00000005249.13	1218.71	-0.367481	0.442504	-0.830458	0.40628	0.681013
ENSG00000020256.20	ZFP64	ENSG00000020256.20	190.785	-0.21729	0.261603	-0.830608	0.406195	0.681013
ENSG00000120907.18	ADRA1A	ENSG00000120907.18	50.3533	0.415678	0.500376	0.830732	0.406125	0.681013
ENSG00000134873.10	CLDN10	ENSG00000134873.10	798.465	0.338105	0.407025	0.830676	0.406157	0.681013
ENSG00000143156.14	NME7	ENSG00000143156.14	173.023	-0.19342	0.232937	-0.830354	0.406338	0.681013
ENSG00000149269.9	PAK1	ENSG00000149269.9	4657.01	-0.395554	0.476381	-0.830331	0.406352	0.681013
ENSG00000186665.9	C17orf58	ENSG00000186665.9	219.004	0.227006	0.27337	0.830397	0.406314	0.681013
ENSG00000069431.11	ABCC9	ENSG00000069431.11	192.246	-0.363749	0.438258	-0.829989	0.406545	0.681173
ENSG00000112294.13	ALDH5A1	ENSG00000112294.13	1870.72	0.220589	0.26579	0.829935	0.406576	0.681173
ENSG00000166598.15	HSP90B1	ENSG00000166598.15	5156.25	-0.155023	0.186777	-0.829991	0.406544	0.681173
ENSG00000196361.10	ELAVL3	ENSG00000196361.10	2719.19	0.120885	0.145699	0.829685	0.406717	0.681308
ENSG00000246596.7	AC139795.1	ENSG00000246596.7	25.7084	-0.511161	0.616122	-0.829642	0.406741	0.681308
ENSG00000241697.5	TMEFF1	ENSG00000241697.5	315.472	-0.847792	1.0222	-0.829378	0.406891	0.681486
ENSG00000240087.3	RPSAP12	ENSG00000240087.3	62.5172	-0.421196	0.508075	-0.829005	0.407102	0.681768
ENSG00000125746.16	EML2	ENSG00000125746.16	920.075	-0.16243	0.195975	-0.828828	0.407202	0.681864
ENSG00000213983.12	AP1G2	ENSG00000213983.12	334.645	0.441684	0.533012	0.828655	0.407299	0.681956
ENSG00000187605.15	TET3	ENSG00000187605.15	341.059	-0.279682	0.337589	-0.828467	0.407406	0.682063
ENSG00000088038.19	CNOT3	ENSG00000088038.19	436.978	0.151401	0.182772	0.828363	0.407465	0.68208
ENSG00000228484.3	AL137025.1	ENSG00000228484.3	25.195	-0.523239	0.631704	-0.828298	0.407502	0.68208
ENSG00000164116.16	GUCY1A1	ENSG00000164116.16	448.161	-0.404833	0.488812	-0.828197	0.407559	0.682104
ENSG00000175183.10	CSRP2	ENSG00000175183.10	323.483	0.252376	0.304852	0.827864	0.407747	0.682276
ENSG00000197622.13	CDC42SE1	ENSG00000197622.13	976.64	-0.182527	0.220472	-0.827892	0.407732	0.682276
ENSG00000167191.12	GPRC5B	ENSG00000167191.12	11283.4	-0.248893	0.300733	-0.827621	0.407885	0.682363
ENSG00000272086.1	AC025181.2	ENSG00000272086.1	37.1245	-0.404622	0.488893	-0.827628	0.407881	0.682363
ENSG00000124733.5	MEA1	ENSG00000124733.5	1367.06	0.155649	0.188107	0.82745	0.407982	0.682382
ENSG00000172262.11	ZNF131	ENSG00000172262.11	345.266	-0.199925	0.241616	-0.827452	0.407981	0.682382
ENSG00000075826.17	SEC31B	ENSG00000075826.17	267.911	-0.362633	0.438351	-0.827267	0.408086	0.682448
ENSG00000086758.16	HUWE1	ENSG00000086758.16	2913.9	-0.0837256	0.101212	-0.827229	0.408107	0.682448
ENSG00000139567.12	ACVRL1	ENSG00000139567.12	178.911	0.521046	0.630048	0.826994	0.40824	0.682599
ENSG00000138780.14	GSTCD	ENSG00000138780.14	83.0157	-0.341695	0.413354	-0.826639	0.408442	0.682793
ENSG00000163697.17	APBB2	ENSG00000163697.17	1306.72	-0.170829	0.206654	-0.826641	0.408441	0.682793
ENSG00000188732.11	FAM221A	ENSG00000188732.11	173.335	-0.280536	0.339481	-0.826369	0.408595	0.682977
ENSG00000133794.17	ARNTL	ENSG00000133794.17	402.843	-0.232873	0.281862	-0.826194	0.408694	0.682987
ENSG00000140678.16	ITGAX	ENSG00000140678.16	190.932	-0.444882	0.538566	-0.826049	0.408776	0.682987
ENSG00000164331.10	ANKRA2	ENSG00000164331.10	160.627	-0.248925	0.301369	-0.825981	0.408815	0.682987
ENSG00000197265.9	GTF2E2	ENSG00000197265.9	251.214	0.149664	0.181193	0.82599	0.40881	0.682987
ENSG00000254806.5	SYS1-DBNDD2	ENSG00000254806.5	88.097	0.615113	0.744479	0.826233	0.408672	0.682987
ENSG00000171861.11	MRM3	ENSG00000171861.11	165.447	0.282725	0.342417	0.825674	0.408989	0.683135
ENSG00000204160.12	ZDHHC18	ENSG00000204160.12	492.633	0.223215	0.270322	0.825741	0.408951	0.683135
ENSG00000151967.18	SCHIP1	ENSG00000151967.18	1058.16	0.339239	0.41103	0.82534	0.409179	0.68323
ENSG00000166313.19	APBB1	ENSG00000166313.19	4535.94	-0.119789	0.145142	-0.825321	0.40919	0.68323
ENSG00000168539.4	CHRM1	ENSG00000168539.4	1292.63	-0.234351	0.284047	-0.825044	0.409347	0.68323
ENSG00000168679.18	SLC16A4	ENSG00000168679.18	48.2233	-0.376149	0.45579	-0.825268	0.409219	0.68323
ENSG00000180525.12	PRR26	ENSG00000180525.12	34.6339	-0.533336	0.646331	-0.825175	0.409272	0.68323
ENSG00000185774.16	KCNIP4	ENSG00000185774.16	1044.79	-0.356892	0.43242	-0.825337	0.40918	0.68323
ENSG00000198914.4	POU3F3	ENSG00000198914.4	1105.22	0.225123	0.272844	0.8251	0.409315	0.68323
ENSG00000119314.15	PTBP3	ENSG00000119314.15	377.414	0.247053	0.299532	0.824797	0.409487	0.683297
ENSG00000162928.9	PEX13	ENSG00000162928.9	244.332	0.192579	0.233469	0.824858	0.409452	0.683297
ENSG00000285641.1		ENSG00000285641.1	29.6768	-0.824067	0.999176	-0.824747	0.409515	0.683297
ENSG00000105700.11	KXD1	ENSG00000105700.11	1064.06	0.179845	0.218124	0.82451	0.40965	0.68345
ENSG00000107862.4	GBF1	ENSG00000107862.4	920.612	-0.122147	0.148285	-0.823733	0.410091	0.683595
ENSG00000130311.11	DDA1	ENSG00000130311.11	1166.34	0.143884	0.174711	0.823554	0.410193	0.683595
ENSG00000147121.16	KRBOX4	ENSG00000147121.16	363.772	0.167865	0.203719	0.824	0.40994	0.683595
ENSG00000162769.13	FLVCR1	ENSG00000162769.13	165.328	-0.258248	0.31333	-0.824203	0.409824	0.683595
ENSG00000171951.5	SCG2	ENSG00000171951.5	3631.62	-0.386568	0.469237	-0.823823	0.41004	0.683595
ENSG00000179431.7	FJX1	ENSG00000179431.7	315.887	0.25692	0.311935	0.823632	0.410148	0.683595
ENSG00000182648.13	LINC01006	ENSG00000182648.13	216.09	0.195989	0.237932	0.823718	0.4101	0.683595
ENSG00000214160.10	ALG3	ENSG00000214160.10	136.847	0.19201	0.233152	0.823539	0.410201	0.683595
ENSG00000226259.10	GTF2H2B	ENSG00000226259.10	53.4366	1.07465	1.30375	0.824274	0.409784	0.683595
ENSG00000236859.7	NIFK-AS1	ENSG00000236859.7	278.611	0.390545	0.474119	0.823727	0.410095	0.683595
ENSG00000254505.10	CHMP4A	ENSG00000254505.10	758.222	0.233749	0.283839	0.823527	0.410209	0.683595
ENSG00000170899.11	GSTA4	ENSG00000170899.11	948.618	-0.178888	0.217325	-0.823135	0.410431	0.683895
ENSG00000198205.6	ZXDA	ENSG00000198205.6	35.6799	-0.438619	0.532914	-0.823059	0.410475	0.683895
ENSG00000082146.13	STRADB	ENSG00000082146.13	561.743	-0.147931	0.179776	-0.822864	0.410585	0.684008
ENSG00000134684.10	YARS	ENSG00000134684.10	1634.2	0.204435	0.248519	0.822616	0.410727	0.684172
ENSG00000271614.1	ATP2B1-AS1	ENSG00000271614.1	258.712	-0.323258	0.393034	-0.822468	0.410811	0.684241
ENSG00000167995.16	BEST1	ENSG00000167995.16	501.656	-0.338317	0.411483	-0.822189	0.410969	0.684362
ENSG00000187122.17	SLIT1	ENSG00000187122.17	2653.52	-0.179253	0.218012	-0.822217	0.410954	0.684362
ENSG00000006116.3	CACNG3	ENSG00000006116.3	2081	-0.220981	0.26883	-0.82201	0.411071	0.684401
ENSG00000158411.11	MITD1	ENSG00000158411.11	181.929	0.201269	0.244853	0.821997	0.411078	0.684401
ENSG00000070756.16	PABPC1	ENSG00000070756.16	2313.94	0.181852	0.221376	0.821461	0.411384	0.684559
ENSG00000082074.18	FYB1	ENSG00000082074.18	64.7298	0.644494	0.784428	0.82161	0.411299	0.684559
ENSG00000113360.16	DROSHA	ENSG00000113360.16	769.47	-0.134345	0.163561	-0.821377	0.411431	0.684559
ENSG00000119599.17	DCAF4	ENSG00000119599.17	186.318	-0.20277	0.246866	-0.821377	0.411431	0.684559
ENSG00000196214.11	ZNF766	ENSG00000196214.11	165.383	-0.220707	0.268632	-0.821593	0.411308	0.684559
ENSG00000267121.6	AC008105.3	ENSG00000267121.6	46.8313	-0.372558	0.453556	-0.821416	0.41141	0.684559
ENSG00000100568.11	VTI1B	ENSG00000100568.11	2727.52	0.163066	0.198577	0.821173	0.411547	0.684681
ENSG00000164535.15	DAGLB	ENSG00000164535.15	500.512	0.190646	0.232283	0.820751	0.411788	0.685009
ENSG00000011198.10	ABHD5	ENSG00000011198.10	315.387	-0.247641	0.30178	-0.8206	0.411874	0.685082
ENSG00000108448.21	TRIM16L	ENSG00000108448.21	129.358	-0.226029	0.275506	-0.820414	0.41198	0.685169
ENSG00000131845.14	ZNF304	ENSG00000131845.14	201.966	0.209244	0.255065	0.820357	0.412013	0.685169
ENSG00000168216.13	LMBRD1	ENSG00000168216.13	1133.64	-0.159498	0.194503	-0.820026	0.412201	0.685411
ENSG00000170946.15	DNAJC24	ENSG00000170946.15	376.364	-0.150834	0.183972	-0.819873	0.412289	0.685485
ENSG00000087085.15	ACHE	ENSG00000087085.15	350.569	0.35084	0.428108	0.819512	0.412494	0.685595
ENSG00000099821.14	POLRMT	ENSG00000099821.14	523.363	0.17888	0.218292	0.819455	0.412527	0.685595
ENSG00000114127.10	XRN1	ENSG00000114127.10	272.637	-0.203366	0.248135	-0.81958	0.412456	0.685595
ENSG00000265479.6	DTX2P1-UPK3BP1-PMS2P11	ENSG00000265479.6	179.251	0.316853	0.386593	0.819604	0.412442	0.685595
ENSG00000076685.18	NT5C2	ENSG00000076685.18	1009.78	0.13147	0.1605	0.819124	0.412716	0.685606
ENSG00000134198.10	TSPAN2	ENSG00000134198.10	39.6658	0.485391	0.592467	0.81927	0.412632	0.685606
ENSG00000150760.12	DOCK1	ENSG00000150760.12	1339.77	0.294891	0.36	0.819143	0.412705	0.685606
ENSG00000196391.11	ZNF774	ENSG00000196391.11	133.012	-0.277421	0.338653	-0.819189	0.412679	0.685606
ENSG00000260563.3	AC132872.1	ENSG00000260563.3	107.321	0.403179	0.492242	0.819066	0.412748	0.685606
ENSG00000131242.18	RAB11FIP4	ENSG00000131242.18	4654.61	0.185478	0.226513	0.818841	0.412877	0.685748
ENSG00000070476.15	ZXDC	ENSG00000070476.15	194.164	-0.236348	0.288734	-0.818567	0.413033	0.685906
ENSG00000163170.12	BOLA3	ENSG00000163170.12	265.577	0.185465	0.226584	0.818524	0.413058	0.685906
ENSG00000164751.15	PEX2	ENSG00000164751.15	482.651	0.12788	0.156261	0.818376	0.413143	0.685974
ENSG00000004848.8	ARX	ENSG00000004848.8	196.611	0.311261	0.380458	0.818122	0.413287	0.686143
ENSG00000135976.19	ANKRD36	ENSG00000135976.19	230.419	-0.452979	0.5539	-0.817799	0.413472	0.686378
ENSG00000164403.14	SHROOM1	ENSG00000164403.14	307.622	0.312042	0.381741	0.817419	0.413689	0.686535
ENSG00000169762.17	TAPT1	ENSG00000169762.17	776.373	-0.137012	0.167615	-0.817424	0.413686	0.686535
ENSG00000255052.5	FAM66D	ENSG00000255052.5	162.186	-0.467486	0.571913	-0.817408	0.413696	0.686535
ENSG00000169908.12	TM4SF1	ENSG00000169908.12	394.291	-0.608214	0.744298	-0.817165	0.413834	0.686609
ENSG00000248455.6	LINC02217	ENSG00000248455.6	112.808	0.31885	0.390207	0.817129	0.413855	0.686609
ENSG00000275120.3	AC048382.5	ENSG00000275120.3	49.5432	-0.382746	0.468419	-0.817103	0.41387	0.686609
ENSG00000130772.14	MED18	ENSG00000130772.14	131.278	-0.263787	0.322938	-0.816836	0.414022	0.686791
ENSG00000260118.1	AL157700.1	ENSG00000260118.1	36.8575	0.367849	0.450377	0.816758	0.414067	0.686793
ENSG00000145908.12	ZNF300	ENSG00000145908.12	96.3719	0.396995	0.486174	0.81657	0.414174	0.6869
ENSG00000273253.2	AL022328.4	ENSG00000273253.2	61.2379	0.464715	0.569266	0.81634	0.414306	0.687047
ENSG00000247121.7	AC009126.1	ENSG00000247121.7	61.2482	-0.250531	0.306948	-0.816202	0.414385	0.687106
ENSG00000064763.11	FAR2	ENSG00000064763.11	282.211	-0.474518	0.581557	-0.815944	0.414532	0.687197
ENSG00000134697.13	GNL2	ENSG00000134697.13	359.281	-0.152882	0.187385	-0.81587	0.414574	0.687197
ENSG00000162670.11	BRINP3	ENSG00000162670.11	327.372	-0.216219	0.264988	-0.815957	0.414525	0.687197
ENSG00000171126.8	KCNG3	ENSG00000171126.8	46.2808	-0.598481	0.733609	-0.815805	0.414612	0.687197
ENSG00000105821.15	DNAJC2	ENSG00000105821.15	310.334	-0.181567	0.222597	-0.815677	0.414685	0.687246
ENSG00000006530.18	AGK	ENSG00000006530.18	664.005	-0.235604	0.288909	-0.815496	0.414788	0.687275
ENSG00000122862.5	SRGN	ENSG00000122862.5	297.042	0.438249	0.537387	0.815519	0.414775	0.687275
ENSG00000100628.12	ASB2	ENSG00000100628.12	27.663	0.461385	0.56589	0.815326	0.414886	0.687364
ENSG00000142002.17	DPP9	ENSG00000142002.17	370.809	0.185138	0.227096	0.81524	0.414935	0.687375
ENSG00000233393.1	AP000688.2	ENSG00000233393.1	34.1076	0.485573	0.595679	0.81516	0.414981	0.687379
ENSG00000065923.10	SLC9A7	ENSG00000065923.10	1191.36	-0.210174	0.257954	-0.814771	0.415203	0.687523
ENSG00000076344.16	RGS11	ENSG00000076344.16	750.228	0.330039	0.405139	0.814631	0.415283	0.687523
ENSG00000084636.18	COL16A1	ENSG00000084636.18	1148.63	0.339695	0.41685	0.814909	0.415124	0.687523
ENSG00000106868.16	SUSD1	ENSG00000106868.16	176.51	-0.286111	0.351212	-0.81464	0.415278	0.687523
ENSG00000141753.7	IGFBP4	ENSG00000141753.7	348.965	0.295352	0.36254	0.814675	0.415259	0.687523
ENSG00000126882.13	FAM78A	ENSG00000126882.13	175.164	0.283882	0.348543	0.814481	0.415369	0.687584
ENSG00000132640.15	BTBD3	ENSG00000132640.15	2181	-0.24447	0.300181	-0.814408	0.415411	0.687584
ENSG00000179532.12	DNHD1	ENSG00000179532.12	163.692	0.34596	0.424834	0.814341	0.41545	0.687584
ENSG00000125869.10	LAMP5	ENSG00000125869.10	1949.83	-0.294323	0.361584	-0.813982	0.415655	0.687832
ENSG00000147677.11	EIF3H	ENSG00000147677.11	1853.88	0.127454	0.156591	0.813929	0.415685	0.687832
ENSG00000167779.9	IGFBP6	ENSG00000167779.9	204.321	0.243784	0.299646	0.813573	0.415889	0.688098
ENSG00000021762.20	OSBPL5	ENSG00000021762.20	203.855	0.24588	0.302341	0.813252	0.416074	0.68826
ENSG00000274253.5	AC138649.1	ENSG00000274253.5	213.764	-0.257788	0.316982	-0.813256	0.416071	0.68826
ENSG00000160188.10	RSPH1	ENSG00000160188.10	301.858	0.204452	0.251496	0.812942	0.416251	0.688482
ENSG00000137054.16	POLR1E	ENSG00000137054.16	214.911	0.200456	0.246626	0.812796	0.416335	0.688549
ENSG00000124491.15	F13A1	ENSG00000124491.15	61.8285	0.454929	0.559933	0.81247	0.416522	0.688787
ENSG00000171566.12	PLRG1	ENSG00000171566.12	762.86	-0.150871	0.18573	-0.812312	0.416613	0.688794
ENSG00000215717.6	TMEM167B	ENSG00000215717.6	1021.42	0.127055	0.156401	0.812364	0.416583	0.688794
ENSG00000157510.14	AFAP1L1	ENSG00000157510.14	52.3545	0.441051	0.54306	0.81216	0.4167	0.688795
ENSG00000161835.11	GRASP	ENSG00000161835.11	519.19	0.402896	0.496077	0.812165	0.416697	0.688795
ENSG00000170365.10	SMAD1	ENSG00000170365.10	261.372	-0.228585	0.281492	-0.812048	0.416764	0.68883
ENSG00000022556.16	NLRP2	ENSG00000022556.16	60.7076	0.731505	0.901028	0.811856	0.416874	0.688845
ENSG00000163374.19	YY1AP1	ENSG00000163374.19	1061.9	0.123726	0.152386	0.811926	0.416834	0.688845
ENSG00000189067.12	LITAF	ENSG00000189067.12	1037.29	-0.234433	0.288779	-0.811806	0.416903	0.688845
ENSG00000125952.20	MAX	ENSG00000125952.20	887.745	0.123479	0.152139	0.811619	0.41701	0.68888
ENSG00000175928.6	LRRN1	ENSG00000175928.6	496.001	0.264101	0.325373	0.811687	0.416971	0.68888
ENSG00000000419.12	DPM1	ENSG00000000419.12	329.765	-0.202798	0.249919	-0.811455	0.417104	0.688892
ENSG00000151665.13	PIGF	ENSG00000151665.13	230.798	-0.197014	0.242785	-0.811473	0.417094	0.688892
ENSG00000260328.1	AC104024.2	ENSG00000260328.1	373.071	-0.387721	0.477957	-0.811205	0.417248	0.689058
ENSG00000153551.14	CMTM7	ENSG00000153551.14	28.854	0.487465	0.600985	0.811111	0.417302	0.689076
ENSG00000065609.14	SNAP91	ENSG00000065609.14	3984.83	-0.349838	0.431507	-0.810735	0.417518	0.689267
ENSG00000120256.11	LRP11	ENSG00000120256.11	1479.45	-0.326398	0.402733	-0.810458	0.417677	0.689267
ENSG00000139973.16	SYT16	ENSG00000139973.16	1291.49	-0.596014	0.735353	-0.810513	0.417645	0.689267
ENSG00000153130.17	SCOC	ENSG00000153130.17	2975.71	-0.350361	0.43223	-0.810588	0.417602	0.689267
ENSG00000176049.16	JAKMIP2	ENSG00000176049.16	926.384	0.161134	0.198781	0.810612	0.417589	0.689267
ENSG00000204356.14	NELFE	ENSG00000204356.14	836.267	0.154731	0.190864	0.810687	0.417545	0.689267
ENSG00000069399.15	BCL3	ENSG00000069399.15	62.081	0.479498	0.591918	0.810075	0.417897	0.689424
ENSG00000250166.3	AC087241.1	ENSG00000250166.3	43.4482	0.495517	0.611698	0.810068	0.417901	0.689424
ENSG00000285106.2	AC016831.7	ENSG00000285106.2	114.996	-0.61061	0.753778	-0.810067	0.417902	0.689424
ENSG00000105707.14	HPN	ENSG00000105707.14	71.3487	-0.442926	0.547058	-0.809651	0.418141	0.689604
ENSG00000214485.6	RPL7P1	ENSG00000214485.6	298.462	-0.273273	0.337475	-0.809757	0.41808	0.689604
ENSG00000229320.3	KRT8P12	ENSG00000229320.3	56.5645	0.337887	0.417311	0.809676	0.418126	0.689604
ENSG00000133019.11	CHRM3	ENSG00000133019.11	746.312	-0.390369	0.48234	-0.809323	0.418329	0.689843
ENSG00000206561.13	COLQ	ENSG00000206561.13	196.612	0.350772	0.433491	0.80918	0.418411	0.689907
ENSG00000039319.17	ZFYVE16	ENSG00000039319.17	927.734	-0.283785	0.350892	-0.808754	0.418657	0.689939
ENSG00000080802.18	CNOT4	ENSG00000080802.18	524.538	-0.146476	0.181167	-0.80851	0.418797	0.689939
ENSG00000137507.11	LRRC32	ENSG00000137507.11	221.22	0.773124	0.955603	0.809043	0.41849	0.689939
ENSG00000151693.11	ASAP2	ENSG00000151693.11	556.86	-0.190513	0.235629	-0.80853	0.418785	0.689939
ENSG00000168259.16	DNAJC7	ENSG00000168259.16	2227.6	-0.111255	0.137526	-0.80897	0.418532	0.689939
ENSG00000183666.17	GUSBP1	ENSG00000183666.17	184.723	0.455918	0.563724	0.808762	0.418652	0.689939
ENSG00000198155.5	ZNF876P	ENSG00000198155.5	30.7598	0.403177	0.49866	0.808521	0.418791	0.689939
ENSG00000246273.8	SBF2-AS1	ENSG00000246273.8	71.7264	0.425496	0.526299	0.808469	0.418821	0.689939
ENSG00000250571.7	GLI4	ENSG00000250571.7	190.148	0.342731	0.423904	0.80851	0.418797	0.689939
ENSG00000138433.16	CIR1	ENSG00000138433.16	627.389	-0.159462	0.197304	-0.808203	0.418973	0.69012
ENSG00000156976.17	EIF4A2	ENSG00000156976.17	12710.2	-0.235407	0.291405	-0.807834	0.419186	0.690399
ENSG00000272888.7	LINC01578	ENSG00000272888.7	1179.99	0.144813	0.179284	0.807734	0.419244	0.690422
ENSG00000132793.11	LPIN3	ENSG00000132793.11	56.7793	0.486706	0.602745	0.807482	0.419389	0.690522
ENSG00000169567.12	HINT1	ENSG00000169567.12	3590.65	0.206275	0.255456	0.807478	0.419391	0.690522
ENSG00000185345.21	PRKN	ENSG00000185345.21	365.248	-0.283462	0.351101	-0.807351	0.419464	0.690572
ENSG00000125827.9	TMX4	ENSG00000125827.9	2081.07	-0.322007	0.398926	-0.807184	0.41956	0.690646
ENSG00000134115.13	CNTN6	ENSG00000134115.13	98.2173	-0.341209	0.422748	-0.807122	0.419596	0.690646
ENSG00000138386.17	NAB1	ENSG00000138386.17	533.145	-0.166621	0.206535	-0.806744	0.419814	0.690877
ENSG00000170234.13	PWWP2A	ENSG00000170234.13	333.902	-0.182051	0.225666	-0.806728	0.419823	0.690877
ENSG00000004455.17	AK2	ENSG00000004455.17	879.214	0.188605	0.233874	0.806437	0.419991	0.69101
ENSG00000204072.3	ARMCX7P	ENSG00000204072.3	76.1466	0.542902	0.673187	0.806466	0.419974	0.69101
ENSG00000169085.13	C8orf46	ENSG00000169085.13	3481.71	-0.201858	0.250396	-0.806157	0.420152	0.691204
ENSG00000112877.8	CEP72	ENSG00000112877.8	63.5786	-0.277334	0.344189	-0.80576	0.420381	0.691367
ENSG00000144476.6	ACKR3	ENSG00000144476.6	169.239	-0.224879	0.279064	-0.805835	0.420338	0.691367
ENSG00000156140.10	ADAMTS3	ENSG00000156140.10	76.1896	-0.420119	0.521371	-0.805796	0.42036	0.691367
ENSG00000280061.1	AC011504.1	ENSG00000280061.1	78.5863	0.360201	0.447101	0.805637	0.420452	0.691412
ENSG00000131899.11	LLGL1	ENSG00000131899.11	1175.68	0.248805	0.308871	0.805529	0.420514	0.691443
ENSG00000088682.14	COQ9	ENSG00000088682.14	744.662	0.14504	0.180075	0.805443	0.420564	0.691454
ENSG00000198355.5	PIM3	ENSG00000198355.5	525.399	0.383895	0.47671	0.8053	0.420646	0.691518
ENSG00000171295.13	ZNF440	ENSG00000171295.13	106.069	-0.278308	0.345692	-0.805074	0.420777	0.691661
ENSG00000090905.19	TNRC6A	ENSG00000090905.19	1052.14	-0.168118	0.208848	-0.804978	0.420832	0.691681
ENSG00000272031.3	ANKRD34A	ENSG00000272031.3	656.469	-0.232081	0.288336	-0.8049	0.420877	0.691683
ENSG00000131398.14	KCNC3	ENSG00000131398.14	608.257	-0.162524	0.202034	-0.80444	0.421143	0.691962
ENSG00000141551.14	CSNK1D	ENSG00000141551.14	1716.48	0.103998	0.129289	0.804381	0.421177	0.691962
ENSG00000185551.15	NR2F2	ENSG00000185551.15	914.194	-0.204764	0.254551	-0.804411	0.421159	0.691962
ENSG00000151014.6	NOCT	ENSG00000151014.6	49.1807	-0.431747	0.536877	-0.804183	0.421292	0.692078
ENSG00000101104.12	PABPC1L	ENSG00000101104.12	102.802	0.508973	0.633278	0.803712	0.421563	0.692201
ENSG00000106266.11	SNX8	ENSG00000106266.11	461.737	0.217608	0.27072	0.803811	0.421506	0.692201
ENSG00000116641.18	DOCK7	ENSG00000116641.18	590.575	0.207361	0.25801	0.803694	0.421574	0.692201
ENSG00000162873.14	KLHDC8A	ENSG00000162873.14	226.663	0.231931	0.288549	0.803781	0.421523	0.692201
ENSG00000198690.10	FAN1	ENSG00000198690.10	708.127	-0.132583	0.164971	-0.803677	0.421584	0.692201
ENSG00000101017.14	CD40	ENSG00000101017.14	52.4934	0.370455	0.461098	0.803418	0.421733	0.692305
ENSG00000266456.1	AP001178.3	ENSG00000266456.1	23.9615	-0.671574	0.835889	-0.803425	0.421729	0.692305
ENSG00000115267.8	IFIH1	ENSG00000115267.8	88.7148	-0.354641	0.441599	-0.803083	0.421927	0.692337
ENSG00000115866.11	DARS	ENSG00000115866.11	951.537	-0.234959	0.292547	-0.80315	0.421888	0.692337
ENSG00000165949.12	IFI27	ENSG00000165949.12	640.982	0.471525	0.587036	0.80323	0.421842	0.692337
ENSG00000169427.8	KCNK9	ENSG00000169427.8	131.9	0.252483	0.314348	0.803196	0.421861	0.692337
ENSG00000101972.18	STAG2	ENSG00000101972.18	964.681	-0.241408	0.300697	-0.802827	0.422075	0.692487
ENSG00000119640.9	ACYP1	ENSG00000119640.9	204.499	0.218026	0.271591	0.802775	0.422105	0.692487
ENSG00000006555.11	TTC22	ENSG00000006555.11	23.7135	0.395538	0.492828	0.802588	0.422213	0.692593
ENSG00000163577.8	EIF5A2	ENSG00000163577.8	205.354	-0.332894	0.414848	-0.80245	0.422293	0.692652
ENSG00000014641.19	MDH1	ENSG00000014641.19	6156.5	-0.359271	0.447812	-0.80228	0.422391	0.692742
ENSG00000102595.20	UGGT2	ENSG00000102595.20	278.865	0.231219	0.288343	0.801888	0.422618	0.692923
ENSG00000150893.11	FREM2	ENSG00000150893.11	72.4681	0.535363	0.667548	0.801985	0.422562	0.692923
ENSG00000227615.1	AP001324.1	ENSG00000227615.1	109.822	0.411661	0.51338	0.801863	0.422632	0.692923
ENSG00000106399.11	RPA3	ENSG00000106399.11	170.928	-0.188523	0.235161	-0.801676	0.42274	0.69303
ENSG00000197841.15	ZNF181	ENSG00000197841.15	290.216	-0.218575	0.272677	-0.801589	0.422791	0.693041
ENSG00000171877.21	FRMD5	ENSG00000171877.21	553.541	-0.198943	0.24821	-0.801511	0.422836	0.693044
ENSG00000164118.13	CEP44	ENSG00000164118.13	165.482	0.223423	0.278838	0.801265	0.422978	0.693206
ENSG00000103148.16	NPRL3	ENSG00000103148.16	563.625	0.230124	0.287273	0.801066	0.423094	0.693208
ENSG00000163041.11	H3F3A	ENSG00000163041.11	1844.61	0.146371	0.182727	0.801038	0.42311	0.693208
ENSG00000245573.9	BDNF-AS	ENSG00000245573.9	239.386	-0.208394	0.260126	-0.801127	0.423058	0.693208
ENSG00000187953.10	PMS2CL	ENSG00000187953.10	231.76	0.263212	0.328704	0.800757	0.423272	0.693402
ENSG00000116729.14	WLS	ENSG00000116729.14	1277.6	0.184308	0.230202	0.800636	0.423343	0.693446
ENSG00000047648.23	ARHGAP6	ENSG00000047648.23	304.278	-0.332493	0.415653	-0.799929	0.423752	0.693689
ENSG00000058673.16	ZC3H11A	ENSG00000058673.16	1836.25	-0.141715	0.177156	-0.799945	0.423742	0.693689
ENSG00000116560.11	SFPQ	ENSG00000116560.11	3025.42	-0.151724	0.189609	-0.800191	0.4236	0.693689
ENSG00000155957.17	TMBIM4	ENSG00000155957.17	449.445	-0.123451	0.154311	-0.80001	0.423705	0.693689
ENSG00000254092.2	AC015468.3	ENSG00000254092.2	77.7496	-0.351349	0.439124	-0.800113	0.423645	0.693689
ENSG00000287364.1		ENSG00000287364.1	51.3761	-0.577129	0.721154	-0.800285	0.423546	0.693689
ENSG00000128951.14	DUT	ENSG00000128951.14	537.269	0.137823	0.172333	0.799747	0.423857	0.693791
ENSG00000102606.18	ARHGEF7	ENSG00000102606.18	2137.6	-0.175132	0.219113	-0.799276	0.424131	0.694024
ENSG00000114423.22	CBLB	ENSG00000114423.22	144.536	-0.217933	0.272661	-0.799282	0.424127	0.694024
ENSG00000145681.11	HAPLN1	ENSG00000145681.11	126.979	-0.363468	0.454696	-0.799366	0.424078	0.694024
ENSG00000177082.12	WDR73	ENSG00000177082.12	259.794	-0.192689	0.241135	-0.799093	0.424237	0.694126
ENSG00000126267.11	COX6B1	ENSG00000126267.11	2980.35	0.167876	0.210131	0.798911	0.424342	0.694227
ENSG00000050628.20	PTGER3	ENSG00000050628.20	321.374	-0.411373	0.515047	-0.79871	0.424459	0.694347
ENSG00000092108.21	SCFD1	ENSG00000092108.21	540.635	-0.180693	0.226293	-0.798491	0.424586	0.694483
ENSG00000158769.18	F11R	ENSG00000158769.18	162.564	0.343788	0.430658	0.798286	0.424704	0.694606
ENSG00000142669.15	SH3BGRL3	ENSG00000142669.15	2121.88	0.179477	0.224969	0.797786	0.424995	0.694939
ENSG00000204253.4	HNRNPCP2	ENSG00000204253.4	40.5112	-0.464318	0.581985	-0.797817	0.424977	0.694939
ENSG00000261512.2	AC092368.3	ENSG00000261512.2	58.5994	0.370666	0.464746	0.797568	0.425121	0.695074
ENSG00000157540.21	DYRK1A	ENSG00000157540.21	1362.42	-0.191899	0.24063	-0.797484	0.42517	0.695082
ENSG00000112242.15	E2F3	ENSG00000112242.15	326.703	-0.192362	0.241265	-0.797304	0.425274	0.695182
ENSG00000171056.8	SOX7	ENSG00000171056.8	66.6681	-0.596607	0.748376	-0.797202	0.425334	0.695207
ENSG00000043591.6	ADRB1	ENSG00000043591.6	180.868	0.264684	0.332085	0.797037	0.425429	0.695238
ENSG00000253553.7	AC090568.2	ENSG00000253553.7	161.846	-0.478215	0.600003	-0.79702	0.425439	0.695238
ENSG00000080947.15	CROCCP3	ENSG00000080947.15	134.694	0.335969	0.421757	0.796592	0.425688	0.695359
ENSG00000089250.19	NOS1	ENSG00000089250.19	400.93	-0.201493	0.252877	-0.796804	0.425565	0.695359
ENSG00000113100.10	CDH9	ENSG00000113100.10	219.646	-0.465671	0.584546	-0.796637	0.425662	0.695359
ENSG00000197928.10	ZNF677	ENSG00000197928.10	135.237	0.271895	0.341302	0.79664	0.42566	0.695359
ENSG00000095397.14	WHRN	ENSG00000095397.14	418.463	-0.307913	0.386654	-0.796354	0.425827	0.695371
ENSG00000100865.15	CINP	ENSG00000100865.15	843.048	-0.105807	0.132855	-0.796413	0.425792	0.695371
ENSG00000211459.2	MT-RNR1	ENSG00000211459.2	666559	1.45224	1.82359	0.796362	0.425822	0.695371
ENSG00000164823.11	OSGIN2	ENSG00000164823.11	432.206	0.32007	0.402165	0.795868	0.426109	0.695761
ENSG00000135722.9	FBXL8	ENSG00000135722.9	24.3052	0.414754	0.521346	0.795545	0.426297	0.69599
ENSG00000153207.15	AHCTF1	ENSG00000153207.15	577.219	-0.14498	0.182272	-0.795402	0.42638	0.69599
ENSG00000258289.8	CHURC1	ENSG00000258289.8	1042.92	-0.22512	0.283013	-0.795443	0.426356	0.69599
ENSG00000137076.21	TLN1	ENSG00000137076.21	1087.22	0.237962	0.299257	0.795178	0.42651	0.696109
ENSG00000163399.16	ATP1A1	ENSG00000163399.16	7712.35	-0.337866	0.424921	-0.795125	0.426541	0.696109
ENSG00000225975.7	LINC01534	ENSG00000225975.7	61.6335	-0.314732	0.396064	-0.794649	0.426817	0.69649
ENSG00000168653.11	NDUFS5	ENSG00000168653.11	3567.51	0.171009	0.21531	0.794245	0.427053	0.696803
ENSG00000011201.12	ANOS1	ENSG00000011201.12	481.854	-0.309014	0.389241	-0.793889	0.42726	0.696998
ENSG00000198354.7	DCAF12L2	ENSG00000198354.7	60.7948	0.310565	0.391158	0.793962	0.427218	0.696998
ENSG00000104043.14	ATP8B4	ENSG00000104043.14	40.6222	-0.450146	0.567183	-0.793652	0.427398	0.697116
ENSG00000139083.10	ETV6	ENSG00000139083.10	161.459	0.236784	0.29839	0.793539	0.427464	0.697116
ENSG00000197498.13	RPF2	ENSG00000197498.13	286.022	-0.116131	0.146345	-0.79354	0.427463	0.697116
ENSG00000115525.18	ST3GAL5	ENSG00000115525.18	1204.01	0.105258	0.132667	0.793399	0.427545	0.697139
ENSG00000163995.20	ABLIM2	ENSG00000163995.20	1029.17	0.234147	0.295131	0.793365	0.427565	0.697139
ENSG00000106723.17	SPIN1	ENSG00000106723.17	3124.08	-0.262448	0.330876	-0.793189	0.427668	0.697235
ENSG00000130287.14	NCAN	ENSG00000130287.14	3905.24	0.226366	0.285572	0.792675	0.427967	0.697651
ENSG00000185567.7	AHNAK2	ENSG00000185567.7	668.287	-0.296372	0.373956	-0.792533	0.42805	0.697715
ENSG00000064393.16	HIPK2	ENSG00000064393.16	11078.7	0.399823	0.504615	0.792334	0.428166	0.697799
ENSG00000171817.17	ZNF540	ENSG00000171817.17	450.743	0.201489	0.254335	0.79222	0.428232	0.697799
ENSG00000272777.1	AC019131.2	ENSG00000272777.1	32.6805	-0.398791	0.503383	-0.79222	0.428232	0.697799
ENSG00000137216.19	TMEM63B	ENSG00000137216.19	799.294	-0.137857	0.174039	-0.792108	0.428298	0.697834
ENSG00000076641.4	PAG1	ENSG00000076641.4	297.973	-0.217711	0.274901	-0.791961	0.428384	0.697902
ENSG00000163093.12	BBS5	ENSG00000163093.12	316.895	0.165277	0.208791	0.791595	0.428597	0.698179
ENSG00000182325.11	FBXL6	ENSG00000182325.11	116.287	0.376253	0.475385	0.79147	0.42867	0.698226
ENSG00000075415.12	SLC25A3	ENSG00000075415.12	4067.2	-0.130212	0.164569	-0.791235	0.428807	0.698307
ENSG00000135678.12	CPM	ENSG00000135678.12	324.264	-0.320754	0.405378	-0.791247	0.4288	0.698307
ENSG00000011523.14	CEP68	ENSG00000011523.14	865.584	-0.217988	0.275697	-0.790678	0.429132	0.698336
ENSG00000079435.10	LIPE	ENSG00000079435.10	288.577	0.357882	0.452618	0.790693	0.429123	0.698336
ENSG00000100490.9	CDKL1	ENSG00000100490.9	80.5503	-0.380322	0.480876	-0.790894	0.429006	0.698336
ENSG00000143515.18	ATP8B2	ENSG00000143515.18	422.992	0.132355	0.167385	0.790723	0.429106	0.698336
ENSG00000171475.14	WIPF2	ENSG00000171475.14	1365.36	-0.114262	0.144502	-0.79073	0.429102	0.698336
ENSG00000180777.14	ANKRD30B	ENSG00000180777.14	48.8847	-0.581164	0.734986	-0.790714	0.429111	0.698336
ENSG00000186088.16	GSAP	ENSG00000186088.16	223.13	0.160738	0.203232	0.790905	0.428999	0.698336
ENSG00000221978.12	CCNL2	ENSG00000221978.12	1279.57	0.268313	0.339393	0.790569	0.429195	0.698368
ENSG00000197496.6	SLC2A10	ENSG00000197496.6	95.0071	0.324958	0.411103	0.790456	0.429262	0.698405
ENSG00000160570.14	DEDD2	ENSG00000160570.14	436.906	0.190536	0.241161	0.79008	0.429481	0.698616
ENSG00000184205.14	TSPYL2	ENSG00000184205.14	4175.16	-0.16048	0.203137	-0.790008	0.429523	0.698616
ENSG00000196233.13	LCOR	ENSG00000196233.13	393.281	-0.227961	0.28852	-0.790105	0.429467	0.698616
ENSG00000160633.13	SAFB	ENSG00000160633.13	1117.56	0.124158	0.157181	0.789902	0.429585	0.698645
ENSG00000157837.16	SPPL3	ENSG00000157837.16	1246	-0.119598	0.151428	-0.789796	0.429647	0.698675
ENSG00000135622.13	SEMA4F	ENSG00000135622.13	504.72	-0.215975	0.273519	-0.789619	0.42975	0.698772
ENSG00000080298.15	RFX3	ENSG00000080298.15	515.86	-0.286189	0.36254	-0.789401	0.429878	0.698875
ENSG00000115361.8	ACADL	ENSG00000115361.8	45.5857	0.378877	0.479992	0.78934	0.429913	0.698875
ENSG00000136750.13	GAD2	ENSG00000136750.13	1530.14	-0.363098	0.460034	-0.789285	0.429945	0.698875
ENSG00000101181.17	MTG2	ENSG00000101181.17	314.501	0.1794	0.227443	0.788767	0.430248	0.699296
ENSG00000253276.3	CCDC71L	ENSG00000253276.3	134.689	-0.242017	0.306867	-0.78867	0.430305	0.699317
ENSG00000286159.1		ENSG00000286159.1	55.4563	0.60894	0.772223	0.788555	0.430372	0.699355
ENSG00000141576.16	RNF157	ENSG00000141576.16	3061.44	0.151368	0.191983	0.788446	0.430436	0.699387
ENSG00000105771.14	SMG9	ENSG00000105771.14	487.384	-0.171298	0.217328	-0.788203	0.430578	0.699547
ENSG00000157306.14	ZFHX2-AS1	ENSG00000157306.14	144.577	0.291685	0.370144	0.788033	0.430678	0.699566
ENSG00000180423.4	HARBI1	ENSG00000180423.4	41.8487	-0.319797	0.405795	-0.788074	0.430653	0.699566
ENSG00000115998.7	C2orf42	ENSG00000115998.7	173.645	-0.169752	0.215502	-0.787707	0.430868	0.699576
ENSG00000135314.12	KHDC1	ENSG00000135314.12	157.219	0.179202	0.227492	0.787729	0.430855	0.699576
ENSG00000168350.8	DEGS2	ENSG00000168350.8	79.2285	0.387809	0.492364	0.787647	0.430903	0.699576
ENSG00000198133.8	TMEM229B	ENSG00000198133.8	473.299	0.198106	0.251458	0.787827	0.430798	0.699576
ENSG00000251192.7	ZNF674	ENSG00000251192.7	70.9458	0.208702	0.264933	0.787753	0.430841	0.699576
ENSG00000169814.14	BTD	ENSG00000169814.14	224.036	-0.220491	0.280016	-0.787424	0.431034	0.699717
ENSG00000158050.5	DUSP2	ENSG00000158050.5	144.939	0.334554	0.425083	0.787033	0.431263	0.700017
ENSG00000137075.18	RNF38	ENSG00000137075.18	841.94	-0.227609	0.289251	-0.78689	0.431346	0.700081
ENSG00000011677.13	GABRA3	ENSG00000011677.13	812.426	-0.346031	0.440046	-0.786351	0.431662	0.700384
ENSG00000100991.12	TRPC4AP	ENSG00000100991.12	1151.48	-0.152482	0.193934	-0.786253	0.431719	0.700384
ENSG00000167178.16	ISLR2	ENSG00000167178.16	307.862	0.40105	0.510083	0.786245	0.431724	0.700384
ENSG00000186377.8	CYP4X1	ENSG00000186377.8	326.462	-0.245407	0.312145	-0.786196	0.431753	0.700384
ENSG00000259529.2	AL136295.5	ENSG00000259529.2	32.2	1.00195	1.2743	0.786273	0.431707	0.700384
ENSG00000180917.17	CMTR2	ENSG00000180917.17	121.07	-0.288395	0.366874	-0.786086	0.431817	0.700417
ENSG00000055163.20	CYFIP2	ENSG00000055163.20	6332.09	-0.215885	0.274692	-0.785917	0.431916	0.700507
ENSG00000149480.7	MTA2	ENSG00000149480.7	721.907	0.208552	0.265406	0.785785	0.431994	0.700561
ENSG00000126215.14	XRCC3	ENSG00000126215.14	96.6724	-0.276396	0.351885	-0.785471	0.432178	0.700788
ENSG00000169057.22	MECP2	ENSG00000169057.22	1355.56	0.15175	0.193235	0.785317	0.432268	0.700863
ENSG00000226415.1	TPI1P1	ENSG00000226415.1	56.2093	-0.483396	0.615636	-0.785198	0.432337	0.700905
ENSG00000162927.14	PUS10	ENSG00000162927.14	57.1208	0.280248	0.357075	0.784843	0.432545	0.70117
ENSG00000133639.5	BTG1	ENSG00000133639.5	640.371	0.193188	0.246257	0.784495	0.43275	0.701383
ENSG00000197258.5	EIF4BP6	ENSG00000197258.5	20.9315	-0.595149	0.758664	-0.78447	0.432764	0.701383
ENSG00000064787.13	BCAS1	ENSG00000064787.13	14148.5	0.429163	0.547229	0.784247	0.432895	0.701484
ENSG00000074266.21	EED	ENSG00000074266.21	195.48	-0.178313	0.2274	-0.784138	0.432959	0.701484
ENSG00000285578.1		ENSG00000285578.1	70.9286	-0.907654	1.15742	-0.784208	0.432918	0.701484
ENSG00000231770.6	TMEM44-AS1	ENSG00000231770.6	65.5413	0.36266	0.46254	0.784062	0.433004	0.701485
ENSG00000120658.13	ENOX1	ENSG00000120658.13	245.764	-0.206003	0.262841	-0.783754	0.433185	0.701707
ENSG00000104889.6	RNASEH2A	ENSG00000104889.6	54.9067	0.453217	0.578363	0.78362	0.433263	0.701763
ENSG00000140526.18	ABHD2	ENSG00000140526.18	1934.66	-0.149965	0.191515	-0.783047	0.4336	0.70211
ENSG00000148798.11	INA	ENSG00000148798.11	3801.06	-0.317998	0.40607	-0.783111	0.433562	0.70211
ENSG00000183287.14	CCBE1	ENSG00000183287.14	97.4941	-0.389311	0.497185	-0.78303	0.43361	0.70211
ENSG00000054690.14	PLEKHH1	ENSG00000054690.14	2746.17	-0.381669	0.487503	-0.782906	0.433682	0.702157
ENSG00000188039.14	NWD1	ENSG00000188039.14	381.613	0.421473	0.538467	0.782729	0.433786	0.702254
ENSG00000090376.11	IRAK3	ENSG00000090376.11	69.4455	-0.462147	0.590571	-0.782543	0.433896	0.702304
ENSG00000134909.18	ARHGAP32	ENSG00000134909.18	2050.43	-0.230948	0.295155	-0.782464	0.433942	0.702304
ENSG00000204305.14	AGER	ENSG00000204305.14	41.5285	-0.499858	0.638836	-0.782451	0.43395	0.702304
ENSG00000070081.17	NUCB2	ENSG00000070081.17	525.721	0.164984	0.21093	0.782173	0.434113	0.702311
ENSG00000099715.14	PCDH11Y	ENSG00000099715.14	280.427	-1.50061	1.91878	-0.782067	0.434175	0.702311
ENSG00000103356.15	EARS2	ENSG00000103356.15	449.546	-0.193625	0.247593	-0.782031	0.434196	0.702311
ENSG00000131652.14	THOC6	ENSG00000131652.14	83.1211	0.289197	0.369756	0.78213	0.434138	0.702311
ENSG00000143653.10	SCCPDH	ENSG00000143653.10	999.174	-0.125972	0.161106	-0.781919	0.434262	0.702311
ENSG00000144749.13	LRIG1	ENSG00000144749.13	2534.99	0.265586	0.339491	0.782304	0.434036	0.702311
ENSG00000186522.15	2023-09-10	ENSG00000186522.15	303.281	-0.316549	0.404809	-0.781971	0.434231	0.702311
ENSG00000106615.10	RHEB	ENSG00000106615.10	2044.29	-0.126841	0.162306	-0.781495	0.434512	0.702337
ENSG00000125779.22	PANK2	ENSG00000125779.22	663.245	-0.142545	0.182338	-0.781762	0.434354	0.702337
ENSG00000141040.15	ZNF287	ENSG00000141040.15	178.67	-0.209391	0.267918	-0.781549	0.43448	0.702337
ENSG00000147256.12	ARHGAP36	ENSG00000147256.12	247.573	-0.659118	0.843365	-0.781533	0.434489	0.702337
ENSG00000172671.20	ZFAND4	ENSG00000172671.20	68.2516	0.296809	0.379822	0.781441	0.434543	0.702337
ENSG00000223509.8	AC135983.2	ENSG00000223509.8	27.5372	-0.483057	0.618025	-0.781614	0.434441	0.702337
ENSG00000164109.14	MAD2L1	ENSG00000164109.14	86.2132	-0.362246	0.463627	-0.781332	0.434607	0.702347
ENSG00000228314.1	CYP4F29P	ENSG00000228314.1	57.4231	-0.80883	1.03526	-0.781281	0.434637	0.702347
ENSG00000138834.12	MAPK8IP3	ENSG00000138834.12	3397.37	0.128233	0.164177	0.781064	0.434765	0.702482
ENSG00000156219.16	ART3	ENSG00000156219.16	77.7349	0.471309	0.60349	0.780972	0.434819	0.702498
ENSG00000169750.9	RAC3	ENSG00000169750.9	313.82	0.198834	0.254788	0.78039	0.435162	0.70298
ENSG00000089169.15	RPH3A	ENSG00000089169.15	3491.28	-0.230214	0.295155	-0.779978	0.435404	0.703023
ENSG00000114374.13	USP9Y	ENSG00000114374.13	440.432	-1.74915	2.24255	-0.779985	0.4354	0.703023
ENSG00000119866.22	BCL11A	ENSG00000119866.22	648.219	-0.278053	0.35643	-0.780108	0.435327	0.703023
ENSG00000175575.12	PAAF1	ENSG00000175575.12	1140.23	0.261347	0.335076	0.779965	0.435412	0.703023
ENSG00000266967.7	AARSD1	ENSG00000266967.7	509.963	-0.116452	0.149318	-0.779895	0.435453	0.703023
ENSG00000276462.2	BX255923.2	ENSG00000276462.2	231.535	0.53877	0.690549	0.780205	0.43527	0.703023
ENSG00000106089.12	STX1A	ENSG00000106089.12	3050.73	0.21553	0.276458	0.779612	0.435619	0.703221
ENSG00000166225.8	FRS2	ENSG00000166225.8	512.967	-0.211812	0.27175	-0.779437	0.435723	0.703316
ENSG00000165475.15	CRYL1	ENSG00000165475.15	990.575	0.183791	0.235839	0.779307	0.435799	0.703368
ENSG00000072832.15	CRMP1	ENSG00000072832.15	3046.88	-0.153934	0.197599	-0.779023	0.435966	0.703424
ENSG00000165669.14	FAM204A	ENSG00000165669.14	843.006	-0.141424	0.181535	-0.779045	0.435953	0.703424
ENSG00000254126.8	CD8B2	ENSG00000254126.8	40.3165	0.504985	0.648194	0.779064	0.435942	0.703424
ENSG00000168781.22	PPIP5K1	ENSG00000168781.22	792.4	-0.203372	0.261092	-0.778929	0.436021	0.703432
ENSG00000169255.15	B3GALNT1	ENSG00000169255.15	970.621	-0.26142	0.335679	-0.778778	0.43611	0.703432
ENSG00000171772.16	SYCE1	ENSG00000171772.16	168.487	0.384211	0.493307	0.778847	0.43607	0.703432
ENSG00000233184.7	AC093157.1	ENSG00000233184.7	90.5375	-0.286464	0.367867	-0.778716	0.436147	0.703432
ENSG00000101746.15	NOL4	ENSG00000101746.15	493.911	-0.294961	0.378987	-0.778289	0.436399	0.70349
ENSG00000123411.15	IKZF4	ENSG00000123411.15	243.037	-0.144575	0.185731	-0.778409	0.436328	0.70349
ENSG00000135124.14	P2RX4	ENSG00000135124.14	131.595	-0.243253	0.312552	-0.77828	0.436404	0.70349
ENSG00000198934.5	MAGEE1	ENSG00000198934.5	964.82	-0.390457	0.501638	-0.778365	0.436354	0.70349
ENSG00000213585.11	VDAC1	ENSG00000213585.11	4450.04	-0.251116	0.322591	-0.778434	0.436313	0.70349
ENSG00000177679.16	SRRM3	ENSG00000177679.16	640.482	0.284188	0.365192	0.778187	0.436459	0.703508
ENSG00000090013.11	BLVRB	ENSG00000090013.11	377.617	0.197106	0.253321	0.778087	0.436518	0.703531
ENSG00000112578.10	BYSL	ENSG00000112578.10	119.707	-0.21674	0.278679	-0.777739	0.436723	0.703791
ENSG00000165792.17	METTL17	ENSG00000165792.17	297.257	-0.247373	0.318119	-0.777612	0.436798	0.70384
ENSG00000100884.9	CPNE6	ENSG00000100884.9	2314.19	-0.139479	0.179407	-0.777445	0.436896	0.703874
ENSG00000104824.17	HNRNPL	ENSG00000104824.17	2030.31	0.101399	0.130429	0.777426	0.436907	0.703874
ENSG00000033327.13	GAB2	ENSG00000033327.13	2206.76	0.331758	0.426956	0.777032	0.43714	0.704178
ENSG00000245694.10	CRNDE	ENSG00000245694.10	29.1648	-0.597064	0.768554	-0.776867	0.437237	0.704264
ENSG00000117222.14	RBBP5	ENSG00000117222.14	396.101	-0.222745	0.286823	-0.776595	0.437398	0.70438
ENSG00000151474.23	FRMD4A	ENSG00000151474.23	692.452	0.174307	0.224449	0.776598	0.437396	0.70438
ENSG00000085998.14	POMGNT1	ENSG00000085998.14	1400.89	0.136812	0.17623	0.776329	0.437555	0.704419
ENSG00000114405.10	C3orf14	ENSG00000114405.10	774.855	-0.211196	0.272009	-0.776431	0.437495	0.704419
ENSG00000158042.9	MRPL17	ENSG00000158042.9	427.681	0.155325	0.200068	0.776359	0.437537	0.704419
ENSG00000179388.9	EGR3	ENSG00000179388.9	933.815	-0.407355	0.524801	-0.776209	0.437626	0.704462
ENSG00000260001.6	TGFBR3L	ENSG00000260001.6	191.139	0.329853	0.425128	0.77589	0.437814	0.704694
ENSG00000108179.14	PPIF	ENSG00000108179.14	914.35	0.110888	0.142972	0.775592	0.43799	0.704764
ENSG00000137845.15	ADAM10	ENSG00000137845.15	958.628	-0.194612	0.250881	-0.775714	0.437918	0.704764
ENSG00000139926.15	FRMD6	ENSG00000139926.15	159.596	-0.221784	0.285943	-0.775624	0.437971	0.704764
ENSG00000225138.8	SLC9A3-AS1	ENSG00000225138.8	378.313	0.373684	0.481856	0.77551	0.438039	0.704771
ENSG00000160014.17	CALM3	ENSG00000160014.17	30766.9	-0.246328	0.317764	-0.775193	0.438226	0.70496
ENSG00000166133.18	RPUSD2	ENSG00000166133.18	120.899	0.158361	0.204295	0.77516	0.438245	0.70496
ENSG00000184792.16	OSBP2	ENSG00000184792.16	439.331	-0.150626	0.19434	-0.775061	0.438303	0.704983
ENSG00000103512.15	NOMO1	ENSG00000103512.15	1437.58	-0.213028	0.274959	-0.774763	0.43848	0.705196
ENSG00000148229.13	POLE3	ENSG00000148229.13	598.469	-0.161736	0.208808	-0.774568	0.438595	0.70531
ENSG00000095585.16	BLNK	ENSG00000095585.16	40.8644	0.565042	0.729982	0.774049	0.438902	0.705661
ENSG00000168939.11	SPRY3	ENSG00000168939.11	123.954	-0.259118	0.334741	-0.774085	0.43888	0.705661
ENSG00000233369.7	GTF2IP4	ENSG00000233369.7	4528.15	0.13315	0.172085	0.773742	0.439083	0.705882
ENSG00000164465.18	DCBLD1	ENSG00000164465.18	225.741	-0.302588	0.391151	-0.773585	0.439176	0.70596
ENSG00000198890.9	PRMT6	ENSG00000198890.9	284.005	-0.193221	0.249812	-0.773465	0.439247	0.706003
ENSG00000076650.7	GPATCH1	ENSG00000076650.7	142.352	0.168711	0.218274	0.772933	0.439562	0.706153
ENSG00000118515.11	SGK1	ENSG00000118515.11	991.396	-0.316001	0.408829	-0.772942	0.439556	0.706153
ENSG00000128989.10	ARPP19	ENSG00000128989.10	10353.5	-0.220571	0.285311	-0.773089	0.43947	0.706153
ENSG00000138771.16	SHROOM3	ENSG00000138771.16	144.216	-0.218903	0.283146	-0.773109	0.439458	0.706153
ENSG00000205927.5	OLIG2	ENSG00000205927.5	1236.82	0.340428	0.440407	0.772985	0.439531	0.706153
ENSG00000025708.14	TYMP	ENSG00000025708.14	43.636	0.731332	0.947531	0.771829	0.440215	0.706173
ENSG00000060718.22	COL11A1	ENSG00000060718.22	254.684	0.222209	0.287913	0.771794	0.440237	0.706173
ENSG00000132664.12	POLR3F	ENSG00000132664.12	346.694	-0.154232	0.199769	-0.77205	0.440085	0.706173
ENSG00000132975.8	GPR12	ENSG00000132975.8	344.896	-0.315765	0.408658	-0.772688	0.439707	0.706173
ENSG00000134109.11	EDEM1	ENSG00000134109.11	314.401	-0.185032	0.239637	-0.772133	0.440036	0.706173
ENSG00000135407.10	AVIL	ENSG00000135407.10	29.8478	0.458276	0.593654	0.771959	0.440139	0.706173
ENSG00000160271.16	RALGDS	ENSG00000160271.16	2200.08	0.191966	0.248669	0.771972	0.440131	0.706173
ENSG00000163481.8	RNF25	ENSG00000163481.8	336.781	0.14006	0.181338	0.772368	0.439896	0.706173
ENSG00000169116.11	PARM1	ENSG00000169116.11	1273.02	-0.405145	0.524731	-0.772101	0.440055	0.706173
ENSG00000179455.9	MKRN3	ENSG00000179455.9	74.9036	0.41687	0.540134	0.77179	0.440239	0.706173
ENSG00000182378.14	PLCXD1	ENSG00000182378.14	378.226	0.33393	0.432338	0.772381	0.439889	0.706173
ENSG00000259120.3	SMIM6	ENSG00000259120.3	32.3591	-0.46155	0.597383	-0.772621	0.439747	0.706173
ENSG00000260280.5	SLX1B-SULT1A4	ENSG00000260280.5	81.1162	1.34433	1.74082	0.772239	0.439973	0.706173
ENSG00000279419.1	AC004925.1	ENSG00000279419.1	251.533	-0.359707	0.465912	-0.772051	0.440084	0.706173
ENSG00000285051.2	AC026316.4	ENSG00000285051.2	147.057	-0.361647	0.467979	-0.772785	0.43965	0.706173
ENSG00000115457.10	IGFBP2	ENSG00000115457.10	110.988	0.318794	0.413201	0.771523	0.440397	0.706355
ENSG00000165695.9	AK8	ENSG00000165695.9	41.2348	0.387243	0.502042	0.771336	0.440508	0.706461
ENSG00000151576.10	QTRT2	ENSG00000151576.10	120.587	-0.242813	0.314881	-0.771125	0.440633	0.706591
ENSG00000173674.11	EIF1AX	ENSG00000173674.11	1550.31	-0.278077	0.360777	-0.770771	0.440842	0.706856
ENSG00000119681.12	LTBP2	ENSG00000119681.12	49.1446	-0.470282	0.610416	-0.770429	0.441045	0.706906
ENSG00000120156.21	TEK	ENSG00000120156.21	301.221	-0.162126	0.210438	-0.770421	0.44105	0.706906
ENSG00000139278.10	GLIPR1	ENSG00000139278.10	200.078	-0.481849	0.625437	-0.77042	0.441051	0.706906
ENSG00000239521.8	CASTOR3	ENSG00000239521.8	1841.93	0.200507	0.260196	0.770602	0.440943	0.706906
ENSG00000076248.10	UNG	ENSG00000076248.10	492.095	0.199038	0.258478	0.770039	0.441277	0.706951
ENSG00000145423.5	SFRP2	ENSG00000145423.5	188.968	0.456362	0.592575	0.770134	0.44122	0.706951
ENSG00000155629.15	PIK3AP1	ENSG00000155629.15	39.7147	0.49811	0.646657	0.770284	0.441132	0.706951
ENSG00000172348.14	RCAN2	ENSG00000172348.14	2839.75	-0.299855	0.389423	-0.769998	0.441301	0.706951
ENSG00000268388.6	FENDRR	ENSG00000268388.6	37.3663	0.616383	0.800375	0.770118	0.44123	0.706951
ENSG00000104044.16	OCA2	ENSG00000104044.16	49.8172	-0.395057	0.513161	-0.769851	0.441388	0.70702
ENSG00000076928.17	ARHGEF1	ENSG00000076928.17	507.383	0.330658	0.429761	0.769401	0.441656	0.707377
ENSG00000108384.15	RAD51C	ENSG00000108384.15	411.84	-0.176583	0.229533	-0.769314	0.441707	0.707388
ENSG00000198252.12	STYX	ENSG00000198252.12	120.063	-0.320396	0.416611	-0.769053	0.441862	0.707565
ENSG00000006625.18	GGCT	ENSG00000006625.18	728.587	-0.193959	0.252518	-0.768096	0.44243	0.707877
ENSG00000105894.12	PTN	ENSG00000105894.12	3909.46	0.281978	0.366985	0.768365	0.442271	0.707877
ENSG00000106804.7	C5	ENSG00000106804.7	120.91	-0.325713	0.424191	-0.767846	0.442578	0.707877
ENSG00000113658.18	SMAD5	ENSG00000113658.18	391.381	-0.249318	0.324605	-0.768066	0.442448	0.707877
ENSG00000143499.14	SMYD2	ENSG00000143499.14	750.233	-0.305236	0.397169	-0.76853	0.442172	0.707877
ENSG00000150594.7	ADRA2A	ENSG00000150594.7	129.482	-0.217313	0.282922	-0.768102	0.442427	0.707877
ENSG00000169905.12	TOR1AIP2	ENSG00000169905.12	794.388	-0.12631	0.164484	-0.767914	0.442538	0.707877
ENSG00000173588.15	CEP83	ENSG00000173588.15	195.986	-0.164792	0.214617	-0.767844	0.44258	0.707877
ENSG00000178773.15	CPNE7	ENSG00000178773.15	373.331	0.244211	0.318064	0.767804	0.442604	0.707877
ENSG00000184304.15	PRKD1	ENSG00000184304.15	184.565	-0.25205	0.328067	-0.76829	0.442315	0.707877
ENSG00000205213.14	LGR4	ENSG00000205213.14	391.743	-0.27003	0.351715	-0.767753	0.442634	0.707877
ENSG00000228400.2	AC079154.1	ENSG00000228400.2	63.5516	0.457579	0.595505	0.768389	0.442256	0.707877
ENSG00000248487.9	ABHD14A	ENSG00000248487.9	731.502	0.141419	0.184125	0.768059	0.442452	0.707877
ENSG00000143622.11	RIT1	ENSG00000143622.11	233.074	-0.168937	0.220088	-0.767586	0.442733	0.707894
ENSG00000169967.16	MAP3K2	ENSG00000169967.16	551.649	-0.203963	0.265695	-0.767657	0.442691	0.707894
ENSG00000008018.9	PSMB1	ENSG00000008018.9	1131.73	-0.117863	0.153594	-0.767367	0.442864	0.70796
ENSG00000084764.12	MAPRE3	ENSG00000084764.12	3838.17	-0.136991	0.178515	-0.767396	0.442846	0.70796
ENSG00000213341.11	CHUK	ENSG00000213341.11	281.944	-0.147304	0.191987	-0.76726	0.442927	0.70799
ENSG00000139323.14	POC1B	ENSG00000139323.14	261.888	-0.255833	0.333596	-0.766895	0.443144	0.708195
ENSG00000148926.10	ADM	ENSG00000148926.10	156.167	0.731278	0.953472	0.766963	0.443104	0.708195
ENSG00000183486.13	MX2	ENSG00000183486.13	52.1189	-0.403922	0.526874	-0.76664	0.443296	0.708296
ENSG00000198168.9	SVIP	ENSG00000198168.9	919.003	-0.217807	0.284089	-0.766686	0.443268	0.708296
ENSG00000275832.5	ARHGAP23	ENSG00000275832.5	2514.81	0.174638	0.227839	0.766495	0.443382	0.708362
ENSG00000114200.10	BCHE	ENSG00000114200.10	168.753	0.333887	0.435752	0.766231	0.443539	0.708471
ENSG00000260526.1	AC109347.1	ENSG00000260526.1	27.9828	-0.368611	0.481024	-0.766304	0.443495	0.708471
ENSG00000198561.13	CTNND1	ENSG00000198561.13	1380.33	-0.139656	0.182286	-0.766135	0.443596	0.708491
ENSG00000062282.15	DGAT2	ENSG00000062282.15	222.698	0.302622	0.395311	0.76553	0.443956	0.708924
ENSG00000118058.22	KMT2A	ENSG00000118058.22	1279.23	-0.123573	0.161417	-0.76555	0.443944	0.708924
ENSG00000071575.11	TRIB2	ENSG00000071575.11	879.114	-0.198424	0.259347	-0.765092	0.444217	0.709019
ENSG00000136436.14	CALCOCO2	ENSG00000136436.14	810.887	-0.143136	0.187108	-0.764993	0.444276	0.709019
ENSG00000140961.14	OSGIN1	ENSG00000140961.14	52.2371	0.330496	0.431842	0.765317	0.444083	0.709019
ENSG00000167552.14	TUBA1A	ENSG00000167552.14	18582.9	-0.173663	0.226978	-0.765112	0.444205	0.709019
ENSG00000198938.2	MT-CO3	ENSG00000198938.2	1.0172e+06	1.34409	1.75702	0.764982	0.444282	0.709019
ENSG00000236333.4	TRHDE-AS1	ENSG00000236333.4	125.776	0.23039	0.30115	0.765035	0.44425	0.709019
ENSG00000079931.15	MOXD1	ENSG00000079931.15	584.145	-0.318096	0.415964	-0.764721	0.444437	0.70902
ENSG00000156467.9	UQCRB	ENSG00000156467.9	5635.01	-0.170737	0.223278	-0.764682	0.444461	0.70902
ENSG00000170260.9	ZNF212	ENSG00000170260.9	140.92	0.181781	0.237657	0.764887	0.444339	0.70902
ENSG00000185885.16	IFITM1	ENSG00000185885.16	448.34	0.411098	0.537606	0.764681	0.444461	0.70902
ENSG00000259295.6	CSPG4P12	ENSG00000259295.6	80.9072	0.263748	0.345017	0.764451	0.444599	0.709169
ENSG00000151025.11	GPR158	ENSG00000151025.11	987.139	-0.548191	0.717177	-0.764373	0.444645	0.709172
ENSG00000160207.9	HSF2BP	ENSG00000160207.9	27.0035	0.456955	0.597934	0.764223	0.444734	0.709243
ENSG00000112425.15	EPM2A	ENSG00000112425.15	463.637	-0.220779	0.289153	-0.763536	0.445144	0.709409
ENSG00000156564.9	LRFN2	ENSG00000156564.9	179.235	0.312383	0.40905	0.763679	0.445059	0.709409
ENSG00000164808.17	SPIDR	ENSG00000164808.17	551.372	0.170137	0.22283	0.763526	0.44515	0.709409
ENSG00000173113.6	TRMT112	ENSG00000173113.6	1026.51	0.150137	0.196636	0.763525	0.44515	0.709409
ENSG00000184117.12	NIPSNAP1	ENSG00000184117.12	1399.19	-0.159654	0.209072	-0.763632	0.445087	0.709409
ENSG00000198894.8	CIPC	ENSG00000198894.8	1712.54	-0.133873	0.175283	-0.763754	0.445014	0.709409
ENSG00000226530.2	AL158055.1	ENSG00000226530.2	30.9635	-0.339736	0.444903	-0.763617	0.445095	0.709409
ENSG00000100603.13	SNW1	ENSG00000100603.13	696.878	-0.15132	0.198297	-0.763096	0.445406	0.709451
ENSG00000125347.14	IRF1	ENSG00000125347.14	69.615	-0.448781	0.588105	-0.763096	0.445406	0.709451
ENSG00000135040.16	NAA35	ENSG00000135040.16	364.749	-0.182485	0.239172	-0.762987	0.445471	0.709451
ENSG00000140548.10	ZNF710	ENSG00000140548.10	202.943	0.206225	0.270208	0.763206	0.44534	0.709451
ENSG00000163781.14	TOPBP1	ENSG00000163781.14	384.802	-0.248296	0.325285	-0.763318	0.445274	0.709451
ENSG00000169442.9	CD52	ENSG00000169442.9	37.5574	0.354569	0.46473	0.762959	0.445488	0.709451
ENSG00000188191.15	PRKAR1B	ENSG00000188191.15	5414.61	0.19529	0.255902	0.763142	0.445378	0.709451
ENSG00000124120.11	TTPAL	ENSG00000124120.11	430.922	-0.190268	0.249458	-0.762725	0.445628	0.709603
ENSG00000105538.10	RASIP1	ENSG00000105538.10	129.394	0.476527	0.625135	0.762279	0.445893	0.709813
ENSG00000140876.11	NUDT7	ENSG00000140876.11	96.3435	-0.250181	0.328187	-0.762314	0.445873	0.709813
ENSG00000170653.19	ATF7	ENSG00000170653.19	463.504	0.194569	0.255233	0.762319	0.445869	0.709813
ENSG00000110721.12	CHKA	ENSG00000110721.12	1014.07	0.276331	0.362575	0.762133	0.44598	0.709881
ENSG00000081923.14	ATP8B1	ENSG00000081923.14	41.6754	-0.420957	0.552503	-0.761909	0.446114	0.710023
ENSG00000169714.16	CNBP	ENSG00000169714.16	3721.46	-0.119695	0.157159	-0.761615	0.44629	0.710231
ENSG00000174796.12	THAP6	ENSG00000174796.12	123.426	-0.172582	0.226631	-0.761512	0.446351	0.710259
ENSG00000117862.12	TXNDC12	ENSG00000117862.12	406.056	-0.196092	0.257593	-0.761247	0.44651	0.71044
ENSG00000163686.15	ABHD6	ENSG00000163686.15	719.6	-0.203542	0.267411	-0.761159	0.446562	0.710452
ENSG00000164162.14	ANAPC10	ENSG00000164162.14	148.521	-0.202687	0.26634	-0.761009	0.446652	0.710524
ENSG00000260230.3	FRRS1L	ENSG00000260230.3	2479.14	-0.355049	0.466599	-0.760929	0.446699	0.710528
ENSG00000173706.14	HEG1	ENSG00000173706.14	575.291	0.245077	0.322117	0.760833	0.446757	0.710549
ENSG00000185989.11	RASA3	ENSG00000185989.11	707.294	0.140501	0.184775	0.760391	0.447021	0.710898
ENSG00000070886.12	EPHA8	ENSG00000070886.12	34.9067	0.441989	0.5817	0.759823	0.44736	0.711135
ENSG00000165240.20	ATP7A	ENSG00000165240.20	83.8011	-0.265953	0.350044	-0.759769	0.447393	0.711135
ENSG00000168959.14	GRM5	ENSG00000168959.14	1263.43	-0.317352	0.41756	-0.760016	0.447245	0.711135
ENSG00000176142.13	TMEM39A	ENSG00000176142.13	112.144	-0.217849	0.286684	-0.75989	0.447321	0.711135
ENSG00000285269.2	AL160269.1	ENSG00000285269.2	33.839	0.624096	0.82143	0.759768	0.447393	0.711135
ENSG00000134250.20	NOTCH2	ENSG00000134250.20	881.981	0.289048	0.38083	0.758996	0.447855	0.711443
ENSG00000149798.5	CDC42EP2	ENSG00000149798.5	247.056	-0.336968	0.443906	-0.759098	0.447794	0.711443
ENSG00000179523.5	EIF3J-AS1	ENSG00000179523.5	270.679	-0.146093	0.192471	-0.759043	0.447827	0.711443
ENSG00000273729.1	AC007686.3	ENSG00000273729.1	82.6001	0.251546	0.331342	0.759171	0.44775	0.711443
ENSG00000274220.1	AC009163.7	ENSG00000274220.1	44.2919	-0.373893	0.492437	-0.759271	0.44769	0.711443
ENSG00000276141.4	WHAMMP3	ENSG00000276141.4	94.568	0.173822	0.228948	0.75922	0.447721	0.711443
ENSG00000156639.12	ZFAND3	ENSG00000156639.12	1180.95	0.147643	0.194565	0.75884	0.447949	0.71145
ENSG00000272973.1	AP000350.5	ENSG00000272973.1	33.2178	-0.323308	0.42604	-0.758868	0.447931	0.71145
ENSG00000139988.10	RDH12	ENSG00000139988.10	29.9036	-0.336915	0.444039	-0.75875	0.448002	0.711464
ENSG00000128872.10	TMOD2	ENSG00000128872.10	6279.44	-0.254415	0.335344	-0.75867	0.44805	0.71147
ENSG00000013293.6	SLC7A14	ENSG00000013293.6	1106.73	-0.338619	0.446494	-0.758396	0.448214	0.711659
ENSG00000104205.15	SGK3	ENSG00000104205.15	469.298	-0.198455	0.261758	-0.758161	0.448355	0.711664
ENSG00000197892.13	KIF13B	ENSG00000197892.13	925.913	-0.248593	0.327875	-0.758193	0.448335	0.711664
ENSG00000204767.4	FAM196B	ENSG00000204767.4	163.609	-0.339024	0.447206	-0.758093	0.448395	0.711664
ENSG00000282375.1	AC100797.5	ENSG00000282375.1	22.3412	-0.512032	0.675372	-0.758148	0.448362	0.711664
ENSG00000137492.8	THAP12	ENSG00000137492.8	650.588	-0.135364	0.178596	-0.757933	0.448491	0.711745
ENSG00000171456.19	ASXL1	ENSG00000171456.19	717.099	-0.155977	0.205847	-0.757733	0.448611	0.71181
ENSG00000262580.5	AC087741.1	ENSG00000262580.5	44.34	-0.363938	0.48031	-0.757715	0.448622	0.71181
ENSG00000147874.11	HAUS6	ENSG00000147874.11	303.732	0.178961	0.236248	0.757514	0.448742	0.711842
ENSG00000154277.13	UCHL1	ENSG00000154277.13	13678.3	-0.274582	0.362484	-0.757499	0.448751	0.711842
ENSG00000163877.11	SNIP1	ENSG00000163877.11	227.408	-0.152952	0.201929	-0.757458	0.448775	0.711842
ENSG00000099365.11	STX1B	ENSG00000099365.11	2964.58	-0.166962	0.220475	-0.757281	0.448882	0.71193
ENSG00000243960.1	AL390195.1	ENSG00000243960.1	30.3281	-0.854531	1.12852	-0.757216	0.448921	0.71193
ENSG00000168818.10	STX18	ENSG00000168818.10	451.071	0.101475	0.134029	0.757116	0.44898	0.711954
ENSG00000054965.10	FAM168A	ENSG00000054965.10	4296.48	0.116307	0.153676	0.756833	0.44915	0.712072
ENSG00000118513.19	MYB	ENSG00000118513.19	36.4613	-0.429064	0.566969	-0.756768	0.449189	0.712072
ENSG00000167972.14	ABCA3	ENSG00000167972.14	2012.85	0.110496	0.145997	0.756837	0.449148	0.712072
ENSG00000134594.5	RAB33A	ENSG00000134594.5	323.228	0.345139	0.456361	0.756285	0.449478	0.712403
ENSG00000162129.14	CLPB	ENSG00000162129.14	658.645	0.140248	0.185447	0.75627	0.449487	0.712403
ENSG00000238105.7	GOLGA2P5	ENSG00000238105.7	47.9768	-0.461462	0.610424	-0.75597	0.449667	0.712617
ENSG00000166159.11	LRTM2	ENSG00000166159.11	483.369	-0.251236	0.332526	-0.755536	0.449927	0.712959
ENSG00000205937.12	RNPS1	ENSG00000205937.12	1940.45	0.092856	0.122956	0.7552	0.450129	0.713208
ENSG00000013392.8	RWDD2A	ENSG00000013392.8	308.429	-0.231269	0.306378	-0.754851	0.450339	0.7133
ENSG00000113328.19	CCNG1	ENSG00000113328.19	446.754	0.203098	0.269092	0.754752	0.450398	0.7133
ENSG00000117143.13	UAP1	ENSG00000117143.13	454.436	-0.264782	0.350795	-0.754806	0.450365	0.7133
ENSG00000160678.11	S100A1	ENSG00000160678.11	3151.24	0.292998	0.388372	0.754427	0.450593	0.7133
ENSG00000179922.5	ZNF784	ENSG00000179922.5	66.2024	-0.274741	0.364116	-0.754543	0.450523	0.7133
ENSG00000184922.14	FMNL1	ENSG00000184922.14	657.084	0.176489	0.233897	0.754558	0.450514	0.7133
ENSG00000212127.5	TAS2R14	ENSG00000212127.5	31.5943	0.412102	0.546296	0.754357	0.450635	0.7133
ENSG00000227640.3	SOX21-AS1	ENSG00000227640.3	136.168	0.323413	0.42853	0.754702	0.450428	0.7133
ENSG00000246089.3	AC016065.1	ENSG00000246089.3	49.5809	0.282068	0.373684	0.75483	0.450351	0.7133
ENSG00000261340.1	LINC01616	ENSG00000261340.1	123.18	-0.397858	0.527351	-0.754446	0.450582	0.7133
ENSG00000143537.13	ADAM15	ENSG00000143537.13	532.114	0.263537	0.349401	0.754255	0.450696	0.713326
ENSG00000129244.9	ATP1B2	ENSG00000129244.9	7670.76	0.286637	0.380151	0.754008	0.450844	0.713473
ENSG00000152056.17	AP1S3	ENSG00000152056.17	61.1049	-0.25177	0.333934	-0.753951	0.450879	0.713473
ENSG00000130035.8	GALNT8	ENSG00000130035.8	723.591	0.186604	0.24756	0.753775	0.450984	0.71357
ENSG00000048544.6	MRPS10	ENSG00000048544.6	604.192	-0.201679	0.267638	-0.753552	0.451118	0.713694
ENSG00000161217.12	PCYT1A	ENSG00000161217.12	727.906	0.136199	0.180756	0.753495	0.451153	0.713694
ENSG00000234906.10	APOC2	ENSG00000234906.10	234.493	0.400836	0.532061	0.753365	0.45123	0.713747
ENSG00000113368.12	LMNB1	ENSG00000113368.12	50.4073	-0.276318	0.366913	-0.753089	0.451396	0.713938
ENSG00000115942.9	ORC2	ENSG00000115942.9	278.29	-0.158349	0.210394	-0.752634	0.45167	0.714159
ENSG00000181315.11	ZNF322	ENSG00000181315.11	479.373	-0.158729	0.210885	-0.752678	0.451644	0.714159
ENSG00000204592.9	HLA-E	ENSG00000204592.9	3014.93	0.344164	0.457261	0.752664	0.451652	0.714159
ENSG00000107562.16	CXCL12	ENSG00000107562.16	233.513	-0.286644	0.380905	-0.752534	0.45173	0.714183
ENSG00000100181.22	TPTEP1	ENSG00000100181.22	114.469	-0.367573	0.48889	-0.751852	0.45214	0.714361
ENSG00000100288.19	CHKB	ENSG00000100288.19	389.831	0.282098	0.375121	0.752018	0.45204	0.714361
ENSG00000110080.18	ST3GAL4	ENSG00000110080.18	380.271	-0.169097	0.224895	-0.751893	0.452116	0.714361
ENSG00000130304.17	SLC27A1	ENSG00000130304.17	885.738	0.312735	0.415968	0.751824	0.452157	0.714361
ENSG00000162878.13	PKDCC	ENSG00000162878.13	245.008	0.258185	0.343268	0.752137	0.451969	0.714361
ENSG00000204371.11	EHMT2	ENSG00000204371.11	1355.86	0.1665	0.221461	0.751827	0.452155	0.714361
ENSG00000253537.3	PCDHGA7	ENSG00000253537.3	25.9861	0.516843	0.687122	0.752185	0.45194	0.714361
ENSG00000129515.20	SNX6	ENSG00000129515.20	924.428	-0.239812	0.319011	-0.751736	0.45221	0.714374
ENSG00000110756.17	HPS5	ENSG00000110756.17	208.746	-0.196335	0.261339	-0.751266	0.452492	0.71475
ENSG00000198886.2	MT-ND4	ENSG00000198886.2	1.07488e+06	1.58428	2.10944	0.751041	0.452628	0.714893
ENSG00000169554.21	ZEB2	ENSG00000169554.21	4310.85	-0.27084	0.360701	-0.750873	0.452729	0.714982
ENSG00000145832.14	SLC25A48	ENSG00000145832.14	261.662	0.337175	0.449138	0.750716	0.452823	0.71506
ENSG00000052723.11	SIKE1	ENSG00000052723.11	338.277	0.225376	0.300381	0.7503	0.453074	0.715129
ENSG00000114346.13	ECT2	ENSG00000114346.13	94.0285	-0.514769	0.686002	-0.75039	0.45302	0.715129
ENSG00000135318.12	NT5E	ENSG00000135318.12	377.599	0.317149	0.422643	0.750394	0.453017	0.715129
ENSG00000150867.14	PIP4K2A	ENSG00000150867.14	4516.59	-0.226743	0.302245	-0.750196	0.453137	0.715129
ENSG00000186310.10	NAP1L3	ENSG00000186310.10	3148.85	-0.324011	0.431875	-0.750242	0.453109	0.715129
ENSG00000245750.9	DRAIC	ENSG00000245750.9	44.9153	-0.247861	0.330366	-0.750262	0.453097	0.715129
ENSG00000162433.15	AK4	ENSG00000162433.15	1627.78	0.177811	0.237046	0.75011	0.453188	0.71514
ENSG00000286125.1		ENSG00000286125.1	110.103	0.243713	0.324975	0.749944	0.453288	0.715227
ENSG00000114745.13	GORASP1	ENSG00000114745.13	876.622	0.108866	0.145192	0.749811	0.453369	0.715283
ENSG00000198804.2	MT-CO1	ENSG00000198804.2	2.03453e+06	1.62223	2.16487	0.749342	0.453651	0.715657
ENSG00000102038.15	SMARCA1	ENSG00000102038.15	745.232	-0.219261	0.292799	-0.748847	0.45395	0.716005
ENSG00000185670.8	ZBTB3	ENSG00000185670.8	65.9074	0.331354	0.44254	0.748755	0.454005	0.716005
ENSG00000255152.8	MSH5-SAPCD1	ENSG00000255152.8	23.2688	0.587881	0.785146	0.748754	0.454006	0.716005
ENSG00000231233.1	CFAP58-AS1	ENSG00000231233.1	37.0115	-0.29923	0.399806	-0.748438	0.454196	0.716231
ENSG00000279923.1	AC022417.1	ENSG00000279923.1	34.8034	-0.351268	0.469379	-0.748366	0.454239	0.716231
ENSG00000187164.20	SHTN1	ENSG00000187164.20	4863.08	-0.213858	0.285865	-0.748106	0.454396	0.716407
ENSG00000053254.15	FOXN3	ENSG00000053254.15	822.29	0.159617	0.21341	0.747937	0.454498	0.716498
ENSG00000065615.14	CYB5R4	ENSG00000065615.14	135.057	0.303978	0.406474	0.747842	0.454555	0.716517
ENSG00000151491.14	EPS8	ENSG00000151491.14	373.812	0.215682	0.28844	0.747754	0.454609	0.71653
ENSG00000196937.11	FAM3C	ENSG00000196937.11	1616.73	-0.374907	0.501497	-0.747576	0.454716	0.716628
ENSG00000271971.1	AC120053.1	ENSG00000271971.1	36.3256	-0.38846	0.519741	-0.74741	0.454816	0.716715
ENSG00000104723.21	TUSC3	ENSG00000104723.21	1070.37	-0.342431	0.458614	-0.746665	0.455266	0.716928
ENSG00000118420.17	UBE3D	ENSG00000118420.17	67.1419	0.226029	0.302713	0.746679	0.455257	0.716928
ENSG00000128606.13	LRRC17	ENSG00000128606.13	50.6227	0.399318	0.534492	0.747098	0.455004	0.716928
ENSG00000184371.14	CSF1	ENSG00000184371.14	332.224	-0.233372	0.312462	-0.746881	0.455136	0.716928
ENSG00000232677.8	LINC00665	ENSG00000232677.8	388.878	0.170418	0.228179	0.74686	0.455148	0.716928
ENSG00000241231.2	AC022294.1	ENSG00000241231.2	166.742	0.775752	1.0389	0.746704	0.455242	0.716928
ENSG00000251602.7	AL928654.1	ENSG00000251602.7	38.1546	-0.34917	0.467459	-0.746954	0.455091	0.716928
ENSG00000107175.12	CREB3	ENSG00000107175.12	799.463	0.155705	0.208564	0.746557	0.455331	0.71696
ENSG00000100823.12	APEX1	ENSG00000100823.12	1079.86	-0.133161	0.178436	-0.746267	0.455506	0.717002
ENSG00000112249.14	ASCC3	ENSG00000112249.14	269.061	-0.212833	0.285395	-0.745747	0.45582	0.717002
ENSG00000115446.11	UNC50	ENSG00000115446.11	406.709	0.128971	0.172809	0.746319	0.455475	0.717002
ENSG00000131044.17	TTLL9	ENSG00000131044.17	94.62	0.435121	0.583232	0.746051	0.455637	0.717002
ENSG00000148053.16	NTRK2	ENSG00000148053.16	16473.4	0.240307	0.322208	0.745812	0.455781	0.717002
ENSG00000155008.14	APOOL	ENSG00000155008.14	336.375	-0.257156	0.34473	-0.745965	0.455689	0.717002
ENSG00000165113.13	GKAP1	ENSG00000165113.13	160.863	0.185092	0.248017	0.746289	0.455493	0.717002
ENSG00000177239.15	MAN1B1	ENSG00000177239.15	873.509	0.154577	0.207236	0.745895	0.455731	0.717002
ENSG00000186523.14	FAM86B1	ENSG00000186523.14	36.6767	0.51622	0.691996	0.745986	0.455676	0.717002
ENSG00000232160.7	RAP2C-AS1	ENSG00000232160.7	24.5904	0.521857	0.69969	0.74584	0.455764	0.717002
ENSG00000283709.1	FAM238C	ENSG00000283709.1	63.3347	0.462985	0.620879	0.745693	0.455853	0.717002
ENSG00000105287.12	PRKD2	ENSG00000105287.12	123.365	-0.292952	0.393249	-0.744953	0.4563	0.717564
ENSG00000108578.15	BLMH	ENSG00000108578.15	361.403	-0.108497	0.145637	-0.744982	0.456283	0.717564
ENSG00000168314.17	MOBP	ENSG00000168314.17	22636.1	0.398449	0.535168	0.74453	0.456556	0.717895
ENSG00000007392.16	LUC7L	ENSG00000007392.16	1089.27	0.283107	0.380369	0.744295	0.456698	0.718048
ENSG00000196419.12	XRCC6	ENSG00000196419.12	2532.75	-0.127593	0.171483	-0.744058	0.456841	0.718202
ENSG00000225140.1	AL358216.1	ENSG00000225140.1	177.78	0.400695	0.538619	0.743931	0.456918	0.718253
ENSG00000204956.5	PCDHGA1	ENSG00000204956.5	25.8717	-0.56644	0.76182	-0.743535	0.457158	0.718558
ENSG00000128482.16	RNF112	ENSG00000128482.16	858.331	0.178374	0.239946	0.743391	0.457245	0.718624
ENSG00000033011.12	ALG1	ENSG00000033011.12	267.541	-0.135183	0.181961	-0.742925	0.457527	0.718667
ENSG00000105726.17	ATP13A1	ENSG00000105726.17	451.863	0.190624	0.25651	0.743145	0.457394	0.718667
ENSG00000111785.20	RIC8B	ENSG00000111785.20	461.166	-0.122312	0.1646	-0.743083	0.457432	0.718667
ENSG00000151849.15	CENPJ	ENSG00000151849.15	166.918	-0.224139	0.301709	-0.742899	0.457543	0.718667
ENSG00000182149.21	IST1	ENSG00000182149.21	1714.52	0.121854	0.164016	0.74294	0.457518	0.718667
ENSG00000197971.15	MBP	ENSG00000197971.15	341433	0.730086	0.982468	0.743114	0.457413	0.718667
ENSG00000078725.13	BRINP1	ENSG00000078725.13	1698.89	-0.137455	0.18506	-0.742757	0.457629	0.718732
ENSG00000123737.12	EXOSC9	ENSG00000123737.12	282.947	-0.153643	0.206929	-0.74249	0.45779	0.718844
ENSG00000166448.14	TMEM130	ENSG00000166448.14	7243.05	-0.249009	0.335353	-0.742527	0.457768	0.718844
ENSG00000068394.11	GPKOW	ENSG00000068394.11	386.156	0.189524	0.255364	0.74217	0.457984	0.719077
ENSG00000102755.12	FLT1	ENSG00000102755.12	948.634	-0.35648	0.480501	-0.741892	0.458152	0.719271
ENSG00000177854.8	TMEM187	ENSG00000177854.8	73.2205	0.24906	0.335846	0.74159	0.458336	0.719488
ENSG00000155016.18	CYP2U1	ENSG00000155016.18	298.132	0.138164	0.186359	0.741385	0.45846	0.719518
ENSG00000162434.13	JAK1	ENSG00000162434.13	1653.86	-0.159902	0.215702	-0.74131	0.458506	0.719518
ENSG00000170091.11	NSG2	ENSG00000170091.11	8424.2	-0.192313	0.259426	-0.741302	0.45851	0.719518
ENSG00000198888.2	MT-ND1	ENSG00000198888.2	615704	1.42413	1.92125	0.741252	0.458541	0.719518
ENSG00000205744.10	DENND1C	ENSG00000205744.10	52.1721	0.388557	0.524237	0.741185	0.458581	0.719518
ENSG00000101811.13	CSTF2	ENSG00000101811.13	107.285	-0.194697	0.262792	-0.740875	0.458769	0.719671
ENSG00000253159.3	PCDHGA12	ENSG00000253159.3	190.431	0.350279	0.472754	0.740933	0.458734	0.719671
ENSG00000132376.20	INPP5K	ENSG00000132376.20	647.719	0.155945	0.210606	0.740459	0.459021	0.719996
ENSG00000160062.15	ZBTB8A	ENSG00000160062.15	128.52	0.166971	0.225603	0.740109	0.459234	0.720259
ENSG00000130303.13	BST2	ENSG00000130303.13	405.764	0.375503	0.50757	0.739805	0.459418	0.720385
ENSG00000144061.12	NPHP1	ENSG00000144061.12	131.084	0.229851	0.310661	0.739879	0.459374	0.720385
ENSG00000189227.6	C15orf61	ENSG00000189227.6	182.07	-0.182172	0.24626	-0.739753	0.45945	0.720385
ENSG00000069275.13	NUCKS1	ENSG00000069275.13	6831.27	-0.116068	0.15701	-0.739238	0.459762	0.720755
ENSG00000116273.6	PHF13	ENSG00000116273.6	364.701	-0.156167	0.211282	-0.73914	0.459822	0.720755
ENSG00000160323.18	ADAMTS13	ENSG00000160323.18	167.403	0.264499	0.357824	0.739186	0.459794	0.720755
ENSG00000035664.11	DAPK2	ENSG00000035664.11	221.655	0.263515	0.356656	0.73885	0.459998	0.720819
ENSG00000185973.11	TMLHE	ENSG00000185973.11	263.783	-0.282328	0.382045	-0.738991	0.459913	0.720819
ENSG00000244701.1	AC004918.1	ENSG00000244701.1	61.5614	0.42514	0.575399	0.738861	0.459991	0.720819
ENSG00000174197.16	MGA	ENSG00000174197.16	474.292	-0.151713	0.205367	-0.738742	0.460064	0.720851
ENSG00000119760.16	SUPT7L	ENSG00000119760.16	1028.41	-0.141696	0.191836	-0.738629	0.460132	0.720887
ENSG00000163832.16	ELP6	ENSG00000163832.16	368.749	0.156808	0.212386	0.738313	0.460324	0.721117
ENSG00000169180.11	XPO6	ENSG00000169180.11	1446.92	0.12667	0.171586	0.738232	0.460373	0.721123
ENSG00000105738.11	SIPA1L3	ENSG00000105738.11	307.901	0.158629	0.214949	0.737981	0.460526	0.72122
ENSG00000167395.10	ZNF646	ENSG00000167395.10	211.113	0.184034	0.249352	0.738047	0.460486	0.72122
ENSG00000047662.5	FAM184B	ENSG00000047662.5	149.439	-0.282104	0.382455	-0.737612	0.46075	0.721501
ENSG00000112232.9	KHDRBS2	ENSG00000112232.9	111.992	-0.26615	0.360905	-0.737452	0.460848	0.721583
ENSG00000065802.12	ASB1	ENSG00000065802.12	1293.58	0.175452	0.237986	0.737238	0.460978	0.721644
ENSG00000069974.16	RAB27A	ENSG00000069974.16	50.4703	-0.325696	0.441824	-0.737163	0.461023	0.721644
ENSG00000147676.14	MAL2	ENSG00000147676.14	1155.58	-0.545912	0.740759	-0.736962	0.461145	0.721644
ENSG00000175048.17	ZDHHC14	ENSG00000175048.17	875.166	0.141477	0.191975	0.736954	0.46115	0.721644
ENSG00000176076.7	KCNE5	ENSG00000176076.7	55.3921	-0.372305	0.505306	-0.736792	0.461249	0.721644
ENSG00000188368.9	PRR19	ENSG00000188368.9	42.9	-0.327162	0.443801	-0.737182	0.461012	0.721644
ENSG00000189306.11	RRP7A	ENSG00000189306.11	1103.3	0.251392	0.341164	0.736867	0.461203	0.721644
ENSG00000287574.1		ENSG00000287574.1	26.483	-0.334405	0.453839	-0.736835	0.461222	0.721644
ENSG00000072849.11	DERL2	ENSG00000072849.11	355.433	-0.125658	0.170608	-0.73653	0.461408	0.721795
ENSG00000128609.15	NDUFA5	ENSG00000128609.15	3114.81	-0.228287	0.30997	-0.736484	0.461436	0.721795
ENSG00000107882.11	SUFU	ENSG00000107882.11	348.63	0.186438	0.253243	0.736201	0.461608	0.721819
ENSG00000143869.7	GDF7	ENSG00000143869.7	35.7672	-0.413055	0.560996	-0.736288	0.461555	0.721819
ENSG00000155659.15	VSIG4	ENSG00000155659.15	53.3339	0.55198	0.749837	0.736134	0.461649	0.721819
ENSG00000166987.15	MBD6	ENSG00000166987.15	354.235	0.260636	0.354083	0.736087	0.461678	0.721819
ENSG00000198064.13	NPIPB13	ENSG00000198064.13	288.003	0.423375	0.575012	0.736289	0.461555	0.721819
ENSG00000141349.8	G6PC3	ENSG00000141349.8	685.638	0.163396	0.222114	0.735637	0.461952	0.722176
ENSG00000225683.6	PACRG-AS3	ENSG00000225683.6	105.233	-0.447166	0.607964	-0.735513	0.462027	0.722223
ENSG00000066926.11	FECH	ENSG00000066926.11	479.816	0.160238	0.217961	0.73517	0.462236	0.722305
ENSG00000130226.17	DPP6	ENSG00000130226.17	3050.19	-0.181813	0.247321	-0.73513	0.462261	0.722305
ENSG00000181652.19	ATG9B	ENSG00000181652.19	91.7725	0.333237	0.453295	0.735142	0.462253	0.722305
ENSG00000204278.12	TMEM235	ENSG00000204278.12	459.119	-0.358626	0.4878	-0.73519	0.462224	0.722305
ENSG00000271335.6	AL117336.3	ENSG00000271335.6	42.2872	0.451689	0.614873	0.734605	0.46258	0.722733
ENSG00000228409.6	CCT6P1	ENSG00000228409.6	24.4015	0.405432	0.55199	0.734491	0.462649	0.722771
ENSG00000063601.17	MTMR1	ENSG00000063601.17	620.475	0.132614	0.18072	0.73381	0.463065	0.723277
ENSG00000126749.16	EMG1	ENSG00000126749.16	316.306	0.13753	0.187414	0.733829	0.463053	0.723277
ENSG00000134058.12	CDK7	ENSG00000134058.12	222.35	0.162265	0.221225	0.733485	0.463263	0.723409
ENSG00000147246.10	HTR2C	ENSG00000147246.10	313.776	-0.567373	0.773586	-0.733432	0.463295	0.723409
ENSG00000174928.16	C3orf33	ENSG00000174928.16	144.516	-0.225017	0.306744	-0.733567	0.463213	0.723409
ENSG00000198081.11	ZBTB14	ENSG00000198081.11	291.418	0.17908	0.244187	0.733373	0.463331	0.723409
ENSG00000151806.14	GUF1	ENSG00000151806.14	572.769	-0.189098	0.257939	-0.733112	0.46349	0.723588
ENSG00000132274.16	TRIM22	ENSG00000132274.16	158.601	-0.248328	0.338858	-0.732837	0.463658	0.723633
ENSG00000143847.15	PPFIA4	ENSG00000143847.15	1542.2	0.182391	0.248873	0.732867	0.46364	0.723633
ENSG00000169914.6	OTUD3	ENSG00000169914.6	347.138	0.247508	0.337771	0.732767	0.463701	0.723633
ENSG00000272129.1	AL359715.3	ENSG00000272129.1	27.2709	0.351175	0.479166	0.732888	0.463627	0.723633
ENSG00000274512.5	TBC1D3L	ENSG00000274512.5	202.059	0.722607	0.986261	0.732673	0.463758	0.723651
ENSG00000171316.12	CHD7	ENSG00000171316.12	336.196	-0.263987	0.360372	-0.732539	0.46384	0.723708
ENSG00000261829.1	AC009407.1	ENSG00000261829.1	75.0733	0.439812	0.600582	0.732309	0.46398	0.723856
ENSG00000134830.6	C5AR2	ENSG00000134830.6	30.7808	0.445423	0.608389	0.732136	0.464085	0.723879
ENSG00000140398.14	NEIL1	ENSG00000140398.14	266.833	0.322826	0.440925	0.732157	0.464073	0.723879
ENSG00000181690.8	PLAG1	ENSG00000181690.8	52.1649	-0.350814	0.479238	-0.732023	0.464154	0.723916
ENSG00000232611.1	AL683813.1	ENSG00000232611.1	54.0863	-0.317794	0.434314	-0.731716	0.464342	0.724137
ENSG00000127084.19	FGD3	ENSG00000127084.19	47.0572	0.395198	0.540192	0.731589	0.46442	0.724144
ENSG00000229321.2	AC008269.1	ENSG00000229321.2	31.0755	0.377806	0.516438	0.73156	0.464437	0.724144
ENSG00000164944.12	VIRMA	ENSG00000164944.12	470.366	-0.122577	0.167574	-0.731478	0.464487	0.724151
ENSG00000110583.13	NAA40	ENSG00000110583.13	321.322	-0.142413	0.194714	-0.731396	0.464537	0.724159
ENSG00000010438.16	PRSS3	ENSG00000010438.16	385.107	0.212438	0.290575	0.731096	0.46472	0.72432
ENSG00000154429.11	CCSAP	ENSG00000154429.11	1671.23	-0.187961	0.257127	-0.731003	0.464777	0.72432
ENSG00000270039.1	AC025165.5	ENSG00000270039.1	58.8832	-0.295253	0.403877	-0.731046	0.464751	0.72432
ENSG00000108506.12	INTS2	ENSG00000108506.12	186.685	-0.207649	0.284428	-0.730056	0.465356	0.72446
ENSG00000108587.15	GOSR1	ENSG00000108587.15	553.813	-0.158332	0.216876	-0.73006	0.465354	0.72446
ENSG00000121933.19	TMIGD3	ENSG00000121933.19	114.141	0.330361	0.452521	0.730047	0.465362	0.72446
ENSG00000133858.16	ZFC3H1	ENSG00000133858.16	511.348	-0.166905	0.228647	-0.729971	0.465408	0.72446
ENSG00000138160.6	KIF11	ENSG00000138160.6	27.6852	-0.407598	0.558316	-0.730049	0.46536	0.72446
ENSG00000154162.15	CDH12	ENSG00000154162.15	91.9937	-0.431376	0.590956	-0.729963	0.465413	0.72446
ENSG00000169021.6	UQCRFS1	ENSG00000169021.6	1684.29	-0.167109	0.228854	-0.730202	0.465267	0.72446
ENSG00000204843.12	DCTN1	ENSG00000204843.12	6494.66	-0.112096	0.153537	-0.730092	0.465334	0.72446
ENSG00000256294.8	ZNF225	ENSG00000256294.8	75.8472	-0.244394	0.334553	-0.73051	0.465079	0.72446
ENSG00000268362.6	AC092279.1	ENSG00000268362.6	50.6822	-0.288351	0.394945	-0.730104	0.465327	0.72446
ENSG00000278864.1	AC055811.4	ENSG00000278864.1	42.4337	0.325318	0.445177	0.730761	0.464925	0.72446
ENSG00000282458.1	WASH5P	ENSG00000282458.1	150.988	0.390877	0.535029	0.730572	0.465041	0.72446
ENSG00000109685.18	NSD2	ENSG00000109685.18	1312.57	0.0995486	0.136397	0.729845	0.465485	0.724502
ENSG00000048540.15	LMO3	ENSG00000048540.15	4836.51	-0.189222	0.25932	-0.729686	0.465582	0.724583
ENSG00000234377.7	RNF219-AS1	ENSG00000234377.7	200.558	0.387193	0.530938	0.729262	0.465841	0.724915
ENSG00000140263.14	SORD	ENSG00000140263.14	374.089	-0.178678	0.245065	-0.729106	0.465937	0.724922
ENSG00000260534.1	AC100827.3	ENSG00000260534.1	60.3247	-0.345793	0.474234	-0.729161	0.465903	0.724922
ENSG00000107443.16	CCNJ	ENSG00000107443.16	73.3543	-0.232495	0.319117	-0.728556	0.466274	0.725332
ENSG00000160961.12	ZNF333	ENSG00000160961.12	176.291	-0.164	0.225112	-0.728527	0.466291	0.725332
ENSG00000171067.11	C11orf24	ENSG00000171067.11	321.747	-0.167641	0.230151	-0.728396	0.466371	0.725386
ENSG00000114554.11	PLXNA1	ENSG00000114554.11	1375.77	0.14712	0.202078	0.728038	0.46659	0.725514
ENSG00000122729.19	ACO1	ENSG00000122729.19	466.27	0.156129	0.214446	0.728055	0.46658	0.725514
ENSG00000138074.15	SLC5A6	ENSG00000138074.15	441.2	0.326128	0.447935	0.728069	0.466571	0.725514
ENSG00000156853.13	ZNF689	ENSG00000156853.13	141.586	-0.172518	0.23699	-0.727953	0.466642	0.725524
ENSG00000162300.13	ZFPL1	ENSG00000162300.13	331.156	0.211361	0.290381	0.727875	0.46669	0.725528
ENSG00000030066.13	NUP160	ENSG00000030066.13	185.238	-0.18593	0.255496	-0.72772	0.466785	0.725604
ENSG00000065485.20	PDIA5	ENSG00000065485.20	31.9237	-0.325076	0.447054	-0.72715	0.467134	0.725656
ENSG00000111834.13	RSPH4A	ENSG00000111834.13	35.404	-0.51314	0.705543	-0.727298	0.467044	0.725656
ENSG00000114648.12	KLHL18	ENSG00000114648.12	372.297	-0.138384	0.190251	-0.727376	0.466996	0.725656
ENSG00000138135.7	CH25H	ENSG00000138135.7	48.4659	0.652886	0.897851	0.727165	0.467125	0.725656
ENSG00000140538.16	NTRK3	ENSG00000140538.16	1730.57	-0.125923	0.173167	-0.727178	0.467117	0.725656
ENSG00000144867.12	SRPRB	ENSG00000144867.12	620.246	-0.094257	0.129626	-0.727146	0.467137	0.725656
ENSG00000275601.1	AC011330.2	ENSG00000275601.1	28.6266	-0.386285	0.530954	-0.727531	0.466901	0.725656
ENSG00000169247.12	SH3TC2	ENSG00000169247.12	237.103	-0.322892	0.444224	-0.726867	0.467307	0.725779
ENSG00000270580.5	AC139256.2	ENSG00000270580.5	54.7302	0.51076	0.702637	0.726918	0.467276	0.725779
ENSG00000164414.18	SLC35A1	ENSG00000164414.18	541.107	-0.138341	0.190385	-0.726637	0.467448	0.725786
ENSG00000258844.2	AL162511.1	ENSG00000258844.2	69.6524	-0.525553	0.723182	-0.726723	0.467396	0.725786
ENSG00000272636.4	DOC2B	ENSG00000272636.4	1319.05	0.32166	0.442658	0.726657	0.467436	0.725786
ENSG00000138640.15	FAM13A	ENSG00000138640.15	590.186	-0.362851	0.499564	-0.726336	0.467633	0.72593
ENSG00000169507.9	SLC38A11	ENSG00000169507.9	117.324	0.33329	0.458861	0.726343	0.467628	0.72593
ENSG00000108352.12	RAPGEFL1	ENSG00000108352.12	1646.27	0.155093	0.213639	0.725957	0.467865	0.726159
ENSG00000175348.11	TMEM9B	ENSG00000175348.11	1216.11	-0.0985153	0.135706	-0.725948	0.467871	0.726159
ENSG00000170632.14	ARMC10	ENSG00000170632.14	789.946	-0.107093	0.147559	-0.725766	0.467982	0.726261
ENSG00000070018.9	LRP6	ENSG00000070018.9	521.122	-0.167151	0.230418	-0.725426	0.468191	0.726514
ENSG00000132639.12	SNAP25	ENSG00000132639.12	37037	-0.384455	0.530188	-0.725129	0.468373	0.726726
ENSG00000267059.2	AC005943.1	ENSG00000267059.2	131.51	-1.20578	1.66338	-0.724897	0.468515	0.726876
ENSG00000106588.11	PSMA2	ENSG00000106588.11	621.058	0.10697	0.147617	0.724647	0.468669	0.726989
ENSG00000107863.18	ARHGAP21	ENSG00000107863.18	5699.18	-0.117637	0.162357	-0.724558	0.468723	0.726989
ENSG00000151304.6	SRFBP1	ENSG00000151304.6	63.0791	-0.374249	0.516523	-0.724555	0.468725	0.726989
ENSG00000170037.14	CNTROB	ENSG00000170037.14	294.497	0.196203	0.270826	0.724462	0.468782	0.727007
ENSG00000014164.7	ZC3H3	ENSG00000014164.7	172.032	0.171511	0.236903	0.72397	0.469084	0.727296
ENSG00000103994.17	ZNF106	ENSG00000103994.17	1780.64	-0.157756	0.217887	-0.724024	0.469051	0.727296
ENSG00000109944.10	JHY	ENSG00000109944.10	52.7503	0.323623	0.447083	0.723855	0.469155	0.727296
ENSG00000134285.11	FKBP11	ENSG00000134285.11	183.046	-0.200077	0.276475	-0.72367	0.469268	0.727296
ENSG00000136371.10	MTHFS	ENSG00000136371.10	119.809	-0.204418	0.282463	-0.723699	0.469251	0.727296
ENSG00000175711.8	B3GNTL1	ENSG00000175711.8	98.032	-0.323306	0.446786	-0.723625	0.469296	0.727296
ENSG00000198899.2	MT-ATP6	ENSG00000198899.2	594693	1.41116	1.95029	0.723564	0.469333	0.727296
ENSG00000263069.6	AC124319.2	ENSG00000263069.6	53.9395	-0.298172	0.412041	-0.723647	0.469282	0.727296
ENSG00000176473.13	WDR25	ENSG00000176473.13	158.487	0.19169	0.265004	0.723349	0.469465	0.727429
ENSG00000013523.10	ANGEL1	ENSG00000013523.10	640.731	0.139073	0.192372	0.722936	0.469719	0.727628
ENSG00000176381.6	PRR18	ENSG00000176381.6	808.993	-0.311957	0.431525	-0.722918	0.469731	0.727628
ENSG00000244306.11	AL589743.1	ENSG00000244306.11	112.898	-0.326175	0.451176	-0.722944	0.469714	0.727628
ENSG00000156873.16	PHKG2	ENSG00000156873.16	473.23	0.168382	0.232954	0.722811	0.469796	0.727659
ENSG00000108018.15	SORCS1	ENSG00000108018.15	474.608	-0.245759	0.340095	-0.722619	0.469914	0.727707
ENSG00000167925.16	GHDC	ENSG00000167925.16	264.316	0.20484	0.283472	0.722611	0.469919	0.727707
ENSG00000187094.12	CCK	ENSG00000187094.12	2914.73	0.236861	0.327846	0.722479	0.47	0.727763
ENSG00000165259.14	HDX	ENSG00000165259.14	74.9337	-0.381577	0.528249	-0.722342	0.470084	0.727822
ENSG00000130590.14	SAMD10	ENSG00000130590.14	170.423	0.220236	0.304962	0.722175	0.470187	0.727911
ENSG00000014914.21	MTMR11	ENSG00000014914.21	101.389	0.257066	0.356122	0.721848	0.470388	0.728035
ENSG00000090539.15	CHRD	ENSG00000090539.15	485.234	0.212643	0.294602	0.721799	0.470418	0.728035
ENSG00000152580.8	IGSF10	ENSG00000152580.8	84.6837	-0.402397	0.557532	-0.721748	0.47045	0.728035
ENSG00000179761.12	PIPOX	ENSG00000179761.12	228.06	0.326078	0.451674	0.721934	0.470335	0.728035
ENSG00000007545.15	CRAMP1	ENSG00000007545.15	331.517	0.132192	0.183267	0.721311	0.470718	0.728086
ENSG00000101152.11	DNAJC5	ENSG00000101152.11	4255.73	0.139448	0.193354	0.721206	0.470782	0.728086
ENSG00000105656.13	ELL	ENSG00000105656.13	171.464	0.186711	0.259071	0.720695	0.471097	0.728086
ENSG00000109184.15	DCUN1D4	ENSG00000109184.15	890.351	-0.181544	0.251942	-0.720579	0.471168	0.728086
ENSG00000148396.18	SEC16A	ENSG00000148396.18	987.019	0.132	0.18313	0.720799	0.471033	0.728086
ENSG00000170540.15	ARL6IP1	ENSG00000170540.15	8066.75	-0.189337	0.262693	-0.720752	0.471062	0.728086
ENSG00000182195.9	LDOC1	ENSG00000182195.9	1459.44	-0.204949	0.28438	-0.720689	0.471101	0.728086
ENSG00000184500.15	PROS1	ENSG00000184500.15	221.494	-0.29366	0.407019	-0.72149	0.470608	0.728086
ENSG00000189184.11	PCDH18	ENSG00000189184.11	109.588	0.248931	0.345457	0.720585	0.471165	0.728086
ENSG00000197114.11	ZGPAT	ENSG00000197114.11	188.07	0.318003	0.441284	0.720632	0.471136	0.728086
ENSG00000210082.2	MT-RNR2	ENSG00000210082.2	2.72122e+06	1.12532	1.56055	0.721103	0.470846	0.728086
ENSG00000215193.12	PEX26	ENSG00000215193.12	1223.4	0.146764	0.203542	0.721051	0.470878	0.728086
ENSG00000231133.8	HAR1B	ENSG00000231133.8	32.6684	-0.425577	0.590213	-0.721057	0.470874	0.728086
ENSG00000248673.2	LINC01331	ENSG00000248673.2	26.2607	-0.476113	0.66051	-0.720826	0.471016	0.728086
ENSG00000256043.3	CTSO	ENSG00000256043.3	350.273	0.208107	0.288762	0.720687	0.471102	0.728086
ENSG00000145391.13	SETD7	ENSG00000145391.13	966.614	0.185537	0.257622	0.720189	0.471408	0.728381
ENSG00000157778.9	PSMG3	ENSG00000157778.9	512.729	0.157648	0.218919	0.720121	0.471451	0.728381
ENSG00000271533.1	Z83843.1	ENSG00000271533.1	107.353	-0.354464	0.492285	-0.720037	0.471502	0.72839
ENSG00000168280.17	KIF5C	ENSG00000168280.17	15072.1	0.187655	0.260651	0.719947	0.471558	0.728406
ENSG00000242615.1	AC022415.1	ENSG00000242615.1	44.1195	-0.373467	0.518854	-0.719791	0.471654	0.728483
ENSG00000125037.12	EMC3	ENSG00000125037.12	1023.06	-0.125211	0.174008	-0.719573	0.471788	0.72862
ENSG00000134201.12	GSTM5	ENSG00000134201.12	1037.65	0.487913	0.67815	0.719476	0.471848	0.728642
ENSG00000120875.9	DUSP4	ENSG00000120875.9	176.032	-0.60295	0.838555	-0.719034	0.47212	0.728957
ENSG00000275464.5	FP565260.1	ENSG00000275464.5	264.37	-0.444376	0.618051	-0.718996	0.472143	0.728957
ENSG00000156502.14	SUPV3L1	ENSG00000156502.14	429.277	-0.191362	0.266231	-0.718782	0.472276	0.729058
ENSG00000187123.15	LYPD6	ENSG00000187123.15	231.967	0.249347	0.346921	0.718742	0.4723	0.729058
ENSG00000179841.8	AKAP5	ENSG00000179841.8	942.517	-0.352801	0.491061	-0.718446	0.472482	0.729268
ENSG00000138035.15	PNPT1	ENSG00000138035.15	400.293	-0.174362	0.242729	-0.718341	0.472547	0.729298
ENSG00000165806.20	CASP7	ENSG00000165806.20	112.792	0.257489	0.35851	0.718218	0.472623	0.729343
ENSG00000151151.6	IPMK	ENSG00000151151.6	120.382	-0.305935	0.426215	-0.717795	0.472884	0.729394
ENSG00000163521.16	GLB1L	ENSG00000163521.16	81.3764	0.249954	0.34816	0.717927	0.472803	0.729394
ENSG00000171476.22	HOPX	ENSG00000171476.22	3048.72	0.215218	0.299727	0.718046	0.472729	0.729394
ENSG00000186188.10	FFAR4	ENSG00000186188.10	52.6502	-0.300792	0.419018	-0.717848	0.472851	0.729394
ENSG00000260464.1	AL049796.1	ENSG00000260464.1	35.0443	0.430594	0.5997	0.718016	0.472748	0.729394
ENSG00000105649.10	RAB3A	ENSG00000105649.10	4430.11	-0.232644	0.324209	-0.717574	0.47302	0.729533
ENSG00000101363.12	MANBAL	ENSG00000101363.12	1023.55	0.121548	0.169465	0.717245	0.473223	0.729776
ENSG00000163681.15	SLMAP	ENSG00000163681.15	607.989	-0.163937	0.228589	-0.717168	0.47327	0.729778
ENSG00000107242.19	PIP5K1B	ENSG00000107242.19	444.051	-0.366256	0.510928	-0.716844	0.473471	0.729882
ENSG00000137404.14	NRM	ENSG00000137404.14	38.0168	-0.460227	0.642152	-0.716694	0.473563	0.729882
ENSG00000137474.22	MYO7A	ENSG00000137474.22	117.007	0.20758	0.289638	0.716688	0.473567	0.729882
ENSG00000168724.17	DNAJC21	ENSG00000168724.17	562.432	-0.139766	0.194936	-0.716981	0.473386	0.729882
ENSG00000249437.7	NAIP	ENSG00000249437.7	334.742	0.378403	0.527915	0.716788	0.473505	0.729882
ENSG00000285693.1		ENSG00000285693.1	44.8459	0.414723	0.57884	0.716473	0.473699	0.730016
ENSG00000100321.15	SYNGR1	ENSG00000100321.15	6399.05	-0.197516	0.275838	-0.716058	0.473956	0.730269
ENSG00000149636.15	DSN1	ENSG00000149636.15	123.294	0.246458	0.344184	0.716063	0.473952	0.730269
ENSG00000061337.15	LZTS1	ENSG00000061337.15	1032.09	0.159459	0.222776	0.715784	0.474125	0.730459
ENSG00000154898.15	CCDC144CP	ENSG00000154898.15	29.6346	-0.482963	0.674851	-0.715658	0.474203	0.730509
ENSG00000137274.13	BPHL	ENSG00000137274.13	274.084	-0.163858	0.229037	-0.715422	0.474348	0.730663
ENSG00000132406.12	TMEM128	ENSG00000132406.12	321.111	-0.131328	0.183599	-0.715295	0.474427	0.730713
ENSG00000164219.10	PGGT1B	ENSG00000164219.10	240.924	0.192667	0.269453	0.715028	0.474592	0.730896
ENSG00000007202.15	KIAA0100	ENSG00000007202.15	2119.85	-0.142808	0.199849	-0.714579	0.474869	0.731112
ENSG00000060140.9	STYK1	ENSG00000060140.9	208.298	-0.590369	0.826132	-0.714619	0.474845	0.731112
ENSG00000151881.14	TMEM267	ENSG00000151881.14	90.8587	-0.267391	0.374145	-0.714672	0.474812	0.731112
ENSG00000127824.14	TUBA4A	ENSG00000127824.14	3287.64	-0.268045	0.375204	-0.714398	0.474981	0.73117
ENSG00000143772.9	ITPKB	ENSG00000143772.9	3058.07	0.229965	0.321941	0.714308	0.475037	0.73117
ENSG00000228016.1	RAPGEF4-AS1	ENSG00000228016.1	33.2012	-0.43062	0.602861	-0.714295	0.475045	0.73117
ENSG00000054654.16	SYNE2	ENSG00000054654.16	323.364	-0.183065	0.256505	-0.713691	0.475418	0.731487
ENSG00000102934.10	PLLP	ENSG00000102934.10	2310.45	-0.321428	0.450418	-0.713621	0.475462	0.731487
ENSG00000175387.16	SMAD2	ENSG00000175387.16	985.839	-0.129447	0.181421	-0.713516	0.475526	0.731487
ENSG00000197497.11	ZNF665	ENSG00000197497.11	27.833	-0.324154	0.454132	-0.713789	0.475357	0.731487
ENSG00000231999.7	LRRC8C-DT	ENSG00000231999.7	188.601	-0.168868	0.236633	-0.713627	0.475458	0.731487
ENSG00000243646.10	IL10RB	ENSG00000243646.10	150.633	-0.305981	0.428822	-0.713539	0.475512	0.731487
ENSG00000138400.13	MDH1B	ENSG00000138400.13	77.7859	0.326294	0.457461	0.713271	0.475678	0.731508
ENSG00000235655.3	H3F3AP4	ENSG00000235655.3	547.199	-0.174777	0.24499	-0.713403	0.475596	0.731508
ENSG00000275993.3	SIK1B	ENSG00000275993.3	227.211	0.711501	0.997493	0.713289	0.475667	0.731508
ENSG00000086827.9	ZW10	ENSG00000086827.9	134.506	-0.261756	0.367502	-0.712256	0.476307	0.731733
ENSG00000088808.18	PPP1R13B	ENSG00000088808.18	683.514	0.146455	0.205493	0.712702	0.47603	0.731733
ENSG00000107957.16	SH3PXD2A	ENSG00000107957.16	2543.15	0.227428	0.319333	0.712195	0.476344	0.731733
ENSG00000115944.15	COX7A2L	ENSG00000115944.15	2332.93	-0.137487	0.192923	-0.712652	0.476061	0.731733
ENSG00000144451.19	SPAG16	ENSG00000144451.19	501.033	-0.170469	0.239101	-0.712959	0.475871	0.731733
ENSG00000144681.10	STAC	ENSG00000144681.10	54.5952	0.324057	0.455021	0.71218	0.476353	0.731733
ENSG00000166263.13	STXBP4	ENSG00000166263.13	73.2157	0.30543	0.428742	0.712387	0.476225	0.731733
ENSG00000173327.8	MAP3K11	ENSG00000173327.8	669.256	0.24754	0.347553	0.712237	0.476318	0.731733
ENSG00000174136.13	RGMB	ENSG00000174136.13	1232.47	-0.202168	0.283886	-0.712146	0.476375	0.731733
ENSG00000183160.9	TMEM119	ENSG00000183160.9	88.9134	-0.466956	0.655648	-0.712206	0.476337	0.731733
ENSG00000188687.17	SLC4A5	ENSG00000188687.17	46.4816	0.341917	0.480021	0.712295	0.476282	0.731733
ENSG00000198939.8	ZFP2	ENSG00000198939.8	101.912	-0.207189	0.290717	-0.712682	0.476043	0.731733
ENSG00000105887.11	MTPN	ENSG00000105887.11	4533.69	-0.262566	0.368969	-0.711622	0.476699	0.73216
ENSG00000012171.20	SEMA3B	ENSG00000012171.20	1298.59	0.269054	0.378203	0.711403	0.476835	0.732228
ENSG00000150433.9	TMEM218	ENSG00000150433.9	135.701	0.184003	0.258643	0.711418	0.476826	0.732228
ENSG00000155657.26	TTN	ENSG00000155657.26	78.7063	-0.299316	0.421001	-0.710963	0.477107	0.732505
ENSG00000189283.10	FHIT	ENSG00000189283.10	177.754	-0.199632	0.280764	-0.711031	0.477065	0.732505
ENSG00000171243.8	SOSTDC1	ENSG00000171243.8	76.5362	-0.581357	0.817904	-0.710788	0.477215	0.73253
ENSG00000171634.18	BPTF	ENSG00000171634.18	949.934	-0.126184	0.177514	-0.710837	0.477185	0.73253
ENSG00000084754.12	HADHA	ENSG00000084754.12	1938.33	0.169983	0.239314	0.710293	0.477522	0.732648
ENSG00000100139.13	MICALL1	ENSG00000100139.13	249.69	0.267853	0.37695	0.710581	0.477344	0.732648
ENSG00000105939.13	ZC3HAV1	ENSG00000105939.13	275.155	0.195638	0.275359	0.710481	0.477406	0.732648
ENSG00000198604.11	BAZ1A	ENSG00000198604.11	98.8763	0.233599	0.328851	0.71035	0.477487	0.732648
ENSG00000263956.6	NBPF11	ENSG00000263956.6	191.513	0.211505	0.297763	0.710313	0.47751	0.732648
ENSG00000238197.6	PAXBP1-AS1	ENSG00000238197.6	165.672	-0.13141	0.185054	-0.710118	0.477631	0.732745
ENSG00000101608.12	MYL12A	ENSG00000101608.12	476.369	-0.219831	0.309737	-0.709734	0.477869	0.732913
ENSG00000153993.13	SEMA3D	ENSG00000153993.13	174.127	-0.420537	0.592529	-0.709732	0.47787	0.732913
ENSG00000164296.7	TIGD6	ENSG00000164296.7	92.3879	0.204466	0.288094	0.709719	0.477878	0.732913
ENSG00000243943.10	ZNF512	ENSG00000243943.10	712.415	-0.111406	0.15699	-0.709635	0.47793	0.732921
ENSG00000101150.17	TPD52L2	ENSG00000101150.17	1658.09	0.144755	0.204215	0.708836	0.478426	0.73344
ENSG00000123131.13	PRDX4	ENSG00000123131.13	223.1	-0.203735	0.287529	-0.708572	0.47859	0.73344
ENSG00000127952.17	STYXL1	ENSG00000127952.17	263.146	0.181062	0.255504	0.708645	0.478545	0.73344
ENSG00000183891.6	TTC32	ENSG00000183891.6	80.894	-0.268862	0.379419	-0.708616	0.478563	0.73344
ENSG00000188859.6	FAM78B	ENSG00000188859.6	242.691	0.204745	0.288866	0.70879	0.478455	0.73344
ENSG00000236104.3	ZBTB22	ENSG00000236104.3	427.884	0.138575	0.19549	0.708859	0.478412	0.73344
ENSG00000250790.4	AC127070.2	ENSG00000250790.4	43.1534	-0.255715	0.360761	-0.708823	0.478434	0.73344
ENSG00000141569.12	TRIM65	ENSG00000141569.12	322.577	0.199054	0.280983	0.70842	0.478685	0.733443
ENSG00000226686.8	LINC01535	ENSG00000226686.8	124.873	0.765082	1.07995	0.708444	0.47867	0.733443
ENSG00000086504.17	MRPL28	ENSG00000086504.17	1122.29	0.150619	0.212682	0.708187	0.478829	0.733594
ENSG00000119705.9	SLIRP	ENSG00000119705.9	798.242	0.169745	0.23976	0.707979	0.478958	0.733651
ENSG00000258498.8	DIO3OS	ENSG00000258498.8	45.9136	0.570721	0.806069	0.708031	0.478926	0.733651
ENSG00000160208.13	RRP1B	ENSG00000160208.13	396.557	-0.14259	0.201441	-0.707852	0.479037	0.733701
ENSG00000172426.16	RSPH9	ENSG00000172426.16	53.4076	0.222093	0.313811	0.707729	0.479114	0.733748
ENSG00000100342.20	APOL1	ENSG00000100342.20	102.534	-0.394246	0.557193	-0.707557	0.479221	0.733841
ENSG00000171421.13	MRPL36	ENSG00000171421.13	282.518	-0.137809	0.194802	-0.70743	0.479299	0.733891
ENSG00000177042.14	TMEM80	ENSG00000177042.14	243.949	0.195768	0.276996	0.706754	0.479719	0.734464
ENSG00000164754.14	RAD21	ENSG00000164754.14	2746.97	-0.172069	0.243495	-0.706665	0.479774	0.734477
ENSG00000108406.10	DHX40	ENSG00000108406.10	506.789	0.145467	0.205917	0.706436	0.479917	0.734484
ENSG00000153029.14	MR1	ENSG00000153029.14	145.437	-0.193459	0.273836	-0.706477	0.479891	0.734484
ENSG00000185596.16	WASH3P	ENSG00000185596.16	603.064	0.327895	0.464143	0.706452	0.479907	0.734484
ENSG00000116199.12	FAM20B	ENSG00000116199.12	1903.72	-0.131476	0.186181	-0.706174	0.48008	0.734521
ENSG00000141664.10	ZCCHC2	ENSG00000141664.10	322.433	-0.223639	0.31667	-0.706222	0.48005	0.734521
ENSG00000167397.15	VKORC1	ENSG00000167397.15	389.698	0.173572	0.24575	0.706295	0.480005	0.734521
ENSG00000102786.15	INTS6	ENSG00000102786.15	355.13	0.178614	0.253077	0.705772	0.48033	0.734678
ENSG00000119973.6	PRLHR	ENSG00000119973.6	34.0446	0.343974	0.487348	0.705809	0.480307	0.734678
ENSG00000135617.4	PRADC1	ENSG00000135617.4	378.766	0.186706	0.264578	0.705676	0.480389	0.734678
ENSG00000183337.17	BCOR	ENSG00000183337.17	246.218	0.212691	0.301416	0.705639	0.480413	0.734678
ENSG00000198846.6	TOX	ENSG00000198846.6	344.619	-0.215995	0.306091	-0.705659	0.4804	0.734678
ENSG00000124214.19	STAU1	ENSG00000124214.19	1794.1	-0.085882	0.121753	-0.705379	0.480574	0.734746
ENSG00000133401.16	PDZD2	ENSG00000133401.16	1378.65	0.165212	0.234228	0.705346	0.480595	0.734746
ENSG00000184574.10	LPAR5	ENSG00000184574.10	61.1568	-0.458312	0.649634	-0.705492	0.480504	0.734746
ENSG00000067221.14	STOML1	ENSG00000067221.14	986.975	0.160726	0.228068	0.704728	0.48098	0.735094
ENSG00000105732.13	ZNF574	ENSG00000105732.13	171.359	0.145971	0.207094	0.704853	0.480902	0.735094
ENSG00000115271.11	GCA	ENSG00000115271.11	462.058	-0.22864	0.324424	-0.704758	0.480961	0.735094
ENSG00000148572.16	NRBF2	ENSG00000148572.16	283.192	-0.224496	0.318578	-0.704683	0.481008	0.735094
ENSG00000109339.23	MAPK10	ENSG00000109339.23	4165.64	-0.191926	0.272925	-0.703218	0.48192	0.735312
ENSG00000125257.16	ABCC4	ENSG00000125257.16	76.6307	0.303015	0.430571	0.703753	0.481587	0.735312
ENSG00000136810.13	TXN	ENSG00000136810.13	1326.51	-0.133755	0.19005	-0.703787	0.481565	0.735312
ENSG00000155761.14	SPAG17	ENSG00000155761.14	51.4604	0.704101	1.00046	0.703775	0.481573	0.735312
ENSG00000157601.14	MX1	ENSG00000157601.14	425.83	0.254491	0.361895	0.703218	0.48192	0.735312
ENSG00000171135.15	JAGN1	ENSG00000171135.15	327.763	-0.140958	0.200341	-0.703592	0.481687	0.735312
ENSG00000176222.9	ZNF404	ENSG00000176222.9	113.327	0.246776	0.350936	0.703195	0.481934	0.735312
ENSG00000176894.10	PXMP2	ENSG00000176894.10	185.281	0.198363	0.281916	0.703626	0.481666	0.735312
ENSG00000177181.15	RIMKLA	ENSG00000177181.15	777.828	-0.238719	0.33931	-0.703543	0.481717	0.735312
ENSG00000198142.5	SOWAHC	ENSG00000198142.5	89.9009	0.246278	0.349822	0.704008	0.481428	0.735312
ENSG00000203760.8	CENPW	ENSG00000203760.8	28.6886	0.357326	0.508055	0.703321	0.481856	0.735312
ENSG00000204131.9	NHSL2	ENSG00000204131.9	541.78	0.154106	0.219031	0.703584	0.481692	0.735312
ENSG00000225830.13	ERCC6	ENSG00000225830.13	199.765	-0.179696	0.255316	-0.70382	0.481545	0.735312
ENSG00000232388.4	SMIM26	ENSG00000232388.4	446.46	-0.163046	0.231521	-0.704236	0.481286	0.735312
ENSG00000237880.2	LINC01885	ENSG00000237880.2	34.5886	-0.538521	0.765106	-0.703852	0.481525	0.735312
ENSG00000242114.6	MTFP1	ENSG00000242114.6	98.7153	0.419311	0.596269	0.703225	0.481915	0.735312
ENSG00000243302.3	AC018638.4	ENSG00000243302.3	38.5178	0.369946	0.526055	0.703245	0.481903	0.735312
ENSG00000077348.9	EXOSC5	ENSG00000077348.9	203.631	0.155506	0.221209	0.702984	0.482066	0.735442
ENSG00000132478.10	UNK	ENSG00000132478.10	265.985	0.147941	0.210478	0.702883	0.482129	0.735468
ENSG00000172053.18	QARS	ENSG00000172053.18	713.841	0.142309	0.202487	0.702804	0.482178	0.735473
ENSG00000118197.14	DDX59	ENSG00000118197.14	164.293	-0.199464	0.283965	-0.702424	0.482415	0.73554
ENSG00000120328.6	PCDHB12	ENSG00000120328.6	31.0878	0.313233	0.44597	0.702362	0.482453	0.73554
ENSG00000174738.13	NR1D2	ENSG00000174738.13	1107.31	-0.207938	0.296041	-0.702396	0.482432	0.73554
ENSG00000196151.10	WDSUB1	ENSG00000196151.10	120.498	0.263702	0.375394	0.702467	0.482388	0.73554
ENSG00000228623.6	ZNF883	ENSG00000228623.6	203.316	0.245675	0.349713	0.702502	0.482366	0.73554
ENSG00000172336.5	POP7	ENSG00000172336.5	449.465	0.145264	0.206847	0.702278	0.482506	0.73555
ENSG00000125355.15	TMEM255A	ENSG00000125355.15	206.578	-0.320499	0.456693	-0.701781	0.482815	0.735726
ENSG00000138231.13	DBR1	ENSG00000138231.13	115.953	0.185604	0.264589	0.701479	0.483004	0.735726
ENSG00000139112.11	GABARAPL1	ENSG00000139112.11	7490.53	-0.262918	0.374713	-0.701652	0.482896	0.735726
ENSG00000149927.18	DOC2A	ENSG00000149927.18	1800.66	0.174076	0.248003	0.701911	0.482735	0.735726
ENSG00000164032.12	H2AFZ	ENSG00000164032.12	1085.2	0.236406	0.336983	0.701536	0.482969	0.735726
ENSG00000176386.9	CDC26	ENSG00000176386.9	171.719	-0.189882	0.270649	-0.70158	0.482941	0.735726
ENSG00000196867.8	ZFP28	ENSG00000196867.8	339.85	-0.146618	0.209028	-0.701427	0.483037	0.735726
ENSG00000224189.8	HAGLR	ENSG00000224189.8	204.843	-0.338771	0.482857	-0.701598	0.48293	0.735726
ENSG00000253200.1	AC037459.3	ENSG00000253200.1	27.9802	0.370627	0.528254	0.701609	0.482923	0.735726
ENSG00000120029.13	C10orf76	ENSG00000120029.13	494.938	0.116116	0.165651	0.700967	0.483323	0.736022
ENSG00000198625.13	MDM4	ENSG00000198625.13	516.31	-0.19195	0.273813	-0.701026	0.483287	0.736022
ENSG00000102871.16	TRADD	ENSG00000102871.16	126.49	0.22629	0.323346	0.699839	0.484028	0.736595
ENSG00000117242.7	PINK1-AS	ENSG00000117242.7	51.664	0.289386	0.413469	0.699897	0.483991	0.736595
ENSG00000132612.16	VPS4A	ENSG00000132612.16	1752.49	0.135968	0.194303	0.699773	0.484069	0.736595
ENSG00000136243.17	NUPL2	ENSG00000136243.17	292.47	-0.121082	0.173018	-0.699822	0.484038	0.736595
ENSG00000156482.11	RPL30	ENSG00000156482.11	4814.65	0.211778	0.302466	0.700171	0.483821	0.736595
ENSG00000163618.18	CADPS	ENSG00000163618.18	2412.68	-0.304309	0.434814	-0.699861	0.484014	0.736595
ENSG00000182601.7	HS3ST4	ENSG00000182601.7	758.765	0.230972	0.330063	0.699782	0.484063	0.736595
ENSG00000273001.1	AL731533.2	ENSG00000273001.1	38.6984	0.306493	0.437885	0.699941	0.483964	0.736595
ENSG00000227540.1	AC016394.1	ENSG00000227540.1	34.7961	0.38555	0.551045	0.699671	0.484133	0.736621
ENSG00000111412.6	C12orf49	ENSG00000111412.6	1018.13	-0.139053	0.198817	-0.699404	0.4843	0.736805
ENSG00000184838.15	PRR16	ENSG00000184838.15	43.8167	-0.383796	0.548978	-0.69911	0.484484	0.736944
ENSG00000196502.11	SULT1A1	ENSG00000196502.11	601.85	0.204354	0.292282	0.699167	0.484447	0.736944
ENSG00000114698.15	PLSCR4	ENSG00000114698.15	451.735	0.276455	0.395593	0.698836	0.484654	0.737063
ENSG00000147862.17	NFIB	ENSG00000147862.17	1431.92	0.153385	0.219465	0.698903	0.484613	0.737063
ENSG00000197375.12	SLC22A5	ENSG00000197375.12	184.367	0.240679	0.344485	0.698664	0.484762	0.737115
ENSG00000269743.3	SLC25A53	ENSG00000269743.3	64.4304	0.296474	0.424362	0.698634	0.484781	0.737115
ENSG00000076043.10	REXO2	ENSG00000076043.10	294.063	-0.109409	0.156715	-0.698142	0.485089	0.737475
ENSG00000116198.13	CEP104	ENSG00000116198.13	452.72	-0.159636	0.22867	-0.698107	0.48511	0.737475
ENSG00000117394.23	SLC2A1	ENSG00000117394.23	1778.18	0.34674	0.4968	0.697947	0.48521	0.737556
ENSG00000136717.15	BIN1	ENSG00000136717.15	3755.04	0.193028	0.276684	0.697648	0.485397	0.737722
ENSG00000235903.9	CPB2-AS1	ENSG00000235903.9	453.188	-0.273404	0.391907	-0.697626	0.485411	0.737722
ENSG00000160752.14	FDPS	ENSG00000160752.14	1252.64	-0.138514	0.198601	-0.697451	0.48552	0.737817
ENSG00000129757.13	CDKN1C	ENSG00000129757.13	426.879	-0.274536	0.393956	-0.696869	0.485885	0.738063
ENSG00000156587.16	UBE2L6	ENSG00000156587.16	835.153	0.155608	0.223335	0.696748	0.48596	0.738063
ENSG00000185236.12	RAB11B	ENSG00000185236.12	1847.64	0.127111	0.182415	0.69682	0.485916	0.738063
ENSG00000215041.10	NEURL4	ENSG00000215041.10	750.075	0.123003	0.176525	0.696804	0.485926	0.738063
ENSG00000242259.8	C22orf39	ENSG00000242259.8	962.259	0.115412	0.165617	0.696859	0.485891	0.738063
ENSG00000248049.7	UBA6-AS1	ENSG00000248049.7	233.905	-0.146253	0.209877	-0.69685	0.485897	0.738063
ENSG00000108528.14	SLC25A11	ENSG00000108528.14	1338.98	-0.110757	0.158993	-0.696612	0.486046	0.738123
ENSG00000099999.15	RNF215	ENSG00000099999.15	495.426	0.153651	0.220762	0.696003	0.486427	0.738156
ENSG00000104067.16	TJP1	ENSG00000104067.16	2178.34	-0.204685	0.294361	-0.695353	0.486834	0.738156
ENSG00000105695.15	MAG	ENSG00000105695.15	2785.95	-0.350229	0.503715	-0.695292	0.486872	0.738156
ENSG00000108509.21	CAMTA2	ENSG00000108509.21	2280.29	0.158264	0.227584	0.695408	0.4868	0.738156
ENSG00000109265.14	KIAA1211	ENSG00000109265.14	127.031	-0.372285	0.535472	-0.695245	0.486902	0.738156
ENSG00000120784.16	ZFP30	ENSG00000120784.16	174.265	-0.185462	0.266576	-0.695717	0.486606	0.738156
ENSG00000120798.17	NR2C1	ENSG00000120798.17	291.502	-0.193109	0.277517	-0.695847	0.486525	0.738156
ENSG00000127946.17	HIP1	ENSG00000127946.17	1019.01	-0.250992	0.360643	-0.695957	0.486456	0.738156
ENSG00000157379.14	DHRS1	ENSG00000157379.14	153.35	0.262908	0.378016	0.695495	0.486745	0.738156
ENSG00000161395.14	PGAP3	ENSG00000161395.14	403.696	0.19919	0.286303	0.695732	0.486597	0.738156
ENSG00000163807.6	KIAA1143	ENSG00000163807.6	743.182	-0.235997	0.339146	-0.695855	0.48652	0.738156
ENSG00000169093.16	ASMTL	ENSG00000169093.16	464.761	-0.194806	0.280112	-0.695456	0.48677	0.738156
ENSG00000170581.14	STAT2	ENSG00000170581.14	844.713	-0.180601	0.259755	-0.695273	0.486884	0.738156
ENSG00000170791.18	CHCHD7	ENSG00000170791.18	569.17	0.141186	0.202988	0.695537	0.486719	0.738156
ENSG00000205959.4	AC105345.1	ENSG00000205959.4	44.4402	-0.419388	0.602314	-0.696295	0.486244	0.738156
ENSG00000214595.11	EML6	ENSG00000214595.11	248.643	0.234965	0.337543	0.696105	0.486363	0.738156
ENSG00000233143.2	DIRC3-AS1	ENSG00000233143.2	39.1349	-0.304744	0.437848	-0.696004	0.486426	0.738156
ENSG00000249471.8	ZNF324B	ENSG00000249471.8	63.1214	-0.218684	0.314157	-0.6961	0.486366	0.738156
ENSG00000213178.3	RPL22P1	ENSG00000213178.3	1117.19	0.213192	0.306758	0.694984	0.487066	0.738301
ENSG00000220201.7	ZGLP1	ENSG00000220201.7	64.9414	0.499152	0.718261	0.694945	0.48709	0.738301
ENSG00000100982.12	PCIF1	ENSG00000100982.12	402.866	-0.167009	0.240384	-0.694759	0.487206	0.738337
ENSG00000196636.7	SDHAF3	ENSG00000196636.7	114.206	-0.173778	0.250104	-0.69482	0.487168	0.738337
ENSG00000076826.9	CAMSAP3	ENSG00000076826.9	332.113	0.190204	0.273847	0.694565	0.487328	0.738382
ENSG00000285043.1	ALDOA	ENSG00000285043.1	188.286	0.419415	0.60379	0.694637	0.487283	0.738382
ENSG00000125845.7	BMP2	ENSG00000125845.7	55.169	0.314029	0.452196	0.694453	0.487398	0.738408
ENSG00000172209.6	GPR22	ENSG00000172209.6	314.365	-0.435779	0.627572	-0.694389	0.487438	0.738408
ENSG00000157881.15	PANK4	ENSG00000157881.15	220.349	-0.191246	0.275481	-0.694228	0.48754	0.738491
ENSG00000118689.15	FOXO3	ENSG00000118689.15	1280.94	0.175666	0.253154	0.693907	0.487741	0.738686
ENSG00000142552.8	RCN3	ENSG00000142552.8	64.0013	0.294681	0.424689	0.693875	0.487761	0.738686
ENSG00000187800.13	PEAR1	ENSG00000187800.13	75.8336	0.442096	0.637238	0.693769	0.487827	0.738716
ENSG00000137364.5	TPMT	ENSG00000137364.5	566.123	0.170785	0.246272	0.69348	0.488008	0.738921
ENSG00000122420.10	PTGFR	ENSG00000122420.10	47.8997	-0.459172	0.66228	-0.693319	0.488109	0.738933
ENSG00000134013.16	LOXL2	ENSG00000134013.16	26.3566	0.45004	0.649053	0.693378	0.488072	0.738933
ENSG00000010072.16	SPRTN	ENSG00000010072.16	99.1334	-0.246696	0.356257	-0.692468	0.488643	0.739102
ENSG00000011600.11	TYROBP	ENSG00000011600.11	157.602	0.422191	0.609493	0.692692	0.488503	0.739102
ENSG00000076944.16	STXBP2	ENSG00000076944.16	45.8412	0.416775	0.602054	0.692255	0.488777	0.739102
ENSG00000114739.14	ACVR2B	ENSG00000114739.14	324.112	0.154891	0.22373	0.692311	0.488742	0.739102
ENSG00000117676.14	RPS6KA1	ENSG00000117676.14	188.949	0.223154	0.32225	0.692486	0.488632	0.739102
ENSG00000130803.15	ZNF317	ENSG00000130803.15	356.076	0.170883	0.246573	0.693035	0.488288	0.739102
ENSG00000131470.14	PSMC3IP	ENSG00000131470.14	109.962	-0.254569	0.367409	-0.692877	0.488386	0.739102
ENSG00000150361.12	KLHL1	ENSG00000150361.12	60.1928	0.388874	0.561669	0.692354	0.488715	0.739102
ENSG00000178904.19	DPY19L3	ENSG00000178904.19	722.505	0.195942	0.282963	0.692466	0.488645	0.739102
ENSG00000259959.1	AC107068.1	ENSG00000259959.1	103.244	-0.192132	0.277319	-0.692821	0.488422	0.739102
ENSG00000262655.4	SPON1	ENSG00000262655.4	1040.35	-0.276021	0.39866	-0.692371	0.488704	0.739102
ENSG00000277734.8	TRAC	ENSG00000277734.8	60.8458	0.407153	0.588032	0.692398	0.488687	0.739102
ENSG00000186594.14	MIR22HG	ENSG00000186594.14	164.438	-0.251634	0.363568	-0.692124	0.488859	0.739156
ENSG00000117697.15	NSL1	ENSG00000117697.15	507.216	-0.13525	0.195457	-0.691968	0.488958	0.739234
ENSG00000005486.17	RHBDD2	ENSG00000005486.17	4804.08	-0.140183	0.202794	-0.691257	0.489404	0.739659
ENSG00000019582.15	CD74	ENSG00000019582.15	2429.21	-0.343571	0.496931	-0.691384	0.489324	0.739659
ENSG00000056050.7	HPF1	ENSG00000056050.7	461.148	-0.144855	0.20952	-0.691366	0.489335	0.739659
ENSG00000128655.18	PDE11A	ENSG00000128655.18	85.0806	-0.249536	0.361122	-0.691004	0.489563	0.739659
ENSG00000140750.17	ARHGAP17	ENSG00000140750.17	356.172	0.277431	0.401432	0.691104	0.4895	0.739659
ENSG00000272079.2	AC004233.3	ENSG00000272079.2	52.1163	0.406446	0.588158	0.69105	0.489534	0.739659
ENSG00000281692.2	PACRG-AS1	ENSG00000281692.2	38.601	-0.440661	0.637523	-0.691209	0.489434	0.739659
ENSG00000159871.15	LYPD5	ENSG00000159871.15	200.603	-0.208015	0.301136	-0.690766	0.489713	0.739814
ENSG00000138738.10	PRDM5	ENSG00000138738.10	72.5851	0.21081	0.305403	0.690268	0.490025	0.739882
ENSG00000162413.16	KLHL21	ENSG00000162413.16	842.663	0.141176	0.204528	0.690252	0.490036	0.739882
ENSG00000185220.12	PGBD2	ENSG00000185220.12	49.8714	-0.359135	0.520134	-0.690467	0.489901	0.739882
ENSG00000198795.11	ZNF521	ENSG00000198795.11	299.11	0.149436	0.216461	0.69036	0.489968	0.739882
ENSG00000267348.3	GEMIN7-AS1	ENSG00000267348.3	34.2837	-0.264776	0.383389	-0.69062	0.489804	0.739882
ENSG00000288380.1		ENSG00000288380.1	126.731	0.427395	0.618979	0.690484	0.48989	0.739882
ENSG00000143569.19	UBAP2L	ENSG00000143569.19	1467.64	-0.0794609	0.115166	-0.689967	0.490215	0.740012
ENSG00000196167.10	COLCA1	ENSG00000196167.10	72.1792	0.251057	0.363843	0.690015	0.490185	0.740012
ENSG00000070444.15	MNT	ENSG00000070444.15	642.252	-0.13022	0.188864	-0.689491	0.490514	0.740262
ENSG00000120688.9	WBP4	ENSG00000120688.9	490.517	-0.194848	0.282748	-0.689124	0.490745	0.740262
ENSG00000156486.8	KCNS2	ENSG00000156486.8	167.087	-0.369972	0.536643	-0.689418	0.49056	0.740262
ENSG00000156515.23	HK1	ENSG00000156515.23	3501.27	-0.142938	0.207384	-0.689245	0.490669	0.740262
ENSG00000163485.17	ADORA1	ENSG00000163485.17	1430.23	-0.11066	0.160584	-0.689113	0.490752	0.740262
ENSG00000171202.7	TMEM126A	ENSG00000171202.7	299.272	0.118486	0.171888	0.689322	0.490621	0.740262
ENSG00000173991.5	TCAP	ENSG00000173991.5	58.2171	0.359395	0.521372	0.689324	0.490619	0.740262
ENSG00000180667.10	YOD1	ENSG00000180667.10	238.819	-0.233172	0.338314	-0.689219	0.490686	0.740262
ENSG00000149485.19	FADS1	ENSG00000149485.19	2333.81	0.214277	0.310986	0.689027	0.490806	0.740274
ENSG00000065621.15	GSTO2	ENSG00000065621.15	246.593	0.15497	0.224937	0.688948	0.490856	0.740278
ENSG00000079739.17	PGM1	ENSG00000079739.17	692.684	0.161468	0.234502	0.688559	0.491101	0.740468
ENSG00000156162.16	DPY19L4	ENSG00000156162.16	358.655	-0.210021	0.30506	-0.688457	0.491165	0.740468
ENSG00000172167.8	MTBP	ENSG00000172167.8	37.3789	0.300528	0.436527	0.688453	0.491168	0.740468
ENSG00000214106.9	PAXIP1-AS2	ENSG00000214106.9	106.653	0.31977	0.464386	0.688587	0.491083	0.740468
ENSG00000111348.9	ARHGDIB	ENSG00000111348.9	322.854	-0.268947	0.390719	-0.68834	0.491239	0.740506
ENSG00000198369.10	SPRED2	ENSG00000198369.10	778.966	-0.149848	0.217867	-0.687795	0.491582	0.740883
ENSG00000235092.6	ID2-AS1	ENSG00000235092.6	299.184	0.294949	0.428805	0.687841	0.491553	0.740883
ENSG00000253719.4	ATXN7L3B	ENSG00000253719.4	3619.9	-0.145359	0.211384	-0.687656	0.491669	0.740944
ENSG00000171425.10	ZNF581	ENSG00000171425.10	78.2283	0.267769	0.389603	0.687288	0.491901	0.741094
ENSG00000180964.17	TCEAL8	ENSG00000180964.17	785.135	-0.129492	0.188418	-0.687256	0.491921	0.741094
ENSG00000196639.6	HRH1	ENSG00000196639.6	248.364	-0.262119	0.381429	-0.687203	0.491955	0.741094
ENSG00000261934.2	PCDHGA9	ENSG00000261934.2	107.485	0.388048	0.564622	0.68727	0.491912	0.741094
ENSG00000089094.19	KDM2B	ENSG00000089094.19	357.314	0.156054	0.227168	0.686953	0.492112	0.741261
ENSG00000102445.18	RUBCNL	ENSG00000102445.18	63.5581	-0.275975	0.401934	-0.686617	0.492324	0.741371
ENSG00000166340.17	TPP1	ENSG00000166340.17	2660.45	-0.176986	0.257736	-0.686695	0.492275	0.741371
ENSG00000186866.16	POFUT2	ENSG00000186866.16	240.751	0.19656	0.286249	0.686677	0.492286	0.741371
ENSG00000135423.13	GLS2	ENSG00000135423.13	475.528	-0.188053	0.273937	-0.686483	0.492409	0.741427
ENSG00000107779.13	BMPR1A	ENSG00000107779.13	370.533	0.162315	0.236519	0.686264	0.492547	0.741565
ENSG00000167670.16	CHAF1A	ENSG00000167670.16	138.834	-0.289772	0.422368	-0.686066	0.492672	0.741683
ENSG00000081818.4	PCDHB4	ENSG00000081818.4	128.688	-0.238898	0.348317	-0.685862	0.4928	0.741806
ENSG00000146376.11	ARHGAP18	ENSG00000146376.11	145.374	-0.322209	0.469927	-0.685658	0.492929	0.74186
ENSG00000278867.1	AC090616.6	ENSG00000278867.1	34.915	0.38485	0.561243	0.685709	0.492897	0.74186
ENSG00000125931.11	CITED1	ENSG00000125931.11	108.223	-0.222089	0.324212	-0.68501	0.493337	0.742304
ENSG00000177614.11	PGBD5	ENSG00000177614.11	2420.25	-0.21351	0.311673	-0.685046	0.493315	0.742304
ENSG00000187801.15	ZFP69B	ENSG00000187801.15	42.1237	0.442706	0.646315	0.684969	0.493363	0.742304
ENSG00000203685.10	STUM	ENSG00000203685.10	4133.76	0.231466	0.338004	0.684802	0.493469	0.742393
ENSG00000020129.16	NCDN	ENSG00000020129.16	11385.5	0.169434	0.247582	0.684355	0.493751	0.742399
ENSG00000112419.14	PHACTR2	ENSG00000112419.14	232.448	-0.304557	0.445148	-0.68417	0.493868	0.742399
ENSG00000113272.14	THG1L	ENSG00000113272.14	75.4069	0.245337	0.358613	0.684126	0.493896	0.742399
ENSG00000120725.13	SIL1	ENSG00000120725.13	244.213	0.111448	0.16289	0.684195	0.493852	0.742399
ENSG00000132164.10	SLC6A11	ENSG00000132164.10	706.115	0.212938	0.311076	0.68452	0.493647	0.742399
ENSG00000157782.9	CABP1	ENSG00000157782.9	2177.7	0.216032	0.315576	0.684566	0.493618	0.742399
ENSG00000178053.19	MLF1	ENSG00000178053.19	331.853	-0.170357	0.248896	-0.684451	0.49369	0.742399
ENSG00000180096.12	2023-09-01	ENSG00000180096.12	30.1745	0.435713	0.63652	0.684524	0.493644	0.742399
ENSG00000260920.2	AL031985.3	ENSG00000260920.2	99.5827	0.237164	0.346634	0.684191	0.493855	0.742399
ENSG00000280893.1	AC009133.6	ENSG00000280893.1	275.402	0.18484	0.270212	0.684057	0.493939	0.742399
ENSG00000228903.7	RASA4CP	ENSG00000228903.7	178.197	0.19599	0.286767	0.683447	0.494325	0.742909
ENSG00000014216.15	CAPN1	ENSG00000014216.15	856.839	0.1374	0.2012	0.682903	0.494668	0.743116
ENSG00000105248.16	CCDC94	ENSG00000105248.16	238.566	0.233832	0.342396	0.682927	0.494653	0.743116
ENSG00000117500.13	TMED5	ENSG00000117500.13	504.131	-0.207837	0.304363	-0.682859	0.494696	0.743116
ENSG00000118600.12	RXYLT1	ENSG00000118600.12	187.569	-0.146184	0.213986	-0.683146	0.494515	0.743116
ENSG00000171246.6	NPTX1	ENSG00000171246.6	7382.36	-0.276267	0.404512	-0.682965	0.494629	0.743116
ENSG00000116030.16	SUMO1	ENSG00000116030.16	1832.29	-0.155189	0.227315	-0.682705	0.494793	0.743192
ENSG00000016864.18	GLT8D1	ENSG00000016864.18	528.824	-0.12202	0.178797	-0.68245	0.494955	0.743225
ENSG00000175567.10	UCP2	ENSG00000175567.10	111.8	0.25207	0.369314	0.682536	0.4949	0.743225
ENSG00000275111.5	ZNF2	ENSG00000275111.5	71.1752	-0.264054	0.386882	-0.682517	0.494912	0.743225
ENSG00000138670.17	RASGEF1B	ENSG00000138670.17	292.885	-0.263856	0.386809	-0.682133	0.495155	0.743334
ENSG00000166169.17	POLL	ENSG00000166169.17	279.35	0.163373	0.239537	0.682036	0.495216	0.743334
ENSG00000167772.12	ANGPTL4	ENSG00000167772.12	395.678	0.506298	0.742374	0.681998	0.49524	0.743334
ENSG00000185272.14	RBM11	ENSG00000185272.14	136.588	-0.325173	0.476734	-0.682085	0.495185	0.743334
ENSG00000237737.6	DCTN1-AS1	ENSG00000237737.6	139.377	-0.190446	0.279261	-0.681966	0.495261	0.743334
ENSG00000218336.9	TENM3	ENSG00000218336.9	685.767	-0.294401	0.431934	-0.681589	0.495499	0.743621
ENSG00000117713.20	ARID1A	ENSG00000117713.20	977.586	-0.111254	0.163286	-0.681342	0.495655	0.743786
ENSG00000001497.16	LAS1L	ENSG00000001497.16	659.967	0.213655	0.313707	0.681066	0.49583	0.74381
ENSG00000101966.12	XIAP	ENSG00000101966.12	900.25	-0.185782	0.272825	-0.680957	0.495899	0.74381
ENSG00000139629.16	GALNT6	ENSG00000139629.16	221.174	-0.369142	0.5421	-0.680948	0.495904	0.74381
ENSG00000152684.11	PELO	ENSG00000152684.11	243.339	-0.130297	0.191271	-0.681219	0.495733	0.74381
ENSG00000187522.16	HSPA14	ENSG00000187522.16	174.244	0.125748	0.184652	0.680998	0.495872	0.74381
ENSG00000153317.15	ASAP1	ENSG00000153317.15	774.933	-0.176119	0.258683	-0.680828	0.49598	0.743854
ENSG00000079335.20	CDC14A	ENSG00000079335.20	69.4097	-0.315076	0.463195	-0.680224	0.496362	0.744081
ENSG00000170873.18	MTSS1	ENSG00000170873.18	940.129	-0.137657	0.202374	-0.680209	0.496372	0.744081
ENSG00000174989.13	FBXW8	ENSG00000174989.13	100.617	-0.217629	0.319875	-0.680356	0.496279	0.744081
ENSG00000176619.13	LMNB2	ENSG00000176619.13	412.543	-0.150577	0.221383	-0.680167	0.496399	0.744081
ENSG00000249249.2	AC010226.1	ENSG00000249249.2	40.0686	0.310438	0.456234	0.680435	0.496229	0.744081
ENSG00000260244.1	AC104083.1	ENSG00000260244.1	499.978	0.256573	0.377231	0.680146	0.496412	0.744081
ENSG00000133661.16	SFTPD	ENSG00000133661.16	41.7963	-0.335943	0.494096	-0.679914	0.496559	0.744161
ENSG00000149474.13	KAT14	ENSG00000149474.13	576.39	-0.129134	0.189924	-0.679925	0.496552	0.744161
ENSG00000168803.15	ADAL	ENSG00000168803.15	188.696	-0.145849	0.214608	-0.679608	0.496753	0.744382
ENSG00000129460.16	NGDN	ENSG00000129460.16	350.986	-0.151081	0.222343	-0.679494	0.496825	0.74442
ENSG00000246363.3	LINC02458	ENSG00000246363.3	51.2775	-0.336466	0.495361	-0.679235	0.496989	0.744596
ENSG00000120458.11	MSANTD2	ENSG00000120458.11	175.466	-0.212011	0.312415	-0.678621	0.497378	0.744997
ENSG00000138382.15	METTL5	ENSG00000138382.15	357.039	0.192688	0.283894	0.678732	0.497308	0.744997
ENSG00000164398.14	ACSL6	ENSG00000164398.14	1960.94	-0.172506	0.254268	-0.678444	0.49749	0.744997
ENSG00000220323.4	HIST2H2BD	ENSG00000220323.4	116.965	0.216379	0.318914	0.678486	0.497464	0.744997
ENSG00000228589.3	SPCS2P4	ENSG00000228589.3	141.875	-0.266297	0.392461	-0.678531	0.497435	0.744997
ENSG00000075188.9	NUP37	ENSG00000075188.9	58.719	-0.268484	0.395925	-0.678119	0.497696	0.745049
ENSG00000120647.10	CCDC77	ENSG00000120647.10	117.911	0.169462	0.249924	0.678055	0.497737	0.745049
ENSG00000120925.16	RNF170	ENSG00000120925.16	700.776	-0.0971408	0.143295	-0.677908	0.49783	0.745049
ENSG00000132475.10	H3F3B	ENSG00000132475.10	5140.44	-0.167541	0.247152	-0.677886	0.497844	0.745049
ENSG00000150873.11	C2orf50	ENSG00000150873.11	24.6903	0.339677	0.501094	0.677872	0.497853	0.745049
ENSG00000155876.6	RRAGA	ENSG00000155876.6	1744.5	-0.170018	0.25068	-0.678227	0.497628	0.745049
ENSG00000189171.14	S100A13	ENSG00000189171.14	1502.88	0.280491	0.413597	0.678175	0.497661	0.745049
ENSG00000142168.14	SOD1	ENSG00000142168.14	5688.69	-0.140492	0.207315	-0.677675	0.497978	0.745097
ENSG00000159374.17	M1AP	ENSG00000159374.17	52.0572	-0.237035	0.349763	-0.677702	0.497961	0.745097
ENSG00000087263.17	OGFOD1	ENSG00000087263.17	523.266	-0.161535	0.238522	-0.677233	0.498258	0.745106
ENSG00000112715.22	VEGFA	ENSG00000112715.22	820.443	-0.378089	0.558301	-0.677214	0.49827	0.745106
ENSG00000149761.9	NUDT22	ENSG00000149761.9	264.503	0.196987	0.290753	0.677508	0.498084	0.745106
ENSG00000165349.12	SLC7A3	ENSG00000165349.12	25.7775	0.416554	0.615042	0.677277	0.49823	0.745106
ENSG00000172361.6	CFAP53	ENSG00000172361.6	46.9298	-0.422121	0.623127	-0.677423	0.498137	0.745106
ENSG00000235238.1	SUMO2P1	ENSG00000235238.1	51.4705	-0.328231	0.484497	-0.677468	0.498109	0.745106
ENSG00000284024.2	HSPA14	ENSG00000284024.2	211.961	0.174842	0.258203	0.677149	0.498311	0.745106
ENSG00000112343.11	TRIM38	ENSG00000112343.11	49.8593	0.32345	0.477784	0.676979	0.49842	0.745131
ENSG00000130204.13	TOMM40	ENSG00000130204.13	678.421	-0.124034	0.183219	-0.676975	0.498422	0.745131
ENSG00000276077.4	CU633904.1	ENSG00000276077.4	71.8955	-1.2335	1.82233	-0.676882	0.498481	0.74515
ENSG00000185591.10	SP1	ENSG00000185591.10	536.616	-0.205307	0.303422	-0.676638	0.498636	0.745241
ENSG00000223573.7	TINCR	ENSG00000223573.7	218.903	0.256965	0.379731	0.676701	0.498596	0.745241
ENSG00000213189.5	BTF3L4P2	ENSG00000213189.5	60.885	-0.316959	0.468513	-0.67652	0.49871	0.745283
ENSG00000036530.9	CYP46A1	ENSG00000036530.9	1754.82	0.119406	0.176532	0.676396	0.498789	0.745294
ENSG00000055211.14	GINM1	ENSG00000055211.14	486.741	-0.116056	0.17163	-0.676197	0.498915	0.745294
ENSG00000130558.19	OLFM1	ENSG00000130558.19	13352.6	0.15393	0.227625	0.676244	0.498886	0.745294
ENSG00000134222.16	PSRC1	ENSG00000134222.16	798.429	-0.180298	0.266612	-0.676257	0.498877	0.745294
ENSG00000163872.16	YEATS2	ENSG00000163872.16	879.223	-0.101852	0.150637	-0.676141	0.498951	0.745294
ENSG00000230876.8	LINC00486	ENSG00000230876.8	31.7554	-0.419623	0.62078	-0.67596	0.499066	0.745396
ENSG00000002016.18	RAD52	ENSG00000002016.18	124.078	0.31926	0.472457	0.675744	0.499203	0.74546
ENSG00000105514.8	RAB3D	ENSG00000105514.8	600.61	-0.132662	0.196303	-0.675804	0.499165	0.74546
ENSG00000118855.20	MFSD1	ENSG00000118855.20	348.09	-0.133643	0.197821	-0.675574	0.499311	0.745552
ENSG00000146674.15	IGFBP3	ENSG00000146674.15	404.491	-0.297105	0.439861	-0.675453	0.499388	0.745597
ENSG00000136932.13	TRMO	ENSG00000136932.13	130.298	0.223754	0.331314	0.675354	0.499451	0.745611
ENSG00000162746.14	FCRLB	ENSG00000162746.14	32.4423	0.33763	0.499977	0.675291	0.499491	0.745611
ENSG00000055483.19	USP36	ENSG00000055483.19	418.062	-0.184131	0.272901	-0.674716	0.499856	0.745783
ENSG00000110436.13	SLC1A2	ENSG00000110436.13	45829.7	0.304915	0.451743	0.674976	0.499691	0.745783
ENSG00000136485.15	DCAF7	ENSG00000136485.15	1521.34	-0.110645	0.164017	-0.674594	0.499934	0.745783
ENSG00000158195.11	WASF2	ENSG00000158195.11	1078.72	0.205645	0.304812	0.67466	0.499892	0.745783
ENSG00000173992.9	CCS	ENSG00000173992.9	373.76	0.223345	0.330967	0.674825	0.499787	0.745783
ENSG00000228223.3	HCG11	ENSG00000228223.3	282.232	0.173513	0.257154	0.674744	0.499839	0.745783
ENSG00000242265.5	PEG10	ENSG00000242265.5	6732.24	-0.256323	0.379861	-0.674779	0.499816	0.745783
ENSG00000196136.17	SERPINA3	ENSG00000196136.17	827.645	0.893774	1.32514	0.674476	0.500009	0.745825
ENSG00000205710.4	C17orf107	ENSG00000205710.4	94.0096	0.262643	0.389501	0.674308	0.500115	0.745914
ENSG00000063015.20	SEZ6	ENSG00000063015.20	1161.84	-0.169252	0.251067	-0.674133	0.500227	0.745941
ENSG00000114805.17	PLCH1	ENSG00000114805.17	280.487	-0.291016	0.43165	-0.674193	0.500189	0.745941
ENSG00000164197.12	RNF180	ENSG00000164197.12	157.057	0.308845	0.458342	0.673831	0.500419	0.746157
ENSG00000111344.11	RASAL1	ENSG00000111344.11	676.992	-0.212687	0.315678	-0.673746	0.500473	0.746168
ENSG00000177842.12	ZNF620	ENSG00000177842.12	40.3154	-0.274511	0.407484	-0.673672	0.50052	0.746168
ENSG00000006704.10	GTF2IRD1	ENSG00000006704.10	170.938	0.168449	0.250107	0.673508	0.500624	0.746254
ENSG00000170989.9	S1PR1	ENSG00000170989.9	1073.75	0.249737	0.370888	0.673348	0.500726	0.746336
ENSG00000078114.18	NEBL	ENSG00000078114.18	2923.41	0.168637	0.250587	0.672969	0.500967	0.746379
ENSG00000123268.9	ATF1	ENSG00000123268.9	103.468	0.247258	0.367433	0.672934	0.500989	0.746379
ENSG00000164068.16	RNF123	ENSG00000164068.16	543.979	0.144723	0.21503	0.673037	0.500923	0.746379
ENSG00000187079.17	TEAD1	ENSG00000187079.17	525.924	-0.207726	0.308615	-0.67309	0.50089	0.746379
ENSG00000228393.4	LINC01004	ENSG00000228393.4	48.8615	-0.369777	0.549393	-0.673065	0.500906	0.746379
ENSG00000183054.11	RGPD6	ENSG00000183054.11	981.548	-0.236723	0.351852	-0.672792	0.50108	0.746444
ENSG00000108852.14	MPP2	ENSG00000108852.14	1367.57	-0.122653	0.182356	-0.672604	0.501199	0.746552
ENSG00000109016.17	DHRS7B	ENSG00000109016.17	279.644	0.109488	0.16286	0.672283	0.501404	0.746787
ENSG00000153208.17	MERTK	ENSG00000153208.17	332.4	0.295744	0.439999	0.672146	0.501491	0.746847
ENSG00000162817.7	C1orf115	ENSG00000162817.7	2992.64	0.22964	0.341714	0.672023	0.501569	0.746878
ENSG00000189223.15	PAX8-AS1	ENSG00000189223.15	474.544	0.562069	0.836454	0.671967	0.501605	0.746878
ENSG00000121957.14	GPSM2	ENSG00000121957.14	721.309	-0.240255	0.357636	-0.671786	0.50172	0.74698
ENSG00000088325.16	TPX2	ENSG00000088325.16	47.1068	-0.393273	0.585634	-0.671534	0.50188	0.747096
ENSG00000102057.10	KCND1	ENSG00000102057.10	74.8263	-0.20993	0.312655	-0.671442	0.501939	0.747096
ENSG00000137819.14	PAQR5	ENSG00000137819.14	58.4301	0.372165	0.55425	0.671474	0.501919	0.747096
ENSG00000139174.12	PRICKLE1	ENSG00000139174.12	500.062	-0.250703	0.373467	-0.671286	0.502039	0.747175
ENSG00000135457.10	TFCP2	ENSG00000135457.10	599.666	-0.101366	0.151031	-0.67116	0.502118	0.747223
ENSG00000158865.12	SLC5A11	ENSG00000158865.12	239.744	-0.394634	0.588105	-0.671026	0.502204	0.747281
ENSG00000185129.7	PURA	ENSG00000185129.7	751.819	-0.231767	0.345556	-0.670708	0.502407	0.747513
ENSG00000130309.11	COLGALT1	ENSG00000130309.11	385.534	0.150545	0.224504	0.670569	0.502495	0.747542
ENSG00000156411.9	ATP5MPL	ENSG00000156411.9	2727.68	0.146889	0.219065	0.67053	0.50252	0.747542
ENSG00000107581.13	EIF3A	ENSG00000107581.13	1780.72	-0.164544	0.245541	-0.670127	0.502777	0.747739
ENSG00000146463.12	ZMYM4	ENSG00000146463.12	885.681	-0.142893	0.213241	-0.670101	0.502793	0.747739
ENSG00000186300.12	ZNF555	ENSG00000186300.12	87.3779	0.262376	0.391537	0.670117	0.502783	0.747739
ENSG00000163463.11	KRTCAP2	ENSG00000163463.11	588.916	0.178783	0.266847	0.669985	0.502867	0.747779
ENSG00000069020.18	MAST4	ENSG00000069020.18	547.134	-0.116842	0.174421	-0.669886	0.502931	0.747804
ENSG00000096093.16	EFHC1	ENSG00000096093.16	347.575	-0.144534	0.215874	-0.66953	0.503157	0.748001
ENSG00000181396.13	OGFOD3	ENSG00000181396.13	248.055	0.175853	0.262638	0.669561	0.503138	0.748001
ENSG00000040487.13	PQLC2	ENSG00000040487.13	204.596	0.187885	0.280734	0.669265	0.503326	0.74812
ENSG00000148019.13	CEP78	ENSG00000148019.13	373.381	-0.149831	0.223877	-0.669257	0.503331	0.74812
ENSG00000100302.7	RASD2	ENSG00000100302.7	835.276	0.129966	0.194223	0.669157	0.503396	0.748146
ENSG00000132938.20	MTUS2	ENSG00000132938.20	277.815	0.178935	0.267567	0.668749	0.503656	0.748383
ENSG00000141759.15	TXNL4A	ENSG00000141759.15	1417.8	0.107742	0.161107	0.66876	0.503648	0.748383
ENSG00000205037.2	AC134312.1	ENSG00000205037.2	30.3909	0.369044	0.551895	0.668686	0.503696	0.748383
ENSG00000020577.13	SAMD4A	ENSG00000020577.13	840.274	0.206454	0.308881	0.668394	0.503882	0.74845
ENSG00000133640.20	LRRIQ1	ENSG00000133640.20	33.6618	-0.471408	0.705187	-0.668487	0.503823	0.74845
ENSG00000175061.18	LRRC75A-AS1	ENSG00000175061.18	3276.11	0.171597	0.256729	0.668398	0.50388	0.74845
ENSG00000100983.12	GSS	ENSG00000100983.12	623.838	-0.100007	0.149674	-0.668167	0.504027	0.748526
ENSG00000260285.1	AL133367.1	ENSG00000260285.1	56.7481	0.270125	0.404266	0.668187	0.504014	0.748526
ENSG00000157224.16	CLDN12	ENSG00000157224.16	478.752	-0.157809	0.236358	-0.667669	0.504345	0.748824
ENSG00000163162.9	RNF149	ENSG00000163162.9	343.449	0.223955	0.33541	0.667707	0.504321	0.748824
ENSG00000171462.15	DLK2	ENSG00000171462.15	83.1888	0.255009	0.38196	0.667632	0.504369	0.748824
ENSG00000180891.13	CUEDC1	ENSG00000180891.13	772.971	0.222966	0.334024	0.667513	0.504445	0.748844
ENSG00000267060.5	PTGES3L	ENSG00000267060.5	48.3242	0.353591	0.529754	0.667464	0.504476	0.748844
ENSG00000111445.14	RFC5	ENSG00000111445.14	142.003	0.153166	0.229507	0.667367	0.504538	0.748866
ENSG00000276449.1	AC004076.2	ENSG00000276449.1	26.9662	-0.38934	0.583749	-0.666965	0.504794	0.749177
ENSG00000161533.12	ACOX1	ENSG00000161533.12	884.27	-0.101714	0.15256	-0.666713	0.504955	0.749279
ENSG00000168090.10	COPS6	ENSG00000168090.10	1673.57	0.0850976	0.127638	0.666711	0.504957	0.749279
ENSG00000006576.16	PHTF2	ENSG00000006576.16	276.507	-0.213607	0.320432	-0.666623	0.505013	0.749292
ENSG00000106025.9	TSPAN12	ENSG00000106025.9	88.8221	0.319422	0.479489	0.666172	0.505301	0.74965
ENSG00000198189.11	HSD17B11	ENSG00000198189.11	347.458	0.152467	0.2289	0.666083	0.505358	0.749664
ENSG00000133116.8	KL	ENSG00000133116.8	98.8085	-0.398272	0.598296	-0.665678	0.505617	0.749945
ENSG00000148288.13	GBGT1	ENSG00000148288.13	59.5405	-0.309429	0.464859	-0.665641	0.505641	0.749945
ENSG00000143195.13	ILDR2	ENSG00000143195.13	663.559	-0.170351	0.255985	-0.665473	0.505748	0.750023
ENSG00000165312.6	OTUD1	ENSG00000165312.6	201.999	0.174091	0.261649	0.665359	0.505821	0.750023
ENSG00000181754.7	AMIGO1	ENSG00000181754.7	1298.04	-0.120176	0.180625	-0.665337	0.505835	0.750023
ENSG00000172586.8	CHCHD1	ENSG00000172586.8	338.834	0.125002	0.187904	0.665243	0.505895	0.750043
ENSG00000090273.14	NUDC	ENSG00000090273.14	2372.98	0.124064	0.18653	0.665117	0.505976	0.750092
ENSG00000118762.8	PKD2	ENSG00000118762.8	349.59	0.166863	0.251081	0.66458	0.506319	0.75026
ENSG00000137337.15	MDC1	ENSG00000137337.15	316.889	0.140804	0.211854	0.664627	0.506289	0.75026
ENSG00000176182.6	MYPOP	ENSG00000176182.6	473.659	-0.176586	0.265628	-0.664788	0.506186	0.75026
ENSG00000183307.4	TMEM121B	ENSG00000183307.4	453.209	-0.165376	0.248846	-0.664572	0.506324	0.75026
ENSG00000272918.1	AC005070.3	ENSG00000272918.1	117.67	-0.204793	0.308099	-0.664696	0.506245	0.75026
ENSG00000102805.15	CLN5	ENSG00000102805.15	320.698	-0.169821	0.255601	-0.664401	0.506434	0.750283
ENSG00000176171.11	BNIP3	ENSG00000176171.11	2340.64	-0.180082	0.271018	-0.664465	0.506392	0.750283
ENSG00000198752.11	CDC42BPB	ENSG00000198752.11	2594.68	0.102691	0.154615	0.664173	0.50658	0.750429
ENSG00000162188.6	GNG3	ENSG00000162188.6	3939.62	-0.174095	0.262226	-0.663911	0.506748	0.750608
ENSG00000259153.2	AC004816.1	ENSG00000259153.2	117.663	-0.344215	0.518528	-0.663831	0.506798	0.750613
ENSG00000090447.12	TFAP4	ENSG00000090447.12	91.2353	0.266724	0.401989	0.66351	0.507004	0.750717
ENSG00000122873.12	CISD1	ENSG00000122873.12	811.246	-0.196571	0.296256	-0.663516	0.507	0.750717
ENSG00000168264.10	IRF2BP2	ENSG00000168264.10	1247.84	-0.141429	0.213155	-0.663501	0.50701	0.750717
ENSG00000267605.7	AC016590.1	ENSG00000267605.7	46.3731	0.40231	0.606538	0.663288	0.507146	0.750849
ENSG00000140025.16	EFCAB11	ENSG00000140025.16	144.453	0.224541	0.338574	0.663197	0.507205	0.750866
ENSG00000226380.9	AC016831.1	ENSG00000226380.9	251.283	0.381022	0.574707	0.662986	0.50734	0.750997
ENSG00000049089.15	COL9A2	ENSG00000049089.15	1314.58	0.260922	0.393821	0.662541	0.507625	0.751097
ENSG00000161513.12	FDXR	ENSG00000161513.12	110.727	0.194249	0.293123	0.662688	0.50753	0.751097
ENSG00000167186.11	COQ7	ENSG00000167186.11	333.523	0.135015	0.203762	0.662615	0.507577	0.751097
ENSG00000181240.14	SLC25A41	ENSG00000181240.14	41.4021	0.480556	0.725435	0.662438	0.50769	0.751097
ENSG00000196914.9	ARHGEF12	ENSG00000196914.9	2914.13	-0.176076	0.265775	-0.6625	0.507651	0.751097
ENSG00000260772.1	AC012321.1	ENSG00000260772.1	629.115	-0.200623	0.302826	-0.662504	0.507648	0.751097
ENSG00000089289.16	IGBP1	ENSG00000089289.16	760.557	-0.112069	0.169202	-0.662337	0.507755	0.751124
ENSG00000017427.16	IGF1	ENSG00000017427.16	111.344	0.394656	0.596101	0.662062	0.507931	0.751175
ENSG00000091844.8	RGS17	ENSG00000091844.8	185.578	-0.269505	0.406983	-0.662202	0.507842	0.751175
ENSG00000135437.9	RDH5	ENSG00000135437.9	36.0309	-0.383652	0.579432	-0.662116	0.507897	0.751175
ENSG00000103091.15	WDR59	ENSG00000103091.15	613.326	0.175436	0.26514	0.661672	0.508181	0.751335
ENSG00000150636.17	CCDC102B	ENSG00000150636.17	88.428	0.21777	0.32909	0.661734	0.508142	0.751335
ENSG00000204262.14	COL5A2	ENSG00000204262.14	225.022	-0.389564	0.588708	-0.661726	0.508147	0.751335
ENSG00000163026.12	WDCP	ENSG00000163026.12	123.007	-0.178667	0.27006	-0.661581	0.50824	0.751352
ENSG00000003147.19	ICA1	ENSG00000003147.19	508.391	-0.127314	0.192487	-0.661417	0.508345	0.751438
ENSG00000106733.21	NMRK1	ENSG00000106733.21	335.063	-0.144101	0.217899	-0.661321	0.508407	0.751459
ENSG00000116329.11	OPRD1	ENSG00000116329.11	238.398	-0.225261	0.340717	-0.661138	0.508524	0.751485
ENSG00000166037.11	CEP57	ENSG00000166037.11	392.931	-0.111291	0.16835	-0.661073	0.508565	0.751485
ENSG00000214765.8	SEPT7P2	ENSG00000214765.8	210.411	0.150743	0.228014	0.661114	0.508539	0.751485
ENSG00000058600.16	POLR3E	ENSG00000058600.16	367.071	0.100399	0.151906	0.660927	0.508659	0.751513
ENSG00000115392.11	FANCL	ENSG00000115392.11	402.931	-0.165828	0.250913	-0.660897	0.508679	0.751513
ENSG00000247626.5	MARS2	ENSG00000247626.5	65.1281	-0.250321	0.378829	-0.660776	0.508756	0.751557
ENSG00000274460.1	AC092119.2	ENSG00000274460.1	30.0515	0.415693	0.629246	0.660621	0.508855	0.751634
ENSG00000143384.13	MCL1	ENSG00000143384.13	1675.63	0.247708	0.375065	0.66044	0.508971	0.751736
ENSG00000138772.13	ANXA3	ENSG00000138772.13	117.073	-0.372595	0.564248	-0.660339	0.509036	0.751762
ENSG00000147654.15	EBAG9	ENSG00000147654.15	424.726	-0.195199	0.295678	-0.660173	0.509143	0.751805
ENSG00000229618.3	AC011287.1	ENSG00000229618.3	32.8308	0.392233	0.59416	0.660147	0.509159	0.751805
ENSG00000074356.17	NCBP3	ENSG00000074356.17	572.231	0.171486	0.259867	0.659901	0.509317	0.751905
ENSG00000120733.14	KDM3B	ENSG00000120733.14	1096.02	-0.113155	0.171474	-0.659895	0.509321	0.751905
ENSG00000127080.10	IPPK	ENSG00000127080.10	300.94	0.145065	0.220028	0.659303	0.509701	0.752257
ENSG00000138303.18	ASCC1	ENSG00000138303.18	439.695	-0.124912	0.189431	-0.65941	0.509633	0.752257
ENSG00000197037.11	ZSCAN25	ENSG00000197037.11	120.728	0.181756	0.275667	0.659333	0.509682	0.752257
ENSG00000165246.14	NLGN4Y	ENSG00000165246.14	245.52	-1.56171	2.36926	-0.659155	0.509796	0.752327
ENSG00000107290.14	SETX	ENSG00000107290.14	961.393	-0.143216	0.2173	-0.659072	0.509849	0.752336
ENSG00000138030.13	KHK	ENSG00000138030.13	167.723	0.198694	0.301584	0.658834	0.510003	0.752422
ENSG00000226067.7	LINC00623	ENSG00000226067.7	203.979	0.288603	0.438036	0.658856	0.509988	0.752422
ENSG00000197782.14	ZNF780A	ENSG00000197782.14	167.648	-0.144262	0.218998	-0.658736	0.510066	0.752446
ENSG00000160097.18	FNDC5	ENSG00000160097.18	433.37	0.129656	0.196856	0.658635	0.51013	0.752472
ENSG00000152578.13	GRIA4	ENSG00000152578.13	1368.22	-0.14676	0.222905	-0.658398	0.510282	0.752626
ENSG00000166851.15	PLK1	ENSG00000166851.15	41.5399	0.367631	0.558483	0.658267	0.510366	0.752681
ENSG00000108091.11	CCDC6	ENSG00000108091.11	1626.03	-0.207501	0.315291	-0.658124	0.510458	0.752712
ENSG00000139675.12	HNRNPA1L2	ENSG00000139675.12	329.975	-0.110184	0.167431	-0.658087	0.510482	0.752712
ENSG00000119888.10	EPCAM	ENSG00000119888.10	165.324	0.374634	0.569412	0.657931	0.510583	0.752791
ENSG00000134759.14	ELP2	ENSG00000134759.14	923.113	-0.0897915	0.13651	-0.657763	0.51069	0.752794
ENSG00000174740.8	PABPC5	ENSG00000174740.8	35.8776	-0.316731	0.48157	-0.657706	0.510727	0.752794
ENSG00000270021.1	AC026691.1	ENSG00000270021.1	227.608	0.420725	0.639635	0.657758	0.510694	0.752794
ENSG00000171813.14	PWWP2B	ENSG00000171813.14	234.833	0.212047	0.322463	0.657585	0.510805	0.752839
ENSG00000268713.1	AC005261.3	ENSG00000268713.1	68.046	-0.305755	0.465064	-0.657447	0.510894	0.752901
ENSG00000130396.20	AFDN	ENSG00000130396.20	1016.42	-0.118352	0.180169	-0.656896	0.511248	0.753353
ENSG00000140395.9	WDR61	ENSG00000140395.9	532.587	0.115173	0.175373	0.656733	0.511353	0.753438
ENSG00000071205.12	ARHGAP10	ENSG00000071205.12	98.4472	0.26772	0.407856	0.656408	0.511562	0.753677
ENSG00000188158.15	NHS	ENSG00000188158.15	174.903	-0.20189	0.307611	-0.656316	0.511621	0.753693
ENSG00000102870.6	ZNF629	ENSG00000102870.6	493.876	0.13212	0.201349	0.656176	0.511711	0.753757
ENSG00000272970.2	AC107294.2	ENSG00000272970.2	34.0791	-0.311106	0.474319	-0.6559	0.511889	0.753949
ENSG00000080200.10	CRYBG3	ENSG00000080200.10	310.461	-0.243299	0.371022	-0.655752	0.511984	0.75395
ENSG00000196975.16	ANXA4	ENSG00000196975.16	279.345	0.187524	0.285952	0.655789	0.51196	0.75395
ENSG00000072818.12	ACAP1	ENSG00000072818.12	39.9728	0.379031	0.578195	0.655541	0.512119	0.75407
ENSG00000179115.11	FARSA	ENSG00000179115.11	908.556	0.14583	0.222479	0.655477	0.51216	0.75407
ENSG00000164631.19	ZNF12	ENSG00000164631.19	356.635	-0.174833	0.266775	-0.655359	0.512236	0.754113
ENSG00000006062.17	MAP3K14	ENSG00000006062.17	144.569	0.257175	0.392497	0.65523	0.51232	0.754166
ENSG00000181789.14	COPG1	ENSG00000181789.14	1570.12	0.120946	0.184632	0.655065	0.512426	0.754252
ENSG00000114354.14	TFG	ENSG00000114354.14	988.724	-0.0971587	0.148392	-0.654746	0.512632	0.754378
ENSG00000188997.8	KCTD21	ENSG00000188997.8	402.96	0.117224	0.179042	0.65473	0.512641	0.754378
ENSG00000224043.8	CCNT2-AS1	ENSG00000224043.8	76.9455	-0.255991	0.390998	-0.654712	0.512653	0.754378
ENSG00000176018.13	LYSMD3	ENSG00000176018.13	183.363	-0.269447	0.411635	-0.654577	0.51274	0.754436
ENSG00000092470.12	WDR76	ENSG00000092470.12	27.3997	0.334194	0.51072	0.654358	0.512881	0.754574
ENSG00000226049.3	TLK2P1	ENSG00000226049.3	29.9382	0.384473	0.587727	0.65417	0.513002	0.754682
ENSG00000005022.6	SLC25A5	ENSG00000005022.6	1960.27	0.0966045	0.147732	0.653915	0.513167	0.754785
ENSG00000110934.12	BIN2	ENSG00000110934.12	61.3746	0.402578	0.61563	0.653928	0.513158	0.754785
ENSG00000130584.11	ZBTB46	ENSG00000130584.11	219.176	0.206199	0.315398	0.653773	0.513258	0.75485
ENSG00000170681.7	CAVIN4	ENSG00000170681.7	30.2356	-0.288867	0.442021	-0.653514	0.513425	0.755026
ENSG00000196205.8	EEF1A1P5	ENSG00000196205.8	2683.49	0.186133	0.285028	0.653034	0.513734	0.755341
ENSG00000197077.13	KIAA1671	ENSG00000197077.13	860.769	-0.112405	0.172118	-0.653069	0.513712	0.755341
ENSG00000143919.15	CAMKMT	ENSG00000143919.15	131.96	-0.265767	0.407023	-0.652953	0.513787	0.755348
ENSG00000276809.1	AL138955.1	ENSG00000276809.1	26.258	-0.321598	0.492823	-0.652563	0.514038	0.755648
ENSG00000233006.8	MIR3936HG	ENSG00000233006.8	115.619	0.198663	0.30448	0.652464	0.514102	0.755672
ENSG00000260032.2	NORAD	ENSG00000260032.2	15007.4	-0.146264	0.22423	-0.652295	0.514211	0.755763
ENSG00000180834.7	MAP6D1	ENSG00000180834.7	1306.36	-0.232393	0.356327	-0.65219	0.514279	0.755793
ENSG00000109618.12	SEPSECS	ENSG00000109618.12	125.432	-0.158238	0.242681	-0.652039	0.514376	0.755866
ENSG00000221930.6	FAM45BP	ENSG00000221930.6	69.6255	-0.350421	0.537513	-0.651932	0.514445	0.755898
ENSG00000129654.8	FOXJ1	ENSG00000129654.8	129.46	0.597241	0.916447	0.651692	0.5146	0.756056
ENSG00000021645.18	NRXN3	ENSG00000021645.18	1719.98	-0.286099	0.439186	-0.651431	0.514768	0.756164
ENSG00000130024.15	PHF10	ENSG00000130024.15	1331.71	0.158357	0.243118	0.651358	0.514816	0.756164
ENSG00000285367.1	AC087564.1	ENSG00000285367.1	33.6953	0.440344	0.675942	0.651452	0.514755	0.756164
ENSG00000123146.20	ADGRE5	ENSG00000123146.20	126.841	0.251796	0.386813	0.650949	0.515079	0.756481
ENSG00000072657.9	TRHDE	ENSG00000072657.9	326.761	-0.404775	0.622758	-0.649971	0.515711	0.757028
ENSG00000103316.11	CRYM	ENSG00000103316.11	1775.86	-0.302554	0.465403	-0.650092	0.515633	0.757028
ENSG00000117010.17	ZNF684	ENSG00000117010.17	44.7857	0.301015	0.463149	0.649931	0.515737	0.757028
ENSG00000166483.11	WEE1	ENSG00000166483.11	34.0909	-0.462722	0.711884	-0.649996	0.515695	0.757028
ENSG00000169918.9	OTUD7A	ENSG00000169918.9	766.862	0.162364	0.249764	0.650068	0.515648	0.757028
ENSG00000184182.18	UBE2F	ENSG00000184182.18	694.426	0.0990023	0.152327	0.649934	0.515735	0.757028
ENSG00000046889.19	PREX2	ENSG00000046889.19	786.651	-0.234638	0.36127	-0.649481	0.516027	0.757036
ENSG00000106991.13	ENG	ENSG00000106991.13	410.264	0.46531	0.71623	0.649666	0.515908	0.757036
ENSG00000111642.15	CHD4	ENSG00000111642.15	1876.79	-0.113996	0.175535	-0.649419	0.516068	0.757036
ENSG00000124134.9	KCNS1	ENSG00000124134.9	311.694	-0.319329	0.491758	-0.649361	0.516105	0.757036
ENSG00000143224.18	PPOX	ENSG00000143224.18	247.243	0.13529	0.208227	0.649722	0.515872	0.757036
ENSG00000162944.11	RFTN2	ENSG00000162944.11	728.57	-0.213137	0.328239	-0.649335	0.516122	0.757036
ENSG00000186787.8	SPIN2B	ENSG00000186787.8	185.011	-0.186118	0.286402	-0.649848	0.51579	0.757036
ENSG00000207955.5	AL359091.1	ENSG00000207955.5	417.634	0.420733	0.64786	0.64942	0.516067	0.757036
ENSG00000148344.11	PTGES	ENSG00000148344.11	113.147	0.286041	0.440596	0.649214	0.5162	0.757081
ENSG00000088832.17	FKBP1A	ENSG00000088832.17	5454.6	-0.148435	0.228733	-0.648943	0.516375	0.757268
ENSG00000185917.13	SETD4	ENSG00000185917.13	319.23	0.143884	0.221777	0.648778	0.516482	0.757354
ENSG00000010404.18	IDS	ENSG00000010404.18	29744.3	0.239636	0.369481	0.648576	0.516613	0.757432
ENSG00000150347.16	ARID5B	ENSG00000150347.16	587.841	-0.273492	0.421698	-0.64855	0.51663	0.757432
ENSG00000071054.16	MAP4K4	ENSG00000071054.16	9451.3	0.296259	0.456934	0.648361	0.516751	0.75749
ENSG00000166452.12	AKIP1	ENSG00000166452.12	288.523	0.128586	0.198353	0.648268	0.516812	0.75749
ENSG00000178074.6	C2orf69	ENSG00000178074.6	506.482	-0.263711	0.406748	-0.64834	0.516765	0.75749
ENSG00000168938.6	PPIC	ENSG00000168938.6	49.6428	-0.265579	0.4098	-0.64807	0.51694	0.757538
ENSG00000269958.1	AL049840.4	ENSG00000269958.1	126.911	0.334232	0.515679	0.648141	0.516894	0.757538
ENSG00000131196.17	NFATC1	ENSG00000131196.17	86.0257	0.296449	0.45749	0.647989	0.516992	0.757545
ENSG00000198003.12	CCDC151	ENSG00000198003.12	54.2658	0.192977	0.298018	0.647537	0.517285	0.757904
ENSG00000101187.16	SLCO4A1	ENSG00000101187.16	117.273	0.502593	0.776779	0.647022	0.517618	0.758114
ENSG00000158122.12	AAED1	ENSG00000158122.12	97.0181	-0.142726	0.220536	-0.647176	0.517518	0.758114
ENSG00000185834.10	RPL12P4	ENSG00000185834.10	109.253	0.261258	0.40378	0.647029	0.517613	0.758114
ENSG00000278041.1	AL133325.3	ENSG00000278041.1	135.619	0.334836	0.517469	0.647063	0.517591	0.758114
ENSG00000127399.15	LRRC61	ENSG00000127399.15	158.678	0.143535	0.221903	0.646834	0.517739	0.758222
ENSG00000011114.15	BTBD7	ENSG00000011114.15	258.585	-0.16276	0.251684	-0.646685	0.517836	0.75824
ENSG00000213080.3	AL354714.2	ENSG00000213080.3	27.4795	0.342849	0.530217	0.646621	0.517877	0.75824
ENSG00000279789.1	AC120114.4	ENSG00000279789.1	24.805	-0.44049	0.681245	-0.646595	0.517894	0.75824
ENSG00000139767.10	SRRM4	ENSG00000139767.10	975.505	-0.158006	0.244565	-0.646068	0.518236	0.75867
ENSG00000134996.12	OSTF1	ENSG00000134996.12	411.68	-0.164378	0.254509	-0.645865	0.518367	0.758753
ENSG00000263563.6	AC138761.1	ENSG00000263563.6	33.7596	0.369476	0.572092	0.645833	0.518388	0.758753
ENSG00000067601.8	PMS2P4	ENSG00000067601.8	76.427	0.197976	0.306654	0.645599	0.518539	0.758766
ENSG00000151065.14	DCP1B	ENSG00000151065.14	131.748	0.177649	0.275112	0.645734	0.518451	0.758766
ENSG00000176293.19	ZNF135	ENSG00000176293.19	229.228	-0.155771	0.241273	-0.645621	0.518525	0.758766
ENSG00000227051.6	C14orf132	ENSG00000227051.6	4385.78	0.157829	0.244507	0.645502	0.518602	0.758788
ENSG00000150687.12	PRSS23	ENSG00000150687.12	217.509	0.17564	0.272273	0.645088	0.51887	0.759111
ENSG00000205758.12	CRYZL1	ENSG00000205758.12	586.926	-0.134759	0.208993	-0.644803	0.519055	0.759311
ENSG00000027697.14	IFNGR1	ENSG00000027697.14	705.867	-0.1695	0.263232	-0.643921	0.519627	0.75966
ENSG00000124749.17	COL21A1	ENSG00000124749.17	82.6315	-0.226812	0.352144	-0.644087	0.519519	0.75966
ENSG00000160211.19	G6PD	ENSG00000160211.19	485.06	0.113694	0.17653	0.64405	0.519543	0.75966
ENSG00000160392.13	C19orf47	ENSG00000160392.13	195.339	0.1917	0.297579	0.644197	0.519448	0.75966
ENSG00000160741.17	CRTC2	ENSG00000160741.17	400.431	0.174101	0.270218	0.644298	0.519382	0.75966
ENSG00000164172.19	MOCS2	ENSG00000164172.19	1888.81	-0.112481	0.174667	-0.643976	0.519591	0.75966
ENSG00000185305.11	ARL15	ENSG00000185305.11	396.329	-0.2214	0.343642	-0.644275	0.519397	0.75966
ENSG00000130164.13	LDLR	ENSG00000130164.13	272.575	-0.31839	0.494596	-0.643737	0.519746	0.759764
ENSG00000113248.6	PCDHB15	ENSG00000113248.6	71.3773	-0.269504	0.419118	-0.643027	0.520207	0.760368
ENSG00000175634.15	RPS6KB2	ENSG00000175634.15	259.868	0.236593	0.367981	0.642947	0.520259	0.760374
ENSG00000169231.13	THBS3	ENSG00000169231.13	159.004	-0.309473	0.481436	-0.642813	0.520346	0.760432
ENSG00000204588.5	LINC01123	ENSG00000204588.5	477.189	-0.342628	0.533255	-0.642522	0.520534	0.760506
ENSG00000272414.6	FAM47E-STBD1	ENSG00000272414.6	157.31	0.213255	0.331907	0.642514	0.520539	0.760506
ENSG00000279267.1	AL078621.3	ENSG00000279267.1	114.662	-0.300045	0.466925	-0.642597	0.520486	0.760506
ENSG00000103888.17	CEMIP	ENSG00000103888.17	150.958	-0.237537	0.369761	-0.642406	0.52061	0.760539
ENSG00000182901.16	RGS7	ENSG00000182901.16	854.697	-0.292871	0.455983	-0.642285	0.520688	0.760584
ENSG00000113621.14	TXNDC15	ENSG00000113621.14	1186.46	-0.123962	0.193054	-0.642108	0.520803	0.760612
ENSG00000214367.8	HAUS3	ENSG00000214367.8	175.73	0.178252	0.277582	0.642162	0.520768	0.760612
ENSG00000131966.14	ACTR10	ENSG00000131966.14	1181.24	-0.272394	0.424303	-0.64198	0.520886	0.760664
ENSG00000139641.12	ESYT1	ENSG00000139641.12	542.151	-0.173142	0.269762	-0.641831	0.520983	0.760735
ENSG00000100813.14	ACIN1	ENSG00000100813.14	1426.68	0.14686	0.228855	0.641716	0.521057	0.760774
ENSG00000105323.17	HNRNPUL1	ENSG00000105323.17	1963.78	0.113368	0.176708	0.641552	0.521164	0.76079
ENSG00000235257.9	ITGA9-AS1	ENSG00000235257.9	168.217	0.187581	0.292365	0.641598	0.521134	0.76079
ENSG00000270127.2	AC027020.2	ENSG00000270127.2	32.9065	0.501349	0.781835	0.641246	0.521363	0.761011
ENSG00000138794.10	CASP6	ENSG00000138794.10	41.1858	-0.313994	0.489817	-0.641044	0.521494	0.761133
ENSG00000254531.1	AP001816.1	ENSG00000254531.1	141.02	0.163836	0.255607	0.640967	0.521544	0.761137
ENSG00000162545.6	CAMK2N1	ENSG00000162545.6	18049.4	0.1666	0.25995	0.640892	0.521593	0.761138
ENSG00000140455.17	USP3	ENSG00000140455.17	189.471	0.211906	0.330716	0.64075	0.521685	0.761203
ENSG00000131849.12	ZNF132	ENSG00000131849.12	58.0075	0.38113	0.594998	0.640557	0.521811	0.761312
ENSG00000256061.7	DNAAF4	ENSG00000256061.7	42.78	-0.275833	0.43066	-0.640488	0.521855	0.761312
ENSG00000083312.17	TNPO1	ENSG00000083312.17	932.854	-0.170845	0.266879	-0.64016	0.522069	0.761553
ENSG00000100462.16	PRMT5	ENSG00000100462.16	499.88	-0.112437	0.175721	-0.639865	0.52226	0.761623
ENSG00000107897.19	ACBD5	ENSG00000107897.19	1075.74	0.180658	0.282318	0.639912	0.52223	0.761623
ENSG00000110693.18	SOX6	ENSG00000110693.18	259.368	0.226307	0.353722	0.639788	0.52231	0.761623
ENSG00000197183.14	NOL4L	ENSG00000197183.14	883.591	0.108987	0.17031	0.639929	0.522219	0.761623
ENSG00000198883.12	PNMA5	ENSG00000198883.12	449.42	-0.234898	0.367189	-0.639718	0.522356	0.761623
ENSG00000163879.11	DNALI1	ENSG00000163879.11	322.949	0.204499	0.320025	0.639009	0.522817	0.762086
ENSG00000164077.14	MON1A	ENSG00000164077.14	366.596	0.144727	0.226466	0.639065	0.52278	0.762086
ENSG00000227345.8	PARG	ENSG00000227345.8	276.011	-0.20917	0.32726	-0.639156	0.522722	0.762086
ENSG00000141582.15	CBX4	ENSG00000141582.15	418.244	-0.122193	0.191409	-0.638389	0.523221	0.762536
ENSG00000183166.11	CALN1	ENSG00000183166.11	1348.5	-0.293376	0.459535	-0.63842	0.523201	0.762536
ENSG00000125812.16	GZF1	ENSG00000125812.16	504.998	0.129049	0.202234	0.638114	0.523399	0.762726
ENSG00000094631.21	HDAC6	ENSG00000094631.21	798.65	0.139496	0.218739	0.63773	0.52365	0.763022
ENSG00000196152.10	ZNF79	ENSG00000196152.10	44.4253	0.261201	0.409682	0.63757	0.523753	0.763103
ENSG00000004776.13	HSPB6	ENSG00000004776.13	444.106	0.276557	0.433912	0.637357	0.523892	0.763236
ENSG00000076201.15	PTPN23	ENSG00000076201.15	629.5	0.131632	0.206658	0.636954	0.524155	0.763297
ENSG00000156860.16	FBRS	ENSG00000156860.16	738.182	0.167221	0.262545	0.636925	0.524174	0.763297
ENSG00000184343.11	SRPK3	ENSG00000184343.11	83.73	0.436298	0.684961	0.636968	0.524146	0.763297
ENSG00000263731.1	AC145207.5	ENSG00000263731.1	79.7499	-0.280034	0.439498	-0.637168	0.524015	0.763297
ENSG00000285476.1	AC139491.7	ENSG00000285476.1	246.858	-0.306174	0.480624	-0.637033	0.524103	0.763297
ENSG00000110455.14	ACCS	ENSG00000110455.14	84.6968	0.303007	0.475826	0.636802	0.524254	0.763343
ENSG00000135446.17	CDK4	ENSG00000135446.17	450.658	0.123362	0.193766	0.636655	0.52435	0.763413
ENSG00000065427.14	KARS	ENSG00000065427.14	1094.26	0.0947027	0.148962	0.635752	0.524938	0.763959
ENSG00000115956.10	PLEK	ENSG00000115956.10	63.2234	-0.391251	0.615795	-0.635359	0.525194	0.763959
ENSG00000137842.7	TMEM62	ENSG00000137842.7	264.317	-0.101636	0.159957	-0.635396	0.52517	0.763959
ENSG00000163528.13	CHCHD4	ENSG00000163528.13	301.072	-0.108426	0.170664	-0.635319	0.52522	0.763959
ENSG00000164087.8	POC1A	ENSG00000164087.8	42.5878	0.317853	0.500285	0.635343	0.525205	0.763959
ENSG00000174456.14	C12orf76	ENSG00000174456.14	1388.58	-0.131252	0.206608	-0.635271	0.525252	0.763959
ENSG00000198286.9	CARD11	ENSG00000198286.9	34.0726	0.403698	0.635	0.635744	0.524943	0.763959
ENSG00000198712.1	MT-CO2	ENSG00000198712.1	622232	1.13831	1.79138	0.63544	0.525142	0.763959
ENSG00000206530.11	CFAP44	ENSG00000206530.11	413.416	-0.1829	0.287764	-0.63559	0.525044	0.763959
ENSG00000224914.4	LINC00863	ENSG00000224914.4	111.215	0.256677	0.403957	0.635407	0.525163	0.763959
ENSG00000241468.7	ATP5MF	ENSG00000241468.7	2079.35	0.142573	0.224274	0.635711	0.524965	0.763959
ENSG00000123353.10	ORMDL2	ENSG00000123353.10	99.2753	-0.167209	0.263305	-0.63504	0.525402	0.764108
ENSG00000101868.11	POLA1	ENSG00000101868.11	156.294	-0.174744	0.2754	-0.634508	0.525749	0.764264
ENSG00000139734.19	DIAPH3	ENSG00000139734.19	45.0501	0.341121	0.537449	0.634704	0.525621	0.764264
ENSG00000142856.16	ITGB3BP	ENSG00000142856.16	81.9076	0.315725	0.497547	0.634564	0.525713	0.764264
ENSG00000166862.6	CACNG2	ENSG00000166862.6	79.7752	-0.395648	0.623427	-0.634635	0.525667	0.764264
ENSG00000268518.1	AC020909.2	ENSG00000268518.1	66.1172	0.502054	0.790911	0.63478	0.525572	0.764264
ENSG00000030582.18	GRN	ENSG00000030582.18	564.428	-0.148819	0.234617	-0.634305	0.525882	0.764325
ENSG00000108848.16	LUC7L3	ENSG00000108848.16	2764.34	-0.138512	0.218478	-0.633989	0.526088	0.764325
ENSG00000114744.9	COMMD2	ENSG00000114744.9	386.956	-0.139296	0.21972	-0.633968	0.526102	0.764325
ENSG00000157570.12	TSPAN18	ENSG00000157570.12	125.542	0.258827	0.408266	0.633967	0.526103	0.764325
ENSG00000186675.7	MAGEE2	ENSG00000186675.7	70.4437	-0.262426	0.413968	-0.633929	0.526127	0.764325
ENSG00000268575.1	AL031282.2	ENSG00000268575.1	97.181	-0.36553	0.576455	-0.634099	0.526016	0.764325
ENSG00000277449.1	CEBPB-AS1	ENSG00000277449.1	43.885	0.240624	0.379392	0.634236	0.525927	0.764325
ENSG00000169992.10	NLGN2	ENSG00000169992.10	2746.57	0.111554	0.176019	0.63376	0.526238	0.764416
ENSG00000113593.12	PPWD1	ENSG00000113593.12	322.419	-0.136997	0.216253	-0.633503	0.526405	0.764424
ENSG00000152409.9	JMY	ENSG00000152409.9	467.539	0.19869	0.31367	0.633435	0.526449	0.764424
ENSG00000161847.14	RAVER1	ENSG00000161847.14	102.673	0.245861	0.388171	0.633384	0.526483	0.764424
ENSG00000164096.13	C4orf3	ENSG00000164096.13	2674.74	-0.129035	0.203691	-0.633481	0.52642	0.764424
ENSG00000181788.4	SIAH2	ENSG00000181788.4	421.584	-0.153035	0.241603	-0.633417	0.526461	0.764424
ENSG00000085465.13	OVGP1	ENSG00000085465.13	98.8957	0.345769	0.546261	0.632975	0.52675	0.764743
ENSG00000278768.2	BACE1-AS	ENSG00000278768.2	172.198	-0.163253	0.257948	-0.632891	0.526805	0.764753
ENSG00000149639.15	SOGA1	ENSG00000149639.15	1274.57	0.162564	0.256916	0.632751	0.526896	0.764815
ENSG00000123810.8	B9D2	ENSG00000123810.8	51.5471	-0.234404	0.370531	-0.632617	0.526984	0.764873
ENSG00000150051.14	MKX	ENSG00000150051.14	73.5211	-0.270954	0.428543	-0.632267	0.527213	0.764935
ENSG00000168066.20	SF1	ENSG00000168066.20	2144.88	0.108718	0.171962	0.632221	0.527243	0.764935
ENSG00000198727.2	MT-CYB	ENSG00000198727.2	513803	1.13392	1.79341	0.632271	0.52721	0.764935
ENSG00000198870.8	STKLD1	ENSG00000198870.8	34.4617	0.264245	0.417987	0.632184	0.527266	0.764935
ENSG00000204287.14	HLA-DRA	ENSG00000204287.14	642.935	-0.379665	0.600358	-0.632397	0.527127	0.764935
ENSG00000243477.5	NAT6	ENSG00000243477.5	212.279	0.153366	0.242626	0.632108	0.527316	0.764938
ENSG00000104154.7	SLC30A4	ENSG00000104154.7	282.65	-0.156208	0.247402	-0.631393	0.527783	0.765476
ENSG00000170153.11	RNF150	ENSG00000170153.11	622.864	-0.271341	0.429708	-0.631454	0.527743	0.765476
ENSG00000168743.12	NPNT	ENSG00000168743.12	192.467	0.222804	0.353196	0.630822	0.528157	0.765934
ENSG00000178467.18	P4HTM	ENSG00000178467.18	1263.93	0.144962	0.229819	0.630763	0.528195	0.765934
ENSG00000231609.7	AC009501.1	ENSG00000231609.7	30.4155	0.39145	0.620894	0.630462	0.528392	0.766149
ENSG00000106789.13	CORO2A	ENSG00000106789.13	126.899	0.214941	0.341025	0.630279	0.528512	0.766253
ENSG00000176720.6	BOK	ENSG00000176720.6	1429.4	0.252469	0.400625	0.630188	0.528571	0.76627
ENSG00000185737.13	NRG3	ENSG00000185737.13	566.907	-0.191807	0.304403	-0.63011	0.528623	0.766275
ENSG00000134748.13	PRPF38A	ENSG00000134748.13	625.977	0.143954	0.228489	0.630029	0.528676	0.766282
ENSG00000261098.1	AP000766.1	ENSG00000261098.1	82.8765	-0.257682	0.409122	-0.629841	0.528798	0.76639
ENSG00000162373.13	BEND5	ENSG00000162373.13	243.609	-0.149992	0.238176	-0.629752	0.528857	0.766405
ENSG00000100416.15	TRMU	ENSG00000100416.15	397.022	0.170327	0.270575	0.629501	0.529021	0.766504
ENSG00000213246.7	SUPT4H1	ENSG00000213246.7	999.161	-0.0997048	0.158381	-0.629524	0.529006	0.766504
ENSG00000071539.14	TRIP13	ENSG00000071539.14	58.9522	-0.249789	0.396907	-0.629339	0.529127	0.766573
ENSG00000077463.15	SIRT6	ENSG00000077463.15	172.213	0.201952	0.320926	0.629281	0.529165	0.766573
ENSG00000205002.4	AARD	ENSG00000205002.4	39.1735	-0.329938	0.524377	-0.629199	0.529219	0.766581
ENSG00000106484.16	MEST	ENSG00000106484.16	298.865	0.138241	0.219864	0.628758	0.529508	0.766792
ENSG00000162885.13	B3GALNT2	ENSG00000162885.13	225.582	0.1449	0.230455	0.628756	0.529509	0.766792
ENSG00000165819.12	METTL3	ENSG00000165819.12	387.384	0.136435	0.216955	0.628863	0.529439	0.766792
ENSG00000253457.3	SMIM18	ENSG00000253457.3	53.1505	-0.387783	0.617249	-0.628243	0.529845	0.767209
ENSG00000106682.14	EIF4H	ENSG00000106682.14	5291.21	-0.0988858	0.157446	-0.628061	0.529964	0.767242
ENSG00000110324.10	IL10RA	ENSG00000110324.10	78.7653	0.296538	0.472111	0.628111	0.529931	0.767242
ENSG00000158792.16	SPATA2L	ENSG00000158792.16	220.157	0.229931	0.366237	0.627819	0.530123	0.767402
ENSG00000095539.15	SEMA4G	ENSG00000095539.15	166.635	-0.156951	0.25012	-0.627501	0.530331	0.767633
ENSG00000248527.1	MTATP6P1	ENSG00000248527.1	80331.3	0.71921	1.14647	0.627323	0.530448	0.767717
ENSG00000280649.2	AC245100.8	ENSG00000280649.2	68.4879	0.205876	0.328211	0.627266	0.530485	0.767717
ENSG00000214753.4	HNRNPUL2	ENSG00000214753.4	3356.15	-0.0799953	0.127578	-0.627031	0.530639	0.76787
ENSG00000179152.20	TCAIM	ENSG00000179152.20	455.39	-0.146537	0.233767	-0.626849	0.530758	0.767973
ENSG00000280120.1	AC073857.1	ENSG00000280120.1	92.6366	0.358973	0.573062	0.626412	0.531045	0.768318
ENSG00000185681.13	MORN5	ENSG00000185681.13	50.0773	0.413537	0.660277	0.626309	0.531113	0.768346
ENSG00000163541.12	SUCLG1	ENSG00000163541.12	1086.14	-0.0738341	0.117902	-0.626232	0.531163	0.768349
ENSG00000082641.16	NFE2L1	ENSG00000082641.16	4935.37	-0.0764768	0.122166	-0.626008	0.53131	0.768492
ENSG00000124532.14	MRS2	ENSG00000124532.14	381.242	-0.136269	0.217736	-0.625845	0.531417	0.768493
ENSG00000184911.14	DMRTC1B	ENSG00000184911.14	269.073	0.173971	0.277987	0.625825	0.53143	0.768493
ENSG00000186660.15	ZFP91	ENSG00000186660.15	1440.39	-0.165186	0.263965	-0.625787	0.531455	0.768493
ENSG00000065325.13	GLP2R	ENSG00000065325.13	72.3607	0.395879	0.633012	0.625389	0.531716	0.768761
ENSG00000173406.15	DAB1	ENSG00000173406.15	382.819	0.152175	0.243341	0.625357	0.531737	0.768761
ENSG00000139044.12	B4GALNT3	ENSG00000139044.12	119.21	-0.267938	0.428587	-0.625166	0.531862	0.768872
ENSG00000065618.21	COL17A1	ENSG00000065618.21	25.974	0.392252	0.627613	0.62499	0.531978	0.7689
ENSG00000186446.12	ZNF501	ENSG00000186446.12	54.7359	-0.229503	0.367201	-0.625006	0.531967	0.7689
ENSG00000171914.16	TLN2	ENSG00000171914.16	2324.19	0.152976	0.244833	0.624817	0.532091	0.768995
ENSG00000066379.15	ZNRD1	ENSG00000066379.15	117.907	0.167774	0.268574	0.624685	0.532178	0.76905
ENSG00000106244.13	PDAP1	ENSG00000106244.13	1390.29	0.104648	0.167635	0.624263	0.532455	0.769311
ENSG00000121749.15	TBC1D15	ENSG00000121749.15	488.442	-0.129758	0.207859	-0.624262	0.532455	0.769311
ENSG00000134780.10	DAGLA	ENSG00000134780.10	734.907	0.121748	0.195073	0.624116	0.532551	0.769381
ENSG00000231925.11	TAPBP	ENSG00000231925.11	1345.52	0.179903	0.288351	0.623902	0.532692	0.769514
ENSG00000139970.17	RTN1	ENSG00000139970.17	11804.4	-0.296854	0.475932	-0.623733	0.532803	0.769604
ENSG00000243660.10	ZNF487	ENSG00000243660.10	89.7017	-0.162209	0.260174	-0.623462	0.532981	0.769791
ENSG00000117308.15	GALE	ENSG00000117308.15	173.746	-0.166202	0.266758	-0.623045	0.533255	0.77011
ENSG00000221883.3	ARIH2OS	ENSG00000221883.3	42.3152	-0.282131	0.452873	-0.62298	0.533298	0.77011
ENSG00000080493.17	SLC4A4	ENSG00000080493.17	1902.99	-0.276363	0.443719	-0.622833	0.533394	0.770122
ENSG00000145781.9	COMMD10	ENSG00000145781.9	173.828	-0.199168	0.319784	-0.62282	0.533403	0.770122
ENSG00000100142.15	POLR2F	ENSG00000100142.15	786.722	0.124432	0.199845	0.62264	0.533521	0.770222
ENSG00000117385.15	P3H1	ENSG00000117385.15	141.35	0.257615	0.413964	0.622312	0.533737	0.770464
ENSG00000205089.7	CCNI2	ENSG00000205089.7	25.2089	-0.294065	0.472706	-0.622089	0.533883	0.770536
ENSG00000225706.2	PTPRD-AS1	ENSG00000225706.2	164.606	0.205976	0.331085	0.622124	0.53386	0.770536
ENSG00000110077.14	MS4A6A	ENSG00000110077.14	39.3322	0.540297	0.868867	0.62184	0.534047	0.770539
ENSG00000125835.18	SNRPB	ENSG00000125835.18	482.662	0.131967	0.212259	0.621725	0.534123	0.770539
ENSG00000151876.13	FBXO4	ENSG00000151876.13	70.8261	-0.188261	0.302687	-0.621964	0.533965	0.770539
ENSG00000204161.14	C10orf128	ENSG00000204161.14	140.901	-0.245956	0.395607	-0.621719	0.534127	0.770539
ENSG00000277791.5	PSMB3	ENSG00000277791.5	962.791	-0.111477	0.179282	-0.621795	0.534077	0.770539
ENSG00000110047.18	EHD1	ENSG00000110047.18	551.958	0.133946	0.215512	0.621525	0.534254	0.770583
ENSG00000155463.14	OXA1L	ENSG00000155463.14	724.328	0.103429	0.166402	0.621559	0.534232	0.770583
ENSG00000113504.21	SLC12A7	ENSG00000113504.21	342.088	0.304133	0.489526	0.621281	0.534415	0.770684
ENSG00000187790.11	FANCM	ENSG00000187790.11	47.1754	-0.286337	0.460889	-0.621272	0.534421	0.770684
ENSG00000128604.20	IRF5	ENSG00000128604.20	81.4632	0.245318	0.394997	0.621063	0.534558	0.77075
ENSG00000254999.4	BRK1	ENSG00000254999.4	2308.31	0.104272	0.167895	0.621055	0.534563	0.77075
ENSG00000135637.14	CCDC142	ENSG00000135637.14	60.3313	0.214153	0.344887	0.620937	0.534641	0.770793
ENSG00000110881.11	ASIC1	ENSG00000110881.11	1069.23	0.180798	0.291264	0.620737	0.534772	0.770833
ENSG00000119782.14	FKBP1B	ENSG00000119782.14	696.112	0.16991	0.273737	0.620708	0.534792	0.770833
ENSG00000257621.8	PSMA3-AS1	ENSG00000257621.8	537.726	0.154066	0.248224	0.620673	0.534814	0.770833
ENSG00000196743.9	GM2A	ENSG00000196743.9	918.222	0.165916	0.267386	0.620511	0.534921	0.770917
ENSG00000254635.6	WAC-AS1	ENSG00000254635.6	733.836	-0.132251	0.213294	-0.620038	0.535233	0.771296
ENSG00000159352.15	PSMD4	ENSG00000159352.15	2267.99	0.100972	0.162877	0.61993	0.535304	0.771329
ENSG00000198763.3	MT-ND2	ENSG00000198763.3	668260	1.11294	1.79565	0.619797	0.535392	0.771367
ENSG00000203326.12	ZNF525	ENSG00000203326.12	63.1952	-0.36061	0.58187	-0.619743	0.535427	0.771367
ENSG00000058063.16	ATP11B	ENSG00000058063.16	329.805	-0.180647	0.291528	-0.619656	0.535485	0.77138
ENSG00000170382.12	LRRN2	ENSG00000170382.12	685.544	-0.113145	0.182711	-0.619255	0.535748	0.771691
ENSG00000143549.21	TPM3	ENSG00000143549.21	4034.91	0.104566	0.168983	0.618794	0.536052	0.772057
ENSG00000156103.16	MMP16	ENSG00000156103.16	417.957	-0.193417	0.312645	-0.618649	0.536148	0.772057
ENSG00000176912.4	TYMSOS	ENSG00000176912.4	54.278	-0.383191	0.619327	-0.618721	0.5361	0.772057
ENSG00000136021.19	SCYL2	ENSG00000136021.19	420.76	-0.288113	0.465884	-0.618422	0.536297	0.772202
ENSG00000164402.14	2023-09-08	ENSG00000164402.14	6162.68	-0.0992319	0.160495	-0.618285	0.536388	0.772229
ENSG00000240038.6	AMY2B	ENSG00000240038.6	590.746	-0.255995	0.414066	-0.618246	0.536413	0.772229
ENSG00000126581.13	BECN1	ENSG00000126581.13	1041.44	-0.111689	0.180732	-0.617981	0.536588	0.772325
ENSG00000135956.8	TMEM127	ENSG00000135956.8	1478.44	-0.0789992	0.127916	-0.617585	0.536849	0.772325
ENSG00000136827.12	TOR1A	ENSG00000136827.12	605.711	-0.130877	0.211886	-0.617679	0.536787	0.772325
ENSG00000151746.14	BICD1	ENSG00000151746.14	429.631	-0.176252	0.285402	-0.617558	0.536867	0.772325
ENSG00000163291.14	PAQR3	ENSG00000163291.14	408.444	-0.244816	0.396273	-0.617796	0.53671	0.772325
ENSG00000170004.17	CHD3	ENSG00000170004.17	3978.14	0.133114	0.215391	0.618009	0.536569	0.772325
ENSG00000197746.14	PSAP	ENSG00000197746.14	15858.1	-0.101943	0.165069	-0.617577	0.536854	0.772325
ENSG00000233705.7	SLC26A4-AS1	ENSG00000233705.7	1099.55	-0.241362	0.390767	-0.617661	0.536798	0.772325
ENSG00000133800.9	LYVE1	ENSG00000133800.9	75.5015	0.316305	0.512323	0.617394	0.536975	0.772341
ENSG00000175203.15	DCTN2	ENSG00000175203.15	2131.31	-0.128745	0.208512	-0.617447	0.53694	0.772341
ENSG00000164258.12	NDUFS4	ENSG00000164258.12	671.586	0.149552	0.242267	0.617302	0.537036	0.772359
ENSG00000287135.1		ENSG00000287135.1	31.4619	-0.333915	0.541197	-0.616993	0.537239	0.772581
ENSG00000226419.8	SLC16A1-AS1	ENSG00000226419.8	62.683	0.38083	0.617452	0.616777	0.537382	0.772716
ENSG00000173041.12	ZNF680	ENSG00000173041.12	266.42	0.262642	0.426043	0.61647	0.537585	0.772938
ENSG00000187955.12	COL14A1	ENSG00000187955.12	57.8571	0.426728	0.69236	0.616339	0.537671	0.772993
ENSG00000109079.10	TNFAIP1	ENSG00000109079.10	1038.85	0.103395	0.167785	0.616232	0.537741	0.773024
ENSG00000128050.8	PAICS	ENSG00000128050.8	1200.78	-0.168128	0.272897	-0.616086	0.537837	0.773093
ENSG00000068400.13	GRIPAP1	ENSG00000068400.13	1530.95	-0.1011	0.164206	-0.615689	0.5381	0.773172
ENSG00000101216.11	GMEB2	ENSG00000101216.11	253.483	-0.145867	0.236986	-0.61551	0.538218	0.773172
ENSG00000134352.20	IL6ST	ENSG00000134352.20	2423	-0.182705	0.296774	-0.615637	0.538134	0.773172
ENSG00000135473.15	PAN2	ENSG00000135473.15	382.942	-0.190884	0.309945	-0.615863	0.537985	0.773172
ENSG00000156599.11	ZDHHC5	ENSG00000156599.11	636.364	-0.0866459	0.140742	-0.615635	0.538135	0.773172
ENSG00000251141.6	MRPS30-DT	ENSG00000251141.6	144.324	-0.304043	0.493987	-0.615489	0.538232	0.773172
ENSG00000279170.2	AL137784.3	ENSG00000279170.2	85.3203	0.193886	0.314872	0.615761	0.538053	0.773172
ENSG00000132434.9	LANCL2	ENSG00000132434.9	1592.09	-0.12606	0.204844	-0.615396	0.538294	0.773191
ENSG00000102409.10	BEX4	ENSG00000102409.10	4850.5	-0.122818	0.199611	-0.615289	0.538364	0.773207
ENSG00000160401.15	CFAP157	ENSG00000160401.15	91.5119	0.916469	1.48999	0.615085	0.538499	0.773207
ENSG00000170043.12	TRAPPC1	ENSG00000170043.12	1003.71	0.096654	0.157107	0.615212	0.538415	0.773207
ENSG00000180155.20	LYNX1	ENSG00000180155.20	4372.23	-0.109303	0.177703	-0.615091	0.538495	0.773207
ENSG00000148482.12	SLC39A12	ENSG00000148482.12	494.656	-0.307891	0.500892	-0.614685	0.538763	0.773473
ENSG00000186094.17	AGBL4	ENSG00000186094.17	183.073	-0.243878	0.39677	-0.614657	0.538781	0.773473
ENSG00000134884.15	ARGLU1	ENSG00000134884.15	2147.68	-0.159478	0.259632	-0.614245	0.539053	0.773794
ENSG00000196227.11	FAM217B	ENSG00000196227.11	867.973	-0.192418	0.313367	-0.614034	0.539193	0.773855
ENSG00000250241.6	AC105383.1	ENSG00000250241.6	126.966	0.197402	0.321479	0.614043	0.539187	0.773855
ENSG00000135249.8	RINT1	ENSG00000135249.8	175.832	-0.205504	0.33477	-0.613867	0.539304	0.773944
ENSG00000187446.12	CHP1	ENSG00000187446.12	1816.16	-0.178503	0.29093	-0.613558	0.539507	0.774166
ENSG00000119917.14	IFIT3	ENSG00000119917.14	420.528	0.202188	0.329779	0.613102	0.539809	0.774251
ENSG00000149311.18	ATM	ENSG00000149311.18	624.474	-0.155012	0.252744	-0.613316	0.539668	0.774251
ENSG00000163016.10	ALMS1P1	ENSG00000163016.10	31.7405	-0.308377	0.502931	-0.61316	0.539771	0.774251
ENSG00000168386.18	FILIP1L	ENSG00000168386.18	155.091	-0.237301	0.386923	-0.613303	0.539676	0.774251
ENSG00000198563.14	DDX39B	ENSG00000198563.14	2226.76	0.121297	0.197835	0.613122	0.539796	0.774251
ENSG00000186468.13	RPS23	ENSG00000186468.13	7053.64	0.158255	0.258232	0.61284	0.539982	0.774429
ENSG00000174482.10	LINGO2	ENSG00000174482.10	111.375	-0.305599	0.498788	-0.612682	0.540087	0.77451
ENSG00000126950.8	TMEM35A	ENSG00000126950.8	1054.32	-0.280199	0.457413	-0.612574	0.540158	0.774522
ENSG00000169221.14	TBC1D10B	ENSG00000169221.14	1057.35	-0.115247	0.188152	-0.612523	0.540192	0.774522
ENSG00000226519.2	LINC00390	ENSG00000226519.2	88.2012	0.30265	0.494254	0.612337	0.540315	0.774628
ENSG00000137310.12	TCF19	ENSG00000137310.12	49.661	0.226283	0.369715	0.612046	0.540507	0.77474
ENSG00000166575.17	TMEM135	ENSG00000166575.17	305.381	-0.151633	0.247766	-0.612001	0.540537	0.77474
ENSG00000178665.16	ZNF713	ENSG00000178665.16	100.692	-0.19594	0.32028	-0.611778	0.540685	0.77474
ENSG00000184209.15	SNRNP35	ENSG00000184209.15	386.621	0.194076	0.317119	0.611997	0.54054	0.77474
ENSG00000233670.7	PIRT	ENSG00000233670.7	98.3578	-0.334142	0.546152	-0.611811	0.540663	0.77474
ENSG00000277150.1	F8A3	ENSG00000277150.1	98.9826	0.829596	1.35591	0.611837	0.540646	0.77474
ENSG00000150722.10	PPP1R1C	ENSG00000150722.10	32.5203	0.448086	0.732693	0.61156	0.540829	0.774877
ENSG00000002587.10	HS3ST1	ENSG00000002587.10	93.013	0.191559	0.313699	0.610646	0.541434	0.77518
ENSG00000079616.12	KIF22	ENSG00000079616.12	321.886	-0.13983	0.228928	-0.610802	0.54133	0.77518
ENSG00000120053.12	GOT1	ENSG00000120053.12	3133.8	-0.229207	0.375456	-0.610475	0.541547	0.77518
ENSG00000128253.15	RFPL2	ENSG00000128253.15	96.833	0.327167	0.535823	0.610588	0.541472	0.77518
ENSG00000137207.12	YIPF3	ENSG00000137207.12	1125.44	-0.0745525	0.122117	-0.610499	0.541531	0.77518
ENSG00000139714.12	MORN3	ENSG00000139714.12	167.232	-0.157903	0.258391	-0.611101	0.541133	0.77518
ENSG00000188725.8	SMIM15	ENSG00000188725.8	406.726	0.197155	0.322879	0.610614	0.541455	0.77518
ENSG00000197006.14	METTL9	ENSG00000197006.14	1821.43	0.102925	0.168591	0.6105	0.541531	0.77518
ENSG00000236404.10	VLDLR-AS1	ENSG00000236404.10	62.8721	-0.166666	0.272802	-0.610941	0.541239	0.77518
ENSG00000245105.4	A2M-AS1	ENSG00000245105.4	36.5912	0.303014	0.496393	0.610432	0.541575	0.77518
ENSG00000272909.1	AL122035.2	ENSG00000272909.1	45.8296	0.219114	0.35886	0.610584	0.541475	0.77518
ENSG00000169733.12	RFNG	ENSG00000169733.12	428.582	0.183607	0.300891	0.610213	0.541721	0.775319
ENSG00000170631.15	ZNF16	ENSG00000170631.15	104.715	-0.157009	0.257373	-0.610046	0.541831	0.775338
ENSG00000198814.12	GK	ENSG00000198814.12	109.926	0.193683	0.31747	0.610084	0.541806	0.775338
ENSG00000230409.3	TCEA1P2	ENSG00000230409.3	119.49	-0.301659	0.494554	-0.609963	0.541887	0.775347
ENSG00000104324.16	CPQ	ENSG00000104324.16	311.612	0.185997	0.304969	0.609888	0.541936	0.775348
ENSG00000102119.10	EMD	ENSG00000102119.10	620.376	0.103528	0.16978	0.609775	0.542011	0.775385
ENSG00000110395.6	CBL	ENSG00000110395.6	596.402	-0.159694	0.262118	-0.609245	0.542362	0.775506
ENSG00000123066.8	MED13L	ENSG00000123066.8	798.89	-0.159731	0.262301	-0.608963	0.542549	0.775506
ENSG00000124299.15	PEPD	ENSG00000124299.15	578.123	0.10467	0.171854	0.609066	0.542481	0.775506
ENSG00000157212.19	PAXIP1	ENSG00000157212.19	107.573	0.143239	0.235294	0.608766	0.542679	0.775506
ENSG00000159461.15	AMFR	ENSG00000159461.15	1719.45	0.0867342	0.142452	0.608866	0.542613	0.775506
ENSG00000167778.9	SPRYD3	ENSG00000167778.9	4178.2	-0.166106	0.272755	-0.608993	0.542529	0.775506
ENSG00000176749.9	CDK5R1	ENSG00000176749.9	3713.89	-0.280574	0.460805	-0.608879	0.542605	0.775506
ENSG00000179344.16	HLA-DQB1	ENSG00000179344.16	132.212	-0.449852	0.7387	-0.608978	0.542539	0.775506
ENSG00000234964.4	FABP5P7	ENSG00000234964.4	192.889	-0.263952	0.433393	-0.609035	0.542501	0.775506
ENSG00000247950.7	SEC24B-AS1	ENSG00000247950.7	25.8151	-0.277669	0.455887	-0.609075	0.542475	0.775506
ENSG00000263006.6	ROCK1P1	ENSG00000263006.6	57.674	-0.271553	0.44598	-0.608892	0.542596	0.775506
ENSG00000263571.3	AC004147.2	ENSG00000263571.3	24.028	0.35869	0.589178	0.608797	0.542659	0.775506
ENSG00000261796.1	ISY1-RAB43	ENSG00000261796.1	185.333	0.696403	1.1441	0.608692	0.542728	0.775507
ENSG00000000938.13	FGR	ENSG00000000938.13	64.7824	0.40797	0.671037	0.607969	0.543208	0.775686
ENSG00000059377.17	TBXAS1	ENSG00000059377.17	52.2514	0.310261	0.510271	0.608031	0.543167	0.775686
ENSG00000112357.13	PEX7	ENSG00000112357.13	99.9746	0.216829	0.35651	0.608198	0.543056	0.775686
ENSG00000139190.16	VAMP1	ENSG00000139190.16	1038.26	-0.159848	0.262944	-0.607917	0.543243	0.775686
ENSG00000157219.5	HTR5A	ENSG00000157219.5	312.181	0.264368	0.434734	0.608114	0.543112	0.775686
ENSG00000159199.14	ATP5MC1	ENSG00000159199.14	1309.34	-0.129653	0.213173	-0.608207	0.54305	0.775686
ENSG00000162745.10	OLFML2B	ENSG00000162745.10	70.0729	-0.267531	0.439746	-0.608376	0.542938	0.775686
ENSG00000197558.12	SSPO	ENSG00000197558.12	81.9503	0.282561	0.464468	0.608355	0.542952	0.775686
ENSG00000127249.15	ATP13A4	ENSG00000127249.15	813.055	0.219804	0.361644	0.607791	0.543326	0.775735
ENSG00000197261.11	C6orf141	ENSG00000197261.11	28.6194	-0.449638	0.739995	-0.607624	0.543437	0.775824
ENSG00000166596.15	CFAP52	ENSG00000166596.15	66.0507	0.343122	0.564928	0.607373	0.543603	0.775992
ENSG00000116353.16	MECR	ENSG00000116353.16	509.982	0.122744	0.202167	0.607144	0.543755	0.77607
ENSG00000135720.13	DYNC1LI2	ENSG00000135720.13	6865.76	0.195428	0.321847	0.607209	0.543712	0.77607
ENSG00000130402.12	ACTN4	ENSG00000130402.12	2194.27	0.127949	0.210887	0.606718	0.544038	0.776126
ENSG00000131885.17	KRT17P1	ENSG00000131885.17	35.2081	-0.504331	0.831095	-0.606827	0.543965	0.776126
ENSG00000137198.10	GMPR	ENSG00000137198.10	180.141	0.241108	0.39736	0.606774	0.544001	0.776126
ENSG00000217416.4	ISCA1P1	ENSG00000217416.4	102.481	0.327673	0.539971	0.606834	0.543961	0.776126
ENSG00000240694.9	PNMA2	ENSG00000240694.9	6369.74	-0.29526	0.486547	-0.606849	0.543951	0.776126
ENSG00000005981.13	ASB4	ENSG00000005981.13	38.6256	0.344993	0.568854	0.606469	0.544203	0.776233
ENSG00000158352.15	SHROOM4	ENSG00000158352.15	296.757	-0.286011	0.471665	-0.606385	0.544259	0.776233
ENSG00000159363.18	ATP13A2	ENSG00000159363.18	1906.18	-0.119165	0.1965	-0.606438	0.544224	0.776233
ENSG00000120669.16	SOHLH2	ENSG00000120669.16	27.7791	0.534136	0.881103	0.606213	0.544373	0.776256
ENSG00000167508.12	MVD	ENSG00000167508.12	712.227	0.179075	0.295379	0.606255	0.544346	0.776256
ENSG00000126883.17	NUP214	ENSG00000126883.17	545.773	-0.14138	0.233333	-0.605915	0.544571	0.77647
ENSG00000105229.7	PIAS4	ENSG00000105229.7	239.23	0.162303	0.26793	0.605767	0.544669	0.77647
ENSG00000185838.14	GNB1L	ENSG00000185838.14	60.3427	0.218589	0.36083	0.605794	0.544652	0.77647
ENSG00000152952.12	PLOD2	ENSG00000152952.12	365.222	-0.209841	0.346487	-0.605623	0.544765	0.776537
ENSG00000255690.3	TRIL	ENSG00000255690.3	1542.7	0.221317	0.365672	0.605233	0.545024	0.776837
ENSG00000158089.15	GALNT14	ENSG00000158089.15	128.591	0.294867	0.487278	0.605131	0.545092	0.776864
ENSG00000101224.17	CDC25B	ENSG00000101224.17	602.008	0.143539	0.237297	0.604894	0.545249	0.777019
ENSG00000278299.5	TBC1D3C	ENSG00000278299.5	24.7766	0.482693	0.798223	0.604709	0.545372	0.777125
ENSG00000167280.16	ENGASE	ENSG00000167280.16	297.803	0.178514	0.295431	0.604249	0.545678	0.777491
ENSG00000196550.10	FAM72A	ENSG00000196550.10	28.7445	-0.31332	0.518591	-0.604176	0.545727	0.777491
ENSG00000152270.9	PDE3B	ENSG00000152270.9	94.5061	-0.216014	0.357596	-0.604074	0.545794	0.777518
ENSG00000145354.12	CISD2	ENSG00000145354.12	702.982	-0.1065	0.17634	-0.603946	0.54588	0.77757
ENSG00000072201.14	LNX1	ENSG00000072201.14	580.056	-0.314011	0.520137	-0.603707	0.546038	0.777587
ENSG00000132781.18	MUTYH	ENSG00000132781.18	134.424	0.205301	0.34	0.603828	0.545958	0.777587
ENSG00000185842.15	DNAH14	ENSG00000185842.15	24.9761	0.274376	0.454455	0.603749	0.546011	0.777587
ENSG00000168096.15	ANKS3	ENSG00000168096.15	268.802	0.203468	0.33715	0.603495	0.54618	0.777719
ENSG00000155465.18	SLC7A7	ENSG00000155465.18	29.1939	-0.370665	0.614543	-0.603155	0.546406	0.777902
ENSG00000237949.2	LINC00844	ENSG00000237949.2	783.282	0.226847	0.37606	0.60322	0.546362	0.777902
ENSG00000160075.12	SSU72	ENSG00000160075.12	1928.03	0.107549	0.178346	0.603039	0.546483	0.777942
ENSG00000132207.17	SLX1A	ENSG00000132207.17	172.508	0.393246	0.652258	0.6029	0.546576	0.778005
ENSG00000092421.16	SEMA6A	ENSG00000092421.16	1032.96	-0.202127	0.335412	-0.602624	0.546759	0.778095
ENSG00000144152.13	FBLN7	ENSG00000144152.13	78.6937	-0.262975	0.436411	-0.602585	0.546785	0.778095
ENSG00000145428.14	RNF175	ENSG00000145428.14	397.816	0.177462	0.29444	0.602709	0.546703	0.778095
ENSG00000154548.9	SRSF12	ENSG00000154548.9	208.55	0.149209	0.24772	0.602329	0.546955	0.778267
ENSG00000134278.15	SPIRE1	ENSG00000134278.15	1623.07	-0.111652	0.185444	-0.60208	0.547121	0.778364
ENSG00000185650.9	ZFP36L1	ENSG00000185650.9	1580.96	0.204661	0.33992	0.602085	0.547117	0.778364
ENSG00000169696.16	ASPSCR1	ENSG00000169696.16	323.667	0.157713	0.261984	0.601992	0.547179	0.778378
ENSG00000171388.12	APLN	ENSG00000171388.12	588.301	0.204287	0.33955	0.601641	0.547413	0.778502
ENSG00000172765.17	TMCC1	ENSG00000172765.17	645.684	0.131053	0.2178	0.60171	0.547367	0.778502
ENSG00000182256.13	GABRG3	ENSG00000182256.13	249.977	-0.285451	0.474437	-0.601662	0.547399	0.778502
ENSG00000225383.8	SFTA1P	ENSG00000225383.8	31.1875	0.360476	0.599265	0.60153	0.547487	0.778538
ENSG00000175782.10	SLC35E3	ENSG00000175782.10	367.54	0.11132	0.185109	0.601377	0.547589	0.778543
ENSG00000204498.11	NFKBIL1	ENSG00000204498.11	269.801	0.160006	0.266047	0.60142	0.54756	0.778543
ENSG00000101958.14	GLRA2	ENSG00000101958.14	338.263	-0.290413	0.483065	-0.601188	0.547715	0.7786
ENSG00000162775.16	RBM15	ENSG00000162775.16	47.0364	0.283425	0.471479	0.60114	0.547747	0.7786
ENSG00000183578.8	TNFAIP8L3	ENSG00000183578.8	476.774	-0.179497	0.298652	-0.601024	0.547824	0.7786
ENSG00000234327.8	AC012146.1	ENSG00000234327.8	122.769	0.149867	0.249333	0.601072	0.547792	0.7786
ENSG00000229852.3	AC019205.1	ENSG00000229852.3	105.411	-0.172154	0.286478	-0.600932	0.547885	0.778617
ENSG00000160352.16	ZNF714	ENSG00000160352.16	160.445	-0.334776	0.557367	-0.600639	0.548081	0.778826
ENSG00000057935.13	MTA3	ENSG00000057935.13	1527.48	0.117115	0.195188	0.600008	0.548501	0.779353
ENSG00000065833.9	ME1	ENSG00000065833.9	570.013	-0.168607	0.281152	-0.599698	0.548707	0.779456
ENSG00000236438.7	FAM157A	ENSG00000236438.7	44.2701	0.39812	0.663782	0.599776	0.548656	0.779456
ENSG00000268471.6	MIR4453HG	ENSG00000268471.6	47.1767	-0.225462	0.375971	-0.59968	0.54872	0.779456
ENSG00000071553.17	ATP6AP1	ENSG00000071553.17	3191.48	-0.124573	0.208098	-0.598628	0.549421	0.779618
ENSG00000100209.10	HSCB	ENSG00000100209.10	128.814	-0.214648	0.35856	-0.598639	0.549413	0.779618
ENSG00000100422.14	CERK	ENSG00000100422.14	984.419	0.126929	0.211904	0.598993	0.549178	0.779618
ENSG00000126464.14	PRR12	ENSG00000126464.14	472.076	0.126691	0.211431	0.599208	0.549034	0.779618
ENSG00000139679.15	LPAR6	ENSG00000139679.15	218.994	-0.208379	0.347998	-0.598794	0.54931	0.779618
ENSG00000152556.17	PFKM	ENSG00000152556.17	2381.44	-0.152281	0.254348	-0.598713	0.549364	0.779618
ENSG00000162062.15	TEDC2	ENSG00000162062.15	33.0923	0.258272	0.430993	0.599248	0.549008	0.779618
ENSG00000171130.18	ATP6V0E2	ENSG00000171130.18	6874.92	0.112687	0.188004	0.599386	0.548915	0.779618
ENSG00000179178.11	TMEM125	ENSG00000179178.11	398.377	-0.291813	0.487314	-0.598819	0.549293	0.779618
ENSG00000233954.6	UQCRHL	ENSG00000233954.6	238.19	0.251932	0.420722	0.598809	0.5493	0.779618
ENSG00000254682.1	AP002387.2	ENSG00000254682.1	125.437	0.401692	0.670375	0.599205	0.549036	0.779618
ENSG00000257727.6	CNPY2	ENSG00000257727.6	944.55	-0.0767877	0.128241	-0.598779	0.54932	0.779618
ENSG00000136068.14	FLNB	ENSG00000136068.14	1081.33	0.168554	0.281733	0.598277	0.549655	0.779881
ENSG00000264247.2	LINC00909	ENSG00000264247.2	226.962	0.155972	0.260853	0.597932	0.549885	0.780138
ENSG00000054803.4	CBLN4	ENSG00000054803.4	632.091	-0.281294	0.470614	-0.597718	0.550028	0.780271
ENSG00000196793.13	ZNF239	ENSG00000196793.13	80.9542	-0.181019	0.302912	-0.597594	0.550111	0.780319
ENSG00000004059.11	ARF5	ENSG00000004059.11	2566.66	0.0956841	0.160319	0.596836	0.550617	0.780388
ENSG00000008710.19	PKD1	ENSG00000008710.19	2093.51	0.141685	0.23732	0.597019	0.550495	0.780388
ENSG00000100522.10	GNPNAT1	ENSG00000100522.10	334.986	-0.127901	0.214316	-0.596788	0.550649	0.780388
ENSG00000101350.8	KIF3B	ENSG00000101350.8	2248.05	0.114288	0.191325	0.597349	0.550275	0.780388
ENSG00000158715.6	SLC45A3	ENSG00000158715.6	318.367	-0.330042	0.552993	-0.596829	0.550622	0.780388
ENSG00000162222.14	TTC9C	ENSG00000162222.14	245.944	0.178168	0.298291	0.597298	0.550309	0.780388
ENSG00000164100.9	NDST3	ENSG00000164100.9	171.488	-0.271872	0.455442	-0.596941	0.550546	0.780388
ENSG00000167487.12	KLHL26	ENSG00000167487.12	434.525	0.117145	0.19617	0.597161	0.5504	0.780388
ENSG00000185324.22	CDK10	ENSG00000185324.22	642.83	0.210154	0.351786	0.597393	0.550245	0.780388
ENSG00000272106.1	AL691432.2	ENSG00000272106.1	545.532	-0.128884	0.215877	-0.597022	0.550493	0.780388
ENSG00000159111.13	MRPL10	ENSG00000159111.13	641.333	0.0969952	0.162573	0.596626	0.550757	0.780472
ENSG00000101346.14	POFUT1	ENSG00000101346.14	385.671	0.111859	0.187545	0.596439	0.550882	0.780579
ENSG00000138326.20	RPS24	ENSG00000138326.20	9013.69	0.169749	0.284769	0.596092	0.551114	0.780838
ENSG00000247095.3	MIR210HG	ENSG00000247095.3	56.4093	0.46616	0.782162	0.595989	0.551182	0.780866
ENSG00000116141.15	MARK1	ENSG00000116141.15	640.081	-0.152709	0.256429	-0.595521	0.551495	0.780924
ENSG00000117228.10	GBP1	ENSG00000117228.10	97.8628	0.319059	0.535659	0.595638	0.551417	0.780924
ENSG00000160131.13	VMA21	ENSG00000160131.13	1076.79	0.0956354	0.160579	0.595567	0.551464	0.780924
ENSG00000173404.5	INSM1	ENSG00000173404.5	79.1333	0.274367	0.460552	0.595735	0.551352	0.780924
ENSG00000205339.10	IPO7	ENSG00000205339.10	1804.76	-0.152892	0.256629	-0.595772	0.551328	0.780924
ENSG00000272779.1	AC245060.4	ENSG00000272779.1	94.7714	0.203969	0.342523	0.595489	0.551517	0.780924
ENSG00000146263.11	MMS22L	ENSG00000146263.11	40.9408	0.259103	0.435601	0.594818	0.551965	0.781227
ENSG00000152944.9	MED21	ENSG00000152944.9	331.637	0.188305	0.316597	0.594779	0.551991	0.781227
ENSG00000164076.17	CAMKV	ENSG00000164076.17	3915.44	-0.179199	0.301317	-0.594718	0.552032	0.781227
ENSG00000174791.11	RIN1	ENSG00000174791.11	279.213	0.212026	0.356553	0.594655	0.552074	0.781227
ENSG00000178695.6	KCTD12	ENSG00000178695.6	921.612	-0.226993	0.381701	-0.594688	0.552052	0.781227
ENSG00000249242.8	TMEM150C	ENSG00000249242.8	751.052	-0.116248	0.195383	-0.594976	0.55186	0.781227
ENSG00000255197.6	AC090559.1	ENSG00000255197.6	36.9803	-0.275179	0.462615	-0.594833	0.551955	0.781227
ENSG00000100038.19	TOP3B	ENSG00000100038.19	121.086	0.215941	0.3634	0.594222	0.552364	0.781297
ENSG00000116095.11	PLEKHA3	ENSG00000116095.11	438.733	-0.187674	0.315901	-0.594093	0.55245	0.781297
ENSG00000123500.10	COL10A1	ENSG00000123500.10	23.1644	-0.375409	0.631468	-0.594503	0.552176	0.781297
ENSG00000124275.15	MTRR	ENSG00000124275.15	397.538	-0.227909	0.383643	-0.594064	0.552469	0.781297
ENSG00000135317.13	SNX14	ENSG00000135317.13	667.629	-0.118563	0.199628	-0.593921	0.552565	0.781297
ENSG00000152348.16	ATG10	ENSG00000152348.16	130.604	-0.162341	0.273211	-0.594197	0.55238	0.781297
ENSG00000161011.20	SQSTM1	ENSG00000161011.20	3466.38	0.0723816	0.121861	0.593969	0.552533	0.781297
ENSG00000204237.5	OXLD1	ENSG00000204237.5	262.866	0.124622	0.209734	0.594191	0.552384	0.781297
ENSG00000285410.1	GABPB1-IT1	ENSG00000285410.1	314.551	0.164039	0.275984	0.594379	0.552258	0.781297
ENSG00000113141.18	IK	ENSG00000113141.18	1353.09	-0.0862348	0.145292	-0.593529	0.552827	0.781488
ENSG00000123191.14	ATP7B	ENSG00000123191.14	133.292	0.166562	0.280713	0.593353	0.552945	0.781488
ENSG00000163563.8	MNDA	ENSG00000163563.8	39.1652	-0.368164	0.620449	-0.593383	0.552925	0.781488
ENSG00000164615.5	CAMLG	ENSG00000164615.5	1083	-0.118904	0.200371	-0.593417	0.552902	0.781488
ENSG00000165714.11	BORCS5	ENSG00000165714.11	258.898	-0.149258	0.251533	-0.593392	0.552919	0.781488
ENSG00000172500.12	FIBP	ENSG00000172500.12	987.486	0.11843	0.199632	0.593244	0.553018	0.781522
ENSG00000085733.16	CTTN	ENSG00000085733.16	1932.9	0.10376	0.17497	0.593018	0.553169	0.781645
ENSG00000170921.15	TANC2	ENSG00000170921.15	1435.35	-0.16953	0.285901	-0.592966	0.553204	0.781645
ENSG00000260261.2	AC124944.3	ENSG00000260261.2	62.4767	-0.292769	0.493864	-0.592814	0.553306	0.78172
ENSG00000112763.17	BTN2A1	ENSG00000112763.17	406.669	0.145081	0.244882	0.592453	0.553547	0.781854
ENSG00000115073.8	ACTR1B	ENSG00000115073.8	1748.66	0.101499	0.171306	0.592501	0.553515	0.781854
ENSG00000164902.14	PHAX	ENSG00000164902.14	774.42	-0.148732	0.251	-0.592556	0.553478	0.781854
ENSG00000090857.13	PDPR	ENSG00000090857.13	770.273	0.215986	0.364779	0.592101	0.553783	0.782117
ENSG00000104549.12	SQLE	ENSG00000104549.12	697.139	-0.287368	0.485449	-0.591963	0.553875	0.782178
ENSG00000113763.12	UNC5A	ENSG00000113763.12	1105.84	0.163895	0.276983	0.591716	0.554041	0.782342
ENSG00000112365.4	ZBTB24	ENSG00000112365.4	153.56	-0.218173	0.36887	-0.591464	0.55421	0.782512
ENSG00000007866.21	TEAD3	ENSG00000007866.21	60.6909	0.330903	0.559727	0.591186	0.554395	0.782642
ENSG00000165629.20	ATP5F1C	ENSG00000165629.20	1984.75	-0.144882	0.245127	-0.59105	0.554487	0.782642
ENSG00000198818.10	SFT2D1	ENSG00000198818.10	515.4	-0.118287	0.200135	-0.591033	0.554499	0.782642
ENSG00000244405.8	ETV5	ENSG00000244405.8	973.676	-0.150922	0.255309	-0.591132	0.554432	0.782642
ENSG00000137462.8	TLR2	ENSG00000137462.8	34.3146	0.495082	0.837788	0.59094	0.554561	0.782661
ENSG00000228971.3	AL356479.1	ENSG00000228971.3	453.494	-0.237305	0.401762	-0.59066	0.554749	0.782857
ENSG00000170802.16	FOXN2	ENSG00000170802.16	351.737	-0.252042	0.426799	-0.590539	0.554829	0.782901
ENSG00000155666.11	KDM8	ENSG00000155666.11	98.8724	-0.224824	0.380839	-0.590339	0.554964	0.783021
ENSG00000174059.17	CD34	ENSG00000174059.17	367.457	0.346405	0.586871	0.590257	0.555018	0.783029
ENSG00000029153.14	ARNTL2	ENSG00000029153.14	285.102	-0.167487	0.283826	-0.590106	0.55512	0.783103
ENSG00000134287.10	ARF3	ENSG00000134287.10	10700	-0.13512	0.229067	-0.589871	0.555277	0.783161
ENSG00000185090.14	MANEAL	ENSG00000185090.14	534.028	-0.149516	0.253492	-0.589824	0.555308	0.783161
ENSG00000267645.5	AC105052.3	ENSG00000267645.5	217.83	0.717091	1.21575	0.589835	0.555301	0.783161
ENSG00000136169.16	SETDB2	ENSG00000136169.16	213.593	-0.117582	0.199442	-0.589556	0.555489	0.783346
ENSG00000117461.15	PIK3R3	ENSG00000117461.15	650.331	0.161022	0.273205	0.58938	0.555606	0.783442
ENSG00000256060.3	TRAPPC2B	ENSG00000256060.3	88.3885	-0.168453	0.285864	-0.589278	0.555675	0.78347
ENSG00000135899.17	SP110	ENSG00000135899.17	93.0789	0.236678	0.401771	0.589086	0.555804	0.783583
ENSG00000124574.15	ABCC10	ENSG00000124574.15	209.687	-0.163747	0.278027	-0.588961	0.555887	0.783631
ENSG00000110315.7	RNF141	ENSG00000110315.7	1770.52	-0.156843	0.266338	-0.588887	0.555937	0.783632
ENSG00000119138.4	KLF9	ENSG00000119138.4	915.129	-0.222918	0.378959	-0.588239	0.556372	0.784175
ENSG00000269945.1	AC004817.4	ENSG00000269945.1	47.6355	0.31069	0.52836	0.588027	0.556514	0.784306
ENSG00000164073.10	MFSD8	ENSG00000164073.10	248.143	-0.18233	0.310252	-0.587685	0.556744	0.784561
ENSG00000137338.5	PGBD1	ENSG00000137338.5	155.92	-0.150055	0.255403	-0.587524	0.556852	0.784575
ENSG00000204070.10	SYS1	ENSG00000204070.10	431.909	-0.0871369	0.148305	-0.587551	0.556834	0.784575
ENSG00000168288.13	MMADHC	ENSG00000168288.13	542.038	-0.174236	0.296732	-0.587183	0.557081	0.784759
ENSG00000185052.12	SLC24A3	ENSG00000185052.12	825.71	-0.194124	0.330591	-0.587201	0.557068	0.784759
ENSG00000215218.4	UBE2QL1	ENSG00000215218.4	1848.44	-0.216701	0.369139	-0.587045	0.557173	0.784819
ENSG00000064115.11	TM7SF3	ENSG00000064115.11	802.251	-0.0910927	0.155196	-0.586953	0.557235	0.784837
ENSG00000133026.12	MYH10	ENSG00000133026.12	2044.88	-0.162534	0.277129	-0.586491	0.557545	0.784973
ENSG00000133665.13	DYDC2	ENSG00000133665.13	80.2772	-0.356223	0.607488	-0.586386	0.557616	0.784973
ENSG00000147364.16	FBXO25	ENSG00000147364.16	554.072	-0.0999696	0.170489	-0.58637	0.557627	0.784973
ENSG00000159479.17	MED8	ENSG00000159479.17	461.126	0.0961179	0.163904	0.586427	0.557589	0.784973
ENSG00000219545.11	UMAD1	ENSG00000219545.11	223.355	-0.167326	0.285347	-0.586395	0.55761	0.784973
ENSG00000286192.1		ENSG00000286192.1	25.1347	0.737834	1.25783	0.586594	0.557477	0.784973
ENSG00000105875.14	WDR91	ENSG00000105875.14	293.673	-0.118891	0.202812	-0.586213	0.557732	0.785051
ENSG00000270629.6	NBPF14	ENSG00000270629.6	286.508	0.221129	0.37731	0.586067	0.55783	0.78512
ENSG00000086730.17	LAT2	ENSG00000086730.17	91.0496	0.354201	0.604675	0.585771	0.558029	0.785134
ENSG00000151136.15	BTBD11	ENSG00000151136.15	301.557	0.194151	0.33145	0.585763	0.558035	0.785134
ENSG00000152583.12	SPARCL1	ENSG00000152583.12	26255.2	0.201921	0.344716	0.58576	0.558037	0.785134
ENSG00000158813.18	EDA	ENSG00000158813.18	56.8963	0.213758	0.364843	0.58589	0.55795	0.785134
ENSG00000072210.19	ALDH3A2	ENSG00000072210.19	942.311	-0.0927157	0.158375	-0.585419	0.558266	0.785181
ENSG00000123297.19	TSFM	ENSG00000123297.19	407.927	-0.119476	0.204068	-0.585474	0.558229	0.785181
ENSG00000171735.19	CAMTA1	ENSG00000171735.19	1890.55	-0.113349	0.193577	-0.585549	0.558178	0.785181
ENSG00000196449.4	YRDC	ENSG00000196449.4	162.791	0.14034	0.239728	0.585416	0.558268	0.785181
ENSG00000241399.7	CD302	ENSG00000241399.7	260.859	0.204776	0.349861	0.585308	0.558341	0.785214
ENSG00000071462.11	BUD23	ENSG00000071462.11	523.908	0.105827	0.180842	0.58519	0.55842	0.785224
ENSG00000135749.19	PCNX2	ENSG00000135749.19	870.803	-0.0957335	0.163605	-0.585151	0.558446	0.785224
ENSG00000152904.11	GGPS1	ENSG00000152904.11	513.905	-0.124382	0.212625	-0.584981	0.55856	0.785246
ENSG00000215375.6	MYL5	ENSG00000215375.6	155.355	0.297803	0.509049	0.585018	0.558535	0.785246
ENSG00000186369.10	LINC00643	ENSG00000186369.10	393.026	-0.25847	0.441957	-0.584831	0.558662	0.785319
ENSG00000100346.18	CACNA1I	ENSG00000100346.18	646.559	-0.138896	0.237606	-0.584567	0.558839	0.785499
ENSG00000155026.16	RSPH10B	ENSG00000155026.16	27.2692	-0.445413	0.762121	-0.584438	0.558925	0.785552
ENSG00000004478.8	FKBP4	ENSG00000004478.8	1746.39	-0.111085	0.190126	-0.58427	0.559039	0.785581
ENSG00000143469.19	SYT14	ENSG00000143469.19	155.851	-0.249902	0.427767	-0.5842	0.559086	0.785581
ENSG00000172785.18	CBWD1	ENSG00000172785.18	312.112	0.187747	0.321381	0.584188	0.559094	0.785581
ENSG00000106823.12	ECM2	ENSG00000106823.12	64.4655	0.266255	0.455999	0.583894	0.559292	0.785628
ENSG00000141480.18	ARRB2	ENSG00000141480.18	1258.95	0.119021	0.203858	0.583845	0.559325	0.785628
ENSG00000185986.12	SDHAP3	ENSG00000185986.12	173.94	-0.207047	0.354574	-0.583932	0.559266	0.785628
ENSG00000267534.4	S1PR2	ENSG00000267534.4	40.5524	-0.343999	0.589107	-0.583933	0.559266	0.785628
ENSG00000024862.17	CCDC28A	ENSG00000024862.17	620.287	-0.131922	0.225996	-0.583736	0.559398	0.785661
ENSG00000086544.3	ITPKC	ENSG00000086544.3	206.998	0.233126	0.399608	0.583386	0.559633	0.785675
ENSG00000146373.16	RNF217	ENSG00000146373.16	178.161	-0.180319	0.309058	-0.583445	0.559594	0.785675
ENSG00000165392.10	WRN	ENSG00000165392.10	130.792	-0.171244	0.293697	-0.583062	0.559851	0.785675
ENSG00000166734.20	CASC4	ENSG00000166734.20	2209.71	-0.146826	0.25178	-0.583154	0.55979	0.785675
ENSG00000175220.12	ARHGAP1	ENSG00000175220.12	1301.64	-0.139385	0.238864	-0.583532	0.559535	0.785675
ENSG00000196187.12	TMEM63A	ENSG00000196187.12	1088.49	-0.307004	0.526422	-0.58319	0.559766	0.785675
ENSG00000230725.6	AL035252.2	ENSG00000230725.6	28.7848	-0.310646	0.532286	-0.583607	0.559485	0.785675
ENSG00000247317.3	LY6E-DT	ENSG00000247317.3	70.3969	0.321418	0.55112	0.583209	0.559753	0.785675
ENSG00000272288.6	AL451165.2	ENSG00000272288.6	46.7312	-0.257118	0.440946	-0.583107	0.559821	0.785675
ENSG00000259673.6	IQCH-AS1	ENSG00000259673.6	56.1784	0.24577	0.421574	0.582981	0.559906	0.785683
ENSG00000083750.12	RRAGB	ENSG00000083750.12	461.948	-0.211661	0.363209	-0.582752	0.56006	0.785761
ENSG00000156735.11	BAG4	ENSG00000156735.11	906.498	-0.306306	0.525616	-0.582756	0.560058	0.785761
ENSG00000119777.20	TMEM214	ENSG00000119777.20	476.318	0.114075	0.195782	0.582662	0.560121	0.785776
ENSG00000258056.2	AC009779.2	ENSG00000258056.2	171.126	0.189685	0.325602	0.582566	0.560185	0.785798
ENSG00000065057.9	NTHL1	ENSG00000065057.9	196.417	0.16585	0.284742	0.582456	0.560259	0.785832
ENSG00000280776.2	LINC01202	ENSG00000280776.2	56.5664	-0.353528	0.607151	-0.582274	0.560382	0.785936
ENSG00000150991.15	UBC	ENSG00000150991.15	22045	0.109665	0.188516	0.581729	0.560749	0.786311
ENSG00000189298.14	ZKSCAN3	ENSG00000189298.14	60.1714	-0.192672	0.331176	-0.581781	0.560714	0.786311
ENSG00000224424.8	PRKAR2A-AS1	ENSG00000224424.8	54.3168	-0.232431	0.399602	-0.581657	0.560798	0.786311
ENSG00000180354.16	MTURN	ENSG00000180354.16	55171.1	0.361289	0.621331	0.581476	0.560919	0.786412
ENSG00000119865.8	CNRIP1	ENSG00000119865.8	2354.38	-0.12943	0.222725	-0.58112	0.561159	0.786617
ENSG00000197993.9	KEL	ENSG00000197993.9	32.3446	0.350763	0.603605	0.581113	0.561164	0.786617
ENSG00000167600.14	CYP2S1	ENSG00000167600.14	27.4333	-0.273206	0.470284	-0.580938	0.561282	0.786714
ENSG00000092969.12	TGFB2	ENSG00000092969.12	241.295	0.219456	0.377836	0.580823	0.56136	0.786753
ENSG00000072501.17	SMC1A	ENSG00000072501.17	657.965	-0.142992	0.24624	-0.580703	0.561441	0.786797
ENSG00000100292.17	HMOX1	ENSG00000100292.17	103.007	0.261429	0.45032	0.580541	0.56155	0.786875
ENSG00000174238.15	PITPNA	ENSG00000174238.15	2393.46	-0.0901451	0.155296	-0.580474	0.561595	0.786875
ENSG00000136451.9	VEZF1	ENSG00000136451.9	625.867	-0.192388	0.331491	-0.580372	0.561664	0.786902
ENSG00000101146.13	RAE1	ENSG00000101146.13	470.63	-0.152557	0.263018	-0.580027	0.561896	0.787031
ENSG00000110107.9	PRPF19	ENSG00000110107.9	1970.39	-0.0984283	0.169699	-0.580016	0.561904	0.787031
ENSG00000167754.13	KLK5	ENSG00000167754.13	68.369	0.302195	0.520922	0.580115	0.561837	0.787031
ENSG00000111752.11	PHC1	ENSG00000111752.11	742.338	0.133458	0.23023	0.579673	0.562135	0.787055
ENSG00000153495.11	TEX29	ENSG00000153495.11	55.7821	0.420762	0.725717	0.579788	0.562058	0.787055
ENSG00000169249.12	ZRSR2	ENSG00000169249.12	288.496	0.267486	0.461482	0.579625	0.562168	0.787055
ENSG00000175482.9	POLD4	ENSG00000175482.9	165.701	0.204738	0.353134	0.579775	0.562066	0.787055
ENSG00000188931.3	CFAP126	ENSG00000188931.3	55.8433	0.477425	0.823523	0.579735	0.562093	0.787055
ENSG00000034693.15	PEX3	ENSG00000034693.15	195.449	-0.135863	0.234588	-0.579158	0.562483	0.787288
ENSG00000102316.17	MAGED2	ENSG00000102316.17	1989.25	0.0852555	0.147197	0.579193	0.562459	0.787288
ENSG00000160223.17	ICOSLG	ENSG00000160223.17	444.699	-0.332215	0.573608	-0.579167	0.562477	0.787288
ENSG00000089327.15	FXYD5	ENSG00000089327.15	96.1525	-0.29171	0.503791	-0.579029	0.562569	0.78734
ENSG00000137831.15	UACA	ENSG00000137831.15	366.599	-0.222157	0.383738	-0.57893	0.562636	0.787365
ENSG00000234773.7	AC012618.3	ENSG00000234773.7	25.0398	-0.294864	0.509489	-0.578744	0.562762	0.787471
ENSG00000106133.18	NSUN5P2	ENSG00000106133.18	195.972	0.265552	0.458927	0.578636	0.562834	0.787504
ENSG00000110799.13	VWF	ENSG00000110799.13	585.559	-0.313746	0.542533	-0.578298	0.563063	0.787616
ENSG00000147234.10	FRMPD3	ENSG00000147234.10	187.536	0.219236	0.379052	0.57838	0.563008	0.787616
ENSG00000172432.19	GTPBP2	ENSG00000172432.19	311.426	-0.126478	0.218691	-0.57834	0.563034	0.787616
ENSG00000143624.14	INTS3	ENSG00000143624.14	1189.24	0.133069	0.230203	0.578051	0.56323	0.787711
ENSG00000155158.20	TTC39B	ENSG00000155158.20	221.906	-0.207825	0.359518	-0.578066	0.56322	0.787711
ENSG00000145743.15	FBXL17	ENSG00000145743.15	818.05	-0.238478	0.412853	-0.577636	0.56351	0.787997
ENSG00000187736.12	NHEJ1	ENSG00000187736.12	76.544	-0.150919	0.261285	-0.577602	0.563533	0.787997
ENSG00000016602.9	CLCA4	ENSG00000016602.9	124.411	-0.296692	0.513882	-0.577353	0.563701	0.788162
ENSG00000152154.11	TMEM178A	ENSG00000152154.11	1300.45	-0.159297	0.275994	-0.577175	0.563821	0.788244
ENSG00000198182.13	ZNF607	ENSG00000198182.13	138.864	-0.190177	0.329527	-0.577121	0.563858	0.788244
ENSG00000150540.14	HNMT	ENSG00000150540.14	318.387	0.171752	0.297727	0.576877	0.564022	0.788288
ENSG00000183605.17	SFXN4	ENSG00000183605.17	246.635	-0.114228	0.198019	-0.576854	0.564038	0.788288
ENSG00000270175.1	AC023509.4	ENSG00000270175.1	24.8681	0.338308	0.586358	0.576965	0.563963	0.788288
ENSG00000067208.14	EVI5	ENSG00000067208.14	290.058	-0.206086	0.357878	-0.575856	0.564713	0.788609
ENSG00000103852.13	TTC23	ENSG00000103852.13	114.749	0.190166	0.33018	0.575947	0.564651	0.788609
ENSG00000140326.13	CDAN1	ENSG00000140326.13	189.16	0.189019	0.32802	0.576242	0.564452	0.788609
ENSG00000165275.10	TRMT10B	ENSG00000165275.10	128.093	0.159038	0.27596	0.576307	0.564408	0.788609
ENSG00000167994.13	RAB3IL1	ENSG00000167994.13	144.044	0.211093	0.366541	0.575905	0.564679	0.788609
ENSG00000172890.13	NADSYN1	ENSG00000172890.13	460.469	0.22187	0.385268	0.575886	0.564692	0.788609
ENSG00000188313.13	PLSCR1	ENSG00000188313.13	124.793	0.244591	0.424326	0.576423	0.564329	0.788609
ENSG00000196284.16	SUPT3H	ENSG00000196284.16	119.987	-0.174875	0.303585	-0.576033	0.564593	0.788609
ENSG00000248540.3	AC010931.2	ENSG00000248540.3	45.9092	0.312615	0.542865	0.575862	0.564709	0.788609
ENSG00000144843.11	ADPRH	ENSG00000144843.11	39.0821	0.328016	0.570654	0.574806	0.565422	0.789392
ENSG00000186889.10	TMEM17	ENSG00000186889.10	145.853	-0.236122	0.41078	-0.574815	0.565417	0.789392
ENSG00000197863.9	ZNF790	ENSG00000197863.9	71.395	-0.185174	0.322072	-0.574944	0.565329	0.789392
ENSG00000046651.15	OFD1	ENSG00000046651.15	350.736	0.186122	0.324253	0.574004	0.565965	0.789595
ENSG00000066185.13	ZMYND12	ENSG00000066185.13	74.7213	0.21046	0.366433	0.574349	0.565732	0.789595
ENSG00000067048.17	DDX3Y	ENSG00000067048.17	360.946	-1.58944	2.76889	-0.574034	0.565945	0.789595
ENSG00000105290.12	APLP1	ENSG00000105290.12	11134.2	-0.131828	0.229567	-0.574244	0.565803	0.789595
ENSG00000135824.12	RGS8	ENSG00000135824.12	351.921	0.234393	0.408333	0.574026	0.56595	0.789595
ENSG00000140992.19	PDPK1	ENSG00000140992.19	1545.38	-0.16243	0.282759	-0.574446	0.565666	0.789595
ENSG00000143333.7	RGS16	ENSG00000143333.7	146.247	-0.345803	0.602404	-0.574038	0.565942	0.789595
ENSG00000152454.4	ZNF256	ENSG00000152454.4	64.3345	0.200267	0.348982	0.573862	0.566061	0.789595
ENSG00000163815.6	CLEC3B	ENSG00000163815.6	305.47	0.296584	0.516522	0.574195	0.565836	0.789595
ENSG00000186952.15	TMEM232	ENSG00000186952.15	62.9462	-0.311306	0.542478	-0.573859	0.566063	0.789595
ENSG00000163249.12	CCNYL1	ENSG00000163249.12	188.585	0.176914	0.308491	0.573482	0.566318	0.789882
ENSG00000062038.14	CDH3	ENSG00000062038.14	59.0233	0.233336	0.407133	0.573121	0.566563	0.789893
ENSG00000146963.18	LUC7L2	ENSG00000146963.18	1268.65	0.0921615	0.160789	0.573182	0.566521	0.789893
ENSG00000213516.10	RBMXL1	ENSG00000213516.10	416.267	0.151077	0.2635	0.573347	0.56641	0.789893
ENSG00000231527.7	CR769775.1	ENSG00000231527.7	128.407	0.184718	0.32219	0.573322	0.566427	0.789893
ENSG00000275131.3	AC241952.1	ENSG00000275131.3	278.699	-0.180153	0.314346	-0.573105	0.566574	0.789893
ENSG00000117020.18	AKT3	ENSG00000117020.18	2401.28	-0.176743	0.308523	-0.57287	0.566733	0.790045
ENSG00000137692.12	DCUN1D5	ENSG00000137692.12	359.703	-0.220649	0.385388	-0.572538	0.566958	0.79029
ENSG00000198420.10	TCAF1	ENSG00000198420.10	2627.99	-0.21261	0.371542	-0.572236	0.567162	0.790505
ENSG00000176769.9	TCERG1L	ENSG00000176769.9	139.221	-0.220813	0.386071	-0.571951	0.567355	0.790706
ENSG00000111669.15	TPI1	ENSG00000111669.15	9725.52	-0.13605	0.237902	-0.571874	0.567408	0.790709
ENSG00000136108.15	CKAP2	ENSG00000136108.15	168.004	0.284674	0.49793	0.571714	0.567516	0.790722
ENSG00000171314.9	PGAM1	ENSG00000171314.9	6915.89	-0.128837	0.225338	-0.571753	0.56749	0.790722
ENSG00000106123.12	EPHB6	ENSG00000106123.12	1338.22	-0.142518	0.249442	-0.571347	0.567764	0.790999
ENSG00000147437.10	GNRH1	ENSG00000147437.10	28.1209	0.32767	0.573835	0.571017	0.567988	0.791241
ENSG00000198523.6	PLN	ENSG00000198523.6	38.3996	0.550627	0.964419	0.570942	0.568039	0.791243
ENSG00000137628.17	DDX60	ENSG00000137628.17	61.9066	-0.267733	0.469068	-0.570776	0.568152	0.791267
ENSG00000187566.6	NHLRC1	ENSG00000187566.6	81.6168	0.234982	0.411692	0.570771	0.568155	0.791267
ENSG00000197696.10	NMB	ENSG00000197696.10	131.489	0.319886	0.56057	0.570644	0.568241	0.791317
ENSG00000225472.2	AL136366.1	ENSG00000225472.2	101.163	0.283758	0.497343	0.570547	0.568307	0.791339
ENSG00000124702.18	KLHDC3	ENSG00000124702.18	3816.33	0.0969933	0.170033	0.57044	0.568379	0.791372
ENSG00000117616.18	RSRP1	ENSG00000117616.18	1187.11	0.181827	0.319006	0.569978	0.568692	0.791669
ENSG00000172508.10	CARNS1	ENSG00000172508.10	2828.5	-0.307779	0.539957	-0.570006	0.568673	0.791669
ENSG00000260917.1	AL158212.3	ENSG00000260917.1	398.487	0.177891	0.312147	0.569895	0.568749	0.791678
ENSG00000108239.9	TBC1D12	ENSG00000108239.9	594.379	-0.207148	0.363626	-0.569672	0.5689	0.791681
ENSG00000109762.16	SNX25	ENSG00000109762.16	317.367	-0.179037	0.314278	-0.569679	0.568896	0.791681
ENSG00000196730.13	DAPK1	ENSG00000196730.13	824.289	-0.137011	0.240462	-0.569782	0.568826	0.791681
ENSG00000284879.1	AC133644.3	ENSG00000284879.1	64.1817	0.283799	0.498382	0.569439	0.569058	0.791832
ENSG00000130956.14	HABP4	ENSG00000130956.14	3291.52	0.119135	0.209315	0.569165	0.569244	0.791884
ENSG00000158286.13	RNF207	ENSG00000158286.13	123.35	0.287633	0.505325	0.569205	0.569217	0.791884
ENSG00000171385.9	KCND3	ENSG00000171385.9	1562.27	-0.179726	0.315752	-0.569198	0.569222	0.791884
ENSG00000152443.13	ZNF776	ENSG00000152443.13	276.221	-0.122367	0.215053	-0.569008	0.569351	0.791963
ENSG00000104490.18	NCALD	ENSG00000104490.18	3889.44	-0.186199	0.327353	-0.568803	0.56949	0.791977
ENSG00000131748.16	STARD3	ENSG00000131748.16	641.489	-0.130841	0.230071	-0.568701	0.569559	0.791977
ENSG00000165233.18	CARD19	ENSG00000165233.18	309.333	0.152128	0.267501	0.5687	0.569559	0.791977
ENSG00000197580.12	BCO2	ENSG00000197580.12	123.252	-0.168362	0.295934	-0.568919	0.569411	0.791977
ENSG00000205138.3	SDHAF1	ENSG00000205138.3	279.858	0.136846	0.240664	0.568617	0.569616	0.791986
ENSG00000164142.16	FAM160A1	ENSG00000164142.16	44.9901	0.333035	0.585904	0.568412	0.569755	0.792111
ENSG00000169169.14	CPT1C	ENSG00000169169.14	957.971	0.0927153	0.163312	0.567718	0.570226	0.792697
ENSG00000100629.17	CEP128	ENSG00000100629.17	33.0241	0.265416	0.467676	0.567521	0.57036	0.792814
ENSG00000108523.15	RNF167	ENSG00000108523.15	1565.94	0.0770744	0.135973	0.566835	0.570826	0.79323
ENSG00000112655.16	PTK7	ENSG00000112655.16	112.867	-0.235829	0.416061	-0.566813	0.570841	0.79323
ENSG00000151498.11	ACAD8	ENSG00000151498.11	460.289	0.105445	0.186037	0.566797	0.570852	0.79323
ENSG00000238099.3	LINC01625	ENSG00000238099.3	26.2049	0.30062	0.530394	0.566787	0.570859	0.79323
ENSG00000139211.6	AMIGO2	ENSG00000139211.6	132.534	-0.206494	0.364629	-0.566313	0.571181	0.79349
ENSG00000152990.14	ADGRA3	ENSG00000152990.14	935.053	0.225262	0.397835	0.566219	0.571245	0.79349
ENSG00000164062.13	APEH	ENSG00000164062.13	734.524	0.0994839	0.175643	0.566399	0.571123	0.79349
ENSG00000196597.13	ZNF782	ENSG00000196597.13	62.494	-0.229945	0.40608	-0.566256	0.57122	0.79349
ENSG00000132549.18	VPS13B	ENSG00000132549.18	388.598	-0.167547	0.295954	-0.566125	0.571309	0.79351
ENSG00000102290.22	PCDH11X	ENSG00000102290.22	295.117	-0.351677	0.621369	-0.565971	0.571414	0.793586
ENSG00000166289.6	PLEKHF1	ENSG00000166289.6	67.5585	0.257287	0.45469	0.565851	0.571495	0.79363
ENSG00000180257.13	ZNF816	ENSG00000180257.13	38.0891	0.269419	0.476194	0.565775	0.571547	0.793632
ENSG00000013573.17	DDX11	ENSG00000013573.17	119.827	0.542608	0.959463	0.565533	0.571711	0.79365
ENSG00000115232.14	ITGA4	ENSG00000115232.14	51.516	0.2816	0.497934	0.565538	0.571708	0.79365
ENSG00000139726.11	DENR	ENSG00000139726.11	876.488	-0.144177	0.254918	-0.565582	0.571678	0.79365
ENSG00000205356.10	TECPR1	ENSG00000205356.10	913.114	0.112422	0.198829	0.565421	0.571788	0.79365
ENSG00000213551.6	DNAJC9	ENSG00000213551.6	444.767	-0.0875394	0.15484	-0.565355	0.571832	0.79365
ENSG00000243649.8	CFB	ENSG00000243649.8	62.3436	-0.368938	0.652706	-0.565244	0.571908	0.79365
ENSG00000254901.8	BORCS8	ENSG00000254901.8	579.976	0.121311	0.214616	0.565248	0.571905	0.79365
ENSG00000164938.14	TP53INP1	ENSG00000164938.14	177.398	0.22661	0.400994	0.565121	0.571992	0.793697
ENSG00000163032.12	VSNL1	ENSG00000163032.12	13812.7	-0.262326	0.464293	-0.565	0.572074	0.793742
ENSG00000133169.6	BEX1	ENSG00000133169.6	5517.61	-0.20165	0.35708	-0.564719	0.572265	0.793815
ENSG00000133398.4	MED10	ENSG00000133398.4	587.23	-0.110393	0.195486	-0.564709	0.572272	0.793815
ENSG00000134207.16	SYT6	ENSG00000134207.16	129.956	-0.223659	0.396065	-0.564703	0.572276	0.793815
ENSG00000224023.10	AL158835.1	ENSG00000224023.10	59.8697	0.204562	0.362326	0.56458	0.572359	0.793861
ENSG00000112576.12	CCND3	ENSG00000112576.12	1095.24	0.115642	0.204901	0.564379	0.572496	0.793982
ENSG00000102001.12	CACNA1F	ENSG00000102001.12	41.879	0.292313	0.518013	0.564297	0.572552	0.793991
ENSG00000182580.3	EPHB3	ENSG00000182580.3	135.824	0.191337	0.339124	0.564209	0.572612	0.794005
ENSG00000185442.13	FAM174B	ENSG00000185442.13	366.429	-0.123096	0.218351	-0.563754	0.572922	0.794365
ENSG00000106771.13	TMEM245	ENSG00000106771.13	1702	-0.135105	0.239705	-0.56363	0.573006	0.794413
ENSG00000276168.1	RN7SL1	ENSG00000276168.1	810.667	0.258667	0.459116	0.563402	0.573161	0.794559
ENSG00000140688.17	C16orf58	ENSG00000140688.17	1222.59	-0.102896	0.182696	-0.563209	0.573293	0.794672
ENSG00000260788.6	AC009063.2	ENSG00000260788.6	151.291	-0.375729	0.66747	-0.562915	0.573493	0.79488
ENSG00000118096.8	IFT46	ENSG00000118096.8	469.918	0.0899347	0.159837	0.562665	0.573663	0.794978
ENSG00000160179.18	ABCG1	ENSG00000160179.18	310.596	-0.175825	0.312458	-0.562715	0.573629	0.794978
ENSG00000065000.18	AP3D1	ENSG00000065000.18	1872.8	0.0677503	0.120457	0.562442	0.573815	0.794989
ENSG00000120278.16	PLEKHG1	ENSG00000120278.16	237.615	-0.181991	0.323503	-0.562562	0.573733	0.794989
ENSG00000227896.2	AL731569.1	ENSG00000227896.2	31.1413	-0.252432	0.448821	-0.562434	0.573821	0.794989
ENSG00000197102.12	DYNC1H1	ENSG00000197102.12	9225.25	-0.0847829	0.150771	-0.56233	0.573891	0.795018
ENSG00000187531.14	SIRT7	ENSG00000187531.14	180.503	-0.175234	0.311669	-0.562244	0.573949	0.795029
ENSG00000124786.11	SLC35B3	ENSG00000124786.11	201.395	-0.141895	0.252461	-0.562047	0.574084	0.795077
ENSG00000239665.8	AL157392.3	ENSG00000239665.8	276.536	0.0899912	0.160099	0.562097	0.57405	0.795077
ENSG00000121940.15	CLCC1	ENSG00000121940.15	542.802	-0.141353	0.251598	-0.561821	0.574238	0.795205
ENSG00000142039.4	CCDC97	ENSG00000142039.4	299.675	0.14019	0.249553	0.561766	0.574276	0.795205
ENSG00000164008.16	C1orf50	ENSG00000164008.16	167.035	-0.254748	0.453537	-0.561692	0.574326	0.795205
ENSG00000204851.7	PNMA8B	ENSG00000204851.7	2280.6	0.138009	0.245773	0.561532	0.574435	0.795287
ENSG00000063854.13	HAGH	ENSG00000063854.13	1528.75	0.0899132	0.1603	0.560907	0.574861	0.795652
ENSG00000119801.13	YPEL5	ENSG00000119801.13	2304.65	-0.171202	0.305182	-0.560981	0.57481	0.795652
ENSG00000135045.7	C9orf40	ENSG00000135045.7	187.372	0.134155	0.239199	0.560852	0.574898	0.795652
ENSG00000186806.5	VSIG10L	ENSG00000186806.5	78.8378	0.142294	0.253688	0.560903	0.574864	0.795652
ENSG00000269210.2	AC019171.1	ENSG00000269210.2	41.3638	-0.237922	0.424317	-0.560717	0.57499	0.79571
ENSG00000279809.1	AC005538.2	ENSG00000279809.1	20.8579	1.38566	2.47167	0.560617	0.575058	0.795735
ENSG00000155961.5	RAB39B	ENSG00000155961.5	469.223	-0.321038	0.572789	-0.560483	0.57515	0.795793
ENSG00000127311.9	HELB	ENSG00000127311.9	33.0977	-0.251701	0.449512	-0.559942	0.575519	0.795797
ENSG00000139514.13	SLC7A1	ENSG00000139514.13	1050.47	-0.139245	0.248649	-0.560006	0.575476	0.795797
ENSG00000155265.11	GOLGA7B	ENSG00000155265.11	1585.72	0.106516	0.190179	0.560085	0.575422	0.795797
ENSG00000166881.10	NEMP1	ENSG00000166881.10	158.363	0.218994	0.391187	0.55982	0.575602	0.795797
ENSG00000167815.12	PRDX2	ENSG00000167815.12	3734.64	0.0977561	0.174548	0.560052	0.575444	0.795797
ENSG00000169592.15	INO80E	ENSG00000169592.15	570.182	0.114293	0.204139	0.559878	0.575563	0.795797
ENSG00000170085.18	SIMC1	ENSG00000170085.18	203.989	-0.118943	0.212363	-0.560094	0.575415	0.795797
ENSG00000178718.6	RPP25	ENSG00000178718.6	231.603	0.166247	0.296897	0.559947	0.575515	0.795797
ENSG00000244398.1	AC116533.1	ENSG00000244398.1	1590.14	-0.23451	0.418515	-0.560338	0.575249	0.795797
ENSG00000157303.11	SUSD3	ENSG00000157303.11	28.5151	0.3734	0.667094	0.559742	0.575656	0.795802
ENSG00000179630.11	LACC1	ENSG00000179630.11	410.583	-0.244263	0.436443	-0.559669	0.575705	0.795802
ENSG00000099256.19	PRTFDC1	ENSG00000099256.19	395.012	0.130981	0.234151	0.559389	0.575896	0.795854
ENSG00000110148.10	CCKBR	ENSG00000110148.10	426.458	0.167676	0.299678	0.559521	0.575806	0.795854
ENSG00000126746.17	ZNF384	ENSG00000126746.17	431.509	0.0942265	0.168482	0.559269	0.575978	0.795854
ENSG00000185825.17	BCAP31	ENSG00000185825.17	2399.62	0.0813791	0.145515	0.559247	0.575993	0.795854
ENSG00000231389.7	HLA-DPA1	ENSG00000231389.7	382.473	-0.358879	0.641704	-0.55926	0.575985	0.795854
ENSG00000006634.8	DBF4	ENSG00000006634.8	57.1842	0.238507	0.427101	0.558433	0.576549	0.79617
ENSG00000099337.5	KCNK6	ENSG00000099337.5	66.3862	0.236895	0.424045	0.558655	0.576397	0.79617
ENSG00000101888.11	NXT2	ENSG00000101888.11	107.802	0.251277	0.449956	0.558448	0.576538	0.79617
ENSG00000158435.8	CNOT11	ENSG00000158435.8	323.473	0.0869979	0.155798	0.5584	0.576571	0.79617
ENSG00000184677.18	ZBTB40	ENSG00000184677.18	372.091	-0.127545	0.228339	-0.558577	0.576451	0.79617
ENSG00000235109.7	ZSCAN31	ENSG00000235109.7	119.209	0.203585	0.364359	0.558749	0.576333	0.79617
ENSG00000270959.1	LPP-AS2	ENSG00000270959.1	36.6105	-0.331471	0.593496	-0.558507	0.576498	0.79617
ENSG00000109771.15	LRP2BP	ENSG00000109771.15	152.606	0.204611	0.366565	0.558185	0.576718	0.796193
ENSG00000171109.19	MFN1	ENSG00000171109.19	459.873	-0.101709	0.182205	-0.558211	0.5767	0.796193
ENSG00000261221.3	ZNF865	ENSG00000261221.3	234.355	0.15696	0.281211	0.558156	0.576738	0.796193
ENSG00000096063.16	SRPK1	ENSG00000096063.16	470.835	-0.142939	0.256253	-0.557803	0.576979	0.796457
ENSG00000185742.7	C11orf87	ENSG00000185742.7	1093.44	-0.295186	0.529391	-0.557596	0.577121	0.796514
ENSG00000196586.16	MYO6	ENSG00000196586.16	1176.75	-0.137648	0.246838	-0.557647	0.577086	0.796514
ENSG00000103966.11	EHD4	ENSG00000103966.11	149.872	0.181135	0.325027	0.557292	0.577328	0.796698
ENSG00000112936.19	C7	ENSG00000112936.19	47.7656	-0.389816	0.69999	-0.556888	0.577604	0.796698
ENSG00000113108.19	APBB3	ENSG00000113108.19	507.825	-0.123131	0.221095	-0.556912	0.577587	0.796698
ENSG00000181085.15	MAPK15	ENSG00000181085.15	111.411	0.319585	0.573612	0.557146	0.577428	0.796698
ENSG00000197249.13	SERPINA1	ENSG00000197249.13	46.5275	0.571509	1.02608	0.556981	0.57754	0.796698
ENSG00000226268.3	AC135977.1	ENSG00000226268.3	83.5139	0.195952	0.35183	0.556951	0.577561	0.796698
ENSG00000235706.8	DICER1-AS1	ENSG00000235706.8	186.197	0.174615	0.313483	0.557016	0.577516	0.796698
ENSG00000111799.21	COL12A1	ENSG00000111799.21	150.378	-0.17127	0.307623	-0.556754	0.577695	0.796756
ENSG00000186480.13	INSIG1	ENSG00000186480.13	1199.91	-0.181897	0.327258	-0.555823	0.578332	0.797565
ENSG00000002746.15	HECW1	ENSG00000002746.15	564.381	-0.218136	0.392553	-0.555684	0.578427	0.797627
ENSG00000158748.4	HTR6	ENSG00000158748.4	54.2037	0.277229	0.498982	0.555588	0.578492	0.797648
ENSG00000249459.10	ZNF286B	ENSG00000249459.10	72.1144	0.244229	0.439722	0.555417	0.57861	0.797722
ENSG00000273590.4	SMIM11B	ENSG00000273590.4	300.439	-0.252975	0.455514	-0.555363	0.578647	0.797722
ENSG00000131504.17	DIAPH1	ENSG00000131504.17	755.99	-0.0918584	0.165444	-0.555222	0.578743	0.797786
ENSG00000180694.14	TMEM64	ENSG00000180694.14	247.264	-0.262223	0.472412	-0.555073	0.578845	0.797794
ENSG00000198783.6	ZNF830	ENSG00000198783.6	195.755	-0.168839	0.304178	-0.555067	0.578849	0.797794
ENSG00000198246.9	SLC29A3	ENSG00000198246.9	135.676	0.164095	0.295678	0.554977	0.57891	0.79781
ENSG00000139946.10	PELI2	ENSG00000139946.10	221.919	0.181362	0.326892	0.554808	0.579026	0.797861
ENSG00000146830.10	GIGYF1	ENSG00000146830.10	748.45	0.165621	0.298536	0.554776	0.579048	0.797861
ENSG00000228063.2	LYPLAL1-AS1	ENSG00000228063.2	30.0926	0.258485	0.46602	0.554664	0.579124	0.797898
ENSG00000176601.13	MAP3K19	ENSG00000176601.13	34.0302	0.430398	0.776159	0.554523	0.579221	0.797962
ENSG00000182446.14	NPLOC4	ENSG00000182446.14	1181.55	0.0730537	0.131824	0.554177	0.579458	0.798219
ENSG00000136868.11	SLC31A1	ENSG00000136868.11	311.061	0.118339	0.213771	0.553579	0.579867	0.798507
ENSG00000168282.6	MGAT2	ENSG00000168282.6	174.22	-0.160431	0.289775	-0.55364	0.579825	0.798507
ENSG00000185559.16	DLK1	ENSG00000185559.16	37.3123	-0.508048	0.91741	-0.553785	0.579726	0.798507
ENSG00000276007.1	AC079414.3	ENSG00000276007.1	31.2546	-0.357006	0.644783	-0.553684	0.579795	0.798507
ENSG00000177054.14	ZDHHC13	ENSG00000177054.14	174.576	0.137551	0.248613	0.553274	0.580076	0.798588
ENSG00000178568.15	ERBB4	ENSG00000178568.15	1069.65	-0.179174	0.323843	-0.553274	0.580075	0.798588
ENSG00000185261.14	KIAA0825	ENSG00000185261.14	38.1618	0.263602	0.476321	0.553413	0.579981	0.798588
ENSG00000078487.17	ZCWPW1	ENSG00000078487.17	166.376	-0.189518	0.342586	-0.553197	0.580128	0.798591
ENSG00000040531.14	CTNS	ENSG00000040531.14	158.625	-0.235098	0.425064	-0.553088	0.580203	0.798625
ENSG00000087074.8	PPP1R15A	ENSG00000087074.8	637.31	-0.190658	0.344912	-0.552773	0.580419	0.798713
ENSG00000090263.16	MRPS33	ENSG00000090263.16	625.451	-0.0974088	0.176309	-0.552488	0.580614	0.798713
ENSG00000103064.15	SLC7A6	ENSG00000103064.15	270.365	0.179577	0.324998	0.552549	0.580572	0.798713
ENSG00000140564.12	FURIN	ENSG00000140564.12	810.219	0.0977086	0.176783	0.552703	0.580467	0.798713
ENSG00000162959.13	MEMO1	ENSG00000162959.13	288.672	-0.0990835	0.179342	-0.552483	0.580618	0.798713
ENSG00000175155.10	YPEL2	ENSG00000175155.10	1005.37	-0.131717	0.238306	-0.552721	0.580454	0.798713
ENSG00000198276.16	UCKL1	ENSG00000198276.16	221.638	0.1944	0.351744	0.552675	0.580486	0.798713
ENSG00000182050.13	MGAT4C	ENSG00000182050.13	206.789	0.192781	0.349076	0.552262	0.580769	0.798852
ENSG00000204920.11	ZNF155	ENSG00000204920.11	118.723	-0.16475	0.298409	-0.552095	0.580883	0.79894
ENSG00000093167.18	LRRFIP2	ENSG00000093167.18	935.576	0.128552	0.232919	0.551917	0.581005	0.798964
ENSG00000120217.14	CD274	ENSG00000120217.14	28.1572	0.303889	0.550673	0.55185	0.581051	0.798964
ENSG00000120837.8	NFYB	ENSG00000120837.8	1047.6	-0.122532	0.222008	-0.551926	0.580999	0.798964
ENSG00000166451.13	CENPN	ENSG00000166451.13	49.3139	0.217884	0.394974	0.551641	0.581194	0.799092
ENSG00000143420.18	ENSA	ENSG00000143420.18	5601.15	-0.0797326	0.144589	-0.551442	0.58133	0.79921
ENSG00000089063.15	TMEM230	ENSG00000089063.15	1741.25	-0.0673356	0.122228	-0.550903	0.5817	0.799587
ENSG00000101452.15	DHX35	ENSG00000101452.15	151.027	0.163842	0.297863	0.550059	0.582279	0.799587
ENSG00000105479.15	CCDC114	ENSG00000105479.15	56.5402	0.542435	0.985336	0.550508	0.581971	0.799587
ENSG00000111696.12	NT5DC3	ENSG00000111696.12	1094.84	-0.153972	0.279975	-0.549948	0.582355	0.799587
ENSG00000117408.11	IPO13	ENSG00000117408.11	1848.1	0.123356	0.224109	0.550426	0.582027	0.799587
ENSG00000122966.16	CIT	ENSG00000122966.16	1895.97	0.0980809	0.178347	0.549945	0.582357	0.799587
ENSG00000155660.11	PDIA4	ENSG00000155660.11	390.279	0.145386	0.264183	0.550324	0.582097	0.799587
ENSG00000156802.13	ATAD2	ENSG00000156802.13	173.535	0.141581	0.257413	0.550013	0.582311	0.799587
ENSG00000157916.20	RER1	ENSG00000157916.20	1291.68	0.0860458	0.156428	0.550066	0.582274	0.799587
ENSG00000168000.14	BSCL2	ENSG00000168000.14	4952.51	0.110599	0.200991	0.550265	0.582138	0.799587
ENSG00000177426.20	TGIF1	ENSG00000177426.20	102.636	0.235007	0.426947	0.550436	0.58202	0.799587
ENSG00000180581.7	SRP9P1	ENSG00000180581.7	156.49	-0.22877	0.415703	-0.55032	0.5821	0.799587
ENSG00000182253.15	SYNM	ENSG00000182253.15	1635.43	0.108915	0.197892	0.550375	0.582062	0.799587
ENSG00000214114.9	MYCBP	ENSG00000214114.9	58.862	0.23971	0.435691	0.550184	0.582194	0.799587
ENSG00000235194.9	PPP1R3E	ENSG00000235194.9	644.975	-0.130987	0.237934	-0.550516	0.581965	0.799587
ENSG00000100294.13	MCAT	ENSG00000100294.13	258.235	0.110115	0.200336	0.549651	0.582559	0.799726
ENSG00000204071.10	TCEAL6	ENSG00000204071.10	866.012	0.214143	0.389593	0.549659	0.582553	0.799726
ENSG00000159720.12	ATP6V0D1	ENSG00000159720.12	2364.17	-0.159056	0.289421	-0.549566	0.582617	0.799738
ENSG00000110060.9	PUS3	ENSG00000110060.9	102.586	-0.205521	0.374346	-0.549013	0.582997	0.799798
ENSG00000131969.15	ABHD12B	ENSG00000131969.15	60.3283	-0.281783	0.513231	-0.549038	0.582979	0.799798
ENSG00000132768.14	DPH2	ENSG00000132768.14	286.849	0.0991766	0.18055	0.549303	0.582797	0.799798
ENSG00000135338.14	LCA5	ENSG00000135338.14	168.876	-0.221562	0.403711	-0.548813	0.583134	0.799798
ENSG00000137573.14	SULF1	ENSG00000137573.14	190.215	-0.323487	0.58906	-0.549158	0.582897	0.799798
ENSG00000138964.17	PARVG	ENSG00000138964.17	78.1926	0.317115	0.577179	0.549422	0.582716	0.799798
ENSG00000165512.5	ZNF22	ENSG00000165512.5	366.286	-0.130258	0.237372	-0.548749	0.583178	0.799798
ENSG00000170293.9	CMTM8	ENSG00000170293.9	26.4857	0.296487	0.540292	0.548753	0.583175	0.799798
ENSG00000189164.15	ZNF527	ENSG00000189164.15	108.294	0.125836	0.22917	0.549092	0.582942	0.799798
ENSG00000197362.15	ZNF786	ENSG00000197362.15	109.706	-0.182404	0.332468	-0.548637	0.583255	0.799798
ENSG00000197566.10	ZNF624	ENSG00000197566.10	81.3686	0.241795	0.440729	0.548625	0.583263	0.799798
ENSG00000197977.4	ELOVL2	ENSG00000197977.4	462.618	-0.213471	0.388922	-0.548879	0.583088	0.799798
ENSG00000233225.3	AC004987.2	ENSG00000233225.3	50.744	-0.31038	0.565915	-0.548458	0.583378	0.799886
ENSG00000089234.16	BRAP	ENSG00000089234.16	377.255	-0.11192	0.20414	-0.548249	0.583521	0.799935
ENSG00000111276.11	CDKN1B	ENSG00000111276.11	1285.3	-0.131766	0.240348	-0.548228	0.583535	0.799935
ENSG00000255087.4	AP001993.1	ENSG00000255087.4	41.0932	0.313496	0.57188	0.548186	0.583564	0.799935
ENSG00000247077.7	PGAM5	ENSG00000247077.7	550.542	-0.121817	0.222311	-0.547957	0.583721	0.800082
ENSG00000099204.20	ABLIM1	ENSG00000099204.20	3097.47	0.0972716	0.177598	0.547706	0.583893	0.800249
ENSG00000170734.11	POLH	ENSG00000170734.11	56.5622	-0.232854	0.425438	-0.547329	0.584153	0.800489
ENSG00000173705.9	SUSD5	ENSG00000173705.9	233.681	0.13847	0.253003	0.547305	0.584169	0.800489
ENSG00000186710.11	CFAP73	ENSG00000186710.11	30.2194	0.5904	1.07919	0.547075	0.584327	0.800568
ENSG00000224116.7	INHBA-AS1	ENSG00000224116.7	223.895	0.238457	0.435857	0.5471	0.58431	0.800568
ENSG00000100632.11	ERH	ENSG00000100632.11	1312.48	0.0825349	0.151009	0.546556	0.584683	0.800631
ENSG00000108561.8	C1QBP	ENSG00000108561.8	1145.15	-0.132132	0.241679	-0.546728	0.584566	0.800631
ENSG00000124772.12	CPNE5	ENSG00000124772.12	1183.55	-0.15546	0.284491	-0.54645	0.584757	0.800631
ENSG00000165102.15	HGSNAT	ENSG00000165102.15	920.377	-0.102144	0.186933	-0.546423	0.584775	0.800631
ENSG00000180720.7	CHRM4	ENSG00000180720.7	44.0561	0.418458	0.765347	0.546756	0.584546	0.800631
ENSG00000196704.12	AMZ2	ENSG00000196704.12	1497.5	0.0665861	0.121843	0.546489	0.58473	0.800631
ENSG00000255794.8	RMST	ENSG00000255794.8	66.1643	0.284321	0.51996	0.546813	0.584507	0.800631
ENSG00000273036.3	AL390726.5	ENSG00000273036.3	94.3708	0.37696	0.689667	0.546583	0.584665	0.800631
ENSG00000267287.1	AC068473.3	ENSG00000267287.1	23.8109	-0.516648	0.945711	-0.546306	0.584856	0.800672
ENSG00000072518.20	MARK2	ENSG00000072518.20	732.137	0.0954922	0.17485	0.546139	0.584971	0.800692
ENSG00000177971.8	IMP3	ENSG00000177971.8	756.063	0.102436	0.187544	0.546197	0.58493	0.800692
ENSG00000143753.13	DEGS1	ENSG00000143753.13	1083.85	-0.11492	0.210451	-0.546065	0.585021	0.800693
ENSG00000144868.13	TMEM108	ENSG00000144868.13	347.58	-0.0929447	0.170243	-0.545954	0.585098	0.800729
ENSG00000134852.15	CLOCK	ENSG00000134852.15	709.789	-0.197993	0.36288	-0.545616	0.58533	0.800874
ENSG00000149577.16	SIDT2	ENSG00000149577.16	668.005	-0.0963096	0.176527	-0.54558	0.585355	0.800874
ENSG00000237440.9	ZNF737	ENSG00000237440.9	184.29	-0.188025	0.344603	-0.54563	0.585321	0.800874
ENSG00000160460.16	SPTBN4	ENSG00000160460.16	1130.14	0.093704	0.171821	0.545357	0.585508	0.801015
ENSG00000120690.16	ELF1	ENSG00000120690.16	148.593	-0.230988	0.423888	-0.544928	0.585803	0.801144
ENSG00000136250.12	AOAH	ENSG00000136250.12	31.4463	-0.26568	0.487541	-0.544939	0.585796	0.801144
ENSG00000170390.16	DCLK2	ENSG00000170390.16	1864.87	0.100493	0.184409	0.544944	0.585792	0.801144
ENSG00000187735.14	TCEA1	ENSG00000187735.14	984.878	-0.138957	0.254982	-0.544969	0.585775	0.801144
ENSG00000203778.8	FAM229B	ENSG00000203778.8	665.124	0.0951069	0.17462	0.544652	0.585993	0.801335
ENSG00000165092.13	ALDH1A1	ENSG00000165092.13	861.163	0.231837	0.425861	0.544394	0.58617	0.801508
ENSG00000034053.14	APBA2	ENSG00000034053.14	2764.95	0.123488	0.226935	0.544157	0.586334	0.801594
ENSG00000090554.13	FLT3LG	ENSG00000090554.13	37.2364	0.280152	0.514772	0.544225	0.586287	0.801594
ENSG00000179520.11	SLC17A8	ENSG00000179520.11	54.4856	-0.225708	0.41488	-0.544031	0.58642	0.801644
ENSG00000174469.23	CNTNAP2	ENSG00000174469.23	2757.27	-0.215013	0.395401	-0.543784	0.58659	0.801808
ENSG00000181631.7	P2RY13	ENSG00000181631.7	95.9537	0.402335	0.740301	0.543475	0.586803	0.802003
ENSG00000206579.9	XKR4	ENSG00000206579.9	580.191	-0.203968	0.375334	-0.543429	0.586834	0.802003
ENSG00000144218.19	AFF3	ENSG00000144218.19	663.096	-0.176594	0.325028	-0.543321	0.586909	0.80201
ENSG00000148943.12	LIN7C	ENSG00000148943.12	424.633	0.174973	0.322071	0.543276	0.58694	0.80201
ENSG00000111231.9	GPN3	ENSG00000111231.9	149.023	-0.195235	0.359559	-0.542984	0.587141	0.802093
ENSG00000196511.14	TPK1	ENSG00000196511.14	71.0933	-0.21592	0.397672	-0.54296	0.587158	0.802093
ENSG00000258940.2	AL132639.2	ENSG00000258940.2	38.5946	0.219809	0.404804	0.543002	0.587129	0.802093
ENSG00000278911.1	AC015819.3	ENSG00000278911.1	24.4679	-0.361101	0.665138	-0.542896	0.587201	0.802093
ENSG00000100418.8	DESI1	ENSG00000100418.8	1610.37	0.100038	0.184295	0.542816	0.587257	0.8021
ENSG00000253671.3	AC027117.1	ENSG00000253671.3	31.3183	-0.361079	0.665542	-0.542534	0.587451	0.802296
ENSG00000162065.14	TBC1D24	ENSG00000162065.14	908.252	-0.112467	0.207366	-0.542358	0.587572	0.802351
ENSG00000216490.4	IFI30	ENSG00000216490.4	50.6482	-0.297575	0.548699	-0.542329	0.587592	0.802351
ENSG00000083123.15	BCKDHB	ENSG00000083123.15	273.284	0.179869	0.33178	0.542134	0.587726	0.802384
ENSG00000116990.11	MYCL	ENSG00000116990.11	43.3744	0.28478	0.525352	0.542075	0.587767	0.802384
ENSG00000249436.2	AC008780.2	ENSG00000249436.2	95.3891	0.264221	0.487347	0.542162	0.587707	0.802384
ENSG00000136881.11	BAAT	ENSG00000136881.11	23.842	0.290378	0.535835	0.541916	0.587876	0.802464
ENSG00000151892.14	GFRA1	ENSG00000151892.14	586.227	0.211141	0.389789	0.54168	0.588039	0.802617
ENSG00000105552.15	BCAT2	ENSG00000105552.15	219.123	0.243118	0.449042	0.541414	0.588222	0.802799
ENSG00000168172.9	HOOK3	ENSG00000168172.9	607.102	-0.122422	0.226186	-0.541244	0.588339	0.802819
ENSG00000175224.16	ATG13	ENSG00000175224.16	2165.8	0.0752041	0.138932	0.541303	0.588298	0.802819
ENSG00000186104.10	CYP2R1	ENSG00000186104.10	121.612	0.143304	0.264803	0.541173	0.588388	0.802819
ENSG00000042062.13	RIPOR3	ENSG00000042062.13	55.6028	0.312662	0.578206	0.540744	0.588684	0.802853
ENSG00000083223.18	ZCCHC6	ENSG00000083223.18	182.499	0.142334	0.263233	0.540717	0.588703	0.802853
ENSG00000108387.15	2023-09-04	ENSG00000108387.15	13400.6	0.245516	0.454076	0.540694	0.588718	0.802853
ENSG00000138801.9	PAPSS1	ENSG00000138801.9	1278.97	-0.190904	0.353119	-0.540624	0.588767	0.802853
ENSG00000180938.6	ZNF572	ENSG00000180938.6	26.1236	0.258611	0.478043	0.540977	0.588523	0.802853
ENSG00000184903.9	IMMP2L	ENSG00000184903.9	88.9779	-0.213209	0.394107	-0.540993	0.588512	0.802853
ENSG00000235954.7	TTC28-AS1	ENSG00000235954.7	288.515	0.11854	0.219294	0.540552	0.588816	0.802853
ENSG00000242372.8	EIF6	ENSG00000242372.8	729.881	0.0872576	0.161326	0.540878	0.588592	0.802853
ENSG00000239474.7	KLHL41	ENSG00000239474.7	26.7053	-0.312716	0.578713	-0.540364	0.588946	0.802893
ENSG00000285756.2		ENSG00000285756.2	185.931	-0.313394	0.579941	-0.54039	0.588928	0.802893
ENSG00000129315.11	CCNT1	ENSG00000129315.11	277.227	-0.13812	0.255772	-0.540011	0.589189	0.803087
ENSG00000149929.16	HIRIP3	ENSG00000149929.16	474.357	-0.15559	0.288118	-0.540022	0.589182	0.803087
ENSG00000186212.4	SOWAHB	ENSG00000186212.4	183.178	-0.524808	0.972059	-0.539894	0.58927	0.803129
ENSG00000122679.8	RAMP3	ENSG00000122679.8	126.655	0.241083	0.446806	0.539571	0.589493	0.803158
ENSG00000159228.13	CBR1	ENSG00000159228.13	1855.93	-0.124513	0.230751	-0.539597	0.589475	0.803158
ENSG00000167515.10	TRAPPC2L	ENSG00000167515.10	972.066	-0.103737	0.192218	-0.539685	0.589415	0.803158
ENSG00000179774.9	ATOH7	ENSG00000179774.9	82.0272	0.306021	0.567048	0.539673	0.589423	0.803158
ENSG00000068308.13	OTUD5	ENSG00000068308.13	1621.12	0.0706943	0.131052	0.539438	0.589585	0.803169
ENSG00000115649.16	CNPPD1	ENSG00000115649.16	705.052	0.118233	0.219188	0.539413	0.589602	0.803169
ENSG00000171962.18	DRC3	ENSG00000171962.18	67.7432	0.406497	0.754037	0.539094	0.589822	0.8034
ENSG00000148331.12	ASB6	ENSG00000148331.12	624.308	-0.0934953	0.173474	-0.53896	0.589915	0.803457
ENSG00000002834.18	LASP1	ENSG00000002834.18	2512.38	0.0615975	0.114322	0.538809	0.590019	0.803462
ENSG00000138002.15	IFT172	ENSG00000138002.15	409.512	0.113249	0.21016	0.538873	0.589975	0.803462
ENSG00000168255.20	POLR2J3	ENSG00000168255.20	331.958	-0.262011	0.486374	-0.538702	0.590093	0.803494
ENSG00000249042.6	AC008771.1	ENSG00000249042.6	395.432	-0.21863	0.406032	-0.538455	0.590263	0.803589
ENSG00000287562.1		ENSG00000287562.1	98.6517	0.230407	0.427898	0.538463	0.590257	0.803589
ENSG00000167874.7	TMEM88	ENSG00000167874.7	47.9127	0.361238	0.671163	0.538227	0.59042	0.803734
ENSG00000064995.18	TAF11	ENSG00000064995.18	364.743	-0.086116	0.160071	-0.537987	0.590586	0.803891
ENSG00000010292.13	NCAPD2	ENSG00000010292.13	294.424	-0.150897	0.280594	-0.537777	0.590731	0.803929
ENSG00000073803.14	MAP3K13	ENSG00000073803.14	721.232	0.0784865	0.145958	0.537734	0.590761	0.803929
ENSG00000203952.9	CCDC160	ENSG00000203952.9	22.275	-0.373372	0.694351	-0.537728	0.590765	0.803929
ENSG00000106049.9	HIBADH	ENSG00000106049.9	385.203	-0.125582	0.233642	-0.537498	0.590924	0.803997
ENSG00000106701.12	FSD1L	ENSG00000106701.12	521.952	-0.239365	0.445383	-0.537436	0.590966	0.803997
ENSG00000149054.16	ZNF215	ENSG00000149054.16	27.5501	-0.326883	0.60807	-0.537575	0.590871	0.803997
ENSG00000006194.10	ZNF263	ENSG00000006194.10	518.269	0.0801031	0.149142	0.537094	0.591203	0.80407
ENSG00000070729.14	CNGB1	ENSG00000070729.14	218.071	0.220414	0.410403	0.537066	0.591222	0.80407
ENSG00000186642.16	PDE2A	ENSG00000186642.16	4692.97	-0.112679	0.209794	-0.537095	0.591202	0.80407
ENSG00000214655.10	ZSWIM8	ENSG00000214655.10	732.712	0.127415	0.237231	0.537093	0.591203	0.80407
ENSG00000134755.17	DSC2	ENSG00000134755.17	49.7679	0.24252	0.451769	0.536822	0.59139	0.804162
ENSG00000184056.14	VPS33B	ENSG00000184056.14	276.566	0.140507	0.261738	0.536824	0.591389	0.804162
ENSG00000101337.16	TM9SF4	ENSG00000101337.16	1107.46	-0.0758875	0.141384	-0.536748	0.591442	0.804163
ENSG00000162542.13	TMCO4	ENSG00000162542.13	58.3395	-0.323604	0.60318	-0.536497	0.591615	0.804317
ENSG00000167842.15	MIS12	ENSG00000167842.15	223.573	0.108895	0.202996	0.536438	0.591656	0.804317
ENSG00000101574.15	METTL4	ENSG00000101574.15	119.229	-0.176038	0.328344	-0.536138	0.591863	0.80453
ENSG00000177548.13	RABEP2	ENSG00000177548.13	148.743	0.155297	0.289832	0.535817	0.592085	0.804763
ENSG00000089248.7	ERP29	ENSG00000089248.7	1353.38	-0.0936023	0.174845	-0.535345	0.592412	0.80501
ENSG00000152700.14	SAR1B	ENSG00000152700.14	1048.3	-0.100344	0.187466	-0.535262	0.592469	0.80501
ENSG00000187867.10	PALM3	ENSG00000187867.10	72.4149	0.241952	0.451983	0.535313	0.592433	0.80501
ENSG00000240253.6	FAR2P3	ENSG00000240253.6	146.521	0.315832	0.59001	0.5353	0.592443	0.80501
ENSG00000075239.14	ACAT1	ENSG00000075239.14	781.354	0.106692	0.19939	0.535092	0.592586	0.805041
ENSG00000273784.4	AL137058.2	ENSG00000273784.4	25.1672	-0.354251	0.662049	-0.535083	0.592593	0.805041
ENSG00000157851.17	DPYSL5	ENSG00000157851.17	1432.79	-0.142152	0.265775	-0.534858	0.592748	0.805183
ENSG00000115041.13	KCNIP3	ENSG00000115041.13	1155.66	0.114252	0.21392	0.534088	0.59328	0.805481
ENSG00000145623.13	OSMR	ENSG00000145623.13	144.229	-0.316796	0.593511	-0.533766	0.593503	0.805481
ENSG00000146221.10	TCTE1	ENSG00000146221.10	53.9926	0.217757	0.407855	0.533907	0.593406	0.805481
ENSG00000148175.13	STOM	ENSG00000148175.13	2063.77	0.156656	0.293395	0.533944	0.59338	0.805481
ENSG00000156313.14	RPGR	ENSG00000156313.14	135.689	-0.162936	0.304971	-0.534268	0.593156	0.805481
ENSG00000157954.15	WIPI2	ENSG00000157954.15	1684.36	0.0627848	0.117476	0.534449	0.593031	0.805481
ENSG00000170464.10	DNAJC18	ENSG00000170464.10	982.939	-0.101802	0.190673	-0.533909	0.593405	0.805481
ENSG00000183230.17	CTNNA3	ENSG00000183230.17	568.855	0.264813	0.495812	0.534101	0.593272	0.805481
ENSG00000196090.12	PTPRT	ENSG00000196090.12	1359.12	-0.195422	0.365861	-0.534144	0.593242	0.805481
ENSG00000270091.1	AC015726.1	ENSG00000270091.1	55.272	-0.213356	0.399704	-0.533787	0.593489	0.805481
ENSG00000277879.1	AL391988.1	ENSG00000277879.1	52.112	0.202256	0.378943	0.533738	0.593523	0.805481
ENSG00000169991.11	IFFO2	ENSG00000169991.11	479.416	0.122687	0.229914	0.533623	0.593603	0.805521
ENSG00000111218.12	PRMT8	ENSG00000111218.12	394.121	0.237998	0.446288	0.533284	0.593837	0.805627
ENSG00000143494.15	VASH2	ENSG00000143494.15	22.8302	-0.384691	0.721241	-0.533373	0.593775	0.805627
ENSG00000213859.6	KCTD11	ENSG00000213859.6	104.717	0.203624	0.381806	0.533318	0.593814	0.805627
ENSG00000234009.1	RPL5P34	ENSG00000234009.1	45.3911	0.386884	0.725565	0.533218	0.593883	0.805627
ENSG00000260578.1	AC110597.1	ENSG00000260578.1	32.077	0.330957	0.620844	0.533076	0.593981	0.805691
ENSG00000109814.12	UGDH	ENSG00000109814.12	136.563	-0.197471	0.370654	-0.532763	0.594197	0.805916
ENSG00000116774.12	OLFML3	ENSG00000116774.12	115.871	-0.241453	0.453537	-0.532378	0.594464	0.806072
ENSG00000139910.20	NOVA1	ENSG00000139910.20	1453.48	-0.0870914	0.163586	-0.53239	0.594456	0.806072
ENSG00000213672.8	NCKIPSD	ENSG00000213672.8	985.672	-0.130949	0.245959	-0.532401	0.594448	0.806072
ENSG00000198736.11	MSRB1	ENSG00000198736.11	247.882	0.161132	0.3028	0.532141	0.594629	0.806226
ENSG00000175318.12	GRAMD2A	ENSG00000175318.12	105.856	0.249734	0.469588	0.531816	0.594854	0.806463
ENSG00000125633.11	CCDC93	ENSG00000125633.11	533.428	0.11608	0.218317	0.531703	0.594932	0.8065
ENSG00000184381.20	PLA2G6	ENSG00000184381.20	512.488	0.102583	0.193005	0.531503	0.59507	0.806619
ENSG00000006740.17	ARHGAP44	ENSG00000006740.17	1225.2	0.173803	0.327321	0.530985	0.595429	0.806945
ENSG00000067066.17	SP100	ENSG00000067066.17	147.044	-0.24772	0.46657	-0.530937	0.595462	0.806945
ENSG00000101882.10	NKAP	ENSG00000101882.10	356.655	-0.106487	0.200562	-0.530941	0.59546	0.806945
ENSG00000103489.12	XYLT1	ENSG00000103489.12	681.755	-0.116001	0.218578	-0.530707	0.595622	0.806955
ENSG00000172974.11	AC007318.1	ENSG00000172974.11	250.259	-0.195207	0.367811	-0.530725	0.595609	0.806955
ENSG00000239900.12	ADSL	ENSG00000239900.12	369.391	-0.100155	0.18871	-0.530736	0.595602	0.806955
ENSG00000120675.6	DNAJC15	ENSG00000120675.6	936.399	-0.174494	0.3289	-0.530538	0.595739	0.807038
ENSG00000254004.7	ZNF260	ENSG00000254004.7	293.987	-0.13315	0.25103	-0.530416	0.595824	0.807038
ENSG00000261485.1	PAN3-AS1	ENSG00000261485.1	48.0066	0.242673	0.457529	0.530399	0.595835	0.807038
ENSG00000103995.14	CEP152	ENSG00000103995.14	26.3756	0.324124	0.611344	0.530182	0.595986	0.807052
ENSG00000177125.5	ZBTB34	ENSG00000177125.5	207.344	-0.145113	0.273713	-0.530166	0.595997	0.807052
ENSG00000286330.1		ENSG00000286330.1	77.9615	-0.292703	0.552005	-0.530254	0.595936	0.807052
ENSG00000111554.14	MDM1	ENSG00000111554.14	178.338	-0.150288	0.283583	-0.52996	0.59614	0.807177
ENSG00000143226.13	FCGR2A	ENSG00000143226.13	92.1994	0.34608	0.653479	0.529597	0.596392	0.807179
ENSG00000154133.15	ROBO4	ENSG00000154133.15	193.704	0.362043	0.683626	0.529592	0.596395	0.807179
ENSG00000197584.12	KCNMB2	ENSG00000197584.12	100.656	-0.141573	0.26727	-0.529701	0.596319	0.807179
ENSG00000198879.11	SFMBT2	ENSG00000198879.11	356.82	0.147196	0.277919	0.529636	0.596364	0.807179
ENSG00000216863.10	LY86-AS1	ENSG00000216863.10	264.075	-0.247502	0.467201	-0.529755	0.596281	0.807179
ENSG00000115109.14	EPB41L5	ENSG00000115109.14	455.233	-0.148552	0.280765	-0.529099	0.596737	0.807231
ENSG00000118369.13	USP35	ENSG00000118369.13	268.412	0.119745	0.226287	0.529173	0.596686	0.807231
ENSG00000149557.14	FEZ1	ENSG00000149557.14	7528.34	-0.114908	0.217163	-0.529131	0.596714	0.807231
ENSG00000161202.20	DVL3	ENSG00000161202.20	1046.67	0.0772054	0.145822	0.529448	0.596495	0.807231
ENSG00000225733.6	FGD5-AS1	ENSG00000225733.6	2965.72	0.0965494	0.182408	0.529304	0.596595	0.807231
ENSG00000259462.3	CPEB1-AS1	ENSG00000259462.3	25.416	-0.247939	0.468532	-0.529182	0.596679	0.807231
ENSG00000139719.11	VPS33A	ENSG00000139719.11	439.153	-0.0797037	0.150687	-0.528934	0.596851	0.807261
ENSG00000166813.15	KIF7	ENSG00000166813.15	85.4462	0.216832	0.409964	0.528905	0.596871	0.807261
ENSG00000248643.5	RBM14-RBM4	ENSG00000248643.5	30.4874	-0.383368	0.724913	-0.528847	0.596911	0.807261
ENSG00000104903.5	LYL1	ENSG00000104903.5	40.3082	0.311498	0.589201	0.528678	0.597029	0.807352
ENSG00000136048.14	DRAM1	ENSG00000136048.14	55.143	-0.251462	0.475771	-0.528537	0.597127	0.807416
ENSG00000140470.14	ADAMTS17	ENSG00000140470.14	76.1953	0.315384	0.597684	0.527676	0.597724	0.808155
ENSG00000006831.10	ADIPOR2	ENSG00000006831.10	2065.53	-0.145174	0.275587	-0.526782	0.598345	0.808245
ENSG00000010282.15	HHATL	ENSG00000010282.15	1244.21	0.2158	0.409327	0.527207	0.59805	0.808245
ENSG00000066248.15	NGEF	ENSG00000066248.15	1853.7	-0.216286	0.410581	-0.526781	0.598346	0.808245
ENSG00000128294.16	TPST2	ENSG00000128294.16	368.551	-0.117028	0.222128	-0.52685	0.598298	0.808245
ENSG00000137876.10	RSL24D1	ENSG00000137876.10	1180.42	-0.131192	0.248871	-0.527147	0.598091	0.808245
ENSG00000164306.11	PRIMPOL	ENSG00000164306.11	90.6579	-0.145931	0.276966	-0.526891	0.598269	0.808245
ENSG00000166004.15	CEP295	ENSG00000166004.15	273.297	0.101006	0.191583	0.527216	0.598044	0.808245
ENSG00000166986.15	MARS	ENSG00000166986.15	1286.01	0.0755633	0.143398	0.526949	0.598229	0.808245
ENSG00000179119.15	SPTY2D1	ENSG00000179119.15	190.351	-0.133937	0.254258	-0.526777	0.598349	0.808245
ENSG00000235750.10	KIAA0040	ENSG00000235750.10	101.373	0.317486	0.602209	0.527202	0.598053	0.808245
ENSG00000269242.1	AC010422.3	ENSG00000269242.1	138.763	0.30769	0.583395	0.527413	0.597907	0.808245
ENSG00000135549.15	PKIB	ENSG00000135549.15	98.9276	0.245556	0.466289	0.526618	0.598459	0.808325
ENSG00000129562.11	DAD1	ENSG00000129562.11	1071.82	-0.0903338	0.171589	-0.526456	0.598571	0.80834
ENSG00000162613.16	FUBP1	ENSG00000162613.16	696.458	-0.135097	0.256598	-0.52649	0.598548	0.80834
ENSG00000120549.18	KIAA1217	ENSG00000120549.18	471.252	-0.164217	0.312043	-0.526264	0.598705	0.808374
ENSG00000184277.13	TM2D3	ENSG00000184277.13	1426.57	-0.184374	0.350373	-0.526222	0.598734	0.808374
ENSG00000250012.2	AC079848.1	ENSG00000250012.2	71.7034	-0.292753	0.556352	-0.526201	0.598749	0.808374
ENSG00000100023.19	PPIL2	ENSG00000100023.19	594.46	0.114028	0.216794	0.525971	0.598909	0.808453
ENSG00000214376.6	VSTM5	ENSG00000214376.6	111.622	0.216239	0.411077	0.526032	0.598866	0.808453
ENSG00000106236.4	NPTX2	ENSG00000106236.4	1702.19	-0.310945	0.591354	-0.525819	0.599014	0.808499
ENSG00000214694.11	ARHGEF33	ENSG00000214694.11	77.8658	0.175431	0.333661	0.525776	0.599044	0.808499
ENSG00000169752.17	NRG4	ENSG00000169752.17	70.4665	0.328603	0.62515	0.525639	0.599139	0.808558
ENSG00000053900.10	ANAPC4	ENSG00000053900.10	418.979	0.126709	0.2412	0.525327	0.599356	0.808783
ENSG00000273015.2	AC008124.1	ENSG00000273015.2	301.62	-0.0982409	0.187075	-0.525141	0.599485	0.808889
ENSG00000133250.14	ZNF414	ENSG00000133250.14	116.409	0.196299	0.374027	0.524826	0.599704	0.808982
ENSG00000174844.14	DNAH12	ENSG00000174844.14	29.0763	0.4168	0.794167	0.524827	0.599704	0.808982
ENSG00000178104.19	PDE4DIP	ENSG00000178104.19	3588.62	-0.104763	0.199616	-0.524823	0.599706	0.808982
ENSG00000185883.12	ATP6V0C	ENSG00000185883.12	4693.89	-0.131042	0.249887	-0.524404	0.599998	0.809306
ENSG00000249158.6	PCDHA11	ENSG00000249158.6	30.3775	0.512369	0.977424	0.524204	0.600137	0.809426
ENSG00000079257.8	LXN	ENSG00000079257.8	59.0254	-0.340891	0.650721	-0.523866	0.600371	0.809673
ENSG00000127586.17	CHTF18	ENSG00000127586.17	98.1132	0.289332	0.552781	0.523411	0.600688	0.810018
ENSG00000196605.7	ZNF846	ENSG00000196605.7	91.925	0.121999	0.23311	0.523353	0.600728	0.810018
ENSG00000129473.9	BCL2L2	ENSG00000129473.9	4101.24	0.105533	0.201713	0.523185	0.600845	0.810083
ENSG00000137124.8	ALDH1B1	ENSG00000137124.8	158.798	0.127733	0.244167	0.523138	0.600878	0.810083
ENSG00000123552.17	USP45	ENSG00000123552.17	106.688	-0.258792	0.494875	-0.522945	0.601013	0.810196
ENSG00000197535.14	MYO5A	ENSG00000197535.14	3863.89	-0.23344	0.446556	-0.522757	0.601144	0.810303
ENSG00000074319.13	TSG101	ENSG00000074319.13	743.312	0.0862266	0.164994	0.522603	0.60125	0.810379
ENSG00000180739.14	S1PR5	ENSG00000180739.14	512.58	-0.199657	0.382176	-0.522423	0.601376	0.81048
ENSG00000047230.15	CTPS2	ENSG00000047230.15	210.543	0.163786	0.31379	0.52196	0.601698	0.810671
ENSG00000100442.11	FKBP3	ENSG00000100442.11	1865.31	-0.123328	0.23626	-0.522	0.60167	0.810671
ENSG00000105376.5	ICAM5	ENSG00000105376.5	719.502	0.21084	0.404393	0.521373	0.602107	0.810671
ENSG00000142507.10	PSMB6	ENSG00000142507.10	1161.05	-0.0885217	0.16961	-0.521913	0.601731	0.810671
ENSG00000150776.18	NKAPD1	ENSG00000150776.18	415.181	-0.101952	0.195541	-0.521385	0.602099	0.810671
ENSG00000152620.13	NADK2	ENSG00000152620.13	912.679	0.125074	0.239791	0.521596	0.601952	0.810671
ENSG00000154370.16	TRIM11	ENSG00000154370.16	314.956	0.144273	0.276731	0.521349	0.602124	0.810671
ENSG00000162994.16	CLHC1	ENSG00000162994.16	109.179	-0.166431	0.319193	-0.521414	0.602078	0.810671
ENSG00000163634.12	THOC7	ENSG00000163634.12	862.146	-0.102654	0.196737	-0.521779	0.601824	0.810671
ENSG00000183889.12	AC138969.1	ENSG00000183889.12	1339.37	0.187966	0.36047	0.521446	0.602056	0.810671
ENSG00000205583.13	STAG3L1	ENSG00000205583.13	24.0482	-0.316575	0.60723	-0.521342	0.602128	0.810671
ENSG00000236287.8	ZBED5	ENSG00000236287.8	411.348	-0.116812	0.223986	-0.521515	0.602008	0.810671
ENSG00000170270.5	GON7	ENSG00000170270.5	124.922	-0.132731	0.254744	-0.521039	0.60234	0.810887
ENSG00000064419.13	TNPO3	ENSG00000064419.13	738.341	0.0833522	0.160127	0.520538	0.602689	0.811154
ENSG00000167858.13	TEKT1	ENSG00000167858.13	54.5807	-0.525268	1.00919	-0.520483	0.602727	0.811154
ENSG00000174720.16	LARP7	ENSG00000174720.16	498.606	-0.13456	0.258513	-0.520514	0.602705	0.811154
ENSG00000179902.12	C1orf194	ENSG00000179902.12	96.3071	-0.242083	0.46513	-0.520462	0.602741	0.811154
ENSG00000130052.13	STARD8	ENSG00000130052.13	85.0555	-0.300757	0.578037	-0.520308	0.602849	0.81123
ENSG00000105278.11	ZFR2	ENSG00000105278.11	295.12	0.188194	0.361773	0.5202	0.602924	0.811263
ENSG00000276724.1	AC123768.4	ENSG00000276724.1	60.1168	0.304081	0.584665	0.520095	0.602998	0.811293
ENSG00000166928.11	MS4A14	ENSG00000166928.11	29.8754	0.424348	0.816076	0.519987	0.603073	0.811326
ENSG00000174903.16	RAB1B	ENSG00000174903.16	2359.11	-0.0811607	0.156161	-0.519724	0.603256	0.811435
ENSG00000260923.7	LINC02193	ENSG00000260923.7	38.7679	0.343023	0.65997	0.519755	0.603234	0.811435
ENSG00000108641.17	B9D1	ENSG00000108641.17	352.723	0.121763	0.234345	0.519587	0.603351	0.811495
ENSG00000084090.13	STARD7	ENSG00000084090.13	3077.39	-0.0638754	0.12296	-0.519479	0.603427	0.811501
ENSG00000105499.14	PLA2G4C	ENSG00000105499.14	490.872	-0.130482	0.251235	-0.519361	0.603509	0.811501
ENSG00000187514.16	PTMA	ENSG00000187514.16	8490.57	-0.0952942	0.183477	-0.519381	0.603495	0.811501
ENSG00000133863.8	TEX15	ENSG00000133863.8	35.3038	0.321383	0.618978	0.519216	0.60361	0.811569
ENSG00000081138.14	CDH7	ENSG00000081138.14	77.1765	-0.296904	0.572077	-0.518992	0.603766	0.81171
ENSG00000169083.17	AR	ENSG00000169083.17	69.1227	0.2266	0.436776	0.518802	0.603899	0.81182
ENSG00000053371.12	AKR7A2	ENSG00000053371.12	538.391	0.0943843	0.181972	0.518674	0.603988	0.811872
ENSG00000006283.18	CACNA1G	ENSG00000006283.18	328.114	0.148518	0.286509	0.518372	0.604199	0.81195
ENSG00000110400.11	NECTIN1	ENSG00000110400.11	1587.51	-0.128202	0.247293	-0.518423	0.604163	0.81195
ENSG00000171291.8	ZNF439	ENSG00000171291.8	118.068	-0.139689	0.26947	-0.518384	0.60419	0.81195
ENSG00000143751.10	SDE2	ENSG00000143751.10	182.061	-0.197749	0.38177	-0.517981	0.604472	0.812248
ENSG00000121851.13	POLR3GL	ENSG00000121851.13	457.506	0.115388	0.223214	0.516936	0.605201	0.812816
ENSG00000138152.9	BTBD16	ENSG00000138152.9	42.9939	0.336305	0.650389	0.517083	0.605098	0.812816
ENSG00000147687.19	TATDN1	ENSG00000147687.19	265.977	-0.102595	0.198419	-0.517063	0.605112	0.812816
ENSG00000196967.10	ZNF585A	ENSG00000196967.10	245.365	0.10294	0.199053	0.51715	0.605051	0.812816
ENSG00000198848.12	CES1	ENSG00000198848.12	30.8246	0.45005	0.870218	0.517169	0.605038	0.812816
ENSG00000267809.1	NDUFV2P1	ENSG00000267809.1	55.7143	-0.270078	0.522441	-0.516954	0.605189	0.812816
ENSG00000140943.17	MBTPS1	ENSG00000140943.17	1298.64	0.0843388	0.163453	0.515982	0.605867	0.813163
ENSG00000155256.17	ZFYVE27	ENSG00000155256.17	915.118	-0.099921	0.193598	-0.516126	0.605766	0.813163
ENSG00000165637.13	VDAC2	ENSG00000165637.13	1592.18	-0.109918	0.212993	-0.516064	0.60581	0.813163
ENSG00000166704.11	ZNF606	ENSG00000166704.11	215.33	-0.124266	0.240742	-0.516178	0.60573	0.813163
ENSG00000173208.4	ABCD2	ENSG00000173208.4	200.521	0.254669	0.493437	0.516112	0.605776	0.813163
ENSG00000196437.12	ZNF569	ENSG00000196437.12	157.817	-0.153718	0.297907	-0.515993	0.605859	0.813163
ENSG00000218739.10	CEBPZOS	ENSG00000218739.10	1146.41	-0.118923	0.230303	-0.516375	0.605593	0.813163
ENSG00000286015.1		ENSG00000286015.1	53.2099	-0.430145	0.833597	-0.51601	0.605847	0.813163
ENSG00000197321.14	SVIL	ENSG00000197321.14	93.2995	0.209957	0.407019	0.515841	0.605966	0.813227
ENSG00000090530.10	P3H2	ENSG00000090530.10	67.6251	0.175993	0.341411	0.515488	0.606212	0.813489
ENSG00000135074.15	ADAM19	ENSG00000135074.15	198.965	0.135122	0.262304	0.515136	0.606458	0.813545
ENSG00000157216.15	SSBP3	ENSG00000157216.15	3037.31	0.115951	0.225026	0.515279	0.606358	0.813545
ENSG00000164117.13	FBXO8	ENSG00000164117.13	194.682	0.124356	0.241398	0.515148	0.60645	0.813545
ENSG00000183647.10	ZNF530	ENSG00000183647.10	33.8759	-0.223937	0.434587	-0.515287	0.606352	0.813545
ENSG00000119509.13	INVS	ENSG00000119509.13	141.241	-0.145489	0.282475	-0.515051	0.606517	0.813556
ENSG00000141665.13	FBXO15	ENSG00000141665.13	70.8403	-0.18157	0.352592	-0.514959	0.606582	0.813574
ENSG00000235436.10	DPY19L2P4	ENSG00000235436.10	50.2106	0.252325	0.490078	0.514867	0.606646	0.813592
ENSG00000144227.5	NXPH2	ENSG00000144227.5	152.806	-0.310287	0.602968	-0.514598	0.606834	0.813775
ENSG00000137752.24	CASP1	ENSG00000137752.24	41.9443	-0.23586	0.45842	-0.514506	0.606898	0.813793
ENSG00000182796.14	TMEM198B	ENSG00000182796.14	505.089	0.177559	0.345218	0.514338	0.607016	0.813882
ENSG00000129518.9	EAPP	ENSG00000129518.9	473.401	-0.121436	0.236212	-0.514098	0.607184	0.814039
ENSG00000149084.13	HSD17B12	ENSG00000149084.13	1284.68	-0.158371	0.308484	-0.513387	0.607681	0.814634
ENSG00000163833.8	FBXO40	ENSG00000163833.8	32.9539	-0.39381	0.767187	-0.513317	0.60773	0.814634
ENSG00000168546.11	GFRA2	ENSG00000168546.11	306.86	-0.195422	0.380932	-0.51301	0.607944	0.814853
ENSG00000118729.11	CASQ2	ENSG00000118729.11	50.7035	0.330155	0.643869	0.512768	0.608114	0.815012
ENSG00000067704.10	IARS2	ENSG00000067704.10	1017.57	-0.124451	0.243006	-0.512133	0.608558	0.815199
ENSG00000077092.19	RARB	ENSG00000077092.19	106.657	-0.284135	0.556001	-0.511033	0.609328	0.815199
ENSG00000096872.16	IFT74	ENSG00000096872.16	125.767	0.172417	0.337247	0.511249	0.609177	0.815199
ENSG00000123329.19	ARHGAP9	ENSG00000123329.19	44.041	0.264397	0.516884	0.511521	0.608986	0.815199
ENSG00000128944.13	KNSTRN	ENSG00000128944.13	174.209	0.181817	0.355767	0.511057	0.609311	0.815199
ENSG00000130649.10	CYP2E1	ENSG00000130649.10	119.409	-0.194346	0.37964	-0.511921	0.608706	0.815199
ENSG00000135472.9	FAIM2	ENSG00000135472.9	13808.6	-0.0868394	0.169716	-0.511676	0.608878	0.815199
ENSG00000154016.13	GRAP	ENSG00000154016.13	63.9154	-0.397523	0.77635	-0.512041	0.608622	0.815199
ENSG00000155252.13	PI4K2A	ENSG00000155252.13	811.696	-0.0687032	0.134195	-0.511965	0.608676	0.815199
ENSG00000158856.18	DMTN	ENSG00000158856.18	6517.51	0.134002	0.262066	0.51133	0.60912	0.815199
ENSG00000163159.12	VPS72	ENSG00000163159.12	585.813	0.0786779	0.153922	0.511154	0.609243	0.815199
ENSG00000170074.19	FAM153A	ENSG00000170074.19	204.173	-0.256284	0.50025	-0.512312	0.608433	0.815199
ENSG00000174842.17	GLMN	ENSG00000174842.17	116.272	-0.179017	0.349874	-0.511662	0.608887	0.815199
ENSG00000196126.11	HLA-DRB1	ENSG00000196126.11	234.87	-0.34295	0.670657	-0.511365	0.609095	0.815199
ENSG00000197903.7	HIST1H2BK	ENSG00000197903.7	22.0942	-0.251923	0.491737	-0.512312	0.608433	0.815199
ENSG00000204444.11	APOM	ENSG00000204444.11	36.5193	0.31123	0.608931	0.511108	0.609275	0.815199
ENSG00000205643.11	CDPF1	ENSG00000205643.11	120.695	0.140526	0.27424	0.512419	0.608357	0.815199
ENSG00000261613.2	AC093525.6	ENSG00000261613.2	206.208	-0.1617	0.316201	-0.511385	0.609081	0.815199
ENSG00000272143.1	FGF14-AS2	ENSG00000272143.1	81.0511	-0.201314	0.393433	-0.511685	0.608871	0.815199
ENSG00000277462.2	ZNF670	ENSG00000277462.2	43.3933	0.239182	0.467573	0.51154	0.608973	0.815199
ENSG00000278948.1	AL031587.5	ENSG00000278948.1	73.8669	0.248249	0.485554	0.511269	0.609163	0.815199
ENSG00000131503.21	ANKHD1	ENSG00000131503.21	645.904	-0.0798758	0.156335	-0.510929	0.609401	0.815229
ENSG00000084710.14	EFR3B	ENSG00000084710.14	2366.45	-0.0809981	0.158735	-0.510273	0.60986	0.815295
ENSG00000100216.6	TOMM22	ENSG00000100216.6	969.123	-0.0797963	0.156241	-0.510727	0.609543	0.815295
ENSG00000114850.6	SSR3	ENSG00000114850.6	1140.79	0.0896697	0.175669	0.510448	0.609737	0.815295
ENSG00000116819.8	TFAP2E	ENSG00000116819.8	79.4897	0.277728	0.544008	0.510522	0.609686	0.815295
ENSG00000117643.14	MAN1C1	ENSG00000117643.14	696.485	0.155657	0.305026	0.510306	0.609837	0.815295
ENSG00000134317.18	GRHL1	ENSG00000134317.18	75.4979	-0.275581	0.539963	-0.510371	0.609792	0.815295
ENSG00000138735.16	PDE5A	ENSG00000138735.16	88.7583	0.197898	0.387576	0.510603	0.609629	0.815295
ENSG00000163536.12	SERPINI1	ENSG00000163536.12	3905.8	-0.232432	0.45522	-0.510593	0.609636	0.815295
ENSG00000263465.4	SRSF8	ENSG00000263465.4	1024.56	-0.0721383	0.14148	-0.509882	0.610134	0.815593
ENSG00000093072.18	ADA2	ENSG00000093072.18	289.709	-0.193769	0.380204	-0.509643	0.610302	0.815612
ENSG00000185730.8	ZNF696	ENSG00000185730.8	142.421	0.12683	0.248846	0.509673	0.610281	0.815612
ENSG00000186132.15	C2orf76	ENSG00000186132.15	115.578	0.171518	0.336501	0.509709	0.610255	0.815612
ENSG00000165322.18	ARHGAP12	ENSG00000165322.18	657.436	0.130762	0.256632	0.50953	0.610381	0.815649
ENSG00000164916.11	FOXK1	ENSG00000164916.11	951.943	0.119885	0.235389	0.509308	0.610536	0.815789
ENSG00000166780.11	C16orf45	ENSG00000166780.11	4393.24	-0.137891	0.270795	-0.509208	0.610606	0.815814
ENSG00000104472.10	CHRAC1	ENSG00000104472.10	196.405	0.163499	0.32119	0.509039	0.610725	0.815856
ENSG00000166321.14	NUDT13	ENSG00000166321.14	23.6835	-0.277065	0.544392	-0.508944	0.610791	0.815856
ENSG00000262668.2	AJ003147.2	ENSG00000262668.2	23.8618	0.270963	0.532403	0.508944	0.610792	0.815856
ENSG00000115677.17	HDLBP	ENSG00000115677.17	3452.73	0.0682458	0.134147	0.508738	0.610936	0.815921
ENSG00000221829.9	FANCG	ENSG00000221829.9	116.782	-0.172648	0.339372	-0.508728	0.610943	0.815921
ENSG00000145736.14	GTF2H2	ENSG00000145736.14	226.718	0.301323	0.592656	0.508428	0.611153	0.816077
ENSG00000159086.15	PAXBP1	ENSG00000159086.15	334.125	-0.122767	0.241573	-0.508197	0.611315	0.816077
ENSG00000167595.15	PROSER3	ENSG00000167595.15	89.6807	0.122734	0.241472	0.508274	0.611261	0.816077
ENSG00000170417.16	TMEM182	ENSG00000170417.16	56.8687	-0.153349	0.301718	-0.508253	0.611276	0.816077
ENSG00000172830.13	SSH3	ENSG00000172830.13	191.637	0.129169	0.254152	0.508235	0.611288	0.816077
ENSG00000187720.14	THSD4	ENSG00000187720.14	126.157	0.21144	0.416152	0.508084	0.611395	0.816115
ENSG00000163602.10	RYBP	ENSG00000163602.10	984.077	-0.166976	0.328836	-0.507777	0.611609	0.816128
ENSG00000169035.12	KLK7	ENSG00000169035.12	722.114	-0.219354	0.431918	-0.50786	0.611551	0.816128
ENSG00000170315.14	UBB	ENSG00000170315.14	14791.2	-0.0941716	0.185421	-0.507881	0.611537	0.816128
ENSG00000283538.3	AC005972.4	ENSG00000283538.3	26.7739	-0.285912	0.563001	-0.507836	0.611568	0.816128
ENSG00000227165.9	WDR11-AS1	ENSG00000227165.9	37.3883	-0.206883	0.407498	-0.50769	0.611671	0.816141
ENSG00000135046.14	ANXA1	ENSG00000135046.14	263.938	0.226401	0.446031	0.507592	0.61174	0.816165
ENSG00000144583.5	2023-03-04	ENSG00000144583.5	451.824	0.118611	0.233754	0.507417	0.611862	0.816192
ENSG00000172673.10	THEMIS	ENSG00000172673.10	46.3609	-0.353934	0.697438	-0.507477	0.61182	0.816192
ENSG00000145569.6	FAM105A	ENSG00000145569.6	88.1103	0.230724	0.454779	0.507332	0.611922	0.816194
ENSG00000164053.21	ATRIP	ENSG00000164053.21	93.527	0.159356	0.314165	0.507237	0.611988	0.816194
ENSG00000185753.13	CXorf38	ENSG00000185753.13	205.781	-0.124487	0.245441	-0.507196	0.612017	0.816194
ENSG00000143891.17	GALM	ENSG00000143891.17	102.1	0.205215	0.404762	0.507002	0.612153	0.816238
ENSG00000248092.8	NNT-AS1	ENSG00000248092.8	400.328	0.121415	0.239476	0.507004	0.612152	0.816238
ENSG00000143340.6	FAM163A	ENSG00000143340.6	49.3211	-0.251463	0.496143	-0.506835	0.612271	0.816278
ENSG00000177830.18	CHID1	ENSG00000177830.18	760.513	0.098538	0.194454	0.506742	0.612336	0.816278
ENSG00000224272.2	AC131097.3	ENSG00000224272.2	91.5104	-0.648268	1.27929	-0.506742	0.612336	0.816278
ENSG00000163453.11	IGFBP7	ENSG00000163453.11	1293.1	0.197084	0.389014	0.506625	0.612418	0.816318
ENSG00000180953.11	ST20	ENSG00000180953.11	46.0345	-0.21613	0.426822	-0.50637	0.612597	0.816421
ENSG00000274026.2	FAM27E3	ENSG00000274026.2	105.239	0.295156	0.582885	0.50637	0.612597	0.816421
ENSG00000184060.11	ADAP2	ENSG00000184060.11	78.5804	0.203646	0.402322	0.506177	0.612732	0.816532
ENSG00000122085.17	MTERF4	ENSG00000122085.17	635.042	-0.0908448	0.179701	-0.505532	0.613186	0.817058
ENSG00000134369.15	NAV1	ENSG00000134369.15	1534.63	0.12603	0.249333	0.505469	0.61323	0.817058
ENSG00000108312.15	UBTF	ENSG00000108312.15	1630.53	0.0823599	0.16299	0.505307	0.613343	0.817073
ENSG00000148704.13	VAX1	ENSG00000148704.13	23.237	0.272816	0.539894	0.505314	0.613338	0.817073
ENSG00000145491.12	ROPN1L	ENSG00000145491.12	29.8495	-0.306742	0.60735	-0.505051	0.613523	0.817177
ENSG00000270607.1	AC009549.1	ENSG00000270607.1	211.725	-0.19077	0.377685	-0.505102	0.613487	0.817177
ENSG00000273749.5	CYFIP1	ENSG00000273749.5	629.414	-0.107961	0.213813	-0.504932	0.613607	0.817219
ENSG00000253771.6	TPTE2P1	ENSG00000253771.6	111.165	-0.200166	0.396483	-0.504853	0.613662	0.817224
ENSG00000015676.18	NUDCD3	ENSG00000015676.18	3381.59	-0.0986682	0.195507	-0.504678	0.613785	0.817252
ENSG00000127903.14	ZNF835	ENSG00000127903.14	84.321	-0.17992	0.356471	-0.504726	0.613752	0.817252
ENSG00000006210.7	CX3CL1	ENSG00000006210.7	2247.87	0.132101	0.261904	0.504388	0.613989	0.817396
ENSG00000148655.15	LRMDA	ENSG00000148655.15	40.9092	0.227304	0.450662	0.504378	0.613996	0.817396
ENSG00000136240.10	KDELR2	ENSG00000136240.10	818.226	-0.0840952	0.166794	-0.504185	0.614131	0.817413
ENSG00000137500.9	CCDC90B	ENSG00000137500.9	614.982	-0.0931376	0.184709	-0.504238	0.614094	0.817413
ENSG00000172939.9	OXSR1	ENSG00000172939.9	481.308	-0.0772207	0.153173	-0.504141	0.614163	0.817413
ENSG00000261292.2	AC110491.1	ENSG00000261292.2	182.407	0.176134	0.349495	0.503968	0.614284	0.817506
ENSG00000186448.15	ZNF197	ENSG00000186448.15	303.45	-0.101008	0.200573	-0.503599	0.614543	0.817783
ENSG00000183808.11	RBM12B	ENSG00000183808.11	169.522	-0.165239	0.32821	-0.503457	0.614643	0.8178
ENSG00000255310.2	AF131215.5	ENSG00000255310.2	31.0448	0.293599	0.583191	0.503435	0.614658	0.8178
ENSG00000181449.4	SOX2	ENSG00000181449.4	1302.54	0.164933	0.327666	0.503359	0.614712	0.817803
ENSG00000128594.8	LRRC4	ENSG00000128594.8	1134.37	-0.125208	0.248919	-0.503007	0.614959	0.817927
ENSG00000158156.7	XKR8	ENSG00000158156.7	133.225	0.167885	0.333688	0.503118	0.614881	0.817927
ENSG00000198841.4	KTI12	ENSG00000198841.4	70.5139	0.161382	0.320811	0.503044	0.614934	0.817927
ENSG00000163507.14	CIP2A	ENSG00000163507.14	34.6646	0.245077	0.487554	0.502665	0.6152	0.818179
ENSG00000116815.16	CD58	ENSG00000116815.16	34.0457	0.228393	0.454593	0.502411	0.615378	0.818192
ENSG00000122584.13	NXPH1	ENSG00000122584.13	399.607	-0.198712	0.395616	-0.502285	0.615467	0.818192
ENSG00000141540.11	TTYH2	ENSG00000141540.11	2201.52	-0.214911	0.427707	-0.502472	0.615336	0.818192
ENSG00000163161.13	ERCC3	ENSG00000163161.13	764.692	0.0887288	0.176633	0.502333	0.615433	0.818192
ENSG00000172987.12	HPSE2	ENSG00000172987.12	143.938	0.253494	0.504404	0.502561	0.615273	0.818192
ENSG00000197044.11	ZNF441	ENSG00000197044.11	261.559	0.188616	0.375714	0.502022	0.615652	0.818328
ENSG00000235703.6	LINC00894	ENSG00000235703.6	59.5695	0.249459	0.496936	0.501995	0.615671	0.818328
ENSG00000117360.13	PRPF3	ENSG00000117360.13	479.445	0.130665	0.26045	0.501689	0.615886	0.818528
ENSG00000136274.9	NACAD	ENSG00000136274.9	1370.49	-0.128071	0.255308	-0.501634	0.615925	0.818528
ENSG00000148660.20	CAMK2G	ENSG00000148660.20	3046.59	-0.0619129	0.123539	-0.50116	0.616258	0.818835
ENSG00000261786.1	AC006058.1	ENSG00000261786.1	558.804	0.202588	0.404205	0.5012	0.61623	0.818835
ENSG00000229619.4	MBNL1-AS1	ENSG00000229619.4	92.2821	-0.173218	0.345706	-0.501055	0.616333	0.818865
ENSG00000047249.18	ATP6V1H	ENSG00000047249.18	2551.65	-0.182251	0.363796	-0.500971	0.616392	0.818876
ENSG00000162971.11	TYW5	ENSG00000162971.11	187.945	-0.126934	0.253586	-0.500554	0.616685	0.819129
ENSG00000240240.9	BX664727.3	ENSG00000240240.9	42.7015	0.280645	0.560605	0.500611	0.616645	0.819129
ENSG00000167642.13	SPINT2	ENSG00000167642.13	1343.7	0.131885	0.263521	0.500475	0.616741	0.819135
ENSG00000173825.7	TIGD3	ENSG00000173825.7	25.3095	-0.299066	0.597937	-0.500162	0.616961	0.819223
ENSG00000175581.14	MRPL48	ENSG00000175581.14	421.49	0.122571	0.245064	0.500161	0.616962	0.819223
ENSG00000222011.9	FAM185A	ENSG00000222011.9	86.4157	-0.14673	0.293329	-0.500222	0.616919	0.819223
ENSG00000272870.3	AC097534.2	ENSG00000272870.3	54.638	-0.224341	0.448647	-0.50004	0.617047	0.819268
ENSG00000128045.7	RASL11B	ENSG00000128045.7	282.124	-0.262419	0.525035	-0.499812	0.617208	0.819413
ENSG00000139921.13	TMX1	ENSG00000139921.13	214.894	0.140081	0.280341	0.499682	0.617299	0.819466
ENSG00000129226.14	CD68	ENSG00000129226.14	104.573	-0.510528	1.02255	-0.499272	0.617588	0.819624
ENSG00000141198.16	TOM1L1	ENSG00000141198.16	133.744	-0.18653	0.373498	-0.499413	0.617489	0.819624
ENSG00000143995.20	MEIS1	ENSG00000143995.20	191.17	0.182768	0.366106	0.499222	0.617623	0.819624
ENSG00000159658.12	EFCAB14	ENSG00000159658.12	1939.38	-0.110581	0.221451	-0.499348	0.617534	0.819624
ENSG00000131378.14	RFTN1	ENSG00000131378.14	565.375	-0.170828	0.342267	-0.499107	0.617704	0.819662
ENSG00000138175.9	ARL3	ENSG00000138175.9	1305.79	0.0805701	0.161472	0.498971	0.617799	0.819721
ENSG00000146242.8	TPBG	ENSG00000146242.8	90.2988	-0.348476	0.698656	-0.498781	0.617934	0.819831
ENSG00000152822.14	GRM1	ENSG00000152822.14	359.791	-0.229172	0.459619	-0.498613	0.618052	0.81992
ENSG00000241472.7	PTPRG-AS1	ENSG00000241472.7	71.7071	-0.187953	0.377081	-0.498442	0.618173	0.820012
ENSG00000255857.6	PXN-AS1	ENSG00000255857.6	75.5169	-0.228818	0.459201	-0.498295	0.618276	0.82008
ENSG00000166352.16	C11orf74	ENSG00000166352.16	250.753	0.100417	0.201621	0.498048	0.61845	0.820175
ENSG00000187325.5	TAF9B	ENSG00000187325.5	575.022	-0.132511	0.266056	-0.498057	0.618444	0.820175
ENSG00000139624.13	CERS5	ENSG00000139624.13	763.914	0.154639	0.310539	0.49797	0.618505	0.820179
ENSG00000158623.14	COPG2	ENSG00000158623.14	359.91	-0.0966868	0.194233	-0.497786	0.618635	0.820228
ENSG00000250506.7	CDK3	ENSG00000250506.7	68.9781	0.280137	0.562781	0.497772	0.618645	0.820228
ENSG00000171604.12	CXXC5	ENSG00000171604.12	1996.17	0.0855467	0.171887	0.497691	0.618702	0.820235
ENSG00000083535.16	PIBF1	ENSG00000083535.16	124.037	-0.201448	0.404953	-0.497461	0.618864	0.820246
ENSG00000167992.13	VWCE	ENSG00000167992.13	50.4041	0.244726	0.491938	0.497473	0.618856	0.820246
ENSG00000251349.3	MSANTD3-TMEFF1	ENSG00000251349.3	610.251	-0.430173	0.864489	-0.497604	0.618763	0.820246
ENSG00000168118.12	RAB4A	ENSG00000168118.12	910.078	0.109313	0.219816	0.497293	0.618982	0.820266
ENSG00000213024.11	NUP62	ENSG00000213024.11	461.166	0.0881731	0.177289	0.497341	0.618949	0.820266
ENSG00000196839.13	ADA	ENSG00000196839.13	84.4246	-0.218807	0.440091	-0.497185	0.619058	0.820299
ENSG00000118412.12	CASP8AP2	ENSG00000118412.12	217.408	-0.152792	0.307496	-0.496891	0.619266	0.820505
ENSG00000077458.13	FAM76B	ENSG00000077458.13	139.37	-0.150902	0.303933	-0.496498	0.619543	0.820805
ENSG00000140092.14	FBLN5	ENSG00000140092.14	334.035	0.157788	0.318012	0.496169	0.619775	0.820936
ENSG00000171791.13	BCL2	ENSG00000171791.13	472.609	0.11609	0.233977	0.496161	0.619781	0.820936
ENSG00000238057.9	ZEB2-AS1	ENSG00000238057.9	40.2319	-0.227497	0.458535	-0.496139	0.619797	0.820936
ENSG00000108439.10	PNPO	ENSG00000108439.10	859.327	-0.0715771	0.144362	-0.495817	0.620023	0.821111
ENSG00000160183.16	TMPRSS3	ENSG00000160183.16	55.924	-0.349387	0.704894	-0.495659	0.620135	0.821111
ENSG00000229391.7	HLA-DRB6	ENSG00000229391.7	34.9931	-1.11705	2.25346	-0.495706	0.620102	0.821111
ENSG00000276791.1	AC092117.1	ENSG00000276791.1	59.3266	0.232394	0.46881	0.495709	0.620099	0.821111
ENSG00000127990.19	SGCE	ENSG00000127990.19	627.284	-0.0964661	0.19475	-0.495333	0.620365	0.821347
ENSG00000117036.12	ETV3	ENSG00000117036.12	293.036	-0.122179	0.246859	-0.494936	0.620645	0.821445
ENSG00000168904.15	LRRC28	ENSG00000168904.15	293.957	0.0876282	0.177029	0.494995	0.620604	0.821445
ENSG00000180447.7	GAS1	ENSG00000180447.7	73.1121	0.152151	0.307399	0.494961	0.620627	0.821445
ENSG00000231768.2	LINC01354	ENSG00000231768.2	85.6675	-0.280825	0.56736	-0.494967	0.620624	0.821445
ENSG00000240344.9	PPIL3	ENSG00000240344.9	247.933	-0.140259	0.283435	-0.494853	0.620704	0.821454
ENSG00000132906.18	CASP9	ENSG00000132906.18	289.081	-0.118458	0.239452	-0.494706	0.620808	0.821456
ENSG00000196338.12	NLGN3	ENSG00000196338.12	1487.06	-0.135542	0.273972	-0.494729	0.620791	0.821456
ENSG00000131100.13	ATP6V1E1	ENSG00000131100.13	5357.66	-0.149954	0.303222	-0.494535	0.620928	0.821484
ENSG00000144649.9	FAM198A	ENSG00000144649.9	103.326	0.18121	0.366429	0.494529	0.620933	0.821484
ENSG00000162419.12	GMEB1	ENSG00000162419.12	169.15	-0.109451	0.221389	-0.494382	0.621037	0.82155
ENSG00000243335.9	KCTD7	ENSG00000243335.9	758.214	-0.104247	0.210892	-0.494313	0.621085	0.82155
ENSG00000005194.15	CIAPIN1	ENSG00000005194.15	512.614	-0.0917424	0.185773	-0.493841	0.621419	0.821604
ENSG00000068903.20	SIRT2	ENSG00000068903.20	3398.97	0.12975	0.262837	0.493654	0.621551	0.821604
ENSG00000076053.10	RBM7	ENSG00000076053.10	133.033	-0.161401	0.327402	-0.492975	0.62203	0.821604
ENSG00000105053.11	VRK3	ENSG00000105053.11	347.666	0.0865496	0.175761	0.492428	0.622417	0.821604
ENSG00000107816.17	LZTS2	ENSG00000107816.17	971.789	0.147716	0.300047	0.492311	0.622499	0.821604
ENSG00000110696.10	C11orf58	ENSG00000110696.10	1923.02	-0.103902	0.210263	-0.494154	0.621198	0.821604
ENSG00000114013.16	CD86	ENSG00000114013.16	52.2376	-0.289111	0.585232	-0.494011	0.621299	0.821604
ENSG00000115935.17	WIPF1	ENSG00000115935.17	543.822	-0.228018	0.463142	-0.492329	0.622487	0.821604
ENSG00000124496.12	TRERF1	ENSG00000124496.12	205.131	-0.106403	0.215477	-0.4938	0.621447	0.821604
ENSG00000131023.13	LATS1	ENSG00000131023.13	296.321	-0.115112	0.233816	-0.49232	0.622493	0.821604
ENSG00000131373.15	HACL1	ENSG00000131373.15	163.56	0.110096	0.223296	0.493048	0.621979	0.821604
ENSG00000132561.14	MATN2	ENSG00000132561.14	542.802	-0.125091	0.253627	-0.493209	0.621865	0.821604
ENSG00000132837.15	DMGDH	ENSG00000132837.15	63.2493	0.219056	0.443517	0.493906	0.621372	0.821604
ENSG00000135482.7	ZC3H10	ENSG00000135482.7	102.263	0.197365	0.400291	0.493054	0.621974	0.821604
ENSG00000138764.15	CCNG2	ENSG00000138764.15	960.912	0.132374	0.268264	0.493447	0.621697	0.821604
ENSG00000140391.15	TSPAN3	ENSG00000140391.15	5899.3	-0.0829545	0.168022	-0.493712	0.62151	0.821604
ENSG00000141971.13	MVB12A	ENSG00000141971.13	158.488	0.174902	0.35491	0.492807	0.622149	0.821604
ENSG00000172375.13	C2CD2L	ENSG00000172375.13	1264.55	-0.098203	0.199264	-0.492829	0.622133	0.821604
ENSG00000172687.13	ZNF738	ENSG00000172687.13	106.809	0.171689	0.34854	0.492595	0.622299	0.821604
ENSG00000177337.8	DLGAP1-AS1	ENSG00000177337.8	64.6524	0.243516	0.493962	0.492985	0.622023	0.821604
ENSG00000214113.10	LYRM4	ENSG00000214113.10	540.383	-0.0915752	0.18539	-0.493961	0.621334	0.821604
ENSG00000221994.10	ZNF630	ENSG00000221994.10	58.5912	-0.19453	0.394216	-0.493461	0.621687	0.821604
ENSG00000225361.4	PPP1R26-AS1	ENSG00000225361.4	58.4589	0.242912	0.492561	0.493161	0.621899	0.821604
ENSG00000225470.8	JPX	ENSG00000225470.8	669.579	-0.183963	0.373439	-0.492617	0.622283	0.821604
ENSG00000237950.2	AL357079.1	ENSG00000237950.2	53.5446	0.306741	0.622454	0.492792	0.622159	0.821604
ENSG00000284977.2	AL160272.1	ENSG00000284977.2	55.992	-0.247369	0.502335	-0.492439	0.622409	0.821604
ENSG00000286724.1		ENSG00000286724.1	31.464	0.245766	0.499236	0.492285	0.622518	0.821604
ENSG00000155755.19	TMEM237	ENSG00000155755.19	447.072	-0.128122	0.260452	-0.491919	0.622777	0.821874
ENSG00000181894.15	ZNF329	ENSG00000181894.15	303.183	-0.146067	0.297027	-0.491763	0.622887	0.821874
ENSG00000185985.10	SLITRK2	ENSG00000185985.10	827.87	-0.1231	0.250325	-0.491759	0.62289	0.821874
ENSG00000251450.2	RASGRF2-AS1	ENSG00000251450.2	50.093	0.24628	0.50087	0.491704	0.622928	0.821874
ENSG00000117475.14	BLZF1	ENSG00000117475.14	238.326	-0.131695	0.267921	-0.491543	0.623042	0.821956
ENSG00000087116.16	ADAMTS2	ENSG00000087116.16	27.851	0.227531	0.46314	0.491279	0.623229	0.821957
ENSG00000102003.10	SYP	ENSG00000102003.10	13811.1	-0.18417	0.374825	-0.491349	0.623179	0.821957
ENSG00000171786.6	NHLH1	ENSG00000171786.6	25.4884	-0.266869	0.543246	-0.49125	0.62325	0.821957
ENSG00000185513.16	L3MBTL1	ENSG00000185513.16	438.158	0.134571	0.27386	0.491386	0.623153	0.821957
ENSG00000181104.7	F2R	ENSG00000181104.7	44.0249	-0.263314	0.536113	-0.491154	0.623317	0.821979
ENSG00000184898.7	RBM43	ENSG00000184898.7	78.9412	-0.258951	0.527758	-0.490662	0.623666	0.82237
ENSG00000127957.18	PMS2P3	ENSG00000127957.18	36.0715	-0.317047	0.646389	-0.490489	0.623788	0.822372
ENSG00000131634.14	TMEM204	ENSG00000131634.14	109.164	0.380143	0.775106	0.490441	0.623822	0.822372
ENSG00000197410.14	DCHS2	ENSG00000197410.14	130.949	-0.178991	0.364921	-0.490492	0.623786	0.822372
ENSG00000169570.10	DTWD2	ENSG00000169570.10	108.996	-0.117978	0.240654	-0.490239	0.623965	0.822384
ENSG00000236814.1	AC046176.1	ENSG00000236814.1	39.1334	0.260017	0.53038	0.490248	0.623959	0.822384
ENSG00000239382.10	ALKBH6	ENSG00000239382.10	252.258	-0.0940603	0.191878	-0.490209	0.623986	0.822384
ENSG00000166963.13	MAP1A	ENSG00000166963.13	17728.7	0.102946	0.210063	0.490072	0.624083	0.822402
ENSG00000172006.12	ZNF554	ENSG00000172006.12	224.126	-0.10133	0.206808	-0.489971	0.624154	0.822402
ENSG00000278619.5	MRM1	ENSG00000278619.5	64.3114	-0.18657	0.380733	-0.490029	0.624113	0.822402
ENSG00000005189.19	REXO5	ENSG00000005189.19	45.6639	-0.190602	0.38931	-0.48959	0.624424	0.822621
ENSG00000165138.18	ANKS6	ENSG00000165138.18	347.376	0.170741	0.348718	0.489624	0.6244	0.822621
ENSG00000115750.17	TAF1B	ENSG00000115750.17	77.9501	0.191307	0.390928	0.489368	0.624581	0.822745
ENSG00000198874.13	TYW1	ENSG00000198874.13	248.398	0.139277	0.284638	0.489312	0.624621	0.822745
ENSG00000260903.3	XKR7	ENSG00000260903.3	133.892	0.177835	0.363562	0.489148	0.624737	0.822761
ENSG00000285804.2		ENSG00000285804.2	34.0177	0.361927	0.739895	0.489159	0.624729	0.822761
ENSG00000111879.20	FAM184A	ENSG00000111879.20	435.973	-0.129113	0.264096	-0.488887	0.624922	0.822779
ENSG00000116991.10	SIPA1L2	ENSG00000116991.10	741.3	0.109566	0.224136	0.488837	0.624957	0.822779
ENSG00000140386.13	SCAPER	ENSG00000140386.13	533.118	-0.131827	0.269665	-0.488855	0.624944	0.822779
ENSG00000158859.10	ADAMTS4	ENSG00000158859.10	484.637	-0.254279	0.520098	-0.488907	0.624908	0.822779
ENSG00000132122.12	SPATA6	ENSG00000132122.12	192.231	0.193321	0.395628	0.488644	0.625094	0.822823
ENSG00000235652.8	AL356599.1	ENSG00000235652.8	213.32	0.15698	0.321228	0.488688	0.625063	0.822823
ENSG00000077684.16	JADE1	ENSG00000077684.16	527.073	-0.0889757	0.182245	-0.48822	0.625394	0.82292
ENSG00000102312.22	PORCN	ENSG00000102312.22	359.542	-0.0865468	0.177361	-0.48797	0.625571	0.82292
ENSG00000115827.14	DCAF17	ENSG00000115827.14	259.506	-0.12253	0.251438	-0.487317	0.626034	0.82292
ENSG00000126698.11	DNAJC8	ENSG00000126698.11	2023.92	-0.075169	0.154157	-0.487613	0.625824	0.82292
ENSG00000127720.8	METTL25	ENSG00000127720.8	28.956	0.205985	0.422336	0.487727	0.625743	0.82292
ENSG00000134864.10	GGACT	ENSG00000134864.10	37.957	0.195178	0.400613	0.487197	0.626119	0.82292
ENSG00000135778.12	NTPCR	ENSG00000135778.12	906.738	0.0966769	0.198068	0.488099	0.62548	0.82292
ENSG00000180875.5	GREM2	ENSG00000180875.5	252.783	-0.243361	0.499254	-0.48745	0.625939	0.82292
ENSG00000185963.14	BICD2	ENSG00000185963.14	757.397	-0.0951142	0.195164	-0.487356	0.626006	0.82292
ENSG00000188612.12	SUMO2	ENSG00000188612.12	2744.83	-0.0814602	0.16717	-0.48729	0.626053	0.82292
ENSG00000196632.10	WNK3	ENSG00000196632.10	150.387	-0.171027	0.350398	-0.488095	0.625482	0.82292
ENSG00000225791.7	TRAM2-AS1	ENSG00000225791.7	150.74	-0.140035	0.286941	-0.488027	0.625531	0.82292
ENSG00000231074.9	HCG18	ENSG00000231074.9	516.899	-0.164607	0.337496	-0.487731	0.625741	0.82292
ENSG00000250486.4	FAM218A	ENSG00000250486.4	53.6412	0.200929	0.41215	0.487514	0.625894	0.82292
ENSG00000251247.11	ZNF345	ENSG00000251247.11	34.5582	-0.177953	0.365214	-0.487258	0.626076	0.82292
ENSG00000267160.1	AC091152.2	ENSG00000267160.1	23.5988	0.278812	0.571223	0.488096	0.625482	0.82292
ENSG00000269937.1	AC093525.7	ENSG00000269937.1	48.2255	0.256739	0.527017	0.487155	0.626148	0.82292
ENSG00000271918.1	AC034236.2	ENSG00000271918.1	30.962	-0.234915	0.481351	-0.488032	0.625528	0.82292
ENSG00000279685.2	MAPT-IT1	ENSG00000279685.2	51.5351	-0.222798	0.457179	-0.487333	0.626022	0.82292
ENSG00000177103.15	DSCAML1	ENSG00000177103.15	345.66	-0.115178	0.236489	-0.487032	0.626236	0.822967
ENSG00000167740.9	CYB5D2	ENSG00000167740.9	602.336	0.0755808	0.155217	0.486938	0.626302	0.822987
ENSG00000183317.17	EPHA10	ENSG00000183317.17	422.014	-0.131119	0.269324	-0.486845	0.626368	0.823006
ENSG00000178722.13	C5orf64	ENSG00000178722.13	191.367	-0.240906	0.495055	-0.486625	0.626524	0.823087
ENSG00000234127.9	TRIM26	ENSG00000234127.9	468.294	-0.0974822	0.200329	-0.486611	0.626534	0.823087
ENSG00000103199.14	ZNF500	ENSG00000103199.14	179.638	-0.112824	0.232065	-0.486174	0.626844	0.823338
ENSG00000112406.5	HECA	ENSG00000112406.5	639.002	-0.101228	0.208234	-0.486123	0.62688	0.823338
ENSG00000123091.5	RNF11	ENSG00000123091.5	4340.96	-0.182434	0.375201	-0.486231	0.626804	0.823338
ENSG00000069956.12	MAPK6	ENSG00000069956.12	1181.96	-0.157975	0.325446	-0.48541	0.627386	0.82346
ENSG00000107960.11	STN1	ENSG00000107960.11	224.841	0.134676	0.277324	0.485626	0.627232	0.82346
ENSG00000132964.12	CDK8	ENSG00000132964.12	255.11	0.112279	0.231228	0.485576	0.627268	0.82346
ENSG00000138061.12	CYP1B1	ENSG00000138061.12	148.196	0.239531	0.492968	0.485896	0.627041	0.82346
ENSG00000144455.14	SUMF1	ENSG00000144455.14	251.865	-0.0982479	0.202292	-0.485673	0.627199	0.82346
ENSG00000149212.12	SESN3	ENSG00000149212.12	2452.04	-0.114945	0.236695	-0.485626	0.627232	0.82346
ENSG00000228672.4	PROB1	ENSG00000228672.4	93.6345	-0.217496	0.44801	-0.485471	0.627342	0.82346
ENSG00000244560.7	AC004890.2	ENSG00000244560.7	107.041	0.323362	0.666091	0.485462	0.627349	0.82346
ENSG00000050393.11	MCUR1	ENSG00000050393.11	804.918	0.0995504	0.205163	0.485225	0.627516	0.823564
ENSG00000133739.16	LRRCC1	ENSG00000133739.16	247.827	0.163415	0.337037	0.484858	0.627777	0.823748
ENSG00000164326.5	CARTPT	ENSG00000164326.5	350.889	-0.227213	0.468735	-0.484736	0.627864	0.823748
ENSG00000183864.5	TOB2	ENSG00000183864.5	1032.89	0.122699	0.253101	0.484782	0.627831	0.823748
ENSG00000197978.9	GOLGA6L9	ENSG00000197978.9	86.726	0.262092	0.540613	0.484806	0.627814	0.823748
ENSG00000233087.7	RAB6D	ENSG00000233087.7	37.5535	0.27501	0.567476	0.48462	0.627946	0.823788
ENSG00000100364.18	KIAA0930	ENSG00000100364.18	4513.58	0.143141	0.295441	0.4845	0.628031	0.823823
ENSG00000226648.2	PLCG1-AS1	ENSG00000226648.2	39.0283	0.239249	0.493871	0.484437	0.628076	0.823823
ENSG00000068079.7	IFI35	ENSG00000068079.7	117.428	0.227735	0.470453	0.484075	0.628332	0.823958
ENSG00000171720.10	HDAC3	ENSG00000171720.10	496.504	-0.114227	0.23597	-0.484073	0.628334	0.823958
ENSG00000213654.10	GPSM3	ENSG00000213654.10	68.064	-0.203094	0.419531	-0.484099	0.628316	0.823958
ENSG00000015568.13	RGPD5	ENSG00000015568.13	339.794	-0.596299	1.23647	-0.482261	0.629621	0.823986
ENSG00000025293.17	PHF20	ENSG00000025293.17	718.71	-0.119831	0.24781	-0.48356	0.628698	0.823986
ENSG00000072071.16	ADGRL1	ENSG00000072071.16	4286.43	0.0912671	0.189057	0.482749	0.629274	0.823986
ENSG00000082898.17	XPO1	ENSG00000082898.17	1522.45	0.12506	0.259076	0.482716	0.629297	0.823986
ENSG00000089154.11	GCN1	ENSG00000089154.11	576.638	-0.088447	0.183426	-0.482194	0.629668	0.823986
ENSG00000124535.16	WRNIP1	ENSG00000124535.16	911.271	-0.0536528	0.111238	-0.482326	0.629574	0.823986
ENSG00000126947.13	ARMCX1	ENSG00000126947.13	474.984	0.124106	0.257417	0.482119	0.629721	0.823986
ENSG00000134215.16	VAV3	ENSG00000134215.16	101.909	-0.190293	0.394382	-0.48251	0.629443	0.823986
ENSG00000135094.11	SDS	ENSG00000135094.11	202.831	0.310792	0.642624	0.483629	0.628649	0.823986
ENSG00000145348.16	TBCK	ENSG00000145348.16	399.888	-0.113433	0.234811	-0.483081	0.629039	0.823986
ENSG00000154330.13	PGM5	ENSG00000154330.13	78.9849	-0.255403	0.529754	-0.482116	0.629724	0.823986
ENSG00000154803.13	FLCN	ENSG00000154803.13	597.21	-0.129074	0.267089	-0.483263	0.628909	0.823986
ENSG00000154917.11	RAB6B	ENSG00000154917.11	8200.19	-0.165475	0.343305	-0.482005	0.629803	0.823986
ENSG00000158417.11	EIF5B	ENSG00000158417.11	2228	-0.149459	0.309636	-0.482693	0.629313	0.823986
ENSG00000171992.13	SYNPO	ENSG00000171992.13	7515.47	0.135042	0.279511	0.483137	0.628999	0.823986
ENSG00000174938.14	SEZ6L2	ENSG00000174938.14	2372.08	-0.106202	0.219887	-0.482983	0.629108	0.823986
ENSG00000177465.4	ACOT4	ENSG00000177465.4	66.1534	-0.220051	0.455643	-0.482947	0.629134	0.823986
ENSG00000182952.5	HMGN4	ENSG00000182952.5	527.814	0.131781	0.272524	0.483558	0.628699	0.823986
ENSG00000183153.7	GJD3	ENSG00000183153.7	26.7917	-0.192533	0.398633	-0.482983	0.629108	0.823986
ENSG00000184220.12	CMSS1	ENSG00000184220.12	581.373	-0.11807	0.244926	-0.482066	0.629759	0.823986
ENSG00000185608.8	MRPL40	ENSG00000185608.8	457.577	0.0911507	0.188817	0.482747	0.629276	0.823986
ENSG00000196535.16	MYO18A	ENSG00000196535.16	2230.51	0.113603	0.235041	0.483331	0.62886	0.823986
ENSG00000198075.10	SULT1C4	ENSG00000198075.10	299.455	0.19713	0.408517	0.48255	0.629415	0.823986
ENSG00000248008.3	NRAV	ENSG00000248008.3	273.833	-0.114016	0.236159	-0.482791	0.629244	0.823986
ENSG00000260664.2	AC004158.1	ENSG00000260664.2	428.117	0.18334	0.379004	0.483741	0.628569	0.823986
ENSG00000270112.4	AC090241.2	ENSG00000270112.4	73.8533	-0.13596	0.281861	-0.482365	0.629546	0.823986
ENSG00000272420.1	AL513477.2	ENSG00000272420.1	41.1364	-0.248207	0.514189	-0.482715	0.629298	0.823986
ENSG00000272734.1	ADIRF-AS1	ENSG00000272734.1	47.5292	0.213406	0.442311	0.482479	0.629465	0.823986
ENSG00000205571.13	SMN2	ENSG00000205571.13	375.081	-0.283849	0.589349	-0.481632	0.630067	0.824264
ENSG00000112541.15	PDE10A	ENSG00000112541.15	178.913	-0.241155	0.500969	-0.481376	0.630249	0.824435
ENSG00000119720.18	NRDE2	ENSG00000119720.18	259.792	0.0737822	0.153302	0.481287	0.630313	0.82445
ENSG00000167578.18	RAB4B	ENSG00000167578.18	963.746	0.0898277	0.186742	0.481026	0.630498	0.824625
ENSG00000186166.9	CCDC84	ENSG00000186166.9	444.147	0.22277	0.463426	0.480703	0.630728	0.824858
ENSG00000055813.6	CCDC85A	ENSG00000055813.6	351.139	0.400062	0.83264	0.480474	0.63089	0.824869
ENSG00000186047.10	DLEU7	ENSG00000186047.10	137.26	0.138484	0.288194	0.480524	0.630855	0.824869
ENSG00000262919.8	CCNQ	ENSG00000262919.8	448.321	0.100435	0.209034	0.480472	0.630892	0.824869
ENSG00000278259.4	MYO19	ENSG00000278259.4	161.081	0.148436	0.309324	0.479872	0.631318	0.825359
ENSG00000107949.17	BCCIP	ENSG00000107949.17	637.391	-0.0727119	0.151581	-0.479689	0.631449	0.825462
ENSG00000148834.13	GSTO1	ENSG00000148834.13	858.374	0.0911228	0.190021	0.479539	0.631555	0.825533
ENSG00000198668.12	CALM1	ENSG00000198668.12	54351.7	-0.127995	0.266959	-0.479457	0.631614	0.825542
ENSG00000146757.13	ZNF92	ENSG00000146757.13	140.598	-0.249134	0.519891	-0.479206	0.631792	0.825661
ENSG00000183908.7	LRRC55	ENSG00000183908.7	182.083	-0.185563	0.387248	-0.479184	0.631808	0.825661
ENSG00000133935.7	ERG28	ENSG00000133935.7	791.366	0.0923425	0.192743	0.479097	0.63187	0.825673
ENSG00000160201.11	U2AF1	ENSG00000160201.11	412.095	-0.159533	0.333326	-0.478609	0.632217	0.825806
ENSG00000163281.12	GNPDA2	ENSG00000163281.12	354.26	-0.114705	0.239634	-0.478669	0.632174	0.825806
ENSG00000166262.16	FAM227B	ENSG00000166262.16	51.6595	0.185878	0.388371	0.478608	0.632218	0.825806
ENSG00000205746.9	AC126755.1	ENSG00000205746.9	88.228	0.26604	0.555877	0.478596	0.632226	0.825806
ENSG00000260565.7	ERVK13-1	ENSG00000260565.7	296.492	-0.178116	0.372168	-0.47859	0.63223	0.825806
ENSG00000131591.17	C1orf159	ENSG00000131591.17	194.648	0.18143	0.379217	0.478434	0.632342	0.825816
ENSG00000287757.1		ENSG00000287757.1	33.1556	0.257665	0.538477	0.478506	0.63229	0.825816
ENSG00000131558.15	EXOC4	ENSG00000131558.15	1080.45	-0.0720765	0.150696	-0.478291	0.632443	0.825881
ENSG00000102007.11	PLP2	ENSG00000102007.11	86.1041	0.209856	0.439951	0.476998	0.633364	0.826349
ENSG00000113749.7	HRH2	ENSG00000113749.7	389.782	0.13187	0.276399	0.4771	0.633291	0.826349
ENSG00000148399.13	DPH7	ENSG00000148399.13	321.118	0.174788	0.366301	0.477171	0.63324	0.826349
ENSG00000159128.14	IFNGR2	ENSG00000159128.14	767.07	-0.0779773	0.163368	-0.477311	0.633141	0.826349
ENSG00000163479.14	SSR2	ENSG00000163479.14	1183.52	0.0746197	0.156267	0.477513	0.632997	0.826349
ENSG00000164180.13	TMEM161B	ENSG00000164180.13	195.621	-0.188546	0.395047	-0.477277	0.633165	0.826349
ENSG00000171105.14	INSR	ENSG00000171105.14	887.528	0.102326	0.214242	0.477619	0.632921	0.826349
ENSG00000196083.10	IL1RAP	ENSG00000196083.10	136.239	-0.194509	0.407523	-0.477295	0.633152	0.826349
ENSG00000211454.14	AKR7L	ENSG00000211454.14	36.0152	0.294767	0.617909	0.477039	0.633334	0.826349
ENSG00000229043.3	AC091729.3	ENSG00000229043.3	88.3905	0.194106	0.406508	0.477497	0.633008	0.826349
ENSG00000258405.11	ZNF578	ENSG00000258405.11	54.5059	-0.190274	0.398909	-0.476987	0.633372	0.826349
ENSG00000106344.8	RBM28	ENSG00000106344.8	398.5	-0.13474	0.282808	-0.476437	0.633763	0.826502
ENSG00000125445.11	MRPS7	ENSG00000125445.11	709.919	-0.106468	0.223492	-0.476385	0.6338	0.826502
ENSG00000128266.9	GNAZ	ENSG00000128266.9	1835.47	-0.0719622	0.151007	-0.476548	0.633684	0.826502
ENSG00000185880.13	TRIM69	ENSG00000185880.13	1080.01	0.0910505	0.191124	0.476396	0.633792	0.826502
ENSG00000188783.6	PRELP	ENSG00000188783.6	556.821	0.189946	0.398785	0.476312	0.633852	0.826502
ENSG00000229358.3	DPY19L1P1	ENSG00000229358.3	27.6822	-0.270785	0.568227	-0.476544	0.633687	0.826502
ENSG00000273033.2	LINC02035	ENSG00000273033.2	180.341	-0.125628	0.263734	-0.476342	0.633831	0.826502
ENSG00000286615.1		ENSG00000286615.1	24.8497	-0.272587	0.572507	-0.47613	0.633982	0.826604
ENSG00000228463.10	AP006222.1	ENSG00000228463.10	165.68	-0.290962	0.61126	-0.476004	0.634072	0.826653
ENSG00000120049.19	KCNIP2	ENSG00000120049.19	1908.25	0.094111	0.197837	0.475699	0.634289	0.826734
ENSG00000134245.18	WNT2B	ENSG00000134245.18	133.248	0.154564	0.324951	0.475654	0.634321	0.826734
ENSG00000148308.17	GTF3C5	ENSG00000148308.17	607.381	0.108992	0.229191	0.475553	0.634393	0.826734
ENSG00000184156.17	KCNQ3	ENSG00000184156.17	2152.26	-0.158748	0.333771	-0.475619	0.634346	0.826734
ENSG00000185085.2	INTS5	ENSG00000185085.2	157.94	0.118632	0.249339	0.475788	0.634226	0.826734
ENSG00000015592.16	STMN4	ENSG00000015592.16	3561.08	0.154488	0.325031	0.475302	0.634572	0.826899
ENSG00000108010.12	GLRX3	ENSG00000108010.12	460.086	-0.0780234	0.164267	-0.474979	0.634802	0.827131
ENSG00000171659.15	GPR34	ENSG00000171659.15	64.4159	-0.25471	0.536383	-0.474865	0.634883	0.827169
ENSG00000003096.14	KLHL13	ENSG00000003096.14	180.039	-0.254095	0.53524	-0.474732	0.634978	0.827195
ENSG00000163046.15	ANKRD30BL	ENSG00000163046.15	47.1582	-0.297449	0.626615	-0.474692	0.635006	0.827195
ENSG00000112210.12	RAB23	ENSG00000112210.12	292.277	-0.168719	0.355712	-0.474314	0.635276	0.827441
ENSG00000135776.5	ABCB10	ENSG00000135776.5	160.028	0.171137	0.360834	0.474281	0.635299	0.827441
ENSG00000087269.16	NOP14	ENSG00000087269.16	185.842	-0.0837079	0.176612	-0.473966	0.635524	0.827448
ENSG00000136933.17	RABEPK	ENSG00000136933.17	333.638	0.0859809	0.18132	0.474193	0.635362	0.827448
ENSG00000145246.14	ATP10D	ENSG00000145246.14	128.273	-0.145909	0.307923	-0.473848	0.635608	0.827448
ENSG00000156928.5	MALSU1	ENSG00000156928.5	225.055	-0.0992986	0.209563	-0.473838	0.635616	0.827448
ENSG00000165731.20	RET	ENSG00000165731.20	96.8915	0.247401	0.521938	0.474004	0.635497	0.827448
ENSG00000170100.13	ZNF778	ENSG00000170100.13	232.216	-0.111789	0.235851	-0.473982	0.635513	0.827448
ENSG00000142512.15	SIGLEC10	ENSG00000142512.15	53.9338	0.349718	0.738172	0.473762	0.63567	0.827451
ENSG00000100575.14	TIMM9	ENSG00000100575.14	261.952	0.0931803	0.196898	0.473241	0.636041	0.827473
ENSG00000102878.16	HSF4	ENSG00000102878.16	312.829	0.202087	0.426773	0.473524	0.63584	0.827473
ENSG00000118816.10	CCNI	ENSG00000118816.10	5100.71	0.124754	0.263392	0.473642	0.635755	0.827473
ENSG00000159596.7	TMEM69	ENSG00000159596.7	228.638	0.0948081	0.200344	0.473228	0.636051	0.827473
ENSG00000177409.12	SAMD9L	ENSG00000177409.12	143.074	-0.221274	0.467519	-0.473295	0.636003	0.827473
ENSG00000177646.19	ACAD9	ENSG00000177646.19	514.735	-0.0698057	0.147447	-0.473428	0.635908	0.827473
ENSG00000182208.14	MOB2	ENSG00000182208.14	414.785	0.121837	0.257373	0.473385	0.635938	0.827473
ENSG00000149289.11	ZC3H12C	ENSG00000149289.11	209.041	0.16463	0.347943	0.473153	0.636104	0.827476
ENSG00000164074.15	ABHD18	ENSG00000164074.15	140.876	-0.11043	0.233532	-0.47287	0.636306	0.827602
ENSG00000287609.1		ENSG00000287609.1	25.2299	0.394142	0.833399	0.472934	0.636261	0.827602
ENSG00000100890.16	KIAA0391	ENSG00000100890.16	288.43	-0.143904	0.304378	-0.472779	0.636371	0.82762
ENSG00000035687.10	ADSS	ENSG00000035687.10	899.087	-0.176612	0.374312	-0.47183	0.637048	0.82762
ENSG00000057757.10	PITHD1	ENSG00000057757.10	2684.56	-0.135158	0.285941	-0.472679	0.636442	0.82762
ENSG00000085719.13	CPNE3	ENSG00000085719.13	707.253	-0.137892	0.292192	-0.471923	0.636982	0.82762
ENSG00000095319.14	NUP188	ENSG00000095319.14	299.701	0.114875	0.243363	0.472032	0.636904	0.82762
ENSG00000121440.15	PDZRN3	ENSG00000121440.15	401.224	0.105571	0.223681	0.47197	0.636949	0.82762
ENSG00000133134.11	BEX2	ENSG00000133134.11	2883.77	-0.135296	0.286588	-0.472092	0.636861	0.82762
ENSG00000134986.13	NREP	ENSG00000134986.13	1544.54	0.113301	0.240142	0.471806	0.637065	0.82762
ENSG00000143028.9	SYPL2	ENSG00000143028.9	33.6348	0.305518	0.646636	0.472473	0.636589	0.82762
ENSG00000171208.10	NETO2	ENSG00000171208.10	508.193	-0.128186	0.271238	-0.472595	0.636502	0.82762
ENSG00000171940.13	ZNF217	ENSG00000171940.13	74.668	0.238823	0.506238	0.47176	0.637098	0.82762
ENSG00000196230.13	TUBB	ENSG00000196230.13	7322.47	0.101583	0.215001	0.472479	0.636585	0.82762
ENSG00000196368.5	NUDT11	ENSG00000196368.5	728.595	-0.255869	0.542217	-0.471894	0.637002	0.82762
ENSG00000197619.14	ZNF615	ENSG00000197619.14	201.461	-0.125451	0.265776	-0.472017	0.636915	0.82762
ENSG00000237765.7	FAM200B	ENSG00000237765.7	726.913	-0.108408	0.229653	-0.472052	0.63689	0.82762
ENSG00000114978.18	MOB1A	ENSG00000114978.18	404.915	-0.115308	0.244515	-0.471579	0.637227	0.827653
ENSG00000122012.14	SV2C	ENSG00000122012.14	231.04	-0.289316	0.613457	-0.471616	0.637201	0.827653
ENSG00000166664.13	CHRFAM7A	ENSG00000166664.13	93.3278	0.343616	0.729165	0.471246	0.637465	0.827692
ENSG00000179083.6	FAM133A	ENSG00000179083.6	113.335	-0.139818	0.296649	-0.471323	0.63741	0.827692
ENSG00000227354.7	RBM26-AS1	ENSG00000227354.7	101.341	-0.16604	0.352335	-0.471257	0.637457	0.827692
ENSG00000286169.1		ENSG00000286169.1	73.2356	0.19649	0.416782	0.471445	0.637323	0.827692
ENSG00000122574.10	WIPF3	ENSG00000122574.10	893.116	0.143797	0.305224	0.471121	0.637554	0.82774
ENSG00000104983.8	CCDC61	ENSG00000104983.8	80.1368	0.212603	0.451486	0.470897	0.637715	0.827806
ENSG00000156709.14	AIFM1	ENSG00000156709.14	331.169	-0.0785883	0.166914	-0.470832	0.637761	0.827806
ENSG00000160404.18	TOR2A	ENSG00000160404.18	143.801	0.148208	0.314754	0.47087	0.637733	0.827806
ENSG00000188730.5	VWC2	ENSG00000188730.5	300.038	0.217041	0.461223	0.470577	0.637943	0.827908
ENSG00000284128.1	AP000356.3	ENSG00000284128.1	33.116	0.441891	0.938923	0.470636	0.637901	0.827908
ENSG00000160219.12	GAB3	ENSG00000160219.12	51.9769	0.221722	0.471289	0.470459	0.638027	0.82795
ENSG00000125820.6	NKX2-2	ENSG00000125820.6	174.24	0.232139	0.493624	0.470275	0.638158	0.828053
ENSG00000159377.11	PSMB4	ENSG00000159377.11	2099.46	0.0579348	0.123215	0.470194	0.638216	0.82806
ENSG00000080546.13	SESN1	ENSG00000080546.13	865.18	-0.155101	0.330296	-0.469581	0.638655	0.82818
ENSG00000099284.14	H2AFY2	ENSG00000099284.14	200.138	-0.116514	0.248046	-0.469727	0.63855	0.82818
ENSG00000185015.8	CA13	ENSG00000185015.8	60.6761	-0.228871	0.487211	-0.469757	0.638529	0.82818
ENSG00000185896.11	LAMP1	ENSG00000185896.11	2430.32	-0.0948855	0.201919	-0.469919	0.638413	0.82818
ENSG00000188916.9	FAM196A	ENSG00000188916.9	111.328	0.178898	0.380977	0.469578	0.638657	0.82818
ENSG00000261351.2	AC116913.1	ENSG00000261351.2	51.6994	-0.191773	0.408477	-0.469483	0.638725	0.82818
ENSG00000279095.1	AC243964.3	ENSG00000279095.1	47.1863	0.825761	1.75887	0.469485	0.638723	0.82818
ENSG00000283580.3	AC098484.3	ENSG00000283580.3	139.358	-0.160578	0.341922	-0.469634	0.638616	0.82818
ENSG00000079819.19	EPB41L2	ENSG00000079819.19	2500.22	-0.10946	0.23344	-0.468899	0.639142	0.828301
ENSG00000104365.15	IKBKB	ENSG00000104365.15	348.654	0.13078	0.280375	0.466446	0.640896	0.828301
ENSG00000106263.18	EIF3B	ENSG00000106263.18	1103.83	0.0670885	0.143108	0.468797	0.639215	0.828301
ENSG00000107643.16	MAPK8	ENSG00000107643.16	960.382	-0.112246	0.240047	-0.467599	0.640071	0.828301
ENSG00000111728.10	ST8SIA1	ENSG00000111728.10	424.766	-0.107784	0.230345	-0.467927	0.639837	0.828301
ENSG00000115902.11	SLC1A4	ENSG00000115902.11	2821.67	0.139939	0.299154	0.467782	0.639941	0.828301
ENSG00000126768.12	TIMM17B	ENSG00000126768.12	486.15	0.0951259	0.203388	0.467708	0.639994	0.828301
ENSG00000128283.7	CDC42EP1	ENSG00000128283.7	958.897	0.218227	0.466171	0.468127	0.639694	0.828301
ENSG00000129071.9	MBD4	ENSG00000129071.9	464.346	0.0797893	0.17043	0.468165	0.639667	0.828301
ENSG00000130518.17	IQCN	ENSG00000130518.17	34.7224	0.288344	0.615596	0.468398	0.6395	0.828301
ENSG00000138796.16	HADH	ENSG00000138796.16	466.889	0.075403	0.161482	0.466943	0.64054	0.828301
ENSG00000145536.15	ADAMTS16	ENSG00000145536.15	26.0519	-0.310327	0.665239	-0.46649	0.640865	0.828301
ENSG00000147324.11	MFHAS1	ENSG00000147324.11	340.202	-0.124007	0.264971	-0.468001	0.639784	0.828301
ENSG00000147408.14	CSGALNACT1	ENSG00000147408.14	979.138	0.0969802	0.207894	0.466489	0.640865	0.828301
ENSG00000151917.18	BEND6	ENSG00000151917.18	701.886	0.147493	0.31435	0.4692	0.638926	0.828301
ENSG00000153822.13	KCNJ16	ENSG00000153822.13	234.804	0.227451	0.486075	0.467935	0.639831	0.828301
ENSG00000155330.10	C16orf87	ENSG00000155330.10	174.182	-0.146878	0.314712	-0.466705	0.640711	0.828301
ENSG00000156453.13	PCDH1	ENSG00000156453.13	786.317	-0.14111	0.301579	-0.467904	0.639853	0.828301
ENSG00000160799.11	CCDC12	ENSG00000160799.11	376.175	0.110718	0.237283	0.466609	0.640779	0.828301
ENSG00000162105.19	SHANK2	ENSG00000162105.19	1278.31	0.156388	0.334989	0.466845	0.640611	0.828301
ENSG00000163145.12	C1QTNF7	ENSG00000163145.12	27.8978	0.353733	0.757552	0.466942	0.640541	0.828301
ENSG00000169976.7	SF3B5	ENSG00000169976.7	731.28	-0.0874571	0.18713	-0.46736	0.640242	0.828301
ENSG00000171792.11	RHNO1	ENSG00000171792.11	339.709	0.0699774	0.149601	0.467759	0.639957	0.828301
ENSG00000171873.8	ADRA1D	ENSG00000171873.8	63.5708	0.225624	0.48284	0.467285	0.640296	0.828301
ENSG00000174227.16	PIGG	ENSG00000174227.16	379.241	0.129056	0.276455	0.466822	0.640627	0.828301
ENSG00000176896.8	TCEANC	ENSG00000176896.8	55.7102	0.19642	0.419239	0.468515	0.639416	0.828301
ENSG00000182450.13	KCNK4	ENSG00000182450.13	190.697	-0.106092	0.226613	-0.468163	0.639668	0.828301
ENSG00000184983.11	NDUFA6	ENSG00000184983.11	1135.21	-0.0781233	0.167104	-0.467513	0.640133	0.828301
ENSG00000186026.7	ZNF284	ENSG00000186026.7	48.305	-0.172601	0.368844	-0.467951	0.639819	0.828301
ENSG00000189319.14	FAM53B	ENSG00000189319.14	922.381	-0.139671	0.29931	-0.466642	0.640756	0.828301
ENSG00000197555.9	SIPA1L1	ENSG00000197555.9	2310.77	-0.0997523	0.213747	-0.466684	0.640726	0.828301
ENSG00000230513.2	THAP7-AS1	ENSG00000230513.2	33.7192	-0.261353	0.559198	-0.46737	0.640235	0.828301
ENSG00000234882.1	EIF3EP1	ENSG00000234882.1	50.9948	-0.205569	0.440106	-0.46709	0.640436	0.828301
ENSG00000249307.7	LINC01088	ENSG00000249307.7	43.9352	-0.322823	0.689583	-0.468143	0.639682	0.828301
ENSG00000258461.5	AC012651.1	ENSG00000258461.5	41.2506	-0.26864	0.574723	-0.467425	0.640196	0.828301
ENSG00000261052.5	SULT1A3	ENSG00000261052.5	226.188	0.315	0.673682	0.46758	0.640085	0.828301
ENSG00000268069.2	AC004466.1	ENSG00000268069.2	70.0746	0.267109	0.572137	0.466862	0.640599	0.828301
ENSG00000269378.1	ITGB1P1	ENSG00000269378.1	151.169	-0.246059	0.525362	-0.468361	0.639526	0.828301
ENSG00000277494.2	GPIHBP1	ENSG00000277494.2	372.724	0.260892	0.557197	0.468223	0.639625	0.828301
ENSG00000287769.1		ENSG00000287769.1	48.0457	0.154581	0.331379	0.466477	0.640874	0.828301
ENSG00000204392.11	LSM2	ENSG00000204392.11	274.444	0.121558	0.260654	0.466359	0.640958	0.828314
ENSG00000168301.13	KCTD6	ENSG00000168301.13	366.677	-0.087263	0.187163	-0.46624	0.641043	0.828357
ENSG00000168542.14	COL3A1	ENSG00000168542.14	43.7257	0.36575	0.785158	0.465829	0.641338	0.82867
ENSG00000174516.15	PELI3	ENSG00000174516.15	736.029	-0.0866265	0.185994	-0.465749	0.641395	0.828677
ENSG00000163468.15	CCT3	ENSG00000163468.15	2074.65	0.0730182	0.156812	0.465641	0.641473	0.828709
ENSG00000153823.18	PID1	ENSG00000153823.18	914.946	0.139855	0.300536	0.465351	0.64168	0.828801
ENSG00000197989.14	SNHG12	ENSG00000197989.14	138.729	-0.152983	0.328719	-0.465391	0.641651	0.828801
ENSG00000231887.7	PRH1	ENSG00000231887.7	27.4737	-0.249639	0.536567	-0.465252	0.641751	0.828801
ENSG00000282508.2	LINC01002	ENSG00000282508.2	52.8954	-0.199649	0.429086	-0.465288	0.641725	0.828801
ENSG00000138442.9	WDR12	ENSG00000138442.9	374.879	-0.15442	0.332028	-0.465082	0.641873	0.828823
ENSG00000183807.8	FAM162B	ENSG00000183807.8	37.678	-0.219206	0.471303	-0.465105	0.641856	0.828823
ENSG00000100784.12	RPS6KA5	ENSG00000100784.12	349.271	-0.121307	0.260918	-0.464922	0.641987	0.828904
ENSG00000110906.13	KCTD10	ENSG00000110906.13	833.402	0.0714615	0.153774	0.464718	0.642133	0.828958
ENSG00000138741.11	TRPC3	ENSG00000138741.11	67.0381	0.21581	0.464321	0.464786	0.642085	0.828958
ENSG00000078304.19	PPP2R5C	ENSG00000078304.19	2828.28	-0.0857107	0.184747	-0.463936	0.642693	0.82948
ENSG00000145817.17	YIPF5	ENSG00000145817.17	367.271	-0.171009	0.368547	-0.464007	0.642642	0.82948
ENSG00000166603.5	MC4R	ENSG00000166603.5	40.5667	-0.233043	0.502272	-0.463978	0.642663	0.82948
ENSG00000173166.18	RAPH1	ENSG00000173166.18	506.082	-0.134026	0.288939	-0.463856	0.642751	0.829487
ENSG00000028116.17	VRK2	ENSG00000028116.17	110.191	0.201782	0.435292	0.463556	0.642966	0.829697
ENSG00000110888.17	CAPRIN2	ENSG00000110888.17	850.907	-0.12653	0.27331	-0.462953	0.643398	0.830188
ENSG00000243279.4	PRAF2	ENSG00000243279.4	1330.98	-0.105545	0.22803	-0.462857	0.643467	0.830209
ENSG00000149256.16	TENM4	ENSG00000149256.16	681.574	-0.107832	0.233046	-0.462707	0.643574	0.83028
ENSG00000213047.13	DENND1B	ENSG00000213047.13	109.73	-0.13141	0.284108	-0.462536	0.643697	0.830372
ENSG00000140612.14	SEC11A	ENSG00000140612.14	593.784	-0.101871	0.220351	-0.462313	0.643857	0.83051
ENSG00000146670.10	CDCA5	ENSG00000146670.10	55.7249	0.226343	0.490428	0.461521	0.644425	0.830921
ENSG00000163513.18	TGFBR2	ENSG00000163513.18	320.615	-0.162987	0.353028	-0.461682	0.64431	0.830921
ENSG00000171160.18	MORN4	ENSG00000171160.18	858.222	0.094932	0.205693	0.461523	0.644423	0.830921
ENSG00000197008.9	ZNF138	ENSG00000197008.9	201.264	-0.198824	0.430884	-0.461433	0.644488	0.830921
ENSG00000236279.7	CLEC2L	ENSG00000236279.7	355.337	0.101114	0.219117	0.46146	0.644468	0.830921
ENSG00000267508.5	ZNF285	ENSG00000267508.5	158.276	0.101383	0.219576	0.46172	0.644282	0.830921
ENSG00000113578.18	FGF1	ENSG00000113578.18	5935.82	0.173321	0.375742	0.461276	0.6446	0.830999
ENSG00000241945.8	PWP2	ENSG00000241945.8	101.156	0.573065	1.24273	0.461136	0.644701	0.831062
ENSG00000128815.19	WDFY4	ENSG00000128815.19	46.2459	0.21855	0.474169	0.460911	0.644863	0.831093
ENSG00000158604.15	TMED4	ENSG00000158604.15	1158.29	-0.0728529	0.158072	-0.460884	0.644882	0.831093
ENSG00000168830.8	HTR1E	ENSG00000168830.8	38.1773	0.254309	0.551698	0.460956	0.64483	0.831093
ENSG00000105136.20	ZNF419	ENSG00000105136.20	291.098	-0.125418	0.272546	-0.460171	0.645394	0.831422
ENSG00000149305.7	HTR3B	ENSG00000149305.7	112.592	-0.261034	0.567172	-0.460239	0.645345	0.831422
ENSG00000155621.15	C9orf85	ENSG00000155621.15	153.193	-0.12072	0.262422	-0.46002	0.645502	0.831422
ENSG00000160345.13	C9orf116	ENSG00000160345.13	120.459	0.144397	0.3138	0.460156	0.645404	0.831422
ENSG00000164512.18	ANKRD55	ENSG00000164512.18	28.6769	0.279878	0.608066	0.460276	0.645318	0.831422
ENSG00000250579.2	AC022424.1	ENSG00000250579.2	31.9872	0.297119	0.645858	0.460038	0.645489	0.831422
ENSG00000287783.1		ENSG00000287783.1	25.2828	-0.235211	0.511232	-0.460087	0.645454	0.831422
ENSG00000183690.13	EFHC2	ENSG00000183690.13	56.5411	-0.21587	0.469386	-0.459898	0.645589	0.831467
ENSG00000285669.1		ENSG00000285669.1	43.4549	0.194947	0.423992	0.459789	0.645667	0.8315
ENSG00000214110.3	LDHAP4	ENSG00000214110.3	31.2534	-0.53643	1.16707	-0.459638	0.645776	0.831573
ENSG00000006695.12	COX10	ENSG00000006695.12	137.636	-0.11596	0.252622	-0.459027	0.646215	0.83165
ENSG00000115468.12	EFHD1	ENSG00000115468.12	2644.62	-0.142126	0.309416	-0.459336	0.645993	0.83165
ENSG00000137970.7	RPL7P9	ENSG00000137970.7	1545.62	-0.137385	0.299474	-0.458755	0.64641	0.83165
ENSG00000145390.11	USP53	ENSG00000145390.11	252.472	-0.172508	0.375945	-0.458866	0.64633	0.83165
ENSG00000145708.11	CRHBP	ENSG00000145708.11	308.176	-0.249122	0.542923	-0.458853	0.64634	0.83165
ENSG00000152102.18	FAM168B	ENSG00000152102.18	4064.36	0.0721549	0.157113	0.459256	0.64605	0.83165
ENSG00000158691.14	ZSCAN12	ENSG00000158691.14	87.4214	-0.125016	0.272291	-0.459126	0.646144	0.83165
ENSG00000167920.10	TMEM99	ENSG00000167920.10	67.4463	-0.13599	0.296176	-0.459154	0.646123	0.83165
ENSG00000179715.13	PCED1B	ENSG00000179715.13	38.1696	-0.202481	0.441182	-0.458952	0.646269	0.83165
ENSG00000197548.12	ATG7	ENSG00000197548.12	419.053	-0.0912761	0.198856	-0.459005	0.646231	0.83165
ENSG00000236439.4	AC099336.2	ENSG00000236439.4	137.554	0.222513	0.48499	0.458799	0.646378	0.83165
ENSG00000166592.12	RRAD	ENSG00000166592.12	52.6081	-0.330458	0.720737	-0.4585	0.646593	0.831819
ENSG00000197779.13	ZNF81	ENSG00000197779.13	52.2292	-0.181779	0.396529	-0.458427	0.646646	0.831819
ENSG00000225953.3	SATB2-AS1	ENSG00000225953.3	151.753	-0.270308	0.58988	-0.458242	0.646779	0.831923
ENSG00000101182.15	PSMA7	ENSG00000101182.15	1100.18	0.0894806	0.195309	0.458148	0.646846	0.831943
ENSG00000013364.19	MVP	ENSG00000013364.19	329.283	0.162047	0.354312	0.457358	0.647414	0.831968
ENSG00000032742.17	IFT88	ENSG00000032742.17	212.748	-0.1225	0.267919	-0.457228	0.647507	0.831968
ENSG00000060642.10	PIGV	ENSG00000060642.10	205.731	0.104133	0.22758	0.457567	0.647264	0.831968
ENSG00000105223.20	PLD3	ENSG00000105223.20	5684.9	0.104663	0.228939	0.457167	0.647551	0.831968
ENSG00000105722.10	ERF	ENSG00000105722.10	542.746	0.137211	0.299986	0.457393	0.647388	0.831968
ENSG00000109118.14	PHF12	ENSG00000109118.14	436.17	0.101685	0.222499	0.457016	0.64766	0.831968
ENSG00000114812.13	VIPR1	ENSG00000114812.13	402.521	0.119862	0.262125	0.457272	0.647476	0.831968
ENSG00000137073.21	UBAP2	ENSG00000137073.21	410.983	0.076267	0.166687	0.457547	0.647278	0.831968
ENSG00000140299.12	BNIP2	ENSG00000140299.12	422.09	0.0976588	0.213408	0.457615	0.647229	0.831968
ENSG00000144848.11	ATG3	ENSG00000144848.11	678.051	-0.0872337	0.190529	-0.45785	0.64706	0.831968
ENSG00000167613.16	LAIR1	ENSG00000167613.16	106.355	0.218601	0.478034	0.457291	0.647462	0.831968
ENSG00000185946.16	RNPC3	ENSG00000185946.16	245.954	0.211364	0.461862	0.457636	0.647214	0.831968
ENSG00000214967.5	NPIPA7	ENSG00000214967.5	73.6988	0.257971	0.564403	0.457069	0.647622	0.831968
ENSG00000223482.8	NUTM2A-AS1	ENSG00000223482.8	427.065	-0.144006	0.314576	-0.457779	0.647111	0.831968
ENSG00000247516.8	MIR4458HG	ENSG00000247516.8	171.95	-0.163499	0.357797	-0.456959	0.647701	0.831968
ENSG00000265688.2	MAFG-AS1	ENSG00000265688.2	35.5491	0.223531	0.488822	0.457286	0.647465	0.831968
ENSG00000092758.18	COL9A3	ENSG00000092758.18	649.83	0.179562	0.393387	0.456451	0.648065	0.832034
ENSG00000130707.18	ASS1	ENSG00000130707.18	814.823	0.125768	0.275326	0.456797	0.647817	0.832034
ENSG00000135540.11	NHSL1	ENSG00000135540.11	336.247	0.158126	0.34642	0.456459	0.64806	0.832034
ENSG00000169413.3	RNASE6	ENSG00000169413.3	33.0657	0.286426	0.627175	0.456692	0.647893	0.832034
ENSG00000231963.1	AL662864.1	ENSG00000231963.1	66.1179	-0.770253	1.68699	-0.456585	0.647969	0.832034
ENSG00000232229.6	LINC00865	ENSG00000232229.6	88.1713	-0.342576	0.750174	-0.456662	0.647914	0.832034
ENSG00000109919.10	MTCH2	ENSG00000109919.10	1206.7	-0.0932812	0.204482	-0.456183	0.648258	0.832069
ENSG00000177272.9	KCNA3	ENSG00000177272.9	22.2721	-0.281174	0.61653	-0.456059	0.648348	0.832069
ENSG00000177873.14	ZNF619	ENSG00000177873.14	69.5348	-0.124855	0.273695	-0.456184	0.648258	0.832069
ENSG00000180304.14	OAZ2	ENSG00000180304.14	3109.21	-0.0541429	0.118721	-0.45605	0.648354	0.832069
ENSG00000214293.9	APTR	ENSG00000214293.9	171.207	-0.123396	0.270494	-0.456187	0.648256	0.832069
ENSG00000072110.13	ACTN1	ENSG00000072110.13	1203.54	-0.125925	0.27621	-0.455903	0.64846	0.832104
ENSG00000177807.10	KCNJ10	ENSG00000177807.10	4587.36	0.17145	0.376096	0.455867	0.648486	0.832104
ENSG00000182836.10	PLCXD3	ENSG00000182836.10	777.429	-0.210678	0.462244	-0.455772	0.648554	0.832125
ENSG00000180185.11	FAHD1	ENSG00000180185.11	342.729	0.216262	0.474629	0.455645	0.648645	0.832175
ENSG00000163913.11	IFT122	ENSG00000163913.11	463.055	0.0888792	0.195152	0.455435	0.648796	0.832235
ENSG00000203896.10	LIME1	ENSG00000203896.10	131.785	0.285829	0.627578	0.455448	0.648787	0.832235
ENSG00000159792.10	PSKH1	ENSG00000159792.10	297.936	0.146157	0.32097	0.455358	0.648851	0.832238
ENSG00000178307.9	TMEM11	ENSG00000178307.9	274.101	-0.0752884	0.165408	-0.455167	0.648989	0.832348
ENSG00000068489.12	PRR11	ENSG00000068489.12	28.8138	-0.244226	0.536904	-0.454878	0.649197	0.832451
ENSG00000100580.8	TMED8	ENSG00000100580.8	777.883	-0.112431	0.247861	-0.453607	0.650112	0.832451
ENSG00000115825.10	PRKD3	ENSG00000115825.10	203.001	0.145873	0.321329	0.453968	0.649852	0.832451
ENSG00000118961.15	LDAH	ENSG00000118961.15	212.728	0.129584	0.284955	0.454752	0.649288	0.832451
ENSG00000119280.16	C1orf198	ENSG00000119280.16	2325.22	-0.139752	0.308019	-0.453712	0.650036	0.832451
ENSG00000120253.14	NUP43	ENSG00000120253.14	283.397	-0.076349	0.168117	-0.454142	0.649727	0.832451
ENSG00000132507.18	EIF5A	ENSG00000132507.18	2620.71	0.0705301	0.155416	0.453815	0.649962	0.832451
ENSG00000146729.10	NIPSNAP2	ENSG00000146729.10	1319.63	0.0856669	0.18831	0.454924	0.649164	0.832451
ENSG00000155011.9	DKK2	ENSG00000155011.9	30.712	0.276483	0.608184	0.454604	0.649394	0.832451
ENSG00000159348.13	CYB5R1	ENSG00000159348.13	607.122	-0.0810684	0.178534	-0.454078	0.649773	0.832451
ENSG00000161896.12	IP6K3	ENSG00000161896.12	78.6207	0.280797	0.617581	0.454672	0.649345	0.832451
ENSG00000174276.7	ZNHIT2	ENSG00000174276.7	63.4923	0.165112	0.364001	0.453603	0.650114	0.832451
ENSG00000188177.14	ZC3H6	ENSG00000188177.14	339.841	-0.100513	0.221252	-0.454291	0.649619	0.832451
ENSG00000196507.11	TCEAL3	ENSG00000196507.11	1705.32	-0.127537	0.280823	-0.454154	0.649718	0.832451
ENSG00000198825.15	INPP5F	ENSG00000198825.15	4228.4	-0.175229	0.385678	-0.45434	0.649584	0.832451
ENSG00000233593.10	AL590094.1	ENSG00000233593.10	341.587	0.146863	0.323186	0.454421	0.649526	0.832451
ENSG00000234072.1	AC074117.1	ENSG00000234072.1	35.1511	-0.258215	0.56849	-0.454212	0.649676	0.832451
ENSG00000249936.3	RAC1P2	ENSG00000249936.3	351.769	-0.131543	0.289918	-0.453726	0.650026	0.832451
ENSG00000259577.2	CERNA1	ENSG00000259577.2	50.7221	0.215521	0.474817	0.453904	0.649898	0.832451
ENSG00000268460.2	AC006262.1	ENSG00000268460.2	41.8302	-0.235029	0.517175	-0.454447	0.649507	0.832451
ENSG00000090661.12	CERS4	ENSG00000090661.12	631.793	0.107103	0.236474	0.452914	0.65061	0.832836
ENSG00000100228.12	RAB36	ENSG00000100228.12	342.278	-0.0995062	0.219774	-0.452766	0.650717	0.832836
ENSG00000100591.8	AHSA1	ENSG00000100591.8	1722.22	-0.0770829	0.170145	-0.453043	0.650517	0.832836
ENSG00000132109.10	TRIM21	ENSG00000132109.10	58.8188	-0.239231	0.528502	-0.452659	0.650795	0.832836
ENSG00000147526.20	TACC1	ENSG00000147526.20	3287.52	-0.0621515	0.13725	-0.452833	0.650669	0.832836
ENSG00000161542.17	PRPSAP1	ENSG00000161542.17	546.924	-0.067046	0.148133	-0.452606	0.650832	0.832836
ENSG00000266916.7	ZNF793-AS1	ENSG00000266916.7	58.094	0.165664	0.365835	0.452838	0.650665	0.832836
ENSG00000273820.2	USP27X	ENSG00000273820.2	268.817	-0.124488	0.275042	-0.452615	0.650826	0.832836
ENSG00000132623.16	ANKEF1	ENSG00000132623.16	26.9699	-0.230311	0.508995	-0.452482	0.650922	0.832883
ENSG00000051009.10	FAM160A2	ENSG00000051009.10	388.198	0.0960413	0.21253	0.451896	0.651344	0.833293
ENSG00000103591.13	AAGAB	ENSG00000103591.13	791.826	-0.110063	0.243562	-0.451892	0.651347	0.833293
ENSG00000103723.15	AP3B2	ENSG00000103723.15	1554.88	-0.115766	0.256301	-0.451682	0.651498	0.83342
ENSG00000104341.17	LAPTM4B	ENSG00000104341.17	828.77	0.0827339	0.183292	0.451378	0.651717	0.833499
ENSG00000126106.14	TMEM53	ENSG00000126106.14	171.024	-0.107886	0.239002	-0.451404	0.651699	0.833499
ENSG00000275074.2	NUDT18	ENSG00000275074.2	162.436	-0.168241	0.372703	-0.451408	0.651696	0.833499
ENSG00000111254.8	AKAP3	ENSG00000111254.8	40.1639	0.288233	0.638752	0.451245	0.651813	0.833555
ENSG00000214391.3	TUBAP2	ENSG00000214391.3	22.1823	0.282806	0.627052	0.451009	0.651983	0.833705
ENSG00000159335.16	PTMS	ENSG00000159335.16	3910.08	-0.0962022	0.213401	-0.450805	0.65213	0.83376
ENSG00000235859.5	AC006978.1	ENSG00000235859.5	48.9944	0.170984	0.379234	0.450866	0.652086	0.83376
ENSG00000101955.15	SRPX	ENSG00000101955.15	77.9415	-0.193613	0.429687	-0.450592	0.652284	0.833889
ENSG00000163378.14	EOGT	ENSG00000163378.14	142.286	-0.140459	0.311831	-0.450433	0.652398	0.833969
ENSG00000185189.18	NRBP2	ENSG00000185189.18	1912.83	0.129767	0.28815	0.450347	0.65246	0.833981
ENSG00000116604.18	MEF2D	ENSG00000116604.18	1851.3	-0.0992468	0.220533	-0.450031	0.652688	0.834205
ENSG00000267750.6	RUNDC3A-AS1	ENSG00000267750.6	70.5359	0.172665	0.383964	0.449691	0.652933	0.834452
ENSG00000169964.8	TMEM42	ENSG00000169964.8	345.663	0.10267	0.228352	0.449614	0.652989	0.834456
ENSG00000120318.16	ARAP3	ENSG00000120318.16	119.676	-0.254829	0.566973	-0.449456	0.653103	0.834535
ENSG00000066136.20	NFYC	ENSG00000066136.20	645.637	-0.0791302	0.176108	-0.449326	0.653196	0.834587
ENSG00000011021.23	CLCN6	ENSG00000011021.23	1251.45	-0.0685487	0.152623	-0.449137	0.653332	0.834628
ENSG00000197381.16	ADARB1	ENSG00000197381.16	922.742	-0.103768	0.231005	-0.449204	0.653284	0.834628
ENSG00000118514.14	ALDH8A1	ENSG00000118514.14	78.7287	-0.262326	0.584426	-0.448861	0.653532	0.834681
ENSG00000137877.10	SPTBN5	ENSG00000137877.10	43.8205	0.241331	0.537595	0.448908	0.653498	0.834681
ENSG00000140853.15	NLRC5	ENSG00000140853.15	78.1441	0.242716	0.540825	0.448789	0.653584	0.834681
ENSG00000263001.6	GTF2I	ENSG00000263001.6	1589.43	-0.152048	0.338782	-0.448809	0.653569	0.834681
ENSG00000185222.10	TCEAL9	ENSG00000185222.10	423.694	-0.101474	0.226253	-0.448499	0.653793	0.834882
ENSG00000240225.10	ZNF542P	ENSG00000240225.10	438.12	-0.0952424	0.212459	-0.448286	0.653947	0.83501
ENSG00000117481.10	NSUN4	ENSG00000117481.10	227.782	0.120596	0.269089	0.448165	0.654034	0.835015
ENSG00000260805.2	AC092803.2	ENSG00000260805.2	44.1419	-0.178261	0.397783	-0.448137	0.654055	0.835015
ENSG00000088247.17	KHSRP	ENSG00000088247.17	1138.07	-0.0542779	0.121183	-0.447899	0.654226	0.835166
ENSG00000121904.17	CSMD2	ENSG00000121904.17	261.736	-0.101764	0.227254	-0.447797	0.6543	0.835194
ENSG00000008283.16	CYB561	ENSG00000008283.16	924.732	-0.10506	0.234758	-0.447522	0.654498	0.835253
ENSG00000161692.18	DBF4B	ENSG00000161692.18	144.833	0.153904	0.344216	0.447115	0.654792	0.835253
ENSG00000162517.13	PEF1	ENSG00000162517.13	1528.89	-0.0610556	0.136476	-0.447371	0.654607	0.835253
ENSG00000174243.10	DDX23	ENSG00000174243.10	781.343	-0.0810936	0.181301	-0.447288	0.654667	0.835253
ENSG00000176490.5	DIRAS1	ENSG00000176490.5	2243.37	-0.106368	0.237736	-0.44742	0.654572	0.835253
ENSG00000180008.9	SOCS4	ENSG00000180008.9	255.379	-0.123876	0.277142	-0.446975	0.654893	0.835253
ENSG00000196724.12	ZNF418	ENSG00000196724.12	124.423	-0.111154	0.248466	-0.44736	0.654615	0.835253
ENSG00000198876.13	DCAF12	ENSG00000198876.13	311.324	0.0860349	0.1925	0.446934	0.654923	0.835253
ENSG00000256771.4	ZNF253	ENSG00000256771.4	121.308	0.221946	0.496457	0.447059	0.654832	0.835253
ENSG00000272602.6	ZNF595	ENSG00000272602.6	135.465	-0.12044	0.269313	-0.447211	0.654722	0.835253
ENSG00000274286.2	ADRA2B	ENSG00000274286.2	29.8832	0.217742	0.486588	0.447488	0.654523	0.835253
ENSG00000059378.12	PARP12	ENSG00000059378.12	126.952	0.249	0.557509	0.44663	0.655142	0.835283
ENSG00000100151.16	PICK1	ENSG00000100151.16	528.926	0.112765	0.252372	0.446819	0.655006	0.835283
ENSG00000116871.15	MAP7D1	ENSG00000116871.15	3182.79	-0.0614552	0.137626	-0.446539	0.655208	0.835283
ENSG00000168802.13	CHTF8	ENSG00000168802.13	382.979	-0.229885	0.514756	-0.446589	0.655172	0.835283
ENSG00000197562.10	RAB40C	ENSG00000197562.10	806.89	0.111696	0.250043	0.446707	0.655087	0.835283
ENSG00000089127.13	OAS1	ENSG00000089127.13	93.811	-0.220051	0.493009	-0.446343	0.655349	0.835396
ENSG00000110619.17	CARS	ENSG00000110619.17	752.864	-0.0671639	0.150537	-0.446163	0.65548	0.835479
ENSG00000179935.10	LINC00652	ENSG00000179935.10	26.2762	0.221125	0.495677	0.446108	0.655519	0.835479
ENSG00000227081.5	AC005912.1	ENSG00000227081.5	165.334	0.270416	0.606369	0.44596	0.655626	0.835549
ENSG00000185437.13	SH3BGR	ENSG00000185437.13	294.916	0.119127	0.267188	0.445856	0.655701	0.835577
ENSG00000287908.1		ENSG00000287908.1	194.956	0.807719	1.81254	0.445629	0.655865	0.83572
ENSG00000135503.13	ACVR1B	ENSG00000135503.13	1221.23	0.085515	0.192024	0.445336	0.656077	0.835856
ENSG00000179833.4	SERTAD2	ENSG00000179833.4	261.398	0.15121	0.339508	0.445379	0.656046	0.835856
ENSG00000092445.12	TYRO3	ENSG00000092445.12	3228.61	0.0743801	0.167127	0.445051	0.656283	0.836006
ENSG00000272667.1	AC012306.2	ENSG00000272667.1	29.8983	0.214702	0.482447	0.445028	0.6563	0.836006
ENSG00000233270.1	SNRPEP4	ENSG00000233270.1	25.1869	0.230306	0.517699	0.444866	0.656417	0.836021
ENSG00000259972.3	AC009120.2	ENSG00000259972.3	162.118	0.236394	0.531317	0.444921	0.656377	0.836021
ENSG00000281106.4	TMEM272	ENSG00000281106.4	116.173	-0.200787	0.45144	-0.444769	0.656487	0.836043
ENSG00000183960.9	KCNH8	ENSG00000183960.9	411.724	-0.267427	0.601798	-0.44438	0.656768	0.836335
ENSG00000183785.15	TUBA8	ENSG00000183785.15	490.601	0.209069	0.470681	0.444184	0.65691	0.836382
ENSG00000267309.1	AC092295.2	ENSG00000267309.1	30.8783	-0.162676	0.366226	-0.444197	0.6569	0.836382
ENSG00000163817.16	SLC6A20	ENSG00000163817.16	38.6194	-0.364128	0.820049	-0.444033	0.657019	0.836454
ENSG00000121988.18	ZRANB3	ENSG00000121988.18	97.8915	0.187696	0.423288	0.443425	0.657459	0.83691
ENSG00000182628.13	SKA2	ENSG00000182628.13	735.403	0.104032	0.23464	0.443369	0.657499	0.83691
ENSG00000273066.5	AL355987.4	ENSG00000273066.5	25.2416	0.29165	0.657878	0.44332	0.657535	0.83691
ENSG00000112149.10	CD83	ENSG00000112149.10	481.388	-0.135936	0.306815	-0.443054	0.657727	0.837021
ENSG00000174292.12	TNK1	ENSG00000174292.12	23.3987	-0.283634	0.640118	-0.443097	0.657696	0.837021
ENSG00000242086.8	MUC20-OT1	ENSG00000242086.8	277.288	0.234967	0.530467	0.442944	0.657806	0.837055
ENSG00000100379.17	KCTD17	ENSG00000100379.17	1253.9	0.0860861	0.194417	0.442792	0.657916	0.837062
ENSG00000137522.18	RNF121	ENSG00000137522.18	322.336	-0.0738722	0.166807	-0.44286	0.657867	0.837062
ENSG00000171163.15	ZNF692	ENSG00000171163.15	435.248	0.194406	0.439173	0.442663	0.658009	0.837113
ENSG00000196220.16	SRGAP3	ENSG00000196220.16	1664.89	-0.0923041	0.208619	-0.442453	0.658162	0.83724
ENSG00000156675.16	RAB11FIP1	ENSG00000156675.16	95.9876	0.15551	0.351842	0.441987	0.658499	0.837602
ENSG00000275395.6	FCGBP	ENSG00000275395.6	80.3846	-0.282628	0.639625	-0.441864	0.658587	0.837648
ENSG00000166091.21	CMTM5	ENSG00000166091.21	768.962	-0.167401	0.379189	-0.441471	0.658872	0.837943
ENSG00000111961.18	SASH1	ENSG00000111961.18	1606.9	0.133465	0.302545	0.441141	0.659111	0.83818
ENSG00000112599.9	GUCA1B	ENSG00000112599.9	60.8463	-0.238571	0.541173	-0.44084	0.659329	0.838325
ENSG00000240583.12	AQP1	ENSG00000240583.12	1617.56	-0.312237	0.708281	-0.440838	0.65933	0.838325
ENSG00000148672.9	GLUD1	ENSG00000148672.9	8376.44	0.126487	0.287034	0.44067	0.659452	0.838413
ENSG00000167554.15	ZNF610	ENSG00000167554.15	118.737	-0.122062	0.277053	-0.440572	0.659523	0.838436
ENSG00000011243.18	AKAP8L	ENSG00000011243.18	752.56	0.106367	0.241519	0.440409	0.659641	0.838447
ENSG00000086666.19	ZFAND6	ENSG00000086666.19	589.486	-0.0947026	0.215386	-0.439689	0.660163	0.838447
ENSG00000106144.20	CASP2	ENSG00000106144.20	166.416	0.116445	0.264715	0.439889	0.660018	0.838447
ENSG00000111725.11	PRKAB1	ENSG00000111725.11	330.949	-0.111109	0.252579	-0.439899	0.66001	0.838447
ENSG00000112304.11	ACOT13	ENSG00000112304.11	605.163	-0.100451	0.228392	-0.43982	0.660068	0.838447
ENSG00000117016.10	RIMS3	ENSG00000117016.10	3736.58	0.133882	0.304371	0.439863	0.660036	0.838447
ENSG00000181264.8	TMEM136	ENSG00000181264.8	532.178	-0.109365	0.24873	-0.439693	0.660159	0.838447
ENSG00000234336.7	JAZF1-AS1	ENSG00000234336.7	87.0785	-0.198282	0.45064	-0.44	0.659937	0.838447
ENSG00000239306.4	RBM14	ENSG00000239306.4	484.145	0.118737	0.269875	0.439969	0.65996	0.838447
ENSG00000259623.1	AC125257.1	ENSG00000259623.1	443.907	-0.23665	0.537256	-0.44048	0.65959	0.838447
ENSG00000272168.8	CASC15	ENSG00000272168.8	429.63	-0.0721857	0.164059	-0.44	0.659937	0.838447
ENSG00000286075.1		ENSG00000286075.1	280.94	0.577406	1.31283	0.439819	0.660068	0.838447
ENSG00000143368.10	SF3B4	ENSG00000143368.10	394.488	-0.0894378	0.203492	-0.439515	0.660288	0.83854
ENSG00000160299.17	PCNT	ENSG00000160299.17	684.37	0.0942522	0.21449	0.439424	0.660354	0.83855
ENSG00000255366.1	AC120036.4	ENSG00000255366.1	192.323	-0.120551	0.27438	-0.439359	0.660402	0.83855
ENSG00000141956.13	PRDM15	ENSG00000141956.13	130.067	-0.123152	0.280454	-0.439117	0.660577	0.838706
ENSG00000223953.6	C1QTNF5	ENSG00000223953.6	166.433	-0.215947	0.492161	-0.438774	0.660825	0.838954
ENSG00000214425.8	LRRC37A4P	ENSG00000214425.8	46.5979	-0.404586	0.922265	-0.438688	0.660888	0.838967
ENSG00000145439.12	CBR4	ENSG00000145439.12	457.448	-0.0882678	0.201281	-0.43853	0.661002	0.839046
ENSG00000165887.11	ANKRD2	ENSG00000165887.11	32.3009	0.226194	0.516047	0.43832	0.661154	0.839171
ENSG00000118432.12	CNR1	ENSG00000118432.12	1526.06	0.179797	0.410447	0.438052	0.661349	0.839245
ENSG00000170222.12	ADPRM	ENSG00000170222.12	62.3312	0.178105	0.406611	0.438023	0.66137	0.839245
ENSG00000261094.2	AC007066.2	ENSG00000261094.2	39.4032	-0.157757	0.36011	-0.43808	0.661328	0.839245
ENSG00000279457.4	FO538757.1	ENSG00000279457.4	171.873	0.150214	0.342998	0.437944	0.661427	0.83925
ENSG00000106524.9	ANKMY2	ENSG00000106524.9	611.503	-0.123601	0.282362	-0.437741	0.661574	0.839303
ENSG00000176406.23	RIMS2	ENSG00000176406.23	1413.7	-0.115576	0.264006	-0.437779	0.661547	0.839303
ENSG00000164129.12	NPY5R	ENSG00000164129.12	48.2847	-0.228008	0.521031	-0.437609	0.661669	0.839357
ENSG00000049167.14	ERCC8	ENSG00000049167.14	92.9496	0.124309	0.284313	0.437227	0.661947	0.839528
ENSG00000179399.15	GPC5	ENSG00000179399.15	252.505	0.175252	0.400843	0.437207	0.661961	0.839528
ENSG00000182749.5	PAQR7	ENSG00000182749.5	254.973	0.106294	0.243121	0.437206	0.661962	0.839528
ENSG00000145020.15	AMT	ENSG00000145020.15	137.649	-0.23326	0.533719	-0.437047	0.662077	0.839608
ENSG00000154518.9	ATP5MC3	ENSG00000154518.9	2165.07	-0.126721	0.290051	-0.436892	0.66219	0.839657
ENSG00000172020.12	GAP43	ENSG00000172020.12	8408.05	-0.165283	0.378353	-0.436848	0.662221	0.839657
ENSG00000198363.18	ASPH	ENSG00000198363.18	1807.47	-0.104326	0.23909	-0.436346	0.662585	0.839988
ENSG00000243176.6	AC092944.1	ENSG00000243176.6	66.288	-0.141083	0.32333	-0.436343	0.662588	0.839988
ENSG00000135315.12	CEP162	ENSG00000135315.12	122.975	-0.15983	0.366426	-0.436186	0.662702	0.839999
ENSG00000154743.18	TSEN2	ENSG00000154743.18	166.247	0.103037	0.236198	0.436232	0.662668	0.839999
ENSG00000187837.3	HIST1H1C	ENSG00000187837.3	80.521	0.176155	0.404064	0.435958	0.662867	0.840075
ENSG00000284959.2	AC007262.2	ENSG00000284959.2	24.0807	0.261148	0.599002	0.435972	0.662857	0.840075
ENSG00000175130.7	MARCKSL1	ENSG00000175130.7	6637.72	0.113007	0.259364	0.435709	0.663048	0.840236
ENSG00000122477.12	LRRC39	ENSG00000122477.12	79.2726	-0.205333	0.471637	-0.435363	0.663299	0.840369
ENSG00000158815.11	FGF17	ENSG00000158815.11	88.4836	0.289947	0.666057	0.435319	0.663331	0.840369
ENSG00000204439.4	C6orf47	ENSG00000204439.4	243.362	0.0868576	0.199547	0.435275	0.663363	0.840369
ENSG00000270055.1	AC127502.2	ENSG00000270055.1	68.2524	-0.222532	0.510994	-0.43549	0.663207	0.840369
ENSG00000142065.14	ZFP14	ENSG00000142065.14	284.532	-0.105536	0.242515	-0.435172	0.663438	0.840397
ENSG00000183644.13	C11orf88	ENSG00000183644.13	43.8588	0.584318	1.34309	0.435056	0.663522	0.840436
ENSG00000132970.14	WASF3	ENSG00000132970.14	2665.37	0.130036	0.299217	0.434586	0.663863	0.840668
ENSG00000168397.17	ATG4B	ENSG00000168397.17	846.881	-0.0794669	0.182855	-0.434589	0.663861	0.840668
ENSG00000235381.1	AL596202.1	ENSG00000235381.1	34.0953	0.200157	0.460509	0.434642	0.663822	0.840668
ENSG00000233175.2	AC008105.1	ENSG00000233175.2	102.676	0.182222	0.419572	0.434305	0.664067	0.84086
ENSG00000100138.15	SNU13	ENSG00000100138.15	3112.96	0.0855887	0.197522	0.433312	0.664788	0.84103
ENSG00000100221.10	JOSD1	ENSG00000100221.10	1273.71	0.0647933	0.149413	0.433654	0.66454	0.84103
ENSG00000115241.11	PPM1G	ENSG00000115241.11	893.769	0.0686816	0.158349	0.433736	0.66448	0.84103
ENSG00000118418.14	HMGN3	ENSG00000118418.14	865.419	0.121267	0.27976	0.433468	0.664675	0.84103
ENSG00000122512.16	PMS2	ENSG00000122512.16	678.551	-0.0908839	0.209656	-0.43349	0.664659	0.84103
ENSG00000123444.14	KBTBD4	ENSG00000123444.14	329.088	-0.0782641	0.180711	-0.433089	0.66495	0.84103
ENSG00000161203.13	AP2M1	ENSG00000161203.13	8822.08	-0.0919605	0.212365	-0.43303	0.664993	0.84103
ENSG00000164494.12	PDSS2	ENSG00000164494.12	167.327	0.0954817	0.220326	0.433365	0.66475	0.84103
ENSG00000181982.18	CCDC149	ENSG00000181982.18	523.743	-0.0685914	0.158107	-0.43383	0.664412	0.84103
ENSG00000182963.10	GJC1	ENSG00000182963.10	113.641	0.222131	0.512018	0.433833	0.664409	0.84103
ENSG00000183336.8	BOLA2	ENSG00000183336.8	57.8317	-0.332092	0.766666	-0.433164	0.664896	0.84103
ENSG00000183617.5	MRPL54	ENSG00000183617.5	427.677	0.114383	0.263869	0.433485	0.664663	0.84103
ENSG00000184719.12	RNLS	ENSG00000184719.12	44.0742	0.181162	0.417418	0.434005	0.664285	0.84103
ENSG00000258636.2	AL121821.1	ENSG00000258636.2	43.9592	0.223144	0.515029	0.433264	0.664823	0.84103
ENSG00000283886.3	BX664615.2	ENSG00000283886.3	57.8338	0.387453	0.894353	0.433221	0.664854	0.84103
ENSG00000159921.16	GNE	ENSG00000159921.16	489.122	-0.0973652	0.224923	-0.432883	0.6651	0.841099
ENSG00000184014.8	DENND5A	ENSG00000184014.8	3109.66	0.109021	0.252222	0.432244	0.665564	0.841618
ENSG00000070526.15	ST6GALNAC1	ENSG00000070526.15	48.0819	-0.291163	0.674594	-0.431612	0.666024	0.841799
ENSG00000110723.12	EXPH5	ENSG00000110723.12	55.2194	0.143592	0.332589	0.431739	0.665931	0.841799
ENSG00000182670.13	TTC3	ENSG00000182670.13	6601.81	-0.0993439	0.230065	-0.431808	0.665881	0.841799
ENSG00000197343.11	ZNF655	ENSG00000197343.11	745.338	0.0753763	0.174619	0.431661	0.665988	0.841799
ENSG00000198130.16	HIBCH	ENSG00000198130.16	347.449	0.120078	0.278054	0.431853	0.665848	0.841799
ENSG00000234719.9	NPIPB2	ENSG00000234719.9	47.394	0.28738	0.665349	0.431923	0.665798	0.841799
ENSG00000086065.14	CHMP5	ENSG00000086065.14	1163.23	-0.11382	0.264223	-0.430774	0.666632	0.841856
ENSG00000100802.15	C14orf93	ENSG00000100802.15	93.6473	0.181804	0.421901	0.430916	0.666529	0.841856
ENSG00000108591.10	DRG2	ENSG00000108591.10	425.114	0.0799116	0.185491	0.43081	0.666606	0.841856
ENSG00000112514.16	CUTA	ENSG00000112514.16	1360.24	0.0764224	0.177339	0.43094	0.666512	0.841856
ENSG00000125618.17	PAX8	ENSG00000125618.17	56.1874	0.368698	0.856198	0.430622	0.666743	0.841856
ENSG00000132005.9	RFX1	ENSG00000132005.9	105.819	0.15138	0.351118	0.431136	0.666369	0.841856
ENSG00000141542.11	RAB40B	ENSG00000141542.11	2155.59	-0.0754079	0.175173	-0.430476	0.66685	0.841856
ENSG00000144283.21	PKP4	ENSG00000144283.21	7281.35	0.168062	0.390202	0.430706	0.666682	0.841856
ENSG00000148296.7	SURF6	ENSG00000148296.7	771.835	-0.0723175	0.168083	-0.43025	0.667014	0.841856
ENSG00000150787.8	PTS	ENSG00000150787.8	493.263	0.078102	0.181592	0.430097	0.667125	0.841856
ENSG00000159147.18	DONSON	ENSG00000159147.18	128.801	0.129214	0.299685	0.431165	0.666349	0.841856
ENSG00000169410.10	PTPN9	ENSG00000169410.10	593.22	-0.0690608	0.160115	-0.43132	0.666235	0.841856
ENSG00000197122.11	SRC	ENSG00000197122.11	572.452	0.0696928	0.162014	0.430164	0.667076	0.841856
ENSG00000223501.9	VPS52	ENSG00000223501.9	853.906	0.0577755	0.134322	0.430128	0.667103	0.841856
ENSG00000241878.11	PISD	ENSG00000241878.11	866.172	-0.0982154	0.227693	-0.43135	0.666214	0.841856
ENSG00000247596.9	TWF2	ENSG00000247596.9	537.363	0.0887217	0.205822	0.431059	0.666425	0.841856
ENSG00000255154.7	HTD2	ENSG00000255154.7	29.7333	-0.430684	0.998423	-0.431365	0.666203	0.841856
ENSG00000272501.1	AL662844.4	ENSG00000272501.1	112.809	0.134663	0.313021	0.430203	0.667048	0.841856
ENSG00000276728.1	AC142472.1	ENSG00000276728.1	26.2173	-0.240288	0.55852	-0.430222	0.667034	0.841856
ENSG00000283633.1	AP000547.3	ENSG00000283633.1	67.5812	0.207034	0.481145	0.430293	0.666982	0.841856
ENSG00000287104.1		ENSG00000287104.1	173.134	0.157351	0.36607	0.429838	0.667314	0.842027
ENSG00000034239.11	EFCAB1	ENSG00000034239.11	129.515	0.231374	0.538586	0.429595	0.66749	0.842183
ENSG00000003756.17	RBM5	ENSG00000003756.17	1624.11	0.0968563	0.225584	0.429357	0.667663	0.842246
ENSG00000103227.18	LMF1	ENSG00000103227.18	288.36	0.136057	0.316827	0.429435	0.667607	0.842246
ENSG00000169783.12	LINGO1	ENSG00000169783.12	3075.21	0.0938915	0.218704	0.429309	0.667698	0.842246
ENSG00000172115.8	CYCS	ENSG00000172115.8	2773.75	-0.154436	0.359953	-0.429044	0.667892	0.842423
ENSG00000088986.11	DYNLL1	ENSG00000088986.11	7676.51	0.0955214	0.222943	0.428457	0.668318	0.842627
ENSG00000125651.14	GTF2F1	ENSG00000125651.14	1230.28	0.0657719	0.153439	0.428653	0.668176	0.842627
ENSG00000167676.4	PLIN4	ENSG00000167676.4	222.672	0.229762	0.536148	0.428541	0.668257	0.842627
ENSG00000228300.14	C19orf24	ENSG00000228300.14	213.686	0.133314	0.311122	0.428494	0.668292	0.842627
ENSG00000250120.8	PCDHA10	ENSG00000250120.8	80.0769	-0.490623	1.14493	-0.428519	0.668273	0.842627
ENSG00000220205.9	VAMP2	ENSG00000220205.9	13392.8	-0.10271	0.23983	-0.428264	0.668459	0.842739
ENSG00000110497.14	AMBRA1	ENSG00000110497.14	537.157	0.0882966	0.206397	0.4278	0.668797	0.843097
ENSG00000042980.13	ADAM28	ENSG00000042980.13	82.0887	-0.246326	0.577263	-0.426714	0.669588	0.843413
ENSG00000100014.20	SPECC1L	ENSG00000100014.20	709.206	0.0803291	0.188039	0.427194	0.669238	0.843413
ENSG00000125912.11	NCLN	ENSG00000125912.11	610.997	0.0960501	0.225108	0.426685	0.669609	0.843413
ENSG00000128923.11	MINDY2	ENSG00000128923.11	693.27	0.131132	0.307347	0.426658	0.669629	0.843413
ENSG00000143575.14	HAX1	ENSG00000143575.14	1363.62	0.0814951	0.190721	0.427299	0.669161	0.843413
ENSG00000152315.5	KCNK13	ENSG00000152315.5	48.6659	0.218735	0.512253	0.427006	0.669375	0.843413
ENSG00000168398.6	BDKRB2	ENSG00000168398.6	44.2234	0.24038	0.562835	0.427088	0.669315	0.843413
ENSG00000187944.3	C2orf66	ENSG00000187944.3	25.2334	0.294907	0.690834	0.426885	0.669463	0.843413
ENSG00000223572.9	CKMT1A	ENSG00000223572.9	833.944	-0.219122	0.513436	-0.426776	0.669543	0.843413
ENSG00000254685.6	FPGT	ENSG00000254685.6	101.704	0.172167	0.403102	0.427105	0.669303	0.843413
ENSG00000265018.6	AGAP12P	ENSG00000265018.6	63.8292	0.395907	0.926605	0.427266	0.669186	0.843413
ENSG00000151882.11	CCL28	ENSG00000151882.11	45.701	0.199527	0.467839	0.426486	0.669754	0.843503
ENSG00000124613.8	ZNF391	ENSG00000124613.8	162.1	-0.143556	0.336683	-0.426385	0.669827	0.843505
ENSG00000137822.12	TUBGCP4	ENSG00000137822.12	473.364	-0.12027	0.282148	-0.426266	0.669914	0.843505
ENSG00000152954.12	NRSN1	ENSG00000152954.12	1839.52	-0.138332	0.324501	-0.426292	0.669895	0.843505
ENSG00000230844.3	ZNF674-AS1	ENSG00000230844.3	55.9395	0.149308	0.350351	0.426166	0.669987	0.84353
ENSG00000163462.18	TRIM46	ENSG00000163462.18	308.129	-0.116998	0.274609	-0.426052	0.67007	0.843568
ENSG00000017483.15	SLC38A5	ENSG00000017483.15	368.814	-0.334836	0.786354	-0.425808	0.670248	0.843617
ENSG00000105245.9	NUMBL	ENSG00000105245.9	1170.47	-0.0991585	0.232886	-0.425781	0.670267	0.843617
ENSG00000151468.11	CCDC3	ENSG00000151468.11	1145.23	0.0966944	0.227026	0.425918	0.670168	0.843617
ENSG00000019995.6	ZRANB1	ENSG00000019995.6	1204.01	-0.0655496	0.154041	-0.425532	0.670449	0.84363
ENSG00000030419.16	IKZF2	ENSG00000030419.16	83.7097	0.181278	0.425957	0.425577	0.670416	0.84363
ENSG00000149600.11	COMMD7	ENSG00000149600.11	957.419	0.0583399	0.137097	0.425538	0.670444	0.84363
ENSG00000278989.1	AP001148.1	ENSG00000278989.1	161.574	-0.123177	0.289504	-0.425476	0.67049	0.84363
ENSG00000138792.10	ENPEP	ENSG00000138792.10	34.7968	0.296762	0.698126	0.425084	0.670776	0.843923
ENSG00000090674.16	MCOLN1	ENSG00000090674.16	297.318	0.09231	0.217257	0.424887	0.670919	0.84397
ENSG00000109220.11	CHIC2	ENSG00000109220.11	75.2396	0.14045	0.330544	0.424906	0.670905	0.84397
ENSG00000198908.12	BHLHB9	ENSG00000198908.12	651.556	-0.144545	0.340366	-0.424675	0.671073	0.844098
ENSG00000008294.21	SPAG9	ENSG00000008294.21	3206.7	0.0948782	0.223545	0.424426	0.671255	0.844205
ENSG00000110367.13	DDX6	ENSG00000110367.13	2577.35	-0.069101	0.163009	-0.42391	0.671632	0.844205
ENSG00000113638.14	TTC33	ENSG00000113638.14	692.05	-0.150446	0.354895	-0.423916	0.671627	0.844205
ENSG00000119402.17	FBXW2	ENSG00000119402.17	909.34	-0.069583	0.164054	-0.424147	0.671459	0.844205
ENSG00000133433.10	GSTT2B	ENSG00000133433.10	207.062	-0.243217	0.573754	-0.423905	0.671635	0.844205
ENSG00000148154.10	UGCG	ENSG00000148154.10	517.048	-0.1421	0.335115	-0.424034	0.671541	0.844205
ENSG00000162493.16	PDPN	ENSG00000162493.16	184.778	0.197555	0.465582	0.424318	0.671334	0.844205
ENSG00000164244.20	PRRC1	ENSG00000164244.20	252.194	-0.113452	0.267615	-0.423937	0.671612	0.844205
ENSG00000171860.5	C3AR1	ENSG00000171860.5	55.1477	-0.241799	0.57033	-0.423964	0.671592	0.844205
ENSG00000115526.11	CHST10	ENSG00000115526.11	830.8	-0.0888262	0.209605	-0.423779	0.671727	0.844254
ENSG00000127481.15	UBR4	ENSG00000127481.15	1731.23	-0.0651163	0.15371	-0.423631	0.671835	0.844258
ENSG00000214013.9	GANC	ENSG00000214013.9	160.958	-0.105098	0.24809	-0.423629	0.671836	0.844258
ENSG00000146223.15	RPL7L1	ENSG00000146223.15	2298.59	-0.0962233	0.22729	-0.42335	0.67204	0.844321
ENSG00000146909.8	NOM1	ENSG00000146909.8	169.041	-0.0838089	0.197969	-0.423343	0.672045	0.844321
ENSG00000167232.14	ZNF91	ENSG00000167232.14	420.895	-0.116228	0.274545	-0.423347	0.672042	0.844321
ENSG00000167674.15	HDGFL2	ENSG00000167674.15	713.608	0.0800144	0.18926	0.422774	0.67246	0.844776
ENSG00000102053.12	ZC3H12B	ENSG00000102053.12	298.424	-0.148691	0.352137	-0.422254	0.67284	0.845186
ENSG00000114767.7	RRP9	ENSG00000114767.7	149.526	-0.0881325	0.208971	-0.421746	0.673211	0.845585
ENSG00000109189.13	USP46	ENSG00000109189.13	1794.41	-0.10953	0.259863	-0.421492	0.673396	0.845751
ENSG00000011454.17	RABGAP1	ENSG00000011454.17	1912.56	-0.0640591	0.152066	-0.421258	0.673567	0.845833
ENSG00000153563.15	CD8A	ENSG00000153563.15	83.4098	-0.147599	0.350375	-0.42126	0.673565	0.845833
ENSG00000116128.11	BCL9	ENSG00000116128.11	464.153	0.0641278	0.152335	0.420966	0.67378	0.845993
ENSG00000139874.6	SSTR1	ENSG00000139874.6	516.521	-0.211249	0.501853	-0.420937	0.673801	0.845993
ENSG00000129317.14	PUS7L	ENSG00000129317.14	254.966	-0.100089	0.237984	-0.42057	0.674069	0.846046
ENSG00000130528.12	HRC	ENSG00000130528.12	35.0262	0.284195	0.675845	0.420504	0.674118	0.846046
ENSG00000134070.5	IRAK2	ENSG00000134070.5	99.7467	-0.116082	0.275989	-0.420605	0.674044	0.846046
ENSG00000147124.12	ZNF41	ENSG00000147124.12	213.751	-0.0886939	0.210953	-0.420443	0.674162	0.846046
ENSG00000164284.15	GRPEL2	ENSG00000164284.15	225.674	0.106357	0.252923	0.420512	0.674112	0.846046
ENSG00000169188.5	APEX2	ENSG00000169188.5	161.963	0.100786	0.239626	0.420596	0.67405	0.846046
ENSG00000153237.18	CCDC148	ENSG00000153237.18	30.3525	0.193536	0.460513	0.420262	0.674294	0.846079
ENSG00000197568.14	HHLA3	ENSG00000197568.14	221.28	-0.131513	0.312924	-0.42027	0.674288	0.846079
ENSG00000120868.13	APAF1	ENSG00000120868.13	170.245	-0.123427	0.293757	-0.420166	0.674364	0.8461
ENSG00000110042.8	DTX4	ENSG00000110042.8	961.386	-0.0956746	0.227776	-0.420038	0.674458	0.846151
ENSG00000260583.1	AP000223.1	ENSG00000260583.1	26.5417	0.196146	0.467625	0.419453	0.674885	0.846621
ENSG00000156831.8	NSMCE2	ENSG00000156831.8	141.662	-0.105624	0.251981	-0.419177	0.675087	0.846808
ENSG00000150456.11	EEF1AKMT1	ENSG00000150456.11	136.202	-0.134173	0.320247	-0.418968	0.675239	0.846882
ENSG00000162402.14	USP24	ENSG00000162402.14	939.69	0.0766877	0.183047	0.41895	0.675253	0.846882
ENSG00000126214.21	KLC1	ENSG00000126214.21	8828.8	-0.0937638	0.223978	-0.41863	0.675486	0.846975
ENSG00000231312.7	AC007388.1	ENSG00000231312.7	326.591	-0.0893934	0.213536	-0.418635	0.675483	0.846975
ENSG00000253731.2	PCDHGA6	ENSG00000253731.2	62.0026	-0.217935	0.520421	-0.418767	0.675386	0.846975
ENSG00000151689.13	INPP1	ENSG00000151689.13	779.909	-0.104795	0.25045	-0.418429	0.675633	0.847031
ENSG00000254837.2	AP001372.2	ENSG00000254837.2	173.882	-0.101227	0.241925	-0.418424	0.675637	0.847031
ENSG00000069493.15	CLEC2D	ENSG00000069493.15	68.34	0.208409	0.498196	0.418326	0.675708	0.847044
ENSG00000147164.12	SNX12	ENSG00000147164.12	896.446	0.070514	0.168587	0.418264	0.675754	0.847044
ENSG00000205277.9	MUC12	ENSG00000205277.9	33.9099	-0.208577	0.498973	-0.418013	0.675938	0.847208
ENSG00000184254.17	ALDH1A3	ENSG00000184254.17	99.5976	0.186765	0.447129	0.417697	0.676169	0.847431
ENSG00000139364.10	TMEM132B	ENSG00000139364.10	1679.95	0.0880297	0.210837	0.417524	0.676295	0.847458
ENSG00000163754.17	GYG1	ENSG00000163754.17	545.188	-0.101996	0.244304	-0.417498	0.676315	0.847458
ENSG00000168575.10	SLC20A2	ENSG00000168575.10	1158.72	-0.10788	0.258427	-0.417449	0.67635	0.847458
ENSG00000113805.8	CNTN3	ENSG00000113805.8	388.171	-0.206952	0.495864	-0.417356	0.676418	0.847477
ENSG00000108799.13	EZH1	ENSG00000108799.13	1496.47	-0.0729463	0.174871	-0.417143	0.676574	0.847606
ENSG00000026508.18	CD44	ENSG00000026508.18	364.147	-0.3068	0.735943	-0.416881	0.676766	0.847779
ENSG00000272808.4	AC015712.6	ENSG00000272808.4	99.8165	-0.178616	0.428534	-0.416807	0.676819	0.84778
ENSG00000108518.7	PFN1	ENSG00000108518.7	1958.49	0.0815597	0.195872	0.416392	0.677123	0.84796
ENSG00000134709.11	HOOK1	ENSG00000134709.11	343.831	-0.176276	0.42321	-0.416522	0.677028	0.84796
ENSG00000165156.15	ZHX1	ENSG00000165156.15	825.613	-0.103024	0.247399	-0.416429	0.677096	0.84796
ENSG00000169252.5	ADRB2	ENSG00000169252.5	43.1597	0.194586	0.467662	0.416082	0.67735	0.84806
ENSG00000181588.16	MEX3D	ENSG00000181588.16	134.257	-0.113601	0.273037	-0.416065	0.677362	0.84806
ENSG00000215014.5	AL645728.1	ENSG00000215014.5	35.6547	0.165536	0.397832	0.416095	0.677341	0.84806
ENSG00000158234.12	FAIM	ENSG00000158234.12	160.17	0.130823	0.314563	0.415887	0.677493	0.84809
ENSG00000167306.20	MYO5B	ENSG00000167306.20	90.8364	0.178667	0.429552	0.415937	0.677456	0.84809
ENSG00000005882.12	PDK2	ENSG00000005882.12	1521.88	-0.0788612	0.189773	-0.415556	0.677735	0.848137
ENSG00000092094.11	OSGEP	ENSG00000092094.11	480.525	0.127205	0.306228	0.415393	0.677854	0.848137
ENSG00000164169.13	PRMT9	ENSG00000164169.13	142.655	0.0972576	0.234052	0.415539	0.677747	0.848137
ENSG00000188766.12	SPRED3	ENSG00000188766.12	274.444	-0.14488	0.348724	-0.415458	0.677807	0.848137
ENSG00000206562.11	METTL6	ENSG00000206562.11	281.289	-0.0820121	0.197412	-0.415436	0.677823	0.848137
ENSG00000221866.9	PLXNA4	ENSG00000221866.9	1057.03	-0.154254	0.371118	-0.415646	0.677669	0.848137
ENSG00000272321.1	AP003355.2	ENSG00000272321.1	136.321	-0.217891	0.524625	-0.415326	0.677903	0.848137
ENSG00000111664.10	GNB3	ENSG00000111664.10	75.6059	0.370575	0.892898	0.415025	0.678123	0.848296
ENSG00000198663.16	C6orf89	ENSG00000198663.16	1876.98	-0.0592502	0.142769	-0.415008	0.678136	0.848296
ENSG00000110844.13	PRPF40B	ENSG00000110844.13	508.397	0.0845809	0.203908	0.414799	0.678289	0.848383
ENSG00000166922.8	SCG5	ENSG00000166922.8	3335	-0.172168	0.415096	-0.414767	0.678313	0.848383
ENSG00000165185.14	KIAA1958	ENSG00000165185.14	245.957	-0.165618	0.399396	-0.414671	0.678383	0.848405
ENSG00000116132.12	PRRX1	ENSG00000116132.12	262.185	0.144876	0.349534	0.414485	0.678519	0.848442
ENSG00000119723.17	COQ6	ENSG00000119723.17	238.17	-0.0753398	0.181748	-0.414529	0.678487	0.848442
ENSG00000130811.12	EIF3G	ENSG00000130811.12	957.453	0.0830355	0.20049	0.414162	0.678755	0.848585
ENSG00000136770.11	DNAJC1	ENSG00000136770.11	132.412	0.124661	0.301012	0.414138	0.678773	0.848585
ENSG00000178201.4	VN1R1	ENSG00000178201.4	36.6086	0.18977	0.458261	0.41411	0.678794	0.848585
ENSG00000067082.15	KLF6	ENSG00000067082.15	519.997	-0.117701	0.284544	-0.413649	0.679131	0.848706
ENSG00000124126.14	PREX1	ENSG00000124126.14	2709.17	0.133683	0.323206	0.413614	0.679157	0.848706
ENSG00000135801.9	TAF5L	ENSG00000135801.9	286.84	-0.0801111	0.193588	-0.413823	0.679004	0.848706
ENSG00000227115.8	LINC01630	ENSG00000227115.8	99.0286	-0.187925	0.454196	-0.413754	0.679054	0.848706
ENSG00000272655.2	POLR2J4	ENSG00000272655.2	55.9932	0.143824	0.347633	0.413723	0.679077	0.848706
ENSG00000079102.16	RUNX1T1	ENSG00000079102.16	434.908	-0.111983	0.270893	-0.413385	0.679324	0.848849
ENSG00000277363.5	SRCIN1	ENSG00000277363.5	2455.25	-0.0818239	0.198014	-0.413223	0.679443	0.848931
ENSG00000048991.16	R3HDM1	ENSG00000048991.16	1884.51	-0.157364	0.381012	-0.413015	0.679596	0.848962
ENSG00000139239.7	RPL14P1	ENSG00000139239.7	206.316	0.147003	0.355964	0.412971	0.679628	0.848962
ENSG00000141034.10	GID4	ENSG00000141034.10	355.867	-0.0685079	0.165862	-0.413043	0.679575	0.848962
ENSG00000143409.15	MINDY1	ENSG00000143409.15	306.047	0.134962	0.326874	0.412886	0.67969	0.848973
ENSG00000088836.14	SLC4A11	ENSG00000088836.14	64.3708	0.224958	0.54528	0.412556	0.679932	0.848981
ENSG00000111224.14	PARP11	ENSG00000111224.14	132.542	0.114901	0.278557	0.412485	0.679984	0.848981
ENSG00000137767.14	SQOR	ENSG00000137767.14	87.1576	0.157626	0.382134	0.412488	0.679982	0.848981
ENSG00000179889.19	PDXDC1	ENSG00000179889.19	858.808	-0.0825262	0.200064	-0.4125	0.679973	0.848981
ENSG00000197083.11	ZNF300P1	ENSG00000197083.11	45.3914	-0.293778	0.71229	-0.412441	0.680016	0.848981
ENSG00000224831.3	TMEM183B	ENSG00000224831.3	83.7376	0.228082	0.552955	0.412478	0.679989	0.848981
ENSG00000081014.11	AP4E1	ENSG00000081014.11	153.866	-0.129985	0.31523	-0.412351	0.680082	0.848997
ENSG00000091732.16	ZC3HC1	ENSG00000091732.16	172.99	0.0808365	0.196122	0.412174	0.680212	0.849093
ENSG00000005100.13	DHX33	ENSG00000005100.13	368.18	-0.0816656	0.198254	-0.411924	0.680395	0.849207
ENSG00000083812.12	ZNF324	ENSG00000083812.12	230.345	-0.0928341	0.225596	-0.411507	0.680701	0.849207
ENSG00000135452.10	TSPAN31	ENSG00000135452.10	632.196	-0.0656335	0.159449	-0.411628	0.680612	0.849207
ENSG00000140563.15	MCTP2	ENSG00000140563.15	31.5654	-0.22673	0.550765	-0.411664	0.680586	0.849207
ENSG00000151413.17	NUBPL	ENSG00000151413.17	197.661	-0.113947	0.27685	-0.411585	0.680643	0.849207
ENSG00000159314.11	ARHGAP27	ENSG00000159314.11	141.549	0.155877	0.378885	0.411411	0.680771	0.849207
ENSG00000182732.18	RGS6	ENSG00000182732.18	380.989	0.150469	0.365403	0.411789	0.680494	0.849207
ENSG00000188295.14	ZNF669	ENSG00000188295.14	37.4157	-0.204327	0.49667	-0.411395	0.680783	0.849207
ENSG00000288062.1		ENSG00000288062.1	278.619	0.143311	0.34835	0.4114	0.680779	0.849207
ENSG00000198728.10	LDB1	ENSG00000198728.10	605.436	-0.0954874	0.232189	-0.411249	0.68089	0.849274
ENSG00000112031.16	MTRF1L	ENSG00000112031.16	494.228	-0.0863281	0.210182	-0.410731	0.68127	0.849622
ENSG00000144567.11	RETREG2	ENSG00000144567.11	3061.32	-0.0840808	0.204714	-0.410723	0.681275	0.849622
ENSG00000176715.16	ACSF3	ENSG00000176715.16	231.047	0.0915192	0.22288	0.410621	0.68135	0.849649
ENSG00000075624.16	ACTB	ENSG00000075624.16	37811.4	0.0707515	0.172335	0.410547	0.681405	0.849651
ENSG00000255408.4	PCDHA3	ENSG00000255408.4	32.5763	-0.344429	0.839135	-0.410458	0.68147	0.849665
ENSG00000102572.14	STK24	ENSG00000102572.14	1446.83	0.0922144	0.224807	0.410194	0.681664	0.84979
ENSG00000133256.12	PDE6B	ENSG00000133256.12	394.82	-0.189107	0.461284	-0.409958	0.681837	0.84979
ENSG00000185924.7	RTN4RL1	ENSG00000185924.7	504.234	0.164514	0.401182	0.410074	0.681752	0.84979
ENSG00000197747.9	S100A10	ENSG00000197747.9	486.755	0.174821	0.426311	0.41008	0.681748	0.84979
ENSG00000204052.4	LRRC73	ENSG00000204052.4	183.569	-0.166925	0.407146	-0.409989	0.681814	0.84979
ENSG00000144407.9	PTH2R	ENSG00000144407.9	97.4588	-0.160761	0.392359	-0.409729	0.682005	0.849888
ENSG00000186517.14	ARHGAP30	ENSG00000186517.14	34.813	0.225278	0.549853	0.409705	0.682022	0.849888
ENSG00000164418.20	GRIK2	ENSG00000164418.20	1025.46	0.0847322	0.206862	0.409608	0.682094	0.849911
ENSG00000187601.5	MAGEH1	ENSG00000187601.5	1185	-0.142297	0.347523	-0.409461	0.682201	0.849912
ENSG00000284194.2	SCO2	ENSG00000284194.2	118.377	0.12703	0.310218	0.409486	0.682183	0.849912
ENSG00000102699.6	PARP4	ENSG00000102699.6	235.615	-0.130805	0.319747	-0.409087	0.682476	0.850147
ENSG00000138107.13	ACTR1A	ENSG00000138107.13	3732.22	-0.0487348	0.11916	-0.408986	0.68255	0.850147
ENSG00000164199.18	ADGRV1	ENSG00000164199.18	1419.02	0.158036	0.386373	0.409025	0.682521	0.850147
ENSG00000152193.8	RNF219	ENSG00000152193.8	330.616	-0.117448	0.287313	-0.408779	0.682702	0.850244
ENSG00000159322.17	ADPGK	ENSG00000159322.17	388.314	-0.120653	0.295223	-0.408686	0.68277	0.850244
ENSG00000173085.14	COQ2	ENSG00000173085.14	83.4541	0.145127	0.355128	0.408661	0.682788	0.850244
ENSG00000119698.12	PPP4R4	ENSG00000119698.12	857.749	-0.184611	0.451981	-0.408449	0.682944	0.850372
ENSG00000056097.16	ZFR	ENSG00000056097.16	2347.56	0.108382	0.265493	0.408229	0.683106	0.85044
ENSG00000176840.12	MIR7-3HG	ENSG00000176840.12	235.73	0.240263	0.58848	0.408277	0.68307	0.85044
ENSG00000196696.12	AC009022.1	ENSG00000196696.12	131.603	-0.153252	0.375609	-0.40801	0.683267	0.850574
ENSG00000128567.17	PODXL	ENSG00000128567.17	1077.12	0.150997	0.370509	0.407539	0.683612	0.850673
ENSG00000131876.17	SNRPA1	ENSG00000131876.17	384.467	-0.086325	0.211813	-0.407552	0.683602	0.850673
ENSG00000165338.16	HECTD2	ENSG00000165338.16	336.795	-0.172509	0.423213	-0.407617	0.683555	0.850673
ENSG00000168040.4	FADD	ENSG00000168040.4	128.827	0.147182	0.361052	0.407647	0.683533	0.850673
ENSG00000239789.6	MRPS17	ENSG00000239789.6	396.649	-0.0938091	0.230074	-0.407735	0.683468	0.850673
ENSG00000137200.13	CMTR1	ENSG00000137200.13	704.346	0.0569173	0.139756	0.407263	0.683815	0.850792
ENSG00000152217.19	SETBP1	ENSG00000152217.19	256.743	-0.104567	0.256745	-0.407278	0.683804	0.850792
ENSG00000102978.13	POLR2C	ENSG00000102978.13	1004.69	-0.0664265	0.163284	-0.406815	0.684144	0.850815
ENSG00000133641.18	C12orf29	ENSG00000133641.18	455.949	-0.0870272	0.21377	-0.407107	0.683929	0.850815
ENSG00000147130.14	ZMYM3	ENSG00000147130.14	921.845	0.0617608	0.151902	0.406583	0.684314	0.850815
ENSG00000162728.5	KCNJ9	ENSG00000162728.5	3121.64	-0.0671477	0.165148	-0.40659	0.684309	0.850815
ENSG00000171552.13	BCL2L1	ENSG00000171552.13	1653.37	0.0588891	0.144739	0.406863	0.684108	0.850815
ENSG00000179335.18	CLK3	ENSG00000179335.18	508.677	0.110315	0.27118	0.406798	0.684156	0.850815
ENSG00000181026.15	AEN	ENSG00000181026.15	152.443	0.121313	0.298273	0.406718	0.684215	0.850815
ENSG00000197653.15	DNAH10	ENSG00000197653.15	32.0016	-0.252994	0.621667	-0.40696	0.684037	0.850815
ENSG00000278540.5	ACACA	ENSG00000278540.5	1606.22	-0.0738045	0.181351	-0.406971	0.68403	0.850815
ENSG00000279059.1	AC007485.2	ENSG00000279059.1	222.694	-0.101075	0.249083	-0.405787	0.684899	0.851476
ENSG00000004838.14	ZMYND10	ENSG00000004838.14	82.0075	-0.237154	0.584894	-0.405464	0.685136	0.851638
ENSG00000273507.5	AL354809.1	ENSG00000273507.5	108.81	-0.194947	0.480796	-0.405467	0.685135	0.851638
ENSG00000136869.16	TLR4	ENSG00000136869.16	490.658	-0.127974	0.315694	-0.405374	0.685202	0.851654
ENSG00000107819.13	SFXN3	ENSG00000107819.13	1284.58	0.0667618	0.16483	0.405035	0.685452	0.851672
ENSG00000141968.8	VAV1	ENSG00000141968.8	70.1686	0.219284	0.541341	0.405075	0.685423	0.851672
ENSG00000159885.14	ZNF222	ENSG00000159885.14	66.2495	0.112251	0.277142	0.405032	0.685454	0.851672
ENSG00000172172.8	MRPL13	ENSG00000172172.8	261.488	0.0834725	0.205993	0.40522	0.685316	0.851672
ENSG00000173473.11	SMARCC1	ENSG00000173473.11	713.816	0.140329	0.346561	0.404918	0.685537	0.851672
ENSG00000174099.11	MSRB3	ENSG00000174099.11	348.968	0.150912	0.372685	0.404932	0.685528	0.851672
ENSG00000107625.13	DDX50	ENSG00000107625.13	397.421	-0.0870646	0.215176	-0.404621	0.685756	0.851811
ENSG00000155508.13	CNOT8	ENSG00000155508.13	719.011	-0.0890668	0.220092	-0.40468	0.685713	0.851811
ENSG00000196872.12	KIAA1211L	ENSG00000196872.12	1162.45	0.134126	0.331643	0.404428	0.685898	0.851921
ENSG00000084072.16	PPIE	ENSG00000084072.16	444.934	-0.0803769	0.199058	-0.403787	0.686369	0.852255
ENSG00000154655.15	L3MBTL4	ENSG00000154655.15	131.9	-0.121935	0.301889	-0.403907	0.686281	0.852255
ENSG00000158406.4	HIST1H4H	ENSG00000158406.4	51.9673	-0.166493	0.412345	-0.403771	0.686381	0.852255
ENSG00000163072.15	NOSTRIN	ENSG00000163072.15	112.096	0.258893	0.641117	0.403815	0.686349	0.852255
ENSG00000172409.6	CLP1	ENSG00000172409.6	56.409	0.145253	0.360027	0.403452	0.686616	0.85248
ENSG00000145216.16	FIP1L1	ENSG00000145216.16	477.477	-0.0717072	0.177779	-0.403351	0.68669	0.852505
ENSG00000118322.14	ATP10B	ENSG00000118322.14	231.14	-0.175291	0.434871	-0.403089	0.686883	0.852642
ENSG00000161021.13	MAML1	ENSG00000161021.13	340.455	-0.114097	0.283125	-0.40299	0.686956	0.852642
ENSG00000162073.14	PAQR4	ENSG00000162073.14	1221.59	0.118079	0.293052	0.402929	0.687001	0.852642
ENSG00000221944.8	TIGD1	ENSG00000221944.8	135.052	0.127461	0.316352	0.402911	0.687014	0.852642
ENSG00000113389.16	NPR3	ENSG00000113389.16	36.1622	-0.220857	0.548497	-0.402659	0.687199	0.852672
ENSG00000184465.16	WDR27	ENSG00000184465.16	139.891	-0.112717	0.279926	-0.402666	0.687194	0.852672
ENSG00000188917.15	TRMT2B	ENSG00000188917.15	133.44	0.133619	0.331825	0.402678	0.687185	0.852672
ENSG00000084623.11	EIF3I	ENSG00000084623.11	1487.71	0.0485227	0.120564	0.402466	0.687341	0.852783
ENSG00000081760.17	AACS	ENSG00000081760.17	866.225	0.107467	0.267305	0.402038	0.687656	0.852908
ENSG00000102096.9	PIM2	ENSG00000102096.9	334.733	0.164906	0.410063	0.402148	0.687575	0.852908
ENSG00000128891.15	CCDC32	ENSG00000128891.15	371.307	-0.0867543	0.21576	-0.402086	0.687621	0.852908
ENSG00000147854.17	UHRF2	ENSG00000147854.17	357.086	-0.0713468	0.177462	-0.402041	0.687654	0.852908
ENSG00000167283.8	ATP5MG	ENSG00000167283.8	2506	0.0673571	0.167615	0.401856	0.68779	0.853007
ENSG00000273492.6	AP000229.1	ENSG00000273492.6	102.471	0.174009	0.433239	0.401647	0.687944	0.853132
ENSG00000150455.13	TIRAP	ENSG00000150455.13	66.5328	-0.124105	0.309077	-0.401535	0.688026	0.853168
ENSG00000131386.19	GALNT15	ENSG00000131386.19	865.77	0.135247	0.336928	0.401411	0.688118	0.853215
ENSG00000254413.8	CHKB-CPT1B	ENSG00000254413.8	37.6478	0.341873	0.851996	0.401262	0.688228	0.853284
ENSG00000049245.13	VAMP3	ENSG00000049245.13	1392.55	-0.0992197	0.247573	-0.400769	0.68859	0.853376
ENSG00000097021.19	ACOT7	ENSG00000097021.19	2154.26	-0.133748	0.33372	-0.40078	0.688582	0.853376
ENSG00000140795.13	MYLK3	ENSG00000140795.13	67.0722	0.38102	0.950878	0.400704	0.688638	0.853376
ENSG00000171608.16	PIK3CD	ENSG00000171608.16	269.582	0.0877039	0.218837	0.400772	0.688588	0.853376
ENSG00000181450.18	ZNF678	ENSG00000181450.18	98.937	0.163158	0.407231	0.400652	0.688676	0.853376
ENSG00000198642.7	KLHL9	ENSG00000198642.7	523.796	-0.105116	0.262133	-0.401002	0.688419	0.853376
ENSG00000243406.6	MRPS31P5	ENSG00000243406.6	158.38	-0.131039	0.326865	-0.400897	0.688496	0.853376
ENSG00000006025.12	OSBPL7	ENSG00000006025.12	206.652	-0.167714	0.418768	-0.400495	0.688792	0.853387
ENSG00000159958.6	TNFRSF13C	ENSG00000159958.6	39.0554	-0.229798	0.573758	-0.400513	0.688779	0.853387
ENSG00000140350.15	ANP32A	ENSG00000140350.15	1849.62	-0.0501546	0.125433	-0.399852	0.689265	0.853907
ENSG00000123570.4	RAB9B	ENSG00000123570.4	471.665	-0.185116	0.463104	-0.399729	0.689356	0.853953
ENSG00000128564.7	VGF	ENSG00000128564.7	859.142	0.158398	0.396472	0.399518	0.689512	0.854013
ENSG00000181274.7	FRAT2	ENSG00000181274.7	143.738	-0.102547	0.256639	-0.399578	0.689467	0.854013
ENSG00000284691.1	AC073111.5	ENSG00000284691.1	314.248	0.0852352	0.213469	0.399287	0.689682	0.854157
ENSG00000148123.15	PLPPR1	ENSG00000148123.15	462.428	-0.119097	0.298335	-0.399205	0.689742	0.854166
ENSG00000101474.12	APMAP	ENSG00000101474.12	1938.67	0.102877	0.258012	0.398728	0.690094	0.854271
ENSG00000124205.18	EDN3	ENSG00000124205.18	105.084	-0.204826	0.51365	-0.398766	0.690066	0.854271
ENSG00000154719.13	MRPL39	ENSG00000154719.13	205.22	-0.10119	0.253759	-0.398763	0.690068	0.854271
ENSG00000180901.11	KCTD2	ENSG00000180901.11	2143.37	-0.0521228	0.130636	-0.398993	0.689898	0.854271
ENSG00000278662.5	GOLGA6L10	ENSG00000278662.5	78.3501	0.202295	0.507355	0.398725	0.690096	0.854271
ENSG00000110013.13	SIAE	ENSG00000110013.13	648.419	-0.1006	0.252703	-0.398095	0.69056	0.854448
ENSG00000147140.16	NONO	ENSG00000147140.16	2145.33	0.0487964	0.12257	0.398111	0.690548	0.854448
ENSG00000147679.12	UTP23	ENSG00000147679.12	198.639	-0.107219	0.269288	-0.398159	0.690513	0.854448
ENSG00000168748.14	CA7	ENSG00000168748.14	131.168	0.135789	0.34098	0.398233	0.690458	0.854448
ENSG00000175029.17	CTBP2	ENSG00000175029.17	607.635	-0.0487411	0.122423	-0.398135	0.690531	0.854448
ENSG00000198356.11	ASNA1	ENSG00000198356.11	980.79	-0.0764187	0.191913	-0.398195	0.690487	0.854448
ENSG00000124422.12	USP22	ENSG00000124422.12	5518.47	0.0484755	0.121831	0.397891	0.69071	0.854552
ENSG00000174684.7	B4GAT1	ENSG00000174684.7	4572.7	-0.103181	0.259356	-0.397836	0.690751	0.854552
ENSG00000005059.16	MCUB	ENSG00000005059.16	73.0211	-0.22354	0.562825	-0.397176	0.691238	0.854889
ENSG00000105409.19	ATP1A3	ENSG00000105409.19	9889.41	-0.107076	0.269583	-0.39719	0.691227	0.854889
ENSG00000171033.13	PKIA	ENSG00000171033.13	2747.99	-0.148419	0.373577	-0.397291	0.691153	0.854889
ENSG00000179361.17	ARID3B	ENSG00000179361.17	63.5129	0.164567	0.414249	0.397267	0.691171	0.854889
ENSG00000185019.17	UBOX5	ENSG00000185019.17	222.535	0.118981	0.299908	0.396724	0.691571	0.855234
ENSG00000081320.11	STK17B	ENSG00000081320.11	117.287	-0.18138	0.457532	-0.396432	0.691786	0.855313
ENSG00000129028.9	THAP10	ENSG00000129028.9	107.098	-0.122341	0.308561	-0.396489	0.691744	0.855313
ENSG00000179918.19	SEPHS2	ENSG00000179918.19	720.481	-0.0991072	0.250006	-0.396419	0.691796	0.855313
ENSG00000070610.14	GBA2	ENSG00000070610.14	1351.27	0.0611536	0.154305	0.396317	0.691871	0.85534
ENSG00000178385.15	PLEKHM3	ENSG00000178385.15	719.274	-0.168021	0.424291	-0.396005	0.692101	0.855558
ENSG00000102760.13	RGCC	ENSG00000102760.13	1091.54	0.136499	0.344938	0.395721	0.692311	0.855751
ENSG00000113761.12	ZNF346	ENSG00000113761.12	311.811	0.0815084	0.206185	0.395316	0.69261	0.85594
ENSG00000131979.19	GCH1	ENSG00000131979.19	54.6468	0.175889	0.445059	0.395204	0.692692	0.85594
ENSG00000133103.17	COG6	ENSG00000133103.17	433.753	-0.145752	0.368867	-0.395133	0.692745	0.85594
ENSG00000175182.15	FAM131A	ENSG00000175182.15	2268.39	-0.093856	0.23755	-0.395099	0.69277	0.85594
ENSG00000182185.18	RAD51B	ENSG00000182185.18	27.4697	0.216774	0.548325	0.395339	0.692593	0.85594
ENSG00000233123.1	LINC01007	ENSG00000233123.1	285.134	-0.241284	0.610728	-0.395076	0.692787	0.85594
ENSG00000069943.10	PIGB	ENSG00000069943.10	94.2914	0.121019	0.306673	0.394618	0.693125	0.856259
ENSG00000276550.4	HERC2P2	ENSG00000276550.4	1797.06	0.221586	0.561572	0.394582	0.693152	0.856259
ENSG00000255020.1	AF131216.3	ENSG00000255020.1	62.0987	-0.1738	0.44055	-0.394507	0.693207	0.856261
ENSG00000145526.12	CDH18	ENSG00000145526.12	473.251	-0.215807	0.547146	-0.394423	0.693269	0.856271
ENSG00000111716.13	LDHB	ENSG00000111716.13	8695.47	0.0886394	0.224941	0.394057	0.693539	0.856406
ENSG00000115194.11	SLC30A3	ENSG00000115194.11	1318.57	-0.13	0.329874	-0.394089	0.693515	0.856406
ENSG00000251209.9	LINC00923	ENSG00000251209.9	36.2015	-0.194252	0.492941	-0.394068	0.693531	0.856406
ENSG00000140993.11	TIGD7	ENSG00000140993.11	202.997	0.0944062	0.239674	0.393894	0.693659	0.856444
ENSG00000163535.18	SGO2	ENSG00000163535.18	29.2691	-0.209332	0.531477	-0.393869	0.693678	0.856444
ENSG00000171368.12	TPPP	ENSG00000171368.12	10587.6	-0.0888662	0.225692	-0.39375	0.693766	0.856486
ENSG00000111816.8	FRK	ENSG00000111816.8	43.4513	-0.219347	0.557303	-0.393587	0.693886	0.856508
ENSG00000234171.3	RNASEH1-AS1	ENSG00000234171.3	130.127	0.161555	0.410514	0.393543	0.693918	0.856508
ENSG00000238113.7	LINC01410	ENSG00000238113.7	27.9797	-0.26448	0.672109	-0.393508	0.693944	0.856508
ENSG00000240086.7	AC128689.1	ENSG00000240086.7	31.9707	-0.210161	0.534227	-0.393393	0.694029	0.856546
ENSG00000143322.21	ABL2	ENSG00000143322.21	585.314	0.0932817	0.237268	0.393149	0.69421	0.856702
ENSG00000063978.16	RNF4	ENSG00000063978.16	738.837	-0.0642588	0.163482	-0.393063	0.694273	0.856714
ENSG00000185499.16	MUC1	ENSG00000185499.16	32.4681	0.288706	0.73568	0.392434	0.694738	0.857221
ENSG00000257354.2	AC048341.1	ENSG00000257354.2	55.2705	-0.216253	0.551303	-0.392257	0.694868	0.857292
ENSG00000277161.2	PIGW	ENSG00000277161.2	67.5392	-0.124687	0.317907	-0.392211	0.694902	0.857292
ENSG00000197774.13	EME2	ENSG00000197774.13	285.372	0.164532	0.419653	0.392068	0.695008	0.857356
ENSG00000143633.13	C1orf131	ENSG00000143633.13	115.823	0.11801	0.301086	0.391948	0.695096	0.857398
ENSG00000243753.5	HLA-L	ENSG00000243753.5	76.33	-0.186256	0.475733	-0.391513	0.695418	0.857729
ENSG00000074582.14	BCS1L	ENSG00000074582.14	256.42	0.0710105	0.181419	0.391417	0.695489	0.85775
ENSG00000099725.14	PRKY	ENSG00000099725.14	46.1646	0.952691	2.43489	0.391267	0.6956	0.857754
ENSG00000266338.6	NBPF15	ENSG00000266338.6	249.632	0.132191	0.337802	0.391328	0.695555	0.857754
ENSG00000119655.10	NPC2	ENSG00000119655.10	685.507	-0.105771	0.270451	-0.391092	0.69573	0.857781
ENSG00000156345.17	CDK20	ENSG00000156345.17	361.584	0.132962	0.339928	0.391147	0.695688	0.857781
ENSG00000100395.15	L3MBTL2	ENSG00000100395.15	599.266	-0.075373	0.192867	-0.390803	0.695943	0.857845
ENSG00000170837.3	GPR27	ENSG00000170837.3	536.836	0.0979035	0.25043	0.390942	0.69584	0.857845
ENSG00000186020.13	ZNF529	ENSG00000186020.13	443.491	0.0783281	0.200402	0.390854	0.695905	0.857845
ENSG00000100567.13	PSMA3	ENSG00000100567.13	520.294	-0.0993408	0.254369	-0.390538	0.696139	0.857941
ENSG00000100650.16	SRSF5	ENSG00000100650.16	3237.52	0.0672514	0.17226	0.390407	0.696236	0.857941
ENSG00000189157.14	FAM47E	ENSG00000189157.14	231.544	-0.0986192	0.25253	-0.390525	0.696148	0.857941
ENSG00000273148.1	AL035563.1	ENSG00000273148.1	28.9457	-0.199655	0.511386	-0.39042	0.696226	0.857941
ENSG00000128487.16	SPECC1	ENSG00000128487.16	1333.68	0.0641427	0.164433	0.390085	0.696473	0.858167
ENSG00000091483.6	FH	ENSG00000091483.6	831.519	0.0739331	0.189624	0.389893	0.696616	0.858227
ENSG00000148935.11	GAS2	ENSG00000148935.11	27.0141	0.184413	0.473095	0.389802	0.696683	0.858227
ENSG00000246100.4	LINC00900	ENSG00000246100.4	85.1385	-0.125026	0.320704	-0.389848	0.696649	0.858227
ENSG00000160447.7	PKN3	ENSG00000160447.7	32.078	0.262471	0.67359	0.389661	0.696788	0.858289
ENSG00000004799.8	PDK4	ENSG00000004799.8	722.045	0.158021	0.406375	0.388856	0.697383	0.858576
ENSG00000038295.8	TLL1	ENSG00000038295.8	46.9324	0.18085	0.465842	0.388222	0.697852	0.858576
ENSG00000040933.15	INPP4A	ENSG00000040933.15	1363.02	-0.127328	0.328306	-0.387834	0.698139	0.858576
ENSG00000087157.19	PGS1	ENSG00000087157.19	396.332	0.0601688	0.15528	0.387486	0.698397	0.858576
ENSG00000100345.21	MYH9	ENSG00000100345.21	1859.61	0.074227	0.191019	0.388584	0.697584	0.858576
ENSG00000107338.10	SHB	ENSG00000107338.10	248.151	-0.134255	0.346288	-0.387696	0.698241	0.858576
ENSG00000107731.12	UNC5B	ENSG00000107731.12	696.132	0.12913	0.332314	0.388578	0.697588	0.858576
ENSG00000112308.13	C6orf62	ENSG00000112308.13	1769.83	-0.075935	0.195852	-0.387716	0.698226	0.858576
ENSG00000113645.14	WWC1	ENSG00000113645.14	1145.36	0.0948587	0.244463	0.388029	0.697995	0.858576
ENSG00000116191.17	RALGPS2	ENSG00000116191.17	220.086	-0.126808	0.327286	-0.387453	0.698421	0.858576
ENSG00000124203.6	ZNF831	ENSG00000124203.6	127.738	0.186877	0.480081	0.389262	0.697082	0.858576
ENSG00000129682.16	FGF13	ENSG00000129682.16	1733.01	0.1696	0.437332	0.387806	0.698159	0.858576
ENSG00000149972.11	CNTN5	ENSG00000149972.11	317.578	-0.17913	0.462244	-0.387522	0.69837	0.858576
ENSG00000154721.15	JAM2	ENSG00000154721.15	722.394	0.094149	0.242359	0.388468	0.697669	0.858576
ENSG00000162783.11	IER5	ENSG00000162783.11	330.472	-0.127504	0.328463	-0.388184	0.69788	0.858576
ENSG00000166770.11	ZNF667-AS1	ENSG00000166770.11	1007.49	0.0641603	0.165213	0.388349	0.697758	0.858576
ENSG00000174151.14	CYB561D1	ENSG00000174151.14	306.864	-0.0959052	0.247027	-0.388237	0.69784	0.858576
ENSG00000186409.17	CCDC30	ENSG00000186409.17	200.176	0.113113	0.291696	0.387778	0.698181	0.858576
ENSG00000186814.14	ZSCAN30	ENSG00000186814.14	344.637	0.070571	0.181641	0.388519	0.697632	0.858576
ENSG00000187650.4	VMAC	ENSG00000187650.4	26.7816	-0.222769	0.574622	-0.387679	0.698253	0.858576
ENSG00000198959.12	TGM2	ENSG00000198959.12	446.558	-0.248962	0.641375	-0.388169	0.697891	0.858576
ENSG00000225539.7	LINC01821	ENSG00000225539.7	32.4969	0.188537	0.485429	0.388392	0.697726	0.858576
ENSG00000249937.8	LINC02223	ENSG00000249937.8	33.3785	-0.184137	0.473923	-0.388538	0.697618	0.858576
ENSG00000267325.2	LINC01415	ENSG00000267325.2	27.406	-0.185266	0.477121	-0.3883	0.697794	0.858576
ENSG00000275496.4	CU633906.1	ENSG00000275496.4	95.041	0.632423	1.63223	0.387459	0.698417	0.858576
ENSG00000277270.2	AL160412.1	ENSG00000277270.2	27.6596	-0.2437	0.627716	-0.388233	0.697843	0.858576
ENSG00000204681.11	GABBR1	ENSG00000204681.11	10010.1	-0.0674963	0.174348	-0.387136	0.698655	0.858798
ENSG00000073146.16	MOV10L1	ENSG00000073146.16	26.0745	0.235145	0.608859	0.386207	0.699344	0.858916
ENSG00000084652.16	TXLNA	ENSG00000084652.16	625.225	0.0989884	0.255995	0.38668	0.698993	0.858916
ENSG00000089693.10	MLF2	ENSG00000089693.10	4862.78	-0.0638422	0.165611	-0.385494	0.699871	0.858916
ENSG00000101849.17	TBL1X	ENSG00000101849.17	629.844	0.0952722	0.246885	0.385897	0.699573	0.858916
ENSG00000125868.16	DSTN	ENSG00000125868.16	5077.06	-0.0895573	0.231983	-0.386051	0.699459	0.858916
ENSG00000151067.22	CACNA1C	ENSG00000151067.22	690.849	0.0808572	0.209634	0.385707	0.699713	0.858916
ENSG00000153250.20	RBMS1	ENSG00000153250.20	203.598	0.0950008	0.245777	0.386532	0.699103	0.858916
ENSG00000159685.11	CHCHD6	ENSG00000159685.11	480.657	0.0880588	0.228013	0.386201	0.699348	0.858916
ENSG00000164953.15	TMEM67	ENSG00000164953.15	104.496	-0.105986	0.274553	-0.386032	0.699473	0.858916
ENSG00000167523.13	SPATA33	ENSG00000167523.13	192.58	0.085275	0.221103	0.385679	0.699734	0.858916
ENSG00000167641.11	PPP1R14A	ENSG00000167641.11	979.543	0.161674	0.419249	0.385627	0.699773	0.858916
ENSG00000177192.14	PUS1	ENSG00000177192.14	191.266	0.133831	0.34653	0.386204	0.699346	0.858916
ENSG00000185219.17	ZNF445	ENSG00000185219.17	545.771	0.0612676	0.158885	0.385611	0.699785	0.858916
ENSG00000188820.13	CALHM6	ENSG00000188820.13	27.6228	0.26399	0.683844	0.386038	0.699468	0.858916
ENSG00000198911.12	SREBF2	ENSG00000198911.12	4796.68	0.053426	0.138527	0.385671	0.69974	0.858916
ENSG00000230124.8	ACBD6	ENSG00000230124.8	422.695	0.0740342	0.191823	0.385951	0.699533	0.858916
ENSG00000234494.7	SP2-AS1	ENSG00000234494.7	26.5902	-0.157906	0.409271	-0.385822	0.699628	0.858916
ENSG00000242866.10	STRC	ENSG00000242866.10	120.609	0.180009	0.466204	0.386117	0.69941	0.858916
ENSG00000245067.7	IGFBP7-AS1	ENSG00000245067.7	41.3641	0.240853	0.624357	0.385762	0.699673	0.858916
ENSG00000272173.1	U47924.2	ENSG00000272173.1	27.1153	0.197003	0.51009	0.386211	0.69934	0.858916
ENSG00000277998.1	AC107075.1	ENSG00000277998.1	150.135	0.105905	0.274737	0.385478	0.699883	0.858916
ENSG00000172780.16	RAB43	ENSG00000172780.16	75.9083	0.520601	1.35098	0.385352	0.699977	0.858964
ENSG00000074527.12	NTN4	ENSG00000074527.12	404.493	-0.101429	0.263949	-0.384274	0.700775	0.859085
ENSG00000107833.10	NPM3	ENSG00000107833.10	129.829	-0.126289	0.32857	-0.38436	0.700712	0.859085
ENSG00000109680.11	TBC1D19	ENSG00000109680.11	79.013	0.157114	0.408061	0.385025	0.700219	0.859085
ENSG00000119718.11	EIF2B2	ENSG00000119718.11	368.332	0.10142	0.26348	0.384924	0.700294	0.859085
ENSG00000121864.10	ZNF639	ENSG00000121864.10	364.944	-0.086155	0.224168	-0.384333	0.700732	0.859085
ENSG00000132330.18	SCLY	ENSG00000132330.18	157.958	0.104264	0.27109	0.38461	0.700527	0.859085
ENSG00000185504.17	FAAP100	ENSG00000185504.17	261.059	0.138075	0.359021	0.384588	0.700543	0.859085
ENSG00000203880.12	PCMTD2	ENSG00000203880.12	993.165	-0.0870908	0.226597	-0.384342	0.700725	0.859085
ENSG00000213380.15	COG8	ENSG00000213380.15	424.389	-0.0933872	0.242758	-0.384692	0.700466	0.859085
ENSG00000224578.5	HNRNPA1P48	ENSG00000224578.5	1051.16	0.115969	0.301131	0.38511	0.700156	0.859085
ENSG00000245149.4	RNF139-AS1	ENSG00000245149.4	49.7429	0.208878	0.543406	0.384386	0.700692	0.859085
ENSG00000259834.1	AL365361.1	ENSG00000259834.1	195.665	-0.168488	0.438406	-0.384319	0.700742	0.859085
ENSG00000262188.2	LINC01978	ENSG00000262188.2	27.9028	0.248703	0.646244	0.384844	0.700353	0.859085
ENSG00000233723.9	LINC01122	ENSG00000233723.9	80.403	-0.136599	0.355679	-0.384051	0.700941	0.859221
ENSG00000117525.14	F3	ENSG00000117525.14	1507.01	-0.162932	0.42454	-0.383785	0.701138	0.859331
ENSG00000168389.17	MFSD2A	ENSG00000168389.17	473.686	-0.289262	0.753679	-0.383801	0.701126	0.859331
ENSG00000261126.7	RBFADN	ENSG00000261126.7	28.5811	0.231976	0.60461	0.383679	0.701217	0.859361
ENSG00000185808.13	PIGP	ENSG00000185808.13	282.909	-0.0876323	0.228518	-0.383481	0.701363	0.859474
ENSG00000078699.21	CBFA2T2	ENSG00000078699.21	696.166	0.0680991	0.177694	0.383238	0.701543	0.859548
ENSG00000204366.4	ZBTB12	ENSG00000204366.4	74.0067	0.1587	0.414009	0.383325	0.701479	0.859548
ENSG00000224383.7	PRR29	ENSG00000224383.7	180.151	0.180942	0.472209	0.383182	0.701585	0.859548
ENSG00000008226.20	DLEC1	ENSG00000008226.20	50.2737	0.276193	0.721014	0.383062	0.701674	0.859561
ENSG00000151729.11	SLC25A4	ENSG00000151729.11	2596.14	-0.125394	0.32738	-0.383022	0.701704	0.859561
ENSG00000096384.20	HSP90AB1	ENSG00000096384.20	17458.1	-0.101687	0.265705	-0.382705	0.701938	0.859651
ENSG00000121289.18	CEP89	ENSG00000121289.18	307.249	-0.0677658	0.177047	-0.382755	0.701901	0.859651
ENSG00000147454.14	SLC25A37	ENSG00000147454.14	504.772	-0.0987619	0.258043	-0.382734	0.701917	0.859651
ENSG00000006128.12	TAC1	ENSG00000006128.12	378.239	-0.235695	0.617059	-0.381966	0.702486	0.860191
ENSG00000181938.13	GINS3	ENSG00000181938.13	54.9874	-0.16533	0.432841	-0.381964	0.702488	0.860191
ENSG00000067955.15	CBFB	ENSG00000067955.15	335.83	-0.118416	0.310176	-0.381771	0.702631	0.86025
ENSG00000163125.15	RPRD2	ENSG00000163125.15	753.075	0.0617427	0.161734	0.381754	0.702644	0.86025
ENSG00000214562.14	NUTM2D	ENSG00000214562.14	182.864	0.181531	0.475672	0.38163	0.702736	0.860297
ENSG00000183018.9	SPNS2	ENSG00000183018.9	1080.23	0.10054	0.263576	0.381445	0.702873	0.860399
ENSG00000128965.13	CHAC1	ENSG00000128965.13	150.22	0.122684	0.321739	0.381316	0.702969	0.86045
ENSG00000162664.17	ZNF326	ENSG00000162664.17	714.415	-0.0979619	0.257034	-0.381124	0.703111	0.860558
ENSG00000117118.9	SDHB	ENSG00000117118.9	934.618	0.0750621	0.197057	0.380915	0.703266	0.860682
ENSG00000128191.16	DGCR8	ENSG00000128191.16	382.076	-0.0840944	0.220969	-0.380571	0.703522	0.860928
ENSG00000141642.9	ELAC1	ENSG00000141642.9	71.1407	0.112804	0.296628	0.380287	0.703732	0.861054
ENSG00000198920.11	KIAA0753	ENSG00000198920.11	316.266	0.103452	0.272013	0.380321	0.703707	0.861054
ENSG00000088298.13	EDEM2	ENSG00000088298.13	150.292	-0.123934	0.326337	-0.379774	0.704113	0.861321
ENSG00000149564.12	ESAM	ENSG00000149564.12	321.94	0.206888	0.544671	0.379841	0.704064	0.861321
ENSG00000280789.2	PAGR1	ENSG00000280789.2	222.231	0.117934	0.310468	0.379858	0.704051	0.861321
ENSG00000170310.15	STX8	ENSG00000170310.15	440.543	0.0671257	0.176866	0.379529	0.704295	0.861478
ENSG00000112679.14	DUSP22	ENSG00000112679.14	852.168	0.0505911	0.13339	0.379271	0.704487	0.86158
ENSG00000265107.3	GJA5	ENSG00000265107.3	44.587	-0.230729	0.608326	-0.379286	0.704475	0.86158
ENSG00000065526.11	SPEN	ENSG00000065526.11	1054.55	0.0637285	0.168279	0.378709	0.704904	0.86173
ENSG00000078668.14	VDAC3	ENSG00000078668.14	2454.58	-0.0942335	0.249014	-0.378427	0.705113	0.86173
ENSG00000086619.14	ERO1B	ENSG00000086619.14	220.089	-0.119334	0.3151	-0.378717	0.704898	0.86173
ENSG00000131626.18	PPFIA1	ENSG00000131626.18	737.882	0.0753766	0.199325	0.378159	0.705313	0.86173
ENSG00000137656.12	BUD13	ENSG00000137656.12	168.821	0.08936	0.236284	0.37819	0.70529	0.86173
ENSG00000139977.14	NAA30	ENSG00000139977.14	558.195	-0.140728	0.372109	-0.378191	0.705289	0.86173
ENSG00000147996.16	CBWD5	ENSG00000147996.16	465.177	0.108055	0.28572	0.378184	0.705294	0.86173
ENSG00000148826.9	NKX6-2	ENSG00000148826.9	754.18	0.179202	0.473342	0.378589	0.704993	0.86173
ENSG00000152582.14	SPEF2	ENSG00000152582.14	262.764	-0.0974006	0.257049	-0.378918	0.704749	0.86173
ENSG00000160766.14	GBAP1	ENSG00000160766.14	269.049	0.135755	0.358717	0.378445	0.7051	0.86173
ENSG00000196267.12	ZNF836	ENSG00000196267.12	65.2431	-0.181018	0.478564	-0.378253	0.705243	0.86173
ENSG00000196497.17	IPO4	ENSG00000196497.17	79.8879	-0.153561	0.40596	-0.378265	0.705234	0.86173
ENSG00000198551.10	ZNF627	ENSG00000198551.10	172.756	-0.125739	0.331938	-0.378804	0.704833	0.86173
ENSG00000065534.18	MYLK	ENSG00000065534.18	1135.95	-0.131455	0.347701	-0.378069	0.705379	0.861745
ENSG00000250317.8	SMIM20	ENSG00000250317.8	319.488	0.0882952	0.233587	0.377997	0.705433	0.861745
ENSG00000071282.12	LMCD1	ENSG00000071282.12	121.795	-0.141423	0.374529	-0.377603	0.705725	0.862036
ENSG00000176907.5	TCIM	ENSG00000176907.5	102.693	0.208425	0.552289	0.377384	0.705888	0.86217
ENSG00000103415.12	HMOX2	ENSG00000103415.12	1461.73	0.0962031	0.255308	0.376812	0.706313	0.862558
ENSG00000139974.15	SLC38A6	ENSG00000139974.15	98.1199	-0.12879	0.341841	-0.376754	0.706357	0.862558
ENSG00000197157.11	SND1	ENSG00000197157.11	1149.01	-0.0608929	0.161633	-0.376737	0.706369	0.862558
ENSG00000282033.1	AC074387.1	ENSG00000282033.1	115.724	0.150188	0.398928	0.376478	0.706562	0.862728
ENSG00000116205.14	TCEANC2	ENSG00000116205.14	342.912	0.143964	0.382474	0.376401	0.706619	0.862731
ENSG00000130703.16	OSBPL2	ENSG00000130703.16	987.243	-0.0630437	0.167625	-0.376099	0.706843	0.862813
ENSG00000146733.14	PSPH	ENSG00000146733.14	205.238	0.0723395	0.192284	0.376211	0.70676	0.862813
ENSG00000234585.6	CCT6P3	ENSG00000234585.6	135.886	-0.176193	0.468532	-0.376054	0.706877	0.862813
ENSG00000288271.1		ENSG00000288271.1	35.0084	-0.281561	0.748793	-0.37602	0.706902	0.862813
ENSG00000173848.19	NET1	ENSG00000173848.19	786.843	0.146617	0.390038	0.375905	0.706988	0.862851
ENSG00000215472.10	RPL17-C18orf32	ENSG00000215472.10	332.823	-0.204039	0.543009	-0.375756	0.707099	0.86292
ENSG00000067560.12	RHOA	ENSG00000067560.12	4355.36	-0.0526619	0.14018	-0.375673	0.70716	0.862929
ENSG00000166681.13	BEX3	ENSG00000166681.13	5722	-0.0863603	0.230076	-0.375355	0.707396	0.863152
ENSG00000100065.15	CARD10	ENSG00000100065.15	40.1526	-0.231133	0.616356	-0.374998	0.707662	0.863348
ENSG00000166578.10	IQCD	ENSG00000166578.10	33.2711	0.183775	0.490075	0.374993	0.707666	0.863348
ENSG00000105443.15	CYTH2	ENSG00000105443.15	813.119	-0.0680146	0.181762	-0.374196	0.708258	0.863737
ENSG00000127804.13	METTL16	ENSG00000127804.13	429.139	-0.0910619	0.243398	-0.374127	0.70831	0.863737
ENSG00000179818.14	PCBP1-AS1	ENSG00000179818.14	341.218	0.0921918	0.246252	0.374379	0.708122	0.863737
ENSG00000188707.6	ZBED6CL	ENSG00000188707.6	35.7177	-0.171663	0.45863	-0.374296	0.708184	0.863737
ENSG00000260941.1	LINC00622	ENSG00000260941.1	88.4377	0.233371	0.623688	0.374179	0.708271	0.863737
ENSG00000277067.4	CU634019.1	ENSG00000277067.4	43.153	0.674059	1.80087	0.374296	0.708184	0.863737
ENSG00000141519.15	CCDC40	ENSG00000141519.15	83.3673	0.184139	0.492364	0.373989	0.708413	0.863796
ENSG00000169288.18	MRPL1	ENSG00000169288.18	261.21	-0.134881	0.360748	-0.373893	0.708484	0.863817
ENSG00000076242.14	MLH1	ENSG00000076242.14	372.387	0.0564353	0.151048	0.373624	0.708684	0.863929
ENSG00000185495.10	AC138393.1	ENSG00000185495.10	149.571	-0.121036	0.323948	-0.373628	0.708681	0.863929
ENSG00000168495.13	POLR3D	ENSG00000168495.13	215.057	-0.0931059	0.249302	-0.373466	0.708801	0.864006
ENSG00000135245.10	HILPDA	ENSG00000135245.10	291.38	0.375437	1.00631	0.373083	0.709087	0.86421
ENSG00000137691.13	C11orf70	ENSG00000137691.13	28.8119	-0.28911	0.774767	-0.373157	0.709031	0.86421
ENSG00000185274.12	GALNT17	ENSG00000185274.12	2339.82	-0.0917489	0.246002	-0.37296	0.709178	0.86421
ENSG00000185634.12	SHC4	ENSG00000185634.12	210.875	0.158639	0.425362	0.37295	0.709186	0.86421
ENSG00000110917.8	MLEC	ENSG00000110917.8	1991.58	-0.0534385	0.14336	-0.372758	0.709329	0.864217
ENSG00000116985.12	BMP8B	ENSG00000116985.12	109.592	-0.148246	0.398594	-0.371923	0.70995	0.864217
ENSG00000126870.16	WDR60	ENSG00000126870.16	306.841	0.0966941	0.259459	0.372676	0.70939	0.864217
ENSG00000141076.18	UTP4	ENSG00000141076.18	412.789	0.0922418	0.247981	0.371971	0.709914	0.864217
ENSG00000141524.15	TMC6	ENSG00000141524.15	410.521	-0.171143	0.459275	-0.372637	0.709419	0.864217
ENSG00000146411.6	SLC2A12	ENSG00000146411.6	275.686	-0.144263	0.387391	-0.372397	0.709597	0.864217
ENSG00000159208.16	CIART	ENSG00000159208.16	182.521	0.174638	0.469509	0.37196	0.709923	0.864217
ENSG00000165672.7	PRDX3	ENSG00000165672.7	1526.44	-0.109242	0.293446	-0.372273	0.70969	0.864217
ENSG00000166676.16	TVP23A	ENSG00000166676.16	246.914	-0.0934901	0.251197	-0.372178	0.70976	0.864217
ENSG00000178719.17	GRINA	ENSG00000178719.17	3162.98	-0.0671346	0.180435	-0.372072	0.70984	0.864217
ENSG00000213185.7	FAM24B	ENSG00000213185.7	36.2264	0.190315	0.510995	0.37244	0.709565	0.864217
ENSG00000215374.6	FAM66B	ENSG00000215374.6	90.1445	-0.135313	0.36309	-0.37267	0.709394	0.864217
ENSG00000258472.8	AC005726.1	ENSG00000258472.8	111.902	-0.129063	0.346862	-0.372088	0.709827	0.864217
ENSG00000267673.6	FDX2	ENSG00000267673.6	653.245	0.0884038	0.237394	0.372392	0.709601	0.864217
ENSG00000156042.18	CFAP70	ENSG00000156042.18	164.65	0.168352	0.453309	0.371384	0.710352	0.864383
ENSG00000167363.14	FN3K	ENSG00000167363.14	744.642	-0.0811531	0.218463	-0.371474	0.710285	0.864383
ENSG00000171759.10	PAH	ENSG00000171759.10	73.9886	-0.15426	0.415328	-0.371417	0.710327	0.864383
ENSG00000175595.14	ERCC4	ENSG00000175595.14	127.114	-0.16369	0.440767	-0.371375	0.710358	0.864383
ENSG00000281128.2	PTENP1-AS	ENSG00000281128.2	30.9631	0.157706	0.424548	0.371469	0.710289	0.864383
ENSG00000111641.11	NOP2	ENSG00000111641.11	178.422	0.207773	0.559847	0.371124	0.710545	0.864544
ENSG00000197299.12	BLM	ENSG00000197299.12	126.102	0.188631	0.508512	0.370946	0.710678	0.86464
ENSG00000047644.18	WWC3	ENSG00000047644.18	424.896	0.105928	0.285926	0.370475	0.711029	0.864735
ENSG00000065361.15	ERBB3	ENSG00000065361.15	1183.73	-0.163642	0.441586	-0.370579	0.710951	0.864735
ENSG00000066032.18	CTNNA2	ENSG00000066032.18	3606.17	0.0868208	0.234558	0.370146	0.711274	0.864735
ENSG00000122643.21	NT5C3A	ENSG00000122643.21	311.446	-0.08774	0.236788	-0.370543	0.710978	0.864735
ENSG00000143147.14	GPR161	ENSG00000143147.14	189.421	0.133897	0.361746	0.370142	0.711277	0.864735
ENSG00000165775.18	FUNDC2	ENSG00000165775.18	1066.8	0.0579905	0.156648	0.370196	0.711236	0.864735
ENSG00000172058.15	SERF1A	ENSG00000172058.15	379.277	0.17483	0.471988	0.370412	0.711075	0.864735
ENSG00000188010.14	MORN2	ENSG00000188010.14	367.364	0.0964596	0.260273	0.370609	0.710929	0.864735
ENSG00000188958.9	UTS2B	ENSG00000188958.9	47.4674	-0.481313	1.30045	-0.370112	0.711299	0.864735
ENSG00000198089.16	SFI1	ENSG00000198089.16	178.896	0.0924214	0.249626	0.370239	0.711204	0.864735
ENSG00000143387.13	CTSK	ENSG00000143387.13	81.2634	-0.140744	0.380368	-0.37002	0.711368	0.864753
ENSG00000157978.11	LDLRAP1	ENSG00000157978.11	377.32	0.175321	0.473982	0.369889	0.711465	0.864805
ENSG00000167978.17	SRRM2	ENSG00000167978.17	3767.95	0.0882329	0.238652	0.369714	0.711596	0.864898
ENSG00000149679.11	CABLES2	ENSG00000149679.11	238.003	0.0704599	0.190653	0.369572	0.711702	0.864961
ENSG00000113211.5	PCDHB6	ENSG00000113211.5	37.8422	-0.179055	0.484723	-0.369397	0.711832	0.864975
ENSG00000129235.11	TXNDC17	ENSG00000129235.11	361.93	0.062782	0.169985	0.369338	0.711876	0.864975
ENSG00000173369.16	C1QB	ENSG00000173369.16	358.779	0.234521	0.63475	0.369469	0.711778	0.864975
ENSG00000104728.16	ARHGEF10	ENSG00000104728.16	536.665	0.101194	0.274408	0.368773	0.712297	0.865238
ENSG00000154975.14	CA10	ENSG00000154975.14	1478.72	-0.0888474	0.240926	-0.368775	0.712295	0.865238
ENSG00000213977.8	TAX1BP3	ENSG00000213977.8	531.555	0.128197	0.347585	0.368823	0.71226	0.865238
ENSG00000245060.8	LINC00847	ENSG00000245060.8	318.9	-0.0706313	0.191539	-0.368757	0.712309	0.865238
ENSG00000205981.8	DNAJC19	ENSG00000205981.8	577.886	0.102445	0.277876	0.36867	0.712373	0.86525
ENSG00000170191.5	NANP	ENSG00000170191.5	56.7125	-0.16151	0.438502	-0.368322	0.712633	0.865329
ENSG00000171853.16	TRAPPC12	ENSG00000171853.16	567.267	0.0777008	0.210976	0.368292	0.712656	0.865329
ENSG00000204590.12	GNL1	ENSG00000204590.12	2496.98	0.0558632	0.151651	0.368367	0.712599	0.865329
ENSG00000213762.12	ZNF134	ENSG00000213762.12	321.341	0.125309	0.34008	0.368468	0.712524	0.865329
ENSG00000179387.10	ELMOD2	ENSG00000179387.10	238.142	-0.0747176	0.203054	-0.36797	0.712896	0.865555
ENSG00000144810.16	COL8A1	ENSG00000144810.16	33.0837	-0.237213	0.645476	-0.367502	0.713245	0.865719
ENSG00000166685.12	COG1	ENSG00000166685.12	1142.53	-0.0804389	0.218938	-0.367405	0.713317	0.865719
ENSG00000172264.17	MACROD2	ENSG00000172264.17	377.855	-0.207791	0.565559	-0.367409	0.713314	0.865719
ENSG00000204954.10	C12orf73	ENSG00000204954.10	206.817	-0.105712	0.287574	-0.367599	0.713172	0.865719
ENSG00000214401.4	KANSL1-AS1	ENSG00000214401.4	40.421	-0.310531	0.845218	-0.367397	0.713323	0.865719
ENSG00000285839.1		ENSG00000285839.1	276.027	0.16006	0.435715	0.367351	0.713358	0.865719
ENSG00000188229.6	TUBB4B	ENSG00000188229.6	3436.04	-0.0774534	0.210966	-0.367138	0.713516	0.865794
ENSG00000215580.11	BCORP1	ENSG00000215580.11	28.3293	-0.830358	2.26181	-0.367122	0.713528	0.865794
ENSG00000138050.15	THUMPD2	ENSG00000138050.15	128.64	0.103096	0.28101	0.366876	0.713712	0.865951
ENSG00000163131.11	CTSS	ENSG00000163131.11	86.3515	-0.202606	0.552556	-0.366671	0.713864	0.86607
ENSG00000077616.11	NAALAD2	ENSG00000077616.11	145.613	0.111326	0.304021	0.366179	0.714231	0.866335
ENSG00000142634.13	EFHD2	ENSG00000142634.13	1994.76	0.0961823	0.262588	0.366286	0.714152	0.866335
ENSG00000282608.1	ADORA3	ENSG00000282608.1	73.4783	0.244917	0.668881	0.36616	0.714246	0.866335
ENSG00000104687.14	GSR	ENSG00000104687.14	631.928	0.0757703	0.206993	0.366053	0.714326	0.866366
ENSG00000119242.8	CCDC92	ENSG00000119242.8	2656.36	0.056058	0.153427	0.365374	0.714832	0.866799
ENSG00000132323.9	ILKAP	ENSG00000132323.9	382.28	-0.0887595	0.243079	-0.365147	0.715002	0.866799
ENSG00000167371.21	PRRT2	ENSG00000167371.21	3171.83	-0.105193	0.288092	-0.365138	0.715009	0.866799
ENSG00000174567.8	GOLT1A	ENSG00000174567.8	52.6764	-0.184854	0.505956	-0.365356	0.714846	0.866799
ENSG00000277399.4	GPR179	ENSG00000277399.4	75.1228	0.201028	0.550288	0.365315	0.714877	0.866799
ENSG00000286653.1		ENSG00000286653.1	30.154	-0.23482	0.642887	-0.365258	0.714919	0.866799
ENSG00000215883.10	CYB5RL	ENSG00000215883.10	112.104	0.100932	0.276567	0.364944	0.715153	0.866909
ENSG00000178764.8	ZHX2	ENSG00000178764.8	574.053	0.117815	0.322899	0.364868	0.71521	0.866911
ENSG00000123338.13	NCKAP1L	ENSG00000123338.13	98.3954	0.161151	0.442325	0.364327	0.715614	0.867331
ENSG00000248932.6	AC097103.2	ENSG00000248932.6	98.4167	-0.0986215	0.270746	-0.364258	0.715665	0.867331
ENSG00000009790.15	TRAF3IP3	ENSG00000009790.15	24.4733	-0.227925	0.626319	-0.363913	0.715923	0.867578
ENSG00000083168.11	KAT6A	ENSG00000083168.11	677.361	-0.0857235	0.235738	-0.363639	0.716128	0.86776
ENSG00000180190.11	TDRP	ENSG00000180190.11	311.489	-0.0861959	0.237143	-0.363477	0.716249	0.86784
ENSG00000037897.17	METTL1	ENSG00000037897.17	97.4169	-0.116456	0.320589	-0.363255	0.716414	0.867843
ENSG00000145979.18	TBC1D7	ENSG00000145979.18	212.044	0.102157	0.281129	0.363382	0.716319	0.867843
ENSG00000285589.1		ENSG00000285589.1	66.1543	-0.208717	0.574531	-0.363283	0.716393	0.867843
ENSG00000101901.12	ALG13	ENSG00000101901.12	308.593	0.0754196	0.207926	0.362723	0.716812	0.868193
ENSG00000232310.8	AL078590.3	ENSG00000232310.8	33.9423	-0.193713	0.534052	-0.362722	0.716812	0.868193
ENSG00000260572.1	AC069224.1	ENSG00000260572.1	29.9797	0.161485	0.445432	0.362536	0.716951	0.86823
ENSG00000261455.1	LINC01003	ENSG00000261455.1	87.9058	0.116382	0.320965	0.362601	0.716903	0.86823
ENSG00000174943.11	KCTD13	ENSG00000174943.11	1015.9	0.0645282	0.178094	0.362328	0.717107	0.868338
ENSG00000184515.11	BEX5	ENSG00000184515.11	1295.6	-0.15246	0.420846	-0.36227	0.71715	0.868338
ENSG00000124251.11	TP53TG5	ENSG00000124251.11	64.7948	0.217794	0.60139	0.362151	0.717239	0.868357
ENSG00000166707.11	ZCCHC18	ENSG00000166707.11	165.53	0.0869731	0.240188	0.362104	0.717274	0.868357
ENSG00000225792.2	AC004540.2	ENSG00000225792.2	60.5011	0.220191	0.608435	0.361898	0.717429	0.868478
ENSG00000102543.14	CDADC1	ENSG00000102543.14	270.552	0.0766939	0.212105	0.361584	0.717663	0.868597
ENSG00000143612.20	C1orf43	ENSG00000143612.20	3028.43	0.0426212	0.117886	0.361547	0.717691	0.868597
ENSG00000166436.16	TRIM66	ENSG00000166436.16	207.268	0.0849131	0.234833	0.361589	0.717659	0.868597
ENSG00000155542.12	SETD9	ENSG00000155542.12	53.7763	0.206348	0.571247	0.361223	0.717933	0.868692
ENSG00000158161.16	EYA3	ENSG00000158161.16	320.32	0.0724734	0.200599	0.361284	0.717887	0.868692
ENSG00000286619.1		ENSG00000286619.1	167.846	-0.373833	1.03466	-0.361312	0.717866	0.868692
ENSG00000049656.14	CLPTM1L	ENSG00000049656.14	719.84	0.04716	0.130668	0.360914	0.718163	0.868876
ENSG00000134138.20	MEIS2	ENSG00000134138.20	673.278	-0.0990673	0.27452	-0.360874	0.718193	0.868876
ENSG00000183248.12	PRR36	ENSG00000183248.12	818.123	0.0765789	0.212279	0.360747	0.718289	0.868925
ENSG00000125844.16	RRBP1	ENSG00000125844.16	737.708	0.111808	0.31021	0.360426	0.718528	0.869055
ENSG00000177694.16	NAALADL2	ENSG00000177694.16	35.355	-0.206056	0.571767	-0.360384	0.71856	0.869055
ENSG00000262587.2	AC133552.2	ENSG00000262587.2	24.7604	0.18115	0.502563	0.360452	0.718509	0.869055
ENSG00000196935.9	SRGAP1	ENSG00000196935.9	221.114	0.112636	0.312814	0.360073	0.718793	0.869236
ENSG00000260729.1	AC009690.1	ENSG00000260729.1	29.5929	-0.326231	0.9061	-0.360039	0.718818	0.869236
ENSG00000177106.16	EPS8L2	ENSG00000177106.16	159.021	0.177216	0.493445	0.35914	0.71949	0.869982
ENSG00000163053.11	SLC16A14	ENSG00000163053.11	355.26	0.137041	0.382172	0.358585	0.719906	0.870376
ENSG00000188042.8	ARL4C	ENSG00000188042.8	996.814	0.115213	0.321387	0.358486	0.71998	0.870376
ENSG00000234456.8	MAGI2-AS3	ENSG00000234456.8	671.817	-0.0789106	0.2201	-0.358522	0.719953	0.870376
ENSG00000187860.10	CCDC157	ENSG00000187860.10	109.773	-0.0882629	0.24628	-0.358384	0.720056	0.870402
ENSG00000111358.14	GTF2H3	ENSG00000111358.14	295.824	-0.0689047	0.192345	-0.358235	0.720168	0.870471
ENSG00000228716.7	DHFR	ENSG00000228716.7	624.006	0.127842	0.357184	0.357916	0.720406	0.870694
ENSG00000105953.15	OGDH	ENSG00000105953.15	1656.75	0.0521994	0.145955	0.35764	0.720613	0.870745
ENSG00000116396.14	KCNC4	ENSG00000116396.14	794.174	0.0664764	0.185868	0.357654	0.720602	0.870745
ENSG00000160255.18	ITGB2	ENSG00000160255.18	149.545	-0.221826	0.620247	-0.357642	0.720612	0.870745
ENSG00000153347.10	FAM81B	ENSG00000153347.10	35.2053	-0.365843	1.02371	-0.35737	0.720815	0.870857
ENSG00000154493.19	C10orf90	ENSG00000154493.19	196.753	-0.16783	0.469581	-0.357404	0.720789	0.870857
ENSG00000254221.2	PCDHGB1	ENSG00000254221.2	60.5942	-0.186778	0.52277	-0.357285	0.720878	0.870868
ENSG00000114251.14	WNT5A	ENSG00000114251.14	102.581	0.13739	0.384823	0.357021	0.721076	0.870931
ENSG00000116473.14	RAP1A	ENSG00000116473.14	888.888	-0.0707902	0.198294	-0.356996	0.721095	0.870931
ENSG00000229833.10	PET100	ENSG00000229833.10	621.227	-0.0841425	0.235643	-0.357076	0.721035	0.870931
ENSG00000256124.6	LINC01152	ENSG00000256124.6	47.1498	-0.171581	0.481083	-0.356657	0.721349	0.871172
ENSG00000072858.10	SIDT1	ENSG00000072858.10	377.37	-0.105791	0.296721	-0.356533	0.721441	0.871204
ENSG00000136003.15	ISCU	ENSG00000136003.15	2410.21	-0.0752483	0.21116	-0.356356	0.721574	0.871204
ENSG00000166402.8	TUB	ENSG00000166402.8	2119.1	0.0815902	0.228974	0.356329	0.721594	0.871204
ENSG00000234390.4	USP27X-AS1	ENSG00000234390.4	24.7617	0.155624	0.436628	0.356422	0.721525	0.871204
ENSG00000151623.15	NR3C2	ENSG00000151623.15	410.902	0.102644	0.28814	0.356231	0.721668	0.871227
ENSG00000277072.5	STAG3L2	ENSG00000277072.5	127.143	0.0995454	0.279537	0.356109	0.721759	0.871272
ENSG00000261534.1	AL596244.1	ENSG00000261534.1	292.194	-0.107561	0.302121	-0.356018	0.721827	0.871288
ENSG00000103037.11	SETD6	ENSG00000103037.11	175.288	0.0881263	0.247596	0.355927	0.721895	0.871304
ENSG00000197054.12	ZNF763	ENSG00000197054.12	46.2903	0.172213	0.484061	0.355768	0.722015	0.871382
ENSG00000280119.1	AC093642.2	ENSG00000280119.1	46.0656	-0.196953	0.553801	-0.355639	0.722111	0.871432
ENSG00000105270.15	CLIP3	ENSG00000105270.15	9259.84	0.0602797	0.169584	0.355455	0.722248	0.871439
ENSG00000171681.12	ATF7IP	ENSG00000171681.12	658.97	-0.0949315	0.267084	-0.355437	0.722262	0.871439
ENSG00000206535.8	LNP1	ENSG00000206535.8	217.434	-0.120061	0.337806	-0.355413	0.722281	0.871439
ENSG00000101489.20	CELF4	ENSG00000101489.20	2862.8	-0.113192	0.318805	-0.355052	0.722551	0.871465
ENSG00000163630.11	SYNPR	ENSG00000163630.11	2526.13	0.110777	0.312032	0.355019	0.722575	0.871465
ENSG00000185507.21	IRF7	ENSG00000185507.21	68.5002	-0.22133	0.623433	-0.355018	0.722576	0.871465
ENSG00000237732.9	AC010980.1	ENSG00000237732.9	33.2882	0.169288	0.476484	0.355286	0.722375	0.871465
ENSG00000258947.7	TUBB3	ENSG00000258947.7	2958.93	0.104756	0.29501	0.355093	0.72252	0.871465
ENSG00000076706.17	MCAM	ENSG00000076706.17	1019.35	0.132937	0.374674	0.354808	0.722733	0.871569
ENSG00000110066.15	KMT5B	ENSG00000110066.15	678.745	-0.0706466	0.199181	-0.354685	0.722826	0.871569
ENSG00000277053.4	GTF2IP1	ENSG00000277053.4	4255.14	0.0721415	0.203395	0.354688	0.722824	0.871569
ENSG00000137504.13	CREBZF	ENSG00000137504.13	695.978	0.0969904	0.2738	0.354238	0.723161	0.871794
ENSG00000151470.13	C4orf33	ENSG00000151470.13	229.13	-0.0920557	0.259886	-0.354216	0.723177	0.871794
ENSG00000166503.9	HDGFL3	ENSG00000166503.9	2493.39	0.0763509	0.215488	0.354316	0.723102	0.871794
ENSG00000142544.7	CTU1	ENSG00000142544.7	47.1111	0.169032	0.477302	0.354141	0.723233	0.871796
ENSG00000118922.17	KLF12	ENSG00000118922.17	351.843	0.111986	0.316668	0.353639	0.723609	0.871986
ENSG00000144824.21	PHLDB2	ENSG00000144824.21	78.5696	-0.155989	0.441021	-0.3537	0.723564	0.871986
ENSG00000262155.2	LINC02175	ENSG00000262155.2	57.7857	0.147184	0.416185	0.35365	0.723602	0.871986
ENSG00000272720.1	AL022322.1	ENSG00000272720.1	68.4819	-0.178227	0.503834	-0.353742	0.723532	0.871986
ENSG00000198910.14	L1CAM	ENSG00000198910.14	1984.79	-0.13648	0.386309	-0.353291	0.72387	0.872234
ENSG00000130592.15	LSP1	ENSG00000130592.15	51.6126	-0.194374	0.550398	-0.353152	0.723975	0.872249
ENSG00000266094.8	RASSF5	ENSG00000266094.8	289.305	-0.101586	0.287674	-0.353129	0.723992	0.872249
ENSG00000163322.14	ABRAXAS1	ENSG00000163322.14	42.9555	0.180871	0.512479	0.352933	0.724139	0.87236
ENSG00000197724.11	PHF2	ENSG00000197724.11	777.975	0.0810185	0.229816	0.352536	0.724436	0.872653
ENSG00000008083.14	JARID2	ENSG00000008083.14	326.83	0.0930272	0.264268	0.352018	0.724825	0.872667
ENSG00000013016.16	EHD3	ENSG00000013016.16	2403.41	-0.0859889	0.24413	-0.352225	0.724669	0.872667
ENSG00000081181.8	ARG2	ENSG00000081181.8	190.706	0.162313	0.460753	0.352278	0.72463	0.872667
ENSG00000099139.13	PCSK5	ENSG00000099139.13	106.45	-0.115977	0.329543	-0.351933	0.724888	0.872667
ENSG00000108021.20	FAM208B	ENSG00000108021.20	399.487	-0.0953696	0.271042	-0.351863	0.724941	0.872667
ENSG00000109911.19	ELP4	ENSG00000109911.19	324.825	-0.0848753	0.24106	-0.352092	0.72477	0.872667
ENSG00000116668.13	SWT1	ENSG00000116668.13	85.8704	-0.125892	0.357549	-0.352096	0.724766	0.872667
ENSG00000215067.10	ALOX12-AS1	ENSG00000215067.10	173.264	0.111478	0.31672	0.351976	0.724856	0.872667
ENSG00000286415.1		ENSG00000286415.1	30.0466	-0.258179	0.733268	-0.352093	0.724768	0.872667
ENSG00000047410.14	TPR	ENSG00000047410.14	962.678	-0.0726915	0.206678	-0.351713	0.725053	0.872718
ENSG00000284707.2	AC079781.5	ENSG00000284707.2	257.822	0.202183	0.574939	0.351661	0.725093	0.872718
ENSG00000151376.16	ME3	ENSG00000151376.16	568.735	-0.100825	0.286775	-0.351582	0.725151	0.872722
ENSG00000152402.10	GUCY1A2	ENSG00000152402.10	493.475	-0.162699	0.463079	-0.351342	0.725332	0.872836
ENSG00000162913.10	OBSCN-AS1	ENSG00000162913.10	61.3266	-0.139421	0.39686	-0.35131	0.725356	0.872836
ENSG00000073350.13	LLGL2	ENSG00000073350.13	73.6715	-0.161982	0.46122	-0.351203	0.725436	0.872867
ENSG00000075303.13	SLC25A40	ENSG00000075303.13	332.498	-0.133083	0.379439	-0.350736	0.725786	0.872987
ENSG00000138032.21	PPM1B	ENSG00000138032.21	1294.26	0.0577947	0.164864	0.35056	0.725919	0.872987
ENSG00000171204.12	TMEM126B	ENSG00000171204.12	595.401	-0.0768099	0.218846	-0.350977	0.725605	0.872987
ENSG00000196581.11	AJAP1	ENSG00000196581.11	1009.84	0.116506	0.332286	0.350621	0.725873	0.872987
ENSG00000225439.3	BOLA3-AS1	ENSG00000225439.3	247.938	-0.108018	0.307878	-0.350846	0.725704	0.872987
ENSG00000231028.9	LINC00271	ENSG00000231028.9	28.6016	-0.161512	0.460576	-0.350675	0.725832	0.872987
ENSG00000271895.2	AL109811.3	ENSG00000271895.2	212.875	0.15631	0.445686	0.350718	0.7258	0.872987
ENSG00000066044.15	ELAVL1	ENSG00000066044.15	1028.58	-0.0674743	0.192563	-0.3504	0.726038	0.872999
ENSG00000163191.6	S100A11	ENSG00000163191.6	179.411	0.185936	0.530594	0.350429	0.726016	0.872999
ENSG00000169087.11	HSPBAP1	ENSG00000169087.11	122.32	-0.0969806	0.276873	-0.350271	0.726135	0.873049
ENSG00000102317.18	RBM3	ENSG00000102317.18	1239.37	-0.0796892	0.228054	-0.349431	0.726765	0.873388
ENSG00000111271.14	ACAD10	ENSG00000111271.14	255.915	0.0888825	0.254421	0.349351	0.726825	0.873388
ENSG00000124313.16	IQSEC2	ENSG00000124313.16	1887.14	-0.081827	0.234195	-0.349396	0.726792	0.873388
ENSG00000125398.8	SOX9	ENSG00000125398.8	1311.15	0.118087	0.337613	0.34977	0.726511	0.873388
ENSG00000137497.17	NUMA1	ENSG00000137497.17	2555.06	0.0752101	0.215301	0.349326	0.726845	0.873388
ENSG00000157617.17	C2CD2	ENSG00000157617.17	484.731	0.087708	0.251088	0.349311	0.726856	0.873388
ENSG00000171766.16	GATM	ENSG00000171766.16	2570.61	0.112938	0.323293	0.349336	0.726837	0.873388
ENSG00000180479.14	ZNF571	ENSG00000180479.14	106.741	0.158272	0.452668	0.349643	0.726606	0.873388
ENSG00000213297.8	ZNF625-ZNF20	ENSG00000213297.8	28.9691	0.365829	1.04756	0.349219	0.726925	0.873405
ENSG00000104140.7	RHOV	ENSG00000104140.7	58.6216	-0.18847	0.539855	-0.349113	0.727004	0.873436
ENSG00000246174.8	KCTD21-AS1	ENSG00000246174.8	37.4164	-0.182119	0.521988	-0.348894	0.727169	0.873567
ENSG00000178381.11	ZFAND2A	ENSG00000178381.11	503.132	0.0712549	0.204418	0.348575	0.727408	0.873789
ENSG00000127663.15	KDM4B	ENSG00000127663.15	461.78	0.0791232	0.227293	0.348111	0.727757	0.874001
ENSG00000141294.10	LRRC46	ENSG00000141294.10	52.8291	0.304753	0.876236	0.347798	0.727992	0.874001
ENSG00000163956.13	LRPAP1	ENSG00000163956.13	2123.56	-0.0682611	0.19629	-0.347757	0.728023	0.874001
ENSG00000184100.6	BRD7P2	ENSG00000184100.6	48.2654	-0.172562	0.496208	-0.347761	0.728019	0.874001
ENSG00000186792.17	HYAL3	ENSG00000186792.17	105.827	-0.132209	0.380052	-0.34787	0.727937	0.874001
ENSG00000198315.11	ZKSCAN8	ENSG00000198315.11	349.173	-0.0993629	0.285415	-0.348135	0.727739	0.874001
ENSG00000235437.8	LINC01278	ENSG00000235437.8	500.085	0.0687544	0.1977	0.347772	0.728011	0.874001
ENSG00000237350.1	CDC42P6	ENSG00000237350.1	50.2889	-0.235931	0.677724	-0.348123	0.727748	0.874001
ENSG00000102241.12	HTATSF1	ENSG00000102241.12	2107.14	-0.073442	0.211292	-0.347586	0.728151	0.874043
ENSG00000102977.16	ACD	ENSG00000102977.16	250.116	0.0756156	0.2177	0.347339	0.728337	0.874043
ENSG00000106852.15	LHX6	ENSG00000106852.15	363.982	0.103924	0.29926	0.347271	0.728388	0.874043
ENSG00000162949.16	CAPN13	ENSG00000162949.16	27.5006	-0.242791	0.698994	-0.347344	0.728333	0.874043
ENSG00000166006.13	KCNC2	ENSG00000166006.13	1592.53	-0.164207	0.472733	-0.347356	0.728324	0.874043
ENSG00000172379.21	ARNT2	ENSG00000172379.21	7492.36	0.0568564	0.163625	0.347481	0.72823	0.874043
ENSG00000205534.6	SMG1P2	ENSG00000205534.6	45.728	0.247865	0.713938	0.34718	0.728456	0.87406
ENSG00000182287.15	AP1S2	ENSG00000182287.15	964.635	0.116755	0.336625	0.346841	0.728711	0.8743
ENSG00000081870.11	HSPB11	ENSG00000081870.11	276.741	0.0582533	0.168013	0.346718	0.728803	0.874344
ENSG00000108984.15	MAP2K6	ENSG00000108984.15	246.069	-0.127574	0.368085	-0.346589	0.7289	0.874395
ENSG00000172071.14	EIF2AK3	ENSG00000172071.14	232.325	-0.101779	0.293729	-0.346506	0.728963	0.874404
ENSG00000181625.17	SLX1B	ENSG00000181625.17	92.6256	-0.205611	0.593597	-0.346382	0.729056	0.87445
ENSG00000150403.18	TMCO3	ENSG00000150403.18	542.981	0.0727898	0.210209	0.346273	0.729137	0.874482
ENSG00000128228.5	SDF2L1	ENSG00000128228.5	96.8347	0.123578	0.357566	0.34561	0.729636	0.874875
ENSG00000137312.15	FLOT1	ENSG00000137312.15	3752.36	0.0538555	0.155955	0.345327	0.729849	0.874875
ENSG00000143674.11	MAP3K21	ENSG00000143674.11	81.9553	-0.179479	0.519272	-0.345635	0.729617	0.874875
ENSG00000169403.12	PTAFR	ENSG00000169403.12	65.8511	0.20908	0.605349	0.345387	0.729803	0.874875
ENSG00000178295.15	GEN1	ENSG00000178295.15	97.8968	0.165404	0.478471	0.345694	0.729573	0.874875
ENSG00000178927.18	C17orf62	ENSG00000178927.18	545.454	0.103792	0.300472	0.34543	0.729771	0.874875
ENSG00000271643.2	AC112220.4	ENSG00000271643.2	24.2937	0.157439	0.455713	0.345479	0.729734	0.874875
ENSG00000100350.14	FOXRED2	ENSG00000100350.14	1110.49	-0.0683203	0.197891	-0.345243	0.729912	0.874884
ENSG00000239445.6	ST3GAL6-AS1	ENSG00000239445.6	44.0637	0.202576	0.586905	0.34516	0.729974	0.874893
ENSG00000106605.11	BLVRA	ENSG00000106605.11	432.557	0.0790532	0.229359	0.344671	0.730342	0.874898
ENSG00000127526.15	SLC35E1	ENSG00000127526.15	842.446	-0.0661477	0.191883	-0.344729	0.730298	0.874898
ENSG00000157259.8	GATAD1	ENSG00000157259.8	500.237	-0.0531516	0.154222	-0.344643	0.730363	0.874898
ENSG00000163251.4	FZD5	ENSG00000163251.4	66.4781	-0.167048	0.484255	-0.344959	0.730125	0.874898
ENSG00000168079.17	SCARA5	ENSG00000168079.17	35.246	0.230171	0.667378	0.344888	0.730178	0.874898
ENSG00000173933.20	RBM4	ENSG00000173933.20	1005.69	0.0373278	0.108266	0.344779	0.73026	0.874898
ENSG00000260708.1	AL118516.1	ENSG00000260708.1	93.2058	-0.161337	0.467917	-0.344798	0.730246	0.874898
ENSG00000173451.7	THAP2	ENSG00000173451.7	110.971	-0.156931	0.455735	-0.344347	0.730585	0.875099
ENSG00000163082.10	SGPP2	ENSG00000163082.10	516.388	-0.101784	0.295668	-0.344252	0.730657	0.875119
ENSG00000122733.12	PHF24	ENSG00000122733.12	3175.95	-0.100929	0.293542	-0.343832	0.730973	0.875366
ENSG00000142449.13	FBN3	ENSG00000142449.13	24.8433	0.174405	0.507139	0.3439	0.730921	0.875366
ENSG00000069966.18	GNB5	ENSG00000069966.18	1513.35	-0.0755572	0.219939	-0.343537	0.731195	0.875451
ENSG00000119650.12	IFT43	ENSG00000119650.12	240.762	0.096999	0.282369	0.343518	0.731209	0.875451
ENSG00000144647.6	POMGNT2	ENSG00000144647.6	786.596	0.0641656	0.18678	0.343536	0.731195	0.875451
ENSG00000166484.20	MAPK7	ENSG00000166484.20	144.014	0.104193	0.303575	0.343219	0.731433	0.875654
ENSG00000186732.14	MPPED1	ENSG00000186732.14	1413.25	0.093734	0.273193	0.343106	0.731519	0.875691
ENSG00000141026.6	MED9	ENSG00000141026.6	528.256	0.0633569	0.184804	0.342833	0.731724	0.8758
ENSG00000204228.4	HSD17B8	ENSG00000204228.4	72.838	0.0992989	0.289694	0.342772	0.73177	0.8758
ENSG00000271601.4	LIX1L	ENSG00000271601.4	510.454	-0.0995962	0.290567	-0.342765	0.731775	0.8758
ENSG00000103021.9	CCDC113	ENSG00000103021.9	514.599	-0.0805351	0.23521	-0.342396	0.732053	0.876059
ENSG00000182158.15	CREB3L2	ENSG00000182158.15	281.649	-0.125585	0.36693	-0.342259	0.732156	0.876059
ENSG00000257950.3	P2RX5-TAX1BP3	ENSG00000257950.3	39.3889	-0.15684	0.458215	-0.342285	0.732136	0.876059
ENSG00000116285.13	ERRFI1	ENSG00000116285.13	474.305	-0.12137	0.354851	-0.342031	0.732328	0.876064
ENSG00000122035.6	RASL11A	ENSG00000122035.6	71.2475	-0.157061	0.45949	-0.341815	0.73249	0.876064
ENSG00000124788.18	ATXN1	ENSG00000124788.18	1369.62	-0.0865079	0.253041	-0.341874	0.732446	0.876064
ENSG00000166788.10	SAAL1	ENSG00000166788.10	80.7768	0.117033	0.342246	0.341957	0.732384	0.876064
ENSG00000204564.12	C6orf136	ENSG00000204564.12	560.327	0.059837	0.175045	0.341838	0.732473	0.876064
ENSG00000258752.2	AL357093.2	ENSG00000258752.2	33.1537	-0.338499	0.989641	-0.342042	0.73232	0.876064
ENSG00000220785.7	MTMR9LP	ENSG00000220785.7	71.9506	0.209573	0.613447	0.341633	0.732627	0.876162
ENSG00000167525.13	PROCA1	ENSG00000167525.13	64.8734	-0.145875	0.427303	-0.341385	0.732814	0.876254
ENSG00000237149.5	ZNF503-AS2	ENSG00000237149.5	25.521	0.163745	0.479562	0.341447	0.732767	0.876254
ENSG00000079805.16	DNM2	ENSG00000079805.16	1015.84	-0.0904227	0.264986	-0.341235	0.732927	0.876257
ENSG00000196371.3	FUT4	ENSG00000196371.3	60.7545	0.124686	0.365324	0.341302	0.732876	0.876257
ENSG00000012822.16	CALCOCO1	ENSG00000012822.16	1447.74	-0.0388676	0.114135	-0.340541	0.733449	0.876725
ENSG00000101361.17	NOP56	ENSG00000101361.17	1190.74	-0.0561645	0.164974	-0.340444	0.733522	0.876725
ENSG00000123472.12	ATPAF1	ENSG00000123472.12	2498.54	-0.0519336	0.152556	-0.340423	0.733538	0.876725
ENSG00000171574.18	ZNF584	ENSG00000171574.18	131.298	-0.167691	0.492363	-0.340584	0.733417	0.876725
ENSG00000197461.13	PDGFA	ENSG00000197461.13	616.32	-0.0883922	0.259724	-0.340331	0.733607	0.876742
ENSG00000167333.13	TRIM68	ENSG00000167333.13	204.656	-0.0817633	0.240341	-0.340196	0.733709	0.876798
ENSG00000129197.14	RPAIN	ENSG00000129197.14	632.953	-0.0482952	0.141999	-0.340109	0.733775	0.876811
ENSG00000077514.9	POLD3	ENSG00000077514.9	136.252	0.088465	0.260612	0.339451	0.73427	0.876827
ENSG00000092068.20	SLC7A8	ENSG00000092068.20	477.553	-0.0756319	0.222823	-0.339425	0.734289	0.876827
ENSG00000134716.11	CYP2J2	ENSG00000134716.11	330.559	0.112743	0.332064	0.339522	0.734217	0.876827
ENSG00000148339.12	SLC25A25	ENSG00000148339.12	682.42	-0.103121	0.303676	-0.339576	0.734176	0.876827
ENSG00000156298.12	TSPAN7	ENSG00000156298.12	12207.3	0.0669952	0.197103	0.339899	0.733932	0.876827
ENSG00000158109.15	TPRG1L	ENSG00000158109.15	3209.48	-0.092694	0.273144	-0.33936	0.734339	0.876827
ENSG00000166166.13	TRMT61A	ENSG00000166166.13	373.002	0.100215	0.295079	0.33962	0.734143	0.876827
ENSG00000171885.16	AQP4	ENSG00000171885.16	10088.3	0.147526	0.434258	0.33972	0.734067	0.876827
ENSG00000244731.8	C4A	ENSG00000244731.8	590.666	0.202794	0.596449	0.340002	0.733855	0.876827
ENSG00000260398.1	AC068700.1	ENSG00000260398.1	49.5986	0.150195	0.442478	0.33944	0.734279	0.876827
ENSG00000135426.16	TESPA1	ENSG00000135426.16	1157.06	-0.186165	0.548719	-0.339272	0.734405	0.876841
ENSG00000167257.11	RNF214	ENSG00000167257.11	205.393	-0.0670209	0.197774	-0.338877	0.734703	0.87713
ENSG00000112029.10	FBXO5	ENSG00000112029.10	35.9659	-0.16378	0.483785	-0.338539	0.734957	0.877247
ENSG00000133740.11	E2F5	ENSG00000133740.11	82.9772	0.100578	0.297105	0.338528	0.734965	0.877247
ENSG00000170571.12	EMB	ENSG00000170571.12	69.8553	-0.158765	0.468967	-0.338541	0.734955	0.877247
ENSG00000133884.10	DPF2	ENSG00000133884.10	642.995	-0.0782742	0.231528	-0.338077	0.735305	0.877325
ENSG00000147642.17	SYBU	ENSG00000147642.17	1800.82	-0.114811	0.339675	-0.338003	0.735361	0.877325
ENSG00000149925.20	ALDOA	ENSG00000149925.20	16045.4	0.0817784	0.241899	0.338069	0.735311	0.877325
ENSG00000168765.17	GSTM4	ENSG00000168765.17	449.623	0.100274	0.296375	0.338335	0.735111	0.877325
ENSG00000172350.10	ABCG4	ENSG00000172350.10	278.893	0.103375	0.305687	0.338173	0.735233	0.877325
ENSG00000284968.1	AC093827.4	ENSG00000284968.1	28.4316	0.197441	0.583906	0.338138	0.735259	0.877325
ENSG00000148600.15	CDHR1	ENSG00000148600.15	438.907	0.129053	0.382133	0.337716	0.735577	0.877517
ENSG00000165914.15	TTC7B	ENSG00000165914.15	1829.8	0.0840886	0.249219	0.337408	0.735809	0.877728
ENSG00000152611.12	CAPSL	ENSG00000152611.12	43.9776	-0.239093	0.710392	-0.336565	0.736445	0.87842
ENSG00000091640.8	SPAG7	ENSG00000091640.8	881.079	-0.0550335	0.163575	-0.336442	0.736537	0.878465
ENSG00000047346.12	FAM214A	ENSG00000047346.12	381.562	0.0973184	0.289561	0.336089	0.736803	0.87868
ENSG00000198093.11	ZNF649	ENSG00000198093.11	129.516	0.13775	0.409901	0.336057	0.736828	0.87868
ENSG00000126773.13	PCNX4	ENSG00000126773.13	750.411	-0.0675224	0.201225	-0.335557	0.737205	0.878933
ENSG00000228956.8	SATB1-AS1	ENSG00000228956.8	31.524	-0.188835	0.562629	-0.33563	0.73715	0.878933
ENSG00000261553.5	AL137782.1	ENSG00000261553.5	23.8266	0.206117	0.613991	0.3357	0.737097	0.878933
ENSG00000073712.15	FERMT2	ENSG00000073712.15	1116.47	0.103818	0.309739	0.33518	0.737489	0.87914
ENSG00000173227.14	SYT12	ENSG00000173227.14	689.972	0.071701	0.213882	0.335236	0.737447	0.87914
ENSG00000145703.16	IQGAP2	ENSG00000145703.16	24.7593	-0.181812	0.542836	-0.33493	0.737678	0.879299
ENSG00000044115.21	CTNNA1	ENSG00000044115.21	2758.29	0.0809633	0.242224	0.334249	0.738192	0.879587
ENSG00000051596.9	THOC3	ENSG00000051596.9	399.253	0.173721	0.520541	0.333732	0.738582	0.879587
ENSG00000068784.13	SRBD1	ENSG00000068784.13	87.7641	-0.117372	0.351288	-0.33412	0.738289	0.879587
ENSG00000100271.17	TTLL1	ENSG00000100271.17	287.216	-0.0617028	0.184755	-0.333971	0.738401	0.879587
ENSG00000134202.11	GSTM3	ENSG00000134202.11	1996.14	0.123623	0.370384	0.33377	0.738553	0.879587
ENSG00000137955.16	RABGGTB	ENSG00000137955.16	691.627	0.0566209	0.169271	0.334499	0.738003	0.879587
ENSG00000140519.14	RHCG	ENSG00000140519.14	60.8844	0.159927	0.478891	0.333954	0.738414	0.879587
ENSG00000165757.9	JCAD	ENSG00000165757.9	971.697	-0.093785	0.280432	-0.33443	0.738055	0.879587
ENSG00000170624.13	SGCD	ENSG00000170624.13	300.173	-0.126665	0.379451	-0.33381	0.738523	0.879587
ENSG00000171169.9	NAIF1	ENSG00000171169.9	79.751	0.103348	0.309491	0.333931	0.738432	0.879587
ENSG00000179772.8	FOXS1	ENSG00000179772.8	36.584	0.263918	0.789426	0.334316	0.738141	0.879587
ENSG00000187824.8	TMEM220	ENSG00000187824.8	85.9935	-0.140068	0.419153	-0.33417	0.738251	0.879587
ENSG00000284491.2	THSD8	ENSG00000284491.2	39.7648	-0.307205	0.920976	-0.333564	0.738708	0.879672
ENSG00000272505.1	AC104964.4	ENSG00000272505.1	133.848	-0.139239	0.417571	-0.333449	0.738796	0.879711
ENSG00000272921.1	AC005832.4	ENSG00000272921.1	53.6244	0.455763	1.36728	0.333335	0.738881	0.879747
ENSG00000103319.12	EEF2K	ENSG00000103319.12	369.967	-0.0782748	0.235059	-0.333	0.739134	0.879937
ENSG00000198556.14	ZNF789	ENSG00000198556.14	167.487	0.101236	0.304034	0.332977	0.739151	0.879937
ENSG00000078687.17	TNRC6C	ENSG00000078687.17	868.641	-0.0867852	0.260768	-0.332807	0.73928	0.880025
ENSG00000250786.2	SNHG18	ENSG00000250786.2	39.3602	-0.170208	0.511623	-0.332682	0.739374	0.880071
ENSG00000224536.2	AC096677.1	ENSG00000224536.2	42.8184	0.143512	0.431584	0.332523	0.739494	0.880148
ENSG00000116783.15	TNNI3K	ENSG00000116783.15	73.8246	0.128999	0.388128	0.332363	0.739615	0.880192
ENSG00000196072.12	BLOC1S2	ENSG00000196072.12	1229.23	-0.0657577	0.19787	-0.332328	0.739642	0.880192
ENSG00000212719.13	C17orf51	ENSG00000212719.13	1021.93	0.078924	0.237559	0.332228	0.739717	0.880216
ENSG00000066382.16	MPPED2	ENSG00000066382.16	314.373	0.066281	0.199698	0.331906	0.73996	0.880243
ENSG00000176623.12	RMDN1	ENSG00000176623.12	656.814	0.11906	0.358515	0.332092	0.73982	0.880243
ENSG00000260231.2	JHDM1D-AS1	ENSG00000260231.2	82.5242	-0.0940151	0.283199	-0.331975	0.739908	0.880243
ENSG00000267152.1	AC093227.1	ENSG00000267152.1	29.5273	0.225494	0.679215	0.331992	0.739895	0.880243
ENSG00000259768.6	AC004943.2	ENSG00000259768.6	44.4886	-0.111678	0.336846	-0.331539	0.740237	0.880506
ENSG00000124212.6	PTGIS	ENSG00000124212.6	53.4598	-0.15852	0.47845	-0.331319	0.740403	0.880506
ENSG00000128683.14	GAD1	ENSG00000128683.14	2470.35	-0.123914	0.373966	-0.331352	0.740379	0.880506
ENSG00000231305.4	AC112484.1	ENSG00000231305.4	22.7872	0.176411	0.532292	0.331418	0.740329	0.880506
ENSG00000117632.23	STMN1	ENSG00000117632.23	14014.6	-0.0902437	0.272646	-0.330993	0.74065	0.880668
ENSG00000134253.10	TRIM45	ENSG00000134253.10	98.5081	-0.118682	0.358503	-0.33105	0.740607	0.880668
ENSG00000132823.11	OSER1	ENSG00000132823.11	373.497	-0.0500233	0.151169	-0.330909	0.740713	0.880678
ENSG00000272617.3	COG8	ENSG00000272617.3	89.719	0.184601	0.558163	0.33073	0.740848	0.880773
ENSG00000226403.2	AL392089.1	ENSG00000226403.2	26.3477	0.190975	0.577919	0.330452	0.741058	0.880843
ENSG00000243244.6	STON1	ENSG00000243244.6	50.1137	-0.169567	0.513165	-0.330433	0.741073	0.880843
ENSG00000281406.2	BLACAT1	ENSG00000281406.2	28.0919	-0.181436	0.549052	-0.330453	0.741058	0.880843
ENSG00000204839.9	MROH6	ENSG00000204839.9	38.089	-0.232307	0.703702	-0.330122	0.741308	0.881056
ENSG00000104368.18	PLAT	ENSG00000104368.18	294.901	0.181171	0.549076	0.329956	0.741433	0.881073
ENSG00000109775.11	UFSP2	ENSG00000109775.11	405.852	0.0781137	0.236731	0.329968	0.741424	0.881073
ENSG00000147475.17	ERLIN2	ENSG00000147475.17	606.163	-0.0862332	0.261508	-0.329753	0.741586	0.88119
ENSG00000204525.16	HLA-C	ENSG00000204525.16	1534.69	0.145038	0.440039	0.329603	0.7417	0.881259
ENSG00000012779.11	ALOX5	ENSG00000012779.11	45.5601	0.199144	0.604515	0.329427	0.741833	0.88127
ENSG00000149476.15	TKFC	ENSG00000149476.15	428.976	0.0751618	0.228195	0.329375	0.741872	0.88127
ENSG00000246705.4	H2AFJ	ENSG00000246705.4	174.126	-0.0797245	0.24205	-0.329372	0.741875	0.88127
ENSG00000214413.8	BBIP1	ENSG00000214413.8	471.495	-0.066779	0.202792	-0.329298	0.74193	0.88127
ENSG00000125630.15	POLR1B	ENSG00000125630.15	154.917	0.0735028	0.223392	0.329031	0.742132	0.881273
ENSG00000154099.18	DNAAF1	ENSG00000154099.18	296.084	-0.116888	0.355278	-0.329003	0.742153	0.881273
ENSG00000178233.18	TMEM151B	ENSG00000178233.18	2918.57	0.106223	0.322789	0.329079	0.742096	0.881273
ENSG00000280273.2	AF131216.4	ENSG00000280273.2	31.294	-0.165234	0.501898	-0.329217	0.741992	0.881273
ENSG00000175606.11	TMEM70	ENSG00000175606.11	414.417	-0.136132	0.413905	-0.328896	0.742234	0.881303
ENSG00000111142.14	METAP2	ENSG00000111142.14	789.771	-0.0523535	0.159253	-0.328745	0.742348	0.881307
ENSG00000247556.6	OIP5-AS1	ENSG00000247556.6	4450.65	-0.121888	0.370692	-0.328813	0.742297	0.881307
ENSG00000001629.10	ANKIB1	ENSG00000001629.10	1078.42	0.0913829	0.278156	0.328531	0.74251	0.881434
ENSG00000224897.8	POT1-AS1	ENSG00000224897.8	69.0964	0.132323	0.4033	0.328101	0.742835	0.881754
ENSG00000163673.7	DCLK3	ENSG00000163673.7	102.665	-0.130158	0.397349	-0.327565	0.743241	0.882038
ENSG00000179988.14	PSTK	ENSG00000179988.14	117.929	-0.104607	0.319234	-0.327681	0.743153	0.882038
ENSG00000240849.11	TMEM189	ENSG00000240849.11	711.131	-0.0758691	0.231569	-0.32763	0.743191	0.882038
ENSG00000012174.12	MBTPS2	ENSG00000012174.12	280.626	-0.106109	0.324191	-0.327304	0.743438	0.882207
ENSG00000071073.13	MGAT4A	ENSG00000071073.13	651.369	-0.0825294	0.252271	-0.327146	0.743557	0.882269
ENSG00000160539.6	PLPP7	ENSG00000160539.6	254.372	0.0819479	0.250538	0.327087	0.743602	0.882269
ENSG00000149633.12	KIAA1755	ENSG00000149633.12	503.031	0.15326	0.468782	0.326933	0.743719	0.882343
ENSG00000137944.18	KYAT3	ENSG00000137944.18	337.973	0.11735	0.359143	0.32675	0.743857	0.882375
ENSG00000162241.12	SLC25A45	ENSG00000162241.12	115.019	0.0981253	0.300278	0.326781	0.743833	0.882375
ENSG00000165046.12	LETM2	ENSG00000165046.12	66.2836	0.129887	0.397615	0.326666	0.743921	0.882385
ENSG00000105750.15	ZNF85	ENSG00000105750.15	42.835	0.190338	0.583005	0.326478	0.744063	0.882422
ENSG00000173258.13	ZNF483	ENSG00000173258.13	1659.25	-0.155895	0.477494	-0.326485	0.744057	0.882422
ENSG00000221990.4	EXOC3-AS1	ENSG00000221990.4	102.796	0.0926252	0.283793	0.326383	0.744134	0.882441
ENSG00000267169.2	AC022098.1	ENSG00000267169.2	53.2767	0.220216	0.675169	0.326164	0.7443	0.882572
ENSG00000084774.14	CAD	ENSG00000084774.14	212.439	0.0768283	0.235869	0.325725	0.744632	0.882849
ENSG00000169860.7	P2RY1	ENSG00000169860.7	296.574	0.140433	0.431162	0.325709	0.744644	0.882849
ENSG00000102178.13	UBL4A	ENSG00000102178.13	840.091	-0.0519978	0.159737	-0.325522	0.744786	0.882886
ENSG00000165733.8	BMS1	ENSG00000165733.8	498.182	0.0595799	0.183018	0.325542	0.744771	0.882886
ENSG00000172159.16	FRMD3	ENSG00000172159.16	208.84	0.0781588	0.240549	0.324919	0.745242	0.88323
ENSG00000183346.7	CABCOCO1	ENSG00000183346.7	114.479	-0.167831	0.516331	-0.325045	0.745147	0.88323
ENSG00000277117.5	FP565260.3	ENSG00000277117.5	143.102	-0.260614	0.801931	-0.324983	0.745194	0.88323
ENSG00000163655.16	GMPS	ENSG00000163655.16	610.7	-0.0939283	0.289188	-0.3248	0.745333	0.883271
ENSG00000119943.13	PYROXD2	ENSG00000119943.13	80.6233	0.186028	0.572965	0.324676	0.745426	0.883316
ENSG00000064309.14	CDON	ENSG00000064309.14	106.245	-0.10325	0.318395	-0.324281	0.745725	0.883412
ENSG00000104369.5	JPH1	ENSG00000104369.5	252.225	-0.157568	0.486284	-0.324025	0.745919	0.883412
ENSG00000132694.18	ARHGEF11	ENSG00000132694.18	1124.92	-0.0557735	0.172013	-0.32424	0.745756	0.883412
ENSG00000141391.14	PRELID3A	ENSG00000141391.14	140.561	0.109594	0.338322	0.323935	0.745988	0.883412
ENSG00000145916.19	RMND5B	ENSG00000145916.19	713.845	0.0530167	0.163591	0.32408	0.745877	0.883412
ENSG00000159251.8	ACTC1	ENSG00000159251.8	33.0439	0.209223	0.64646	0.323645	0.746207	0.883412
ENSG00000188729.6	OSTN	ENSG00000188729.6	30.4755	0.243961	0.753915	0.323592	0.746247	0.883412
ENSG00000214046.8	SMIM7	ENSG00000214046.8	949.248	-0.0512315	0.158304	-0.323628	0.74622	0.883412
ENSG00000239672.7	NME1	ENSG00000239672.7	1469.3	-0.103249	0.318859	-0.323809	0.746083	0.883412
ENSG00000240889.1	NDUFB2-AS1	ENSG00000240889.1	28.7327	0.167245	0.516435	0.323846	0.746054	0.883412
ENSG00000259479.6	SORD2P	ENSG00000259479.6	30.8626	-0.342008	1.05645	-0.323734	0.74614	0.883412
ENSG00000263934.4	SNORD3A	ENSG00000263934.4	36.5115	0.241338	0.745096	0.323902	0.746013	0.883412
ENSG00000277443.3	MARCKS	ENSG00000277443.3	3417.75	0.0857357	0.264989	0.323545	0.746283	0.883412
ENSG00000280088.1	AC126474.2	ENSG00000280088.1	140.086	-0.129924	0.401045	-0.323964	0.745966	0.883412
ENSG00000105810.9	CDK6	ENSG00000105810.9	334.374	-0.109552	0.339384	-0.322796	0.74685	0.883754
ENSG00000143761.16	ARF1	ENSG00000143761.16	6315.65	0.0415147	0.128587	0.322852	0.746807	0.883754
ENSG00000158941.16	CCAR2	ENSG00000158941.16	1528.83	0.0369322	0.114399	0.322838	0.746818	0.883754
ENSG00000223839.8	FAM95B1	ENSG00000223839.8	112.483	-0.205563	0.636584	-0.322916	0.746759	0.883754
ENSG00000247081.8	BAALC-AS1	ENSG00000247081.8	159.286	-0.203953	0.631701	-0.322862	0.746799	0.883754
ENSG00000105639.18	JAK3	ENSG00000105639.18	146.624	0.105061	0.325723	0.322547	0.747038	0.883912
ENSG00000127511.9	SIN3B	ENSG00000127511.9	1658.94	0.0575486	0.178595	0.322229	0.747279	0.884076
ENSG00000169432.16	SCN9A	ENSG00000169432.16	157.7	-0.0899425	0.279198	-0.322146	0.747342	0.884076
ENSG00000278611.2	ZNF426-DT	ENSG00000278611.2	130.033	0.135748	0.421387	0.322145	0.747343	0.884076
ENSG00000048707.15	VPS13D	ENSG00000048707.15	1494.72	-0.0553088	0.171862	-0.321821	0.747588	0.884236
ENSG00000166188.2	ZNF319	ENSG00000166188.2	180.921	0.0774335	0.240612	0.321819	0.74759	0.884236
ENSG00000160993.4	ALKBH4	ENSG00000160993.4	273.508	-0.0796745	0.247711	-0.321642	0.747724	0.884329
ENSG00000123064.12	DDX54	ENSG00000123064.12	616.44	0.0619793	0.192741	0.321568	0.74778	0.88433
ENSG00000056586.16	RC3H2	ENSG00000056586.16	879.184	-0.0769299	0.239298	-0.321482	0.747845	0.884342
ENSG00000139531.13	SUOX	ENSG00000139531.13	471.699	0.0797006	0.24803	0.321335	0.747957	0.884408
ENSG00000115598.10	IL1RL2	ENSG00000115598.10	29.0941	-0.167081	0.520573	-0.320955	0.748244	0.88442
ENSG00000148604.15	RGR	ENSG00000148604.15	92.8605	0.180055	0.560792	0.321073	0.748155	0.88442
ENSG00000153930.12	ANKFN1	ENSG00000153930.12	31.2906	-0.158397	0.493498	-0.320968	0.748235	0.88442
ENSG00000242759.7	LINC00882	ENSG00000242759.7	140.131	-0.0694487	0.216312	-0.321058	0.748166	0.88442
ENSG00000262879.6	AC068152.1	ENSG00000262879.6	634.105	0.095921	0.298843	0.320975	0.748229	0.88442
ENSG00000134516.17	DOCK2	ENSG00000134516.17	41.831	0.208572	0.650067	0.320846	0.748327	0.884452
ENSG00000165379.13	LRFN5	ENSG00000165379.13	508.456	-0.11875	0.370457	-0.320551	0.748551	0.884651
ENSG00000063046.17	EIF4B	ENSG00000063046.17	3609.51	0.0521159	0.162673	0.320372	0.748686	0.884686
ENSG00000133131.15	MORC4	ENSG00000133131.15	109.346	0.0925249	0.288877	0.320292	0.748747	0.884686
ENSG00000286389.1		ENSG00000286389.1	82.6381	-0.0869238	0.271353	-0.320335	0.748715	0.884686
ENSG00000181016.9	LSMEM1	ENSG00000181016.9	31.9547	-0.228609	0.714664	-0.319883	0.749057	0.884986
ENSG00000100410.8	PHF5A	ENSG00000100410.8	278.455	0.0680986	0.213114	0.319541	0.749317	0.885031
ENSG00000164941.14	INTS8	ENSG00000164941.14	240.063	-0.0681838	0.213339	-0.319603	0.749269	0.885031
ENSG00000213920.9	MDP1	ENSG00000213920.9	249.595	0.0773627	0.241998	0.319683	0.749208	0.885031
ENSG00000225921.7	NOL7	ENSG00000225921.7	755.174	-0.0521839	0.163299	-0.319561	0.749301	0.885031
ENSG00000071127.17	WDR1	ENSG00000071127.17	1910.55	0.0487812	0.152739	0.319375	0.749442	0.885113
ENSG00000140259.7	MFAP1	ENSG00000140259.7	385.304	0.0732861	0.229661	0.319105	0.749647	0.885159
ENSG00000196981.4	WDR5B	ENSG00000196981.4	68.2915	-0.106742	0.334351	-0.319251	0.749536	0.885159
ENSG00000279207.1	AC015813.6	ENSG00000279207.1	232.308	-0.0953208	0.298676	-0.319144	0.749617	0.885159
ENSG00000111801.16	BTN3A3	ENSG00000111801.16	184.771	0.107757	0.338087	0.318724	0.749936	0.885172
ENSG00000138592.14	USP8	ENSG00000138592.14	689.074	-0.0784436	0.245977	-0.318906	0.749798	0.885172
ENSG00000143157.11	POGK	ENSG00000143157.11	1532.18	-0.0663558	0.208027	-0.318977	0.749744	0.885172
ENSG00000205810.8	KLRC3	ENSG00000205810.8	31.1877	0.400932	1.25752	0.318829	0.749857	0.885172
ENSG00000254746.6	AC103855.2	ENSG00000254746.6	70.0456	-0.145339	0.455942	-0.318766	0.749904	0.885172
ENSG00000179562.3	GCC1	ENSG00000179562.3	177.394	0.0915084	0.287234	0.318585	0.750041	0.885231
ENSG00000115840.14	SLC25A12	ENSG00000115840.14	904.472	0.121383	0.38118	0.31844	0.750151	0.885295
ENSG00000144524.17	COPS7B	ENSG00000144524.17	620.208	0.0477933	0.15019	0.318219	0.750319	0.885427
ENSG00000008311.15	AASS	ENSG00000008311.15	531.377	0.11961	0.376122	0.318008	0.750479	0.885521
ENSG00000268883.2	PNMA6B	ENSG00000268883.2	34.3764	-0.565241	1.77767	-0.317968	0.75051	0.885521
ENSG00000005889.15	ZFX	ENSG00000005889.15	308.177	0.115564	0.363568	0.317861	0.75059	0.885551
ENSG00000166997.8	CNPY4	ENSG00000166997.8	179.806	-0.0985857	0.310377	-0.317632	0.750764	0.885691
ENSG00000081692.12	JMJD4	ENSG00000081692.12	265.726	0.0875634	0.275785	0.317506	0.75086	0.885738
ENSG00000157554.19	ERG	ENSG00000157554.19	106.897	-0.170459	0.537716	-0.317005	0.75124	0.88612
ENSG00000134917.10	ADAMTS8	ENSG00000134917.10	272.865	0.108023	0.341007	0.316776	0.751414	0.886155
ENSG00000151632.17	AKR1C2	ENSG00000151632.17	110.106	-0.162751	0.513621	-0.31687	0.751342	0.886155
ENSG00000153790.12	C7orf31	ENSG00000153790.12	46.5814	0.151761	0.479485	0.316509	0.751616	0.886155
ENSG00000171466.10	ZNF562	ENSG00000171466.10	289.803	-0.0634302	0.200371	-0.316565	0.751574	0.886155
ENSG00000179954.16	SSC5D	ENSG00000179954.16	64.697	-0.152562	0.482212	-0.31638	0.751714	0.886155
ENSG00000185352.8	HS6ST3	ENSG00000185352.8	1234.9	-0.140347	0.44319	-0.316674	0.751491	0.886155
ENSG00000239969.5	AC091390.4	ENSG00000239969.5	37.6256	0.168239	0.531748	0.316388	0.751708	0.886155
ENSG00000253710.4	ALG11	ENSG00000253710.4	154.365	0.170616	0.538877	0.316615	0.751536	0.886155
ENSG00000273893.1	AL133520.1	ENSG00000273893.1	28.1643	0.134908	0.426712	0.316157	0.751883	0.886289
ENSG00000196482.17	ESRRG	ENSG00000196482.17	138.877	-0.176635	0.559575	-0.315659	0.752262	0.886583
ENSG00000196972.9	SMIM10L2B	ENSG00000196972.9	1299.75	0.0710227	0.225017	0.315632	0.752282	0.886583
ENSG00000204172.12	AGAP9	ENSG00000204172.12	170.735	0.155372	0.492294	0.315609	0.752299	0.886583
ENSG00000085511.20	MAP3K4	ENSG00000085511.20	467.114	0.0594302	0.188359	0.315516	0.75237	0.886601
ENSG00000139998.15	RAB15	ENSG00000139998.15	2705.19	-0.0805605	0.255506	-0.315298	0.752535	0.886618
ENSG00000140743.8	CDR2	ENSG00000140743.8	388.785	0.0816129	0.258895	0.315236	0.752583	0.886618
ENSG00000179010.14	MRFAP1	ENSG00000179010.14	8315.98	0.0411769	0.130583	0.315331	0.752511	0.886618
ENSG00000254852.8	NPIPA2	ENSG00000254852.8	67.7459	0.219504	0.69639	0.315203	0.752607	0.886618
ENSG00000097007.19	ABL1	ENSG00000097007.19	1116.7	0.101472	0.322121	0.315011	0.752753	0.886724
ENSG00000168813.17	ZNF507	ENSG00000168813.17	333.86	0.0781669	0.248248	0.314874	0.752857	0.886781
ENSG00000147457.14	CHMP7	ENSG00000147457.14	697.926	-0.0492767	0.15662	-0.314627	0.753045	0.886871
ENSG00000198160.14	MIER1	ENSG00000198160.14	448.557	-0.0610246	0.193917	-0.314694	0.752994	0.886871
ENSG00000118707.10	TGIF2	ENSG00000118707.10	76.902	0.168707	0.53652	0.314447	0.753182	0.886967
ENSG00000178573.7	MAF	ENSG00000178573.7	510.544	-0.10661	0.339176	-0.31432	0.753278	0.887015
ENSG00000255529.9	POLR2M	ENSG00000255529.9	917.127	-0.0685278	0.218079	-0.314234	0.753343	0.887026
ENSG00000225259.4	ST13P6	ENSG00000225259.4	83.0129	-0.154051	0.491062	-0.31371	0.753742	0.88743
ENSG00000104880.18	ARHGEF18	ENSG00000104880.18	544.308	-0.0708963	0.226092	-0.313574	0.753845	0.887433
ENSG00000118971.8	CCND2	ENSG00000118971.8	2237.45	0.07714	0.246086	0.313467	0.753926	0.887433
ENSG00000123595.8	RAB9A	ENSG00000123595.8	351.821	0.0731941	0.233539	0.313412	0.753967	0.887433
ENSG00000181896.12	ZNF101	ENSG00000181896.12	91.6924	0.094311	0.300885	0.313445	0.753942	0.887433
ENSG00000131475.7	VPS25	ENSG00000131475.7	379.777	0.0503317	0.16065	0.3133	0.754053	0.887468
ENSG00000101412.13	E2F1	ENSG00000101412.13	207.38	0.0897559	0.286881	0.312867	0.754381	0.887724
ENSG00000188404.10	SELL	ENSG00000188404.10	51.0443	-0.190394	0.608473	-0.312905	0.754353	0.887724
ENSG00000139178.11	C1RL	ENSG00000139178.11	84.9579	0.139764	0.447476	0.312339	0.754783	0.888067
ENSG00000161970.15	RPL26	ENSG00000161970.15	7733.14	0.091693	0.293571	0.312337	0.754785	0.888067
ENSG00000138668.19	HNRNPD	ENSG00000138668.19	1856.84	-0.0318827	0.102104	-0.312256	0.754846	0.888074
ENSG00000164051.14	CCDC51	ENSG00000164051.14	146.461	0.0597827	0.1916	0.312018	0.755027	0.888156
ENSG00000171174.15	RBKS	ENSG00000171174.15	54.9433	0.102065	0.327104	0.312027	0.75502	0.888156
ENSG00000087274.17	ADD1	ENSG00000087274.17	4883.29	0.0359424	0.115247	0.311872	0.755137	0.88822
ENSG00000078246.17	TULP3	ENSG00000078246.17	288.863	0.108574	0.348331	0.311698	0.75527	0.888228
ENSG00000112305.15	SMAP1	ENSG00000112305.15	938.541	-0.0878216	0.281934	-0.311497	0.755423	0.888228
ENSG00000164975.15	SNAPC3	ENSG00000164975.15	688.786	-0.0652545	0.209445	-0.311558	0.755376	0.888228
ENSG00000252690.3	AC105339.2	ENSG00000252690.3	50.9827	-0.180325	0.578473	-0.311725	0.755249	0.888228
ENSG00000283236.1	AC074141.1	ENSG00000283236.1	40.0858	-0.154371	0.495422	-0.311596	0.755348	0.888228
ENSG00000006756.16	ARSD	ENSG00000006756.16	193.723	0.0915509	0.293983	0.311416	0.755485	0.888235
ENSG00000005448.16	WDR54	ENSG00000005448.16	267.039	0.0892672	0.286762	0.311294	0.755577	0.888278
ENSG00000081059.20	TCF7	ENSG00000081059.20	44.6872	-0.161595	0.520155	-0.310667	0.756054	0.88838
ENSG00000101413.12	RPRD1B	ENSG00000101413.12	323.742	-0.0616993	0.198571	-0.310717	0.756016	0.88838
ENSG00000139350.11	NEDD1	ENSG00000139350.11	81.2921	0.124145	0.399264	0.310934	0.755851	0.88838
ENSG00000163449.11	TMEM169	ENSG00000163449.11	146.171	-0.0910912	0.293076	-0.310811	0.755944	0.88838
ENSG00000163710.9	PCOLCE2	ENSG00000163710.9	44.0474	0.167989	0.540628	0.310729	0.756006	0.88838
ENSG00000173418.12	NAA20	ENSG00000173418.12	740.062	-0.0602047	0.193621	-0.31094	0.755846	0.88838
ENSG00000271538.6	LINC02427	ENSG00000271538.6	36.7254	-0.16239	0.522356	-0.31088	0.755892	0.88838
ENSG00000105072.9	C19orf44	ENSG00000105072.9	103.599	-0.083863	0.270271	-0.310293	0.756338	0.8884
ENSG00000124226.11	RNF114	ENSG00000124226.11	829.378	0.0477105	0.153622	0.31057	0.756127	0.8884
ENSG00000130508.11	PXDN	ENSG00000130508.11	166.518	0.159394	0.513604	0.310344	0.7563	0.8884
ENSG00000138650.9	PCDH10	ENSG00000138650.9	1610.6	-0.0879132	0.283337	-0.310278	0.756349	0.8884
ENSG00000267640.6	AC016582.3	ENSG00000267640.6	213.484	0.0854146	0.275258	0.310307	0.756327	0.8884
ENSG00000166130.15	IKBIP	ENSG00000166130.15	41.7124	0.144729	0.466936	0.309954	0.756596	0.888624
ENSG00000129932.9	DOHH	ENSG00000129932.9	482.44	0.0979161	0.315991	0.30987	0.75666	0.888633
ENSG00000153132.13	CLGN	ENSG00000153132.13	67.6247	0.155435	0.501733	0.309795	0.756717	0.888635
ENSG00000102580.15	DNAJC3	ENSG00000102580.15	518.407	-0.0717195	0.231862	-0.30932	0.757078	0.888994
ENSG00000130770.18	ATP5IF1	ENSG00000130770.18	2171.96	0.0594959	0.192591	0.308923	0.75738	0.889086
ENSG00000237289.9	CKMT1B	ENSG00000237289.9	1329.18	-0.0848833	0.274594	-0.309123	0.757228	0.889086
ENSG00000249898.8	MCPH1-AS1	ENSG00000249898.8	56.9076	0.163028	0.527528	0.309042	0.75729	0.889086
ENSG00000279369.1	AC046185.3	ENSG00000279369.1	68.6147	-0.107086	0.346568	-0.30899	0.757329	0.889086
ENSG00000171103.11	TRMT61B	ENSG00000171103.11	148.777	-0.0755888	0.244814	-0.308761	0.757504	0.889166
ENSG00000072133.11	RPS6KA6	ENSG00000072133.11	205.272	-0.0957481	0.310405	-0.308462	0.757731	0.889301
ENSG00000228058.2	LINC01736	ENSG00000228058.2	41.1914	-0.201282	0.652407	-0.308522	0.757685	0.889301
ENSG00000026036.22	RTEL1-TNFRSF6B	ENSG00000026036.22	64.394	-0.199491	0.647147	-0.308262	0.757883	0.889349
ENSG00000221955.10	SLC12A8	ENSG00000221955.10	134.088	0.108916	0.353319	0.308266	0.75788	0.889349
ENSG00000122557.10	HERPUD2	ENSG00000122557.10	434.441	-0.0578397	0.187768	-0.308038	0.758053	0.889418
ENSG00000171649.12	ZIK1	ENSG00000171649.12	89.0878	0.100522	0.326329	0.308038	0.758054	0.889418
ENSG00000261399.1	AL031710.1	ENSG00000261399.1	36.9581	0.200504	0.651215	0.307892	0.758164	0.889483
ENSG00000116521.11	SCAMP3	ENSG00000116521.11	529.146	-0.0557041	0.181141	-0.307518	0.758449	0.889686
ENSG00000176884.15	GRIN1	ENSG00000176884.15	3894.95	0.0746908	0.242872	0.307532	0.758439	0.889686
ENSG00000231607.12	DLEU2	ENSG00000231607.12	40.8188	0.147714	0.480467	0.307439	0.758509	0.889691
ENSG00000188517.16	COL25A1	ENSG00000188517.16	160.735	-0.215707	0.702197	-0.307189	0.758699	0.889848
ENSG00000077080.10	ACTL6B	ENSG00000077080.10	522.855	0.0979628	0.319407	0.306703	0.75907	0.889849
ENSG00000114790.13	ARHGEF26	ENSG00000114790.13	414.804	0.114772	0.374021	0.30686	0.75895	0.889849
ENSG00000115275.13	MOGS	ENSG00000115275.13	335.474	0.0637983	0.208082	0.306602	0.759146	0.889849
ENSG00000159713.11	TPPP3	ENSG00000159713.11	2275.97	-0.0746046	0.243124	-0.306859	0.758951	0.889849
ENSG00000196756.13	SNHG17	ENSG00000196756.13	143.573	0.132332	0.430945	0.307073	0.758788	0.889849
ENSG00000196865.4	NHLRC2	ENSG00000196865.4	255.096	0.0905275	0.295235	0.306628	0.759126	0.889849
ENSG00000214783.9	POLR2J4	ENSG00000214783.9	73.7433	-0.144464	0.471093	-0.306658	0.759104	0.889849
ENSG00000261526.2	AC012615.1	ENSG00000261526.2	65.8109	-0.118548	0.386152	-0.306998	0.758845	0.889849
ENSG00000104450.12	SPAG1	ENSG00000104450.12	84.4347	-0.121928	0.398184	-0.306211	0.759444	0.890132
ENSG00000100908.14	EMC9	ENSG00000100908.14	232.783	0.0926501	0.302732	0.306046	0.75957	0.890149
ENSG00000175115.12	PACS1	ENSG00000175115.12	1160.62	0.0360105	0.117655	0.306069	0.759552	0.890149
ENSG00000132424.16	PNISR	ENSG00000132424.16	1810.22	-0.0629375	0.20592	-0.30564	0.759879	0.89038
ENSG00000204520.13	MICA	ENSG00000204520.13	80.1227	0.179196	0.586224	0.305679	0.759849	0.89038
ENSG00000037757.14	MRI1	ENSG00000037757.14	345.58	-0.0971421	0.318196	-0.30529	0.760145	0.890434
ENSG00000119227.8	PIGZ	ENSG00000119227.8	269.24	0.0941802	0.30854	0.305244	0.76018	0.890434
ENSG00000122952.17	ZWINT	ENSG00000122952.17	57.4444	-0.130469	0.427336	-0.305308	0.760132	0.890434
ENSG00000160214.13	RRP1	ENSG00000160214.13	355.694	-0.0631029	0.206634	-0.305385	0.760073	0.890434
ENSG00000184305.15	CCSER1	ENSG00000184305.15	35.3873	0.154632	0.50676	0.305139	0.76026	0.890434
ENSG00000256646.7	AC010132.3	ENSG00000256646.7	379.57	0.141051	0.462181	0.305186	0.760225	0.890434
ENSG00000196569.12	LAMA2	ENSG00000196569.12	198.453	-0.122001	0.399942	-0.305047	0.76033	0.890451
ENSG00000171757.16	LRRC34	ENSG00000171757.16	96.1818	0.136799	0.448938	0.304718	0.760581	0.890679
ENSG00000033050.9	ABCF2	ENSG00000033050.9	739.479	0.06222	0.204736	0.303904	0.761201	0.890915
ENSG00000055208.19	TAB2	ENSG00000055208.19	977.327	0.0664035	0.218846	0.303426	0.761565	0.890915
ENSG00000124140.13	SLC12A5	ENSG00000124140.13	3691.73	-0.125008	0.411201	-0.304007	0.761123	0.890915
ENSG00000126226.22	PCID2	ENSG00000126226.22	284.069	-0.064171	0.211467	-0.303457	0.761542	0.890915
ENSG00000126653.18	NSRP1	ENSG00000126653.18	622.109	-0.116717	0.38423	-0.303769	0.761304	0.890915
ENSG00000158480.11	SPATA2	ENSG00000158480.11	820.559	-0.0600412	0.197779	-0.303577	0.76145	0.890915
ENSG00000159640.16	ACE	ENSG00000159640.16	74.9095	0.100217	0.329752	0.303916	0.761192	0.890915
ENSG00000167244.21	IGF2	ENSG00000167244.21	181.578	0.155921	0.513564	0.303607	0.761428	0.890915
ENSG00000197948.11	FCHSD1	ENSG00000197948.11	118.537	0.0930434	0.305966	0.304097	0.761054	0.890915
ENSG00000198000.12	NOL8	ENSG00000198000.12	322.666	0.0607268	0.200117	0.303457	0.761542	0.890915
ENSG00000198053.11	SIRPA	ENSG00000198053.11	7449.45	0.0409634	0.134711	0.304083	0.761065	0.890915
ENSG00000198331.10	HYLS1	ENSG00000198331.10	123.581	0.116505	0.38373	0.303612	0.761423	0.890915
ENSG00000203485.13	INF2	ENSG00000203485.13	1584.22	-0.089172	0.293819	-0.303493	0.761514	0.890915
ENSG00000225484.7	NUTM2B-AS1	ENSG00000225484.7	186.833	-0.0968953	0.318685	-0.304047	0.761092	0.890915
ENSG00000134504.14	KCTD1	ENSG00000134504.14	984.123	-0.0969149	0.319882	-0.302971	0.761912	0.890974
ENSG00000145996.11	CDKAL1	ENSG00000145996.11	110.219	0.0863786	0.285055	0.303024	0.761872	0.890974
ENSG00000198730.9	CTR9	ENSG00000198730.9	497.287	-0.100282	0.330809	-0.303143	0.761781	0.890974
ENSG00000213088.12	ACKR1	ENSG00000213088.12	182.039	0.117947	0.389365	0.30292	0.761951	0.890974
ENSG00000219481.10	NBPF1	ENSG00000219481.10	867.035	0.0869066	0.286591	0.303243	0.761705	0.890974
ENSG00000286185.1		ENSG00000286185.1	45.1908	0.834818	2.75412	0.303117	0.761801	0.890974
ENSG00000115282.20	TTC31	ENSG00000115282.20	176.226	0.0986047	0.326166	0.302314	0.762413	0.891324
ENSG00000164983.7	TMEM65	ENSG00000164983.7	692.047	0.0969436	0.320553	0.302426	0.762327	0.891324
ENSG00000171843.16	MLLT3	ENSG00000171843.16	460.512	-0.0787963	0.26065	-0.302307	0.762418	0.891324
ENSG00000198208.11	RPS6KL1	ENSG00000198208.11	621.232	0.084507	0.279792	0.302035	0.762625	0.89137
ENSG00000221909.3	FAM200A	ENSG00000221909.3	155.759	-0.0743403	0.24607	-0.30211	0.762568	0.89137
ENSG00000278576.1	AL162171.3	ENSG00000278576.1	45.2399	-0.142936	0.473157	-0.30209	0.762583	0.89137
ENSG00000076321.11	KLHL20	ENSG00000076321.11	173.263	-0.0883658	0.29264	-0.301961	0.762682	0.891371
ENSG00000164305.19	CASP3	ENSG00000164305.19	332.695	-0.0908709	0.30122	-0.301676	0.762899	0.891559
ENSG00000262873.2	AC127496.5	ENSG00000262873.2	36.8192	0.174605	0.578936	0.301596	0.76296	0.891565
ENSG00000103942.13	HOMER2	ENSG00000103942.13	447.999	-0.0752333	0.249855	-0.301108	0.763332	0.891869
ENSG00000132554.20	RGS22	ENSG00000132554.20	33.8959	0.186798	0.620226	0.301178	0.763279	0.891869
ENSG00000145029.13	NICN1	ENSG00000145029.13	861.637	-0.0633627	0.210514	-0.30099	0.763422	0.891909
ENSG00000052802.13	MSMO1	ENSG00000052802.13	1552.69	-0.101133	0.336241	-0.300775	0.763586	0.89192
ENSG00000125810.10	CD93	ENSG00000125810.10	62.6461	0.265075	0.881269	0.300788	0.763576	0.89192
ENSG00000181381.13	DDX60L	ENSG00000181381.13	54.2721	0.131029	0.435664	0.300758	0.763599	0.89192
ENSG00000118242.16	MREG	ENSG00000118242.16	94.0811	0.109498	0.364649	0.300283	0.763961	0.892277
ENSG00000112964.14	GHR	ENSG00000112964.14	54.0512	0.153856	0.513118	0.299844	0.764296	0.892507
ENSG00000177352.10	CCDC71	ENSG00000177352.10	93.0362	0.0947726	0.316052	0.299864	0.764281	0.892507
ENSG00000239264.9	TXNDC5	ENSG00000239264.9	679.686	-0.06979	0.232784	-0.299805	0.764326	0.892507
ENSG00000036448.10	MYOM2	ENSG00000036448.10	268.052	0.125434	0.418996	0.299368	0.764659	0.892534
ENSG00000077157.22	PPP1R12B	ENSG00000077157.22	1471.15	0.0459096	0.154063	0.297991	0.76571	0.892534
ENSG00000083857.14	FAT1	ENSG00000083857.14	812.309	0.114569	0.385185	0.297439	0.766132	0.892534
ENSG00000091513.16	TF	ENSG00000091513.16	10322.7	-0.139209	0.467376	-0.297851	0.765817	0.892534
ENSG00000102349.18	KLF8	ENSG00000102349.18	149.12	-0.103752	0.349318	-0.297015	0.766455	0.892534
ENSG00000103264.18	FBXO31	ENSG00000103264.18	994.36	-0.0715152	0.238935	-0.299309	0.764705	0.892534
ENSG00000104356.11	POP1	ENSG00000104356.11	78.2226	0.15377	0.515706	0.298174	0.76557	0.892534
ENSG00000105173.14	CCNE1	ENSG00000105173.14	65.2221	-0.087021	0.29207	-0.297946	0.765745	0.892534
ENSG00000105401.9	CDC37	ENSG00000105401.9	1954.35	-0.0484083	0.162564	-0.29778	0.765871	0.892534
ENSG00000109610.6	SOD3	ENSG00000109610.6	127.676	-0.143385	0.479401	-0.299092	0.76487	0.892534
ENSG00000117410.14	ATP6V0B	ENSG00000117410.14	2399.1	-0.0584243	0.196647	-0.297103	0.766388	0.892534
ENSG00000134020.8	PEBP4	ENSG00000134020.8	66.1861	-0.136047	0.456506	-0.298019	0.765689	0.892534
ENSG00000140443.15	IGF1R	ENSG00000140443.15	763.866	0.0577786	0.193699	0.298292	0.765481	0.892534
ENSG00000140829.12	DHX38	ENSG00000140829.12	527.007	0.0442993	0.148143	0.299031	0.764916	0.892534
ENSG00000141499.16	WRAP53	ENSG00000141499.16	84.8403	0.0775246	0.260471	0.297632	0.765984	0.892534
ENSG00000144619.15	CNTN4	ENSG00000144619.15	284.763	0.144071	0.481605	0.299148	0.764827	0.892534
ENSG00000145545.12	SRD5A1	ENSG00000145545.12	646.472	0.117628	0.394979	0.297809	0.765849	0.892534
ENSG00000154229.12	PRKCA	ENSG00000154229.12	2978.29	0.0585616	0.196896	0.297424	0.766143	0.892534
ENSG00000160058.18	BSDC1	ENSG00000160058.18	1960.65	-0.0286022	0.0955725	-0.299273	0.764732	0.892534
ENSG00000160124.9	CCDC58	ENSG00000160124.9	97.1689	-0.0763986	0.255371	-0.299167	0.764813	0.892534
ENSG00000164112.13	TMEM155	ENSG00000164112.13	495.116	-0.146253	0.490799	-0.29799	0.765711	0.892534
ENSG00000164576.12	SAP30L	ENSG00000164576.12	772.061	0.0553917	0.185921	0.297932	0.765755	0.892534
ENSG00000164603.12	BMT2	ENSG00000164603.12	225.257	-0.102389	0.341713	-0.299635	0.764455	0.892534
ENSG00000164742.16	ADCY1	ENSG00000164742.16	3514.09	-0.104078	0.34911	-0.298123	0.765609	0.892534
ENSG00000164978.18	NUDT2	ENSG00000164978.18	389.169	0.0671471	0.225995	0.297118	0.766376	0.892534
ENSG00000170035.16	UBE2E3	ENSG00000170035.16	1078.63	0.0605108	0.203297	0.297647	0.765973	0.892534
ENSG00000170291.15	ELP5	ENSG00000170291.15	625.778	-0.0571104	0.191926	-0.297565	0.766035	0.892534
ENSG00000174473.16	GALNTL6	ENSG00000174473.16	132.559	-0.130934	0.436994	-0.299625	0.764463	0.892534
ENSG00000175105.7	ZNF654	ENSG00000175105.7	172.69	0.0925365	0.310439	0.298083	0.76564	0.892534
ENSG00000176410.8	DNAJC30	ENSG00000176410.8	356.561	-0.0905031	0.304738	-0.296986	0.766477	0.892534
ENSG00000186854.11	TRABD2A	ENSG00000186854.11	83.1332	-0.107085	0.3586	-0.298618	0.765231	0.892534
ENSG00000189337.17	KAZN	ENSG00000189337.17	1512.04	-0.0484069	0.162566	-0.297767	0.765881	0.892534
ENSG00000198838.13	RYR3	ENSG00000198838.13	674.132	-0.0747572	0.251621	-0.297102	0.766389	0.892534
ENSG00000213020.10	ZNF611	ENSG00000213020.10	116.585	-0.138167	0.463154	-0.298317	0.765461	0.892534
ENSG00000225648.5	SBDSP1	ENSG00000225648.5	269.736	0.096662	0.324342	0.298025	0.765684	0.892534
ENSG00000235597.2	LINC01102	ENSG00000235597.2	172.992	0.0896481	0.299373	0.299452	0.764595	0.892534
ENSG00000239467.6	AC007405.3	ENSG00000239467.6	59.289	-0.128206	0.431621	-0.297035	0.76644	0.892534
ENSG00000258610.1	AF111169.1	ENSG00000258610.1	32.4536	-0.573029	1.92133	-0.298247	0.765515	0.892534
ENSG00000105974.12	CAV1	ENSG00000105974.12	211.094	-0.104965	0.35365	-0.296806	0.766614	0.892563
ENSG00000166275.16	BORCS7	ENSG00000166275.16	591.44	0.0844927	0.284634	0.296847	0.766583	0.892563
ENSG00000163349.22	HIPK1	ENSG00000163349.22	1177.84	0.071114	0.239691	0.29669	0.766703	0.892601
ENSG00000055147.19	FAM114A2	ENSG00000055147.19	173.267	-0.0729846	0.246449	-0.296145	0.76712	0.892634
ENSG00000100852.13	ARHGAP5	ENSG00000100852.13	2250.52	-0.115731	0.391053	-0.295946	0.767271	0.892634
ENSG00000106397.12	PLOD3	ENSG00000106397.12	307.733	0.120405	0.406457	0.296232	0.767053	0.892634
ENSG00000148356.13	LRSAM1	ENSG00000148356.13	427.142	-0.0536756	0.181465	-0.29579	0.767391	0.892634
ENSG00000163898.10	LIPH	ENSG00000163898.10	33.1834	0.168118	0.567981	0.295992	0.767236	0.892634
ENSG00000166535.20	A2ML1	ENSG00000166535.20	68.0379	0.150223	0.50788	0.295785	0.767395	0.892634
ENSG00000196262.14	PPIA	ENSG00000196262.14	15506.7	-0.0443189	0.149558	-0.296332	0.766977	0.892634
ENSG00000197429.11	IPP	ENSG00000197429.11	100.328	-0.113142	0.381562	-0.296523	0.76683	0.892634
ENSG00000214389.2	RPS3AP26	ENSG00000214389.2	290.93	-0.123361	0.416594	-0.296119	0.767139	0.892634
ENSG00000223812.8	AC073365.1	ENSG00000223812.8	100.153	0.116633	0.394333	0.295773	0.767403	0.892634
ENSG00000254876.5	AL590705.5	ENSG00000254876.5	33.8927	0.153894	0.519562	0.2962	0.767077	0.892634
ENSG00000272572.1	AL138762.1	ENSG00000272572.1	26.8769	-0.159262	0.53763	-0.296229	0.767055	0.892634
ENSG00000076555.15	ACACB	ENSG00000076555.15	501.445	0.115691	0.391376	0.295601	0.767535	0.892715
ENSG00000197702.14	PARVA	ENSG00000197702.14	920.178	0.0644619	0.218119	0.295535	0.767585	0.892715
ENSG00000153094.23	BCL2L11	ENSG00000153094.23	90.6962	0.113802	0.385223	0.295419	0.767674	0.892753
ENSG00000103479.16	RBL2	ENSG00000103479.16	761.711	0.0790289	0.267583	0.295344	0.767731	0.892755
ENSG00000159164.10	SV2A	ENSG00000159164.10	5827.38	-0.0617776	0.209312	-0.295146	0.767882	0.892866
ENSG00000261701.7	HPR	ENSG00000261701.7	94.7597	-0.196417	0.666423	-0.294734	0.768197	0.893113
ENSG00000280734.3	LINC01232	ENSG00000280734.3	71.2119	0.178393	0.605297	0.29472	0.768208	0.893113
ENSG00000140950.16	TLDC1	ENSG00000140950.16	169.234	-0.0747984	0.253926	-0.294568	0.768324	0.893118
ENSG00000163029.16	SMC6	ENSG00000163029.16	272.427	-0.0557094	0.189102	-0.294599	0.7683	0.893118
ENSG00000133216.16	EPHB2	ENSG00000133216.16	247.08	0.071684	0.243438	0.294465	0.768402	0.893145
ENSG00000157168.20	NRG1	ENSG00000157168.20	160.159	0.162669	0.552822	0.294252	0.768566	0.893204
ENSG00000169598.15	DFFB	ENSG00000169598.15	114.1	0.108279	0.36797	0.29426	0.768559	0.893204
ENSG00000070159.14	PTPN3	ENSG00000070159.14	417.534	-0.178582	0.607593	-0.293917	0.768821	0.893396
ENSG00000101343.14	CRNKL1	ENSG00000101343.14	313.711	0.0887749	0.302145	0.293816	0.768899	0.893396
ENSG00000148408.13	CACNA1B	ENSG00000148408.13	859.468	0.0856174	0.291367	0.293847	0.768875	0.893396
ENSG00000091542.9	ALKBH5	ENSG00000091542.9	1820.29	0.0329015	0.112052	0.293628	0.769042	0.893466
ENSG00000132821.12	VSTM2L	ENSG00000132821.12	2030.83	-0.0617992	0.210495	-0.293589	0.769072	0.893466
ENSG00000028277.21	POU2F2	ENSG00000028277.21	101.763	0.108852	0.371157	0.293278	0.76931	0.893639
ENSG00000105792.19	CFAP69	ENSG00000105792.19	79.0417	-0.149608	0.510429	-0.293102	0.769445	0.893639
ENSG00000155545.19	MIER3	ENSG00000155545.19	192.401	-0.0838426	0.285988	-0.293168	0.769394	0.893639
ENSG00000235531.10	MSC-AS1	ENSG00000235531.10	168.099	-0.151112	0.515351	-0.293222	0.769353	0.893639
ENSG00000132205.11	EMILIN2	ENSG00000132205.11	54.3006	-0.142205	0.485601	-0.292843	0.769642	0.893804
ENSG00000106479.11	ZNF862	ENSG00000106479.11	416.074	0.0830429	0.284383	0.29201	0.770279	0.89382
ENSG00000129295.9	LRRC6	ENSG00000129295.9	287.675	0.0838917	0.287215	0.292087	0.77022	0.89382
ENSG00000135299.17	ANKRD6	ENSG00000135299.17	645.846	-0.0630394	0.215682	-0.292279	0.770073	0.89382
ENSG00000136059.14	VILL	ENSG00000136059.14	207.688	0.0919737	0.315222	0.291774	0.770459	0.89382
ENSG00000143376.14	SNX27	ENSG00000143376.14	1442.21	-0.040524	0.138613	-0.292354	0.770016	0.89382
ENSG00000151743.11	AMN1	ENSG00000151743.11	771.04	-0.0919063	0.314634	-0.292106	0.770206	0.89382
ENSG00000154059.11	IMPACT	ENSG00000154059.11	448.631	0.0691104	0.236154	0.29265	0.76979	0.89382
ENSG00000161551.14	ZNF577	ENSG00000161551.14	218.704	-0.135181	0.463265	-0.2918	0.770439	0.89382
ENSG00000165689.17	SDCCAG3	ENSG00000165689.17	223.469	0.102014	0.349302	0.292051	0.770247	0.89382
ENSG00000178015.5	GPR150	ENSG00000178015.5	36.8854	0.180323	0.616692	0.292403	0.769978	0.89382
ENSG00000224152.1	AC009506.1	ENSG00000224152.1	57.7858	0.102153	0.34967	0.292143	0.770178	0.89382
ENSG00000242498.8	ARPIN	ENSG00000242498.8	588.534	-0.0725754	0.248782	-0.291723	0.770498	0.89382
ENSG00000255339.6	AL133352.1	ENSG00000255339.6	30.6495	0.384684	1.31787	0.291898	0.770364	0.89382
ENSG00000267303.1	AC011511.4	ENSG00000267303.1	183.204	0.150231	0.514228	0.292148	0.770173	0.89382
ENSG00000271780.1	AL118558.3	ENSG00000271780.1	62.5258	-0.114639	0.392543	-0.292042	0.770254	0.89382
ENSG00000165061.15	ZMAT4	ENSG00000165061.15	221.629	-0.0976514	0.335221	-0.291305	0.770818	0.894062
ENSG00000183283.16	DAZAP2	ENSG00000183283.16	3382.36	0.0414526	0.142273	0.29136	0.770776	0.894062
ENSG00000117245.12	KIF17	ENSG00000117245.12	312.736	0.080499	0.276665	0.290961	0.771081	0.894181
ENSG00000138279.16	ANXA7	ENSG00000138279.16	1608.26	-0.0575944	0.198003	-0.290877	0.771146	0.894181
ENSG00000163660.11	CCNL1	ENSG00000163660.11	564.525	0.103639	0.35623	0.290933	0.771103	0.894181
ENSG00000175265.17	GOLGA8A	ENSG00000175265.17	1207.14	-0.1021	0.350969	-0.290909	0.771121	0.894181
ENSG00000181072.11	CHRM2	ENSG00000181072.11	72.3119	-0.152964	0.526843	-0.290341	0.771556	0.894591
ENSG00000005020.13	SKAP2	ENSG00000005020.13	466.2	-0.165103	0.569104	-0.290109	0.771732	0.894608
ENSG00000110108.10	TMEM109	ENSG00000110108.10	423.24	-0.0632982	0.218109	-0.290214	0.771653	0.894608
ENSG00000156603.18	MED19	ENSG00000156603.18	216.928	-0.0683131	0.23548	-0.290102	0.771738	0.894608
ENSG00000109534.17	GAR1	ENSG00000109534.17	122.967	-0.0715471	0.24714	-0.2895	0.772199	0.894751
ENSG00000116350.17	SRSF4	ENSG00000116350.17	1022.93	-0.0301831	0.104259	-0.289501	0.772198	0.894751
ENSG00000130449.6	ZSWIM6	ENSG00000130449.6	516.91	-0.0908121	0.313429	-0.289737	0.772017	0.894751
ENSG00000132676.16	DAP3	ENSG00000132676.16	734.273	-0.0478265	0.165044	-0.28978	0.771984	0.894751
ENSG00000174718.12	KIAA1551	ENSG00000174718.12	259.114	0.094352	0.32588	0.28953	0.772176	0.894751
ENSG00000176783.15	RUFY1	ENSG00000176783.15	404.351	0.0654535	0.226026	0.289584	0.772134	0.894751
ENSG00000163827.13	LRRC2	ENSG00000163827.13	156.385	-0.145995	0.504559	-0.289352	0.772312	0.894753
ENSG00000171865.10	RNASEH1	ENSG00000171865.10	894.825	0.0613607	0.212018	0.289413	0.772265	0.894753
ENSG00000102678.7	FGF9	ENSG00000102678.7	128.669	0.104074	0.359858	0.289208	0.772422	0.894815
ENSG00000075856.12	SART3	ENSG00000075856.12	581.15	0.0663926	0.229655	0.289098	0.772507	0.894838
ENSG00000103174.13	NAGPA	ENSG00000103174.13	407.802	-0.0929771	0.32189	-0.288848	0.772698	0.894838
ENSG00000138092.11	CENPO	ENSG00000138092.11	191.154	-0.074334	0.257376	-0.288815	0.772723	0.894838
ENSG00000151692.15	RNF144A	ENSG00000151692.15	1072.03	0.0726209	0.251393	0.288874	0.772678	0.894838
ENSG00000168883.20	USP39	ENSG00000168883.20	467.063	-0.0363215	0.12574	-0.288862	0.772687	0.894838
ENSG00000101752.11	MIB1	ENSG00000101752.11	876.753	-0.0934455	0.323784	-0.288604	0.772884	0.894895
ENSG00000115350.12	POLE4	ENSG00000115350.12	526.29	0.0838022	0.290314	0.28866	0.772842	0.894895
ENSG00000128059.8	PPAT	ENSG00000128059.8	199.365	-0.0978309	0.339589	-0.288086	0.773281	0.895128
ENSG00000133997.11	MED6	ENSG00000133997.11	271.437	-0.0825626	0.286488	-0.288188	0.773203	0.895128
ENSG00000143127.13	ITGA10	ENSG00000143127.13	47.7837	0.183724	0.637825	0.288048	0.77331	0.895128
ENSG00000162836.12	ACP6	ENSG00000162836.12	195.986	0.151066	0.524206	0.28818	0.773209	0.895128
ENSG00000177156.11	TALDO1	ENSG00000177156.11	1423.85	0.0513045	0.178197	0.287909	0.773416	0.895186
ENSG00000147588.7	PMP2	ENSG00000147588.7	5586.96	0.117399	0.40798	0.287758	0.773532	0.895255
ENSG00000158220.14	ESYT3	ENSG00000158220.14	124.114	-0.0844543	0.293621	-0.287631	0.77363	0.895303
ENSG00000261408.7	TEN1-CDK3	ENSG00000261408.7	23.4341	-0.220462	0.766739	-0.287532	0.773705	0.895325
ENSG00000137760.14	ALKBH8	ENSG00000137760.14	142.553	0.10091	0.351302	0.287247	0.773923	0.89536
ENSG00000170264.13	FAM161A	ENSG00000170264.13	149.037	0.0878237	0.305794	0.287199	0.77396	0.89536
ENSG00000188985.6	DHFRP1	ENSG00000188985.6	26.9896	0.247058	0.859613	0.287406	0.773802	0.89536
ENSG00000267127.7	AC090360.1	ENSG00000267127.7	54.388	0.176382	0.614011	0.287262	0.773912	0.89536
ENSG00000013563.14	DNASE1L1	ENSG00000013563.14	318.661	0.08073	0.281284	0.287005	0.774108	0.895378
ENSG00000080839.12	RBL1	ENSG00000080839.12	58.2164	0.0973075	0.339036	0.287012	0.774103	0.895378
ENSG00000169676.6	DRD5	ENSG00000169676.6	74.6368	-0.138246	0.481763	-0.286959	0.774144	0.895378
ENSG00000163870.16	TPRA1	ENSG00000163870.16	316.681	0.0826241	0.288378	0.286513	0.774485	0.895708
ENSG00000154263.17	ABCA10	ENSG00000154263.17	27.1805	-0.131605	0.459839	-0.286198	0.774727	0.895922
ENSG00000172493.20	AFF1	ENSG00000172493.20	434.06	-0.0666163	0.233301	-0.285538	0.775232	0.896441
ENSG00000180353.11	HCLS1	ENSG00000180353.11	126.598	0.176438	0.618448	0.285291	0.775421	0.89653
ENSG00000198496.12	NBR2	ENSG00000198496.12	87.2727	0.125458	0.439699	0.285327	0.775394	0.89653
ENSG00000174705.13	SH3PXD2B	ENSG00000174705.13	372.138	0.104013	0.364893	0.285052	0.775604	0.896677
ENSG00000099942.13	CRKL	ENSG00000099942.13	1727.17	0.0474351	0.166724	0.284513	0.776017	0.897089
ENSG00000168566.13	SNRNP48	ENSG00000168566.13	149.268	-0.0730763	0.256993	-0.284351	0.776142	0.897167
ENSG00000261033.1	AC005730.2	ENSG00000261033.1	39.6004	-0.120737	0.424778	-0.284237	0.776229	0.897192
ENSG00000271743.1	AF287957.1	ENSG00000271743.1	60.6548	0.134806	0.474375	0.284176	0.776275	0.897192
ENSG00000158467.16	AHCYL2	ENSG00000158467.16	1048.88	-0.0761971	0.268691	-0.283586	0.776727	0.897454
ENSG00000160688.19	FLAD1	ENSG00000160688.19	289.807	-0.0464333	0.163655	-0.283727	0.77662	0.897454
ENSG00000165355.7	FBXO33	ENSG00000165355.7	359.136	-0.0939836	0.331326	-0.283659	0.776672	0.897454
ENSG00000196810.5	CTBP1-AS2	ENSG00000196810.5	235.579	-0.0574273	0.202353	-0.283797	0.776566	0.897454
ENSG00000008517.16	IL32	ENSG00000008517.16	67.4041	-0.175718	0.620556	-0.283162	0.777053	0.89757
ENSG00000114993.17	RTKN	ENSG00000114993.17	842.196	0.129225	0.45634	0.283177	0.777041	0.89757
ENSG00000121022.14	COPS5	ENSG00000121022.14	936.981	-0.0484934	0.171222	-0.283219	0.777009	0.89757
ENSG00000188342.12	GTF2F2	ENSG00000188342.12	459.328	-0.0505187	0.178385	-0.283199	0.777024	0.89757
ENSG00000127423.10	AUNIP	ENSG00000127423.10	46.1468	-0.170137	0.601332	-0.282933	0.777228	0.897707
ENSG00000036672.16	USP2	ENSG00000036672.16	445.372	-0.0807611	0.285779	-0.282599	0.777484	0.897938
ENSG00000162426.14	SLC45A1	ENSG00000162426.14	300.406	0.0524758	0.185746	0.282513	0.77755	0.897949
ENSG00000213614.9	HEXA	ENSG00000213614.9	715.935	0.0395118	0.139999	0.28223	0.777767	0.898135
ENSG00000016402.13	IL20RA	ENSG00000016402.13	76.8746	0.144931	0.514202	0.281856	0.778054	0.898376
ENSG00000114656.12	KIAA1257	ENSG00000114656.12	64.0547	-0.095304	0.338362	-0.281663	0.778202	0.898376
ENSG00000177098.8	SCN4B	ENSG00000177098.8	1170.76	-0.0913044	0.324131	-0.281689	0.778182	0.898376
ENSG00000234851.4	RPL23AP42	ENSG00000234851.4	2349.23	0.0998058	0.354258	0.281732	0.778149	0.898376
ENSG00000198478.8	SH3BGRL2	ENSG00000198478.8	1400.55	-0.0753173	0.267732	-0.281316	0.778468	0.898619
ENSG00000101003.10	GINS1	ENSG00000101003.10	47.3225	-0.135184	0.480814	-0.281157	0.77859	0.898629
ENSG00000154874.15	CCDC144B	ENSG00000154874.15	71.069	-0.190744	0.678403	-0.281167	0.778582	0.898629
ENSG00000133985.3	TTC9	ENSG00000133985.3	644.436	-0.0951066	0.338511	-0.280956	0.778744	0.898742
ENSG00000051825.15	MPHOSPH9	ENSG00000051825.15	128.905	-0.100896	0.359425	-0.280716	0.778928	0.898807
ENSG00000102466.15	FGF14	ENSG00000102466.15	768.968	-0.121032	0.43153	-0.280471	0.779116	0.898807
ENSG00000123496.8	IL13RA2	ENSG00000123496.8	59.2015	-0.134251	0.478965	-0.280294	0.779252	0.898807
ENSG00000141098.13	GFOD2	ENSG00000141098.13	670.358	-0.0524076	0.186915	-0.280382	0.779185	0.898807
ENSG00000164611.13	PTTG1	ENSG00000164611.13	74.6646	0.135872	0.484654	0.280349	0.77921	0.898807
ENSG00000170469.10	SPATA24	ENSG00000170469.10	33.987	0.096641	0.344165	0.280798	0.778865	0.898807
ENSG00000254598.3	CSNK2A3	ENSG00000254598.3	92.2955	-0.203434	0.724861	-0.280653	0.778976	0.898807
ENSG00000259891.1	AC107375.1	ENSG00000259891.1	212.986	0.123556	0.440494	0.280494	0.779099	0.898807
ENSG00000149658.18	YTHDF1	ENSG00000149658.18	757.648	-0.0551695	0.196996	-0.280054	0.779436	0.898835
ENSG00000198010.12	DLGAP2	ENSG00000198010.12	610.942	-0.0759547	0.271135	-0.280137	0.779373	0.898835
ENSG00000254858.10	MPV17L2	ENSG00000254858.10	167.899	0.0631339	0.225445	0.280042	0.779445	0.898835
ENSG00000170743.17	SYT9	ENSG00000170743.17	313.068	-0.0938869	0.335444	-0.279889	0.779563	0.898906
ENSG00000116863.11	ADPRHL2	ENSG00000116863.11	393.357	-0.0598728	0.214063	-0.279698	0.77971	0.89901
ENSG00000204104.12	TRAF3IP1	ENSG00000204104.12	397.9	0.0548579	0.196256	0.279523	0.779844	0.899099
ENSG00000102174.9	PHEX	ENSG00000102174.9	34.9296	0.157633	0.564691	0.279149	0.780131	0.899284
ENSG00000170903.11	MSANTD4	ENSG00000170903.11	458.82	0.0547453	0.196154	0.279094	0.780173	0.899284
ENSG00000204301.6	NOTCH4	ENSG00000204301.6	351.328	0.129737	0.464831	0.279106	0.780163	0.899284
ENSG00000146243.14	IRAK1BP1	ENSG00000146243.14	65.1169	0.111642	0.400254	0.278928	0.7803	0.899366
ENSG00000057019.16	DCBLD2	ENSG00000057019.16	222.074	0.0585658	0.21003	0.278845	0.780364	0.899374
ENSG00000070669.17	ASNS	ENSG00000070669.17	1094.41	-0.0705141	0.253323	-0.278356	0.780739	0.899491
ENSG00000100058.12	CRYBB2P1	ENSG00000100058.12	317.567	0.113752	0.408997	0.278124	0.780917	0.899491
ENSG00000100906.10	NFKBIA	ENSG00000100906.10	707.609	0.125485	0.451142	0.27815	0.780897	0.899491
ENSG00000107789.16	MINPP1	ENSG00000107789.16	144.97	-0.102544	0.368523	-0.278257	0.780815	0.899491
ENSG00000133313.15	CNDP2	ENSG00000133313.15	2738.13	-0.0353373	0.12693	-0.278399	0.780706	0.899491
ENSG00000184428.13	TOP1MT	ENSG00000184428.13	123.456	0.0804069	0.288686	0.278527	0.780608	0.899491
ENSG00000205670.11	SMIM11A	ENSG00000205670.11	267.437	0.226248	0.812319	0.278521	0.780613	0.899491
ENSG00000256628.3	ZBTB11-AS1	ENSG00000256628.3	24.9347	-0.151156	0.543257	-0.27824	0.780828	0.899491
ENSG00000134533.6	RERG	ENSG00000134533.6	188.717	-0.095145	0.342658	-0.277668	0.781267	0.899538
ENSG00000136444.10	RSAD1	ENSG00000136444.10	665.416	-0.0512928	0.184777	-0.277592	0.781325	0.899538
ENSG00000162972.10	MAIP1	ENSG00000162972.10	124.363	0.0845459	0.304364	0.277779	0.781182	0.899538
ENSG00000181656.7	GPR88	ENSG00000181656.7	227.12	0.132364	0.47689	0.277556	0.781353	0.899538
ENSG00000182473.22	EXOC7	ENSG00000182473.22	2443.38	0.0299566	0.107808	0.27787	0.781112	0.899538
ENSG00000231711.2	LINC00899	ENSG00000231711.2	60.9122	0.153269	0.552183	0.277569	0.781343	0.899538
ENSG00000236753.7	MKLN1-AS	ENSG00000236753.7	89.1333	0.108352	0.389836	0.277943	0.781056	0.899538
ENSG00000067836.12	ROGDI	ENSG00000067836.12	1960.61	0.0627951	0.226546	0.277185	0.781638	0.899601
ENSG00000125864.14	BFSP1	ENSG00000125864.14	92.175	-0.0891374	0.321718	-0.277067	0.781729	0.899601
ENSG00000143061.17	IGSF3	ENSG00000143061.17	226.095	0.114722	0.41443	0.27682	0.781919	0.899601
ENSG00000143479.17	DYRK3	ENSG00000143479.17	133.709	-0.112725	0.406457	-0.277336	0.781522	0.899601
ENSG00000161298.18	ZNF382	ENSG00000161298.18	289.537	-0.0723705	0.261049	-0.27723	0.781604	0.899601
ENSG00000164919.11	COX6C	ENSG00000164919.11	3707.76	0.054543	0.196779	0.277179	0.781643	0.899601
ENSG00000177425.11	PAWR	ENSG00000177425.11	131.793	0.0959489	0.346699	0.27675	0.781972	0.899601
ENSG00000204209.13	DAXX	ENSG00000204209.13	501.281	-0.0530689	0.191756	-0.276752	0.781971	0.899601
ENSG00000259964.7	THSD4-AS1	ENSG00000259964.7	44.0019	-0.162281	0.586229	-0.276822	0.781916	0.899601
ENSG00000280071.4	FP565260.6	ENSG00000280071.4	1492.62	0.136067	0.49139	0.276902	0.781855	0.899601
ENSG00000067191.16	CACNB1	ENSG00000067191.16	1537.57	-0.0624514	0.225943	-0.276403	0.782238	0.899698
ENSG00000133983.16	COX16	ENSG00000133983.16	591.385	-0.0447868	0.162154	-0.276199	0.782395	0.899698
ENSG00000170419.10	VSTM2A	ENSG00000170419.10	1304.1	-0.110405	0.399382	-0.276439	0.782211	0.899698
ENSG00000204650.14	LINC02210	ENSG00000204650.14	383.44	0.0492696	0.178384	0.2762	0.782394	0.899698
ENSG00000227500.10	SCAMP4	ENSG00000227500.10	731.365	0.0720952	0.260854	0.276382	0.782255	0.899698
ENSG00000236682.2	AC068282.1	ENSG00000236682.2	103.925	0.132817	0.480647	0.276329	0.782295	0.899698
ENSG00000124225.16	PMEPA1	ENSG00000124225.16	884.164	-0.0562406	0.204047	-0.275626	0.782836	0.900075
ENSG00000140905.10	GCSH	ENSG00000140905.10	921.607	0.0732968	0.265895	0.275661	0.782808	0.900075
ENSG00000072958.8	AP1M1	ENSG00000072958.8	1172.42	-0.0448148	0.162658	-0.275516	0.78292	0.900107
ENSG00000060709.15	RIMBP2	ENSG00000060709.15	1255.24	0.121461	0.441261	0.275259	0.783117	0.900264
ENSG00000270049.3	AC009061.2	ENSG00000270049.3	48.6179	0.110454	0.401371	0.275191	0.783169	0.900264
ENSG00000108651.10	UTP6	ENSG00000108651.10	352.683	-0.0714589	0.259785	-0.27507	0.783263	0.900306
ENSG00000090432.7	MUL1	ENSG00000090432.7	414.824	-0.0652585	0.237586	-0.274674	0.783567	0.900591
ENSG00000177000.12	MTHFR	ENSG00000177000.12	484.458	0.0502328	0.182998	0.2745	0.783701	0.900679
ENSG00000160111.13	CPAMD8	ENSG00000160111.13	118.103	0.0992037	0.361788	0.274204	0.783928	0.900745
ENSG00000172995.16	ARPP21	ENSG00000172995.16	2427.43	-0.105905	0.386138	-0.274266	0.78388	0.900745
ENSG00000226762.3	AL451164.1	ENSG00000226762.3	61.4973	0.183296	0.66835	0.274251	0.783891	0.900745
ENSG00000162729.14	IGSF8	ENSG00000162729.14	2519.19	0.0559936	0.204358	0.273997	0.784087	0.900863
ENSG00000119685.20	TTLL5	ENSG00000119685.20	356.63	0.0390899	0.142724	0.273885	0.784173	0.900897
ENSG00000125482.13	TTF1	ENSG00000125482.13	210.184	-0.0647669	0.23662	-0.273717	0.784302	0.900981
ENSG00000123136.15	DDX39A	ENSG00000123136.15	291.075	0.0971635	0.355312	0.273459	0.7845	0.901113
ENSG00000149328.14	GLB1L2	ENSG00000149328.14	65.7471	0.122808	0.449154	0.27342	0.78453	0.901113
ENSG00000054967.13	RELT	ENSG00000054967.13	161.304	0.100706	0.368489	0.273294	0.784627	0.901159
ENSG00000181924.7	COA4	ENSG00000181924.7	336.131	0.051708	0.189348	0.273085	0.784788	0.901201
ENSG00000188803.15	SHISA6	ENSG00000188803.15	365.965	0.0854865	0.313108	0.273026	0.784833	0.901201
ENSG00000283293.1	RN7SK	ENSG00000283293.1	219.531	0.31963	1.17023	0.273135	0.784749	0.901201
ENSG00000117266.15	CDK18	ENSG00000117266.15	1966.7	-0.105242	0.38569	-0.272866	0.784956	0.901211
ENSG00000130520.10	LSM4	ENSG00000130520.10	1515.08	0.0443277	0.162535	0.272728	0.785062	0.901211
ENSG00000182718.16	ANXA2	ENSG00000182718.16	356.541	-0.117924	0.4324	-0.27272	0.785068	0.901211
ENSG00000198026.8	ZNF335	ENSG00000198026.8	366.9	0.0615674	0.225634	0.272864	0.784958	0.901211
ENSG00000100068.13	LRP5L	ENSG00000100068.13	30.4025	-0.164907	0.605138	-0.272512	0.785229	0.901226
ENSG00000100401.19	RANGAP1	ENSG00000100401.19	2719.05	0.0484142	0.177822	0.272262	0.78542	0.901226
ENSG00000134744.14	ZCCHC11	ENSG00000134744.14	348.27	0.0649199	0.238131	0.272623	0.785143	0.901226
ENSG00000182004.13	SNRPE	ENSG00000182004.13	358.826	0.0516392	0.189657	0.272276	0.78541	0.901226
ENSG00000198753.12	PLXNB3	ENSG00000198753.12	972.212	0.120386	0.442069	0.272325	0.785372	0.901226
ENSG00000288011.1		ENSG00000288011.1	64.0652	0.149107	0.547346	0.272419	0.7853	0.901226
ENSG00000124523.16	SIRT5	ENSG00000124523.16	488.155	-0.0349544	0.128433	-0.27216	0.785499	0.901251
ENSG00000240857.2	RDH14	ENSG00000240857.2	282.215	-0.0919648	0.338442	-0.27173	0.78583	0.901566
ENSG00000241563.3	CORT	ENSG00000241563.3	152.068	0.162266	0.597325	0.271655	0.785887	0.901567
ENSG00000178229.8	ZNF543	ENSG00000178229.8	45.9745	-0.106945	0.394066	-0.27139	0.786091	0.901736
ENSG00000104894.12	CD37	ENSG00000104894.12	60.5284	0.155121	0.571913	0.271232	0.786212	0.90181
ENSG00000006607.14	FARP2	ENSG00000006607.14	418.412	0.0723334	0.266843	0.271071	0.786337	0.901888
ENSG00000164080.13	RAD54L2	ENSG00000164080.13	403.997	0.0788962	0.291439	0.270713	0.786612	0.902019
ENSG00000177238.14	TRIM72	ENSG00000177238.14	38.8832	-0.137383	0.508059	-0.270407	0.786847	0.902019
ENSG00000186076.5	AC012085.1	ENSG00000186076.5	203.452	-0.147778	0.545949	-0.270681	0.786636	0.902019
ENSG00000186297.12	GABRA5	ENSG00000186297.12	2402.62	-0.0981486	0.362679	-0.270621	0.786683	0.902019
ENSG00000203772.7	SPRN	ENSG00000203772.7	612.89	0.0749831	0.276952	0.270744	0.786588	0.902019
ENSG00000224223.1	VSTM2A-OT1	ENSG00000224223.1	39.3245	-0.131012	0.484474	-0.270421	0.786837	0.902019
ENSG00000227039.6	ITGB2-AS1	ENSG00000227039.6	28.3134	0.217158	0.802835	0.270488	0.786785	0.902019
ENSG00000134146.12	DPH6	ENSG00000134146.12	72.3377	-0.0925863	0.342791	-0.270095	0.787087	0.902164
ENSG00000198682.13	PAPSS2	ENSG00000198682.13	98.6465	0.106046	0.392571	0.270133	0.787058	0.902164
ENSG00000112561.18	TFEB	ENSG00000112561.18	310.707	0.113202	0.419788	0.269665	0.787418	0.90241
ENSG00000137486.17	ARRB1	ENSG00000137486.17	2445.58	-0.0892932	0.331268	-0.269549	0.787507	0.90241
ENSG00000203705.11	TATDN3	ENSG00000203705.11	394.289	0.0848411	0.314722	0.269575	0.787487	0.90241
ENSG00000242419.5	PCDHGC4	ENSG00000242419.5	145.777	0.147551	0.547456	0.269522	0.787528	0.90241
ENSG00000163703.17	CRELD1	ENSG00000163703.17	841.168	0.0630573	0.234231	0.26921	0.787768	0.902522
ENSG00000175772.11	LINC01106	ENSG00000175772.11	1369.16	0.0947217	0.351719	0.269311	0.787691	0.902522
ENSG00000197563.11	PIGN	ENSG00000197563.11	194.97	-0.0763796	0.283755	-0.269175	0.787795	0.902522
ENSG00000214736.7	TOMM6	ENSG00000214736.7	1158.42	-0.0539891	0.200636	-0.26909	0.78786	0.902531
ENSG00000271344.1	AC018638.6	ENSG00000271344.1	71.7058	0.168265	0.626323	0.268655	0.788195	0.90285
ENSG00000187773.8	FAM69C	ENSG00000187773.8	441.862	-0.0839186	0.312729	-0.268343	0.788435	0.90306
ENSG00000259956.2	RBM15B	ENSG00000259956.2	792.144	0.0357767	0.133363	0.268265	0.788495	0.903064
ENSG00000019144.19	PHLDB1	ENSG00000019144.19	3063.2	0.111756	0.416927	0.268048	0.788662	0.903126
ENSG00000100380.14	ST13	ENSG00000100380.14	3338.29	-0.051318	0.191414	-0.268099	0.788623	0.903126
ENSG00000059728.11	MXD1	ENSG00000059728.11	292.042	0.0708487	0.264524	0.267835	0.788826	0.903248
ENSG00000131724.11	IL13RA1	ENSG00000131724.11	354.879	-0.106624	0.398391	-0.267637	0.788979	0.903358
ENSG00000128607.14	KLHDC10	ENSG00000128607.14	1281.9	-0.0505109	0.189188	-0.266988	0.789478	0.903865
ENSG00000213066.13	FGFR1OP	ENSG00000213066.13	279.493	-0.0631991	0.236826	-0.266859	0.789578	0.903914
ENSG00000143162.9	CREG1	ENSG00000143162.9	902.113	0.0404628	0.151701	0.266727	0.789679	0.903965
ENSG00000132017.10	DCAF15	ENSG00000132017.10	209.131	0.0678729	0.254579	0.266609	0.789771	0.904005
ENSG00000127922.9	SEM1	ENSG00000127922.9	788.121	0.0485975	0.182493	0.266298	0.79001	0.904149
ENSG00000224389.9	C4B	ENSG00000224389.9	673.604	0.139894	0.525325	0.266299	0.790009	0.904149
ENSG00000136383.6	ALPK3	ENSG00000136383.6	98.7567	-0.0843496	0.316906	-0.266166	0.790111	0.904171
ENSG00000184900.15	SUMO3	ENSG00000184900.15	2163.62	-0.0612909	0.230308	-0.266126	0.790142	0.904171
ENSG00000188385.12	JAKMIP3	ENSG00000188385.12	417.598	0.0740526	0.278935	0.265483	0.790638	0.904672
ENSG00000114933.16	INO80D	ENSG00000114933.16	313.08	0.0796294	0.300695	0.264818	0.79115	0.905064
ENSG00000116194.13	ANGPTL1	ENSG00000116194.13	46.6904	0.13744	0.518993	0.26482	0.791148	0.905064
ENSG00000276045.3	ORAI1	ENSG00000276045.3	73.364	0.117072	0.441843	0.264962	0.791039	0.905064
ENSG00000119013.9	NDUFB3	ENSG00000119013.9	865.446	0.0564436	0.213223	0.264717	0.791228	0.905088
ENSG00000010626.15	LRRC23	ENSG00000010626.15	332.33	0.0731664	0.276639	0.264483	0.791408	0.905094
ENSG00000146386.8	ABRACL	ENSG00000146386.8	212.004	-0.103228	0.39041	-0.264409	0.791465	0.905094
ENSG00000170860.4	LSM3	ENSG00000170860.4	823.661	0.0465585	0.176016	0.264513	0.791384	0.905094
ENSG00000198039.11	ZNF273	ENSG00000198039.11	218.19	0.0784254	0.296545	0.264464	0.791423	0.905094
ENSG00000276291.5	FRG1HP	ENSG00000276291.5	78.8626	0.111422	0.421507	0.264341	0.791517	0.905094
ENSG00000198925.12	ATG9A	ENSG00000198925.12	1307.43	-0.041984	0.158903	-0.264212	0.791617	0.905143
ENSG00000101310.17	SEC23B	ENSG00000101310.17	531.056	-0.0760319	0.288512	-0.263531	0.792141	0.905678
ENSG00000172568.5	FNDC9	ENSG00000172568.5	226.688	0.155523	0.590508	0.263372	0.792264	0.905688
ENSG00000186283.14	TOR3A	ENSG00000186283.14	306.299	-0.0580725	0.220482	-0.263389	0.792251	0.905688
ENSG00000095485.18	CWF19L1	ENSG00000095485.18	292.848	-0.070334	0.2673	-0.263127	0.792453	0.905777
ENSG00000119688.21	ABCD4	ENSG00000119688.21	423.057	0.0702214	0.267101	0.262902	0.792626	0.905777
ENSG00000183309.11	ZNF623	ENSG00000183309.11	390.336	0.0658582	0.250389	0.263024	0.792532	0.905777
ENSG00000213782.7	DDX47	ENSG00000213782.7	441.22	-0.0612077	0.232719	-0.263011	0.792542	0.905777
ENSG00000215252.11	GOLGA8B	ENSG00000215252.11	1011.89	-0.118158	0.449338	-0.26296	0.792582	0.905777
ENSG00000121766.15	ZCCHC17	ENSG00000121766.15	1665.61	0.0504373	0.191921	0.262803	0.792703	0.9058
ENSG00000100099.20	HPS4	ENSG00000100099.20	621.533	-0.0461649	0.175838	-0.262542	0.792904	0.905899
ENSG00000180376.17	CCDC66	ENSG00000180376.17	226.191	-0.0615594	0.234454	-0.262565	0.792886	0.905899
ENSG00000166938.13	DIS3L	ENSG00000166938.13	680.827	0.0638351	0.243236	0.262441	0.792981	0.905923
ENSG00000136930.13	PSMB7	ENSG00000136930.13	1666.63	-0.0414181	0.157944	-0.262233	0.793142	0.906022
ENSG00000172795.16	DCP2	ENSG00000172795.16	542.994	0.0903977	0.344791	0.262181	0.793182	0.906022
ENSG00000130340.16	SNX9	ENSG00000130340.16	615.176	-0.0474278	0.180983	-0.262056	0.793278	0.90605
ENSG00000285600.1		ENSG00000285600.1	48.9488	-0.118116	0.450819	-0.262002	0.79332	0.90605
ENSG00000075336.12	TIMM21	ENSG00000075336.12	422.237	0.0413867	0.158052	0.261855	0.793434	0.906115
ENSG00000226824.7	AC006001.2	ENSG00000226824.7	30.2783	0.214212	0.819227	0.261481	0.793722	0.906379
ENSG00000151287.17	TEX30	ENSG00000151287.17	70.7567	-0.07474	0.285917	-0.261405	0.79378	0.906382
ENSG00000258754.8	LINC01579	ENSG00000258754.8	25.0616	0.163096	0.62449	0.261167	0.793964	0.906526
ENSG00000107611.15	CUBN	ENSG00000107611.15	45.7326	0.116876	0.44823	0.26075	0.794285	0.906793
ENSG00000119979.18	FAM45A	ENSG00000119979.18	586.13	-0.0419056	0.160732	-0.260716	0.794311	0.906793
ENSG00000135643.5	KCNMB4	ENSG00000135643.5	2019.12	0.0439068	0.168773	0.260154	0.794745	0.906936
ENSG00000166226.13	CCT2	ENSG00000166226.13	1318.28	0.0744102	0.285721	0.26043	0.794532	0.906936
ENSG00000170881.4	RNF139	ENSG00000170881.4	403.488	-0.0712272	0.273702	-0.260236	0.794682	0.906936
ENSG00000176714.9	CCDC121	ENSG00000176714.9	71.2328	-0.152481	0.585747	-0.260319	0.794618	0.906936
ENSG00000176871.8	WSB2	ENSG00000176871.8	4951.82	0.0661187	0.254083	0.260225	0.79469	0.906936
ENSG00000198963.11	RORB	ENSG00000198963.11	714.171	-0.090031	0.346125	-0.260111	0.794778	0.906936
ENSG00000074201.9	CLNS1A	ENSG00000074201.9	1216.71	0.0366805	0.141113	0.259938	0.794912	0.906993
ENSG00000130653.16	PNPLA7	ENSG00000130653.16	282.132	-0.113786	0.437809	-0.259898	0.794942	0.906993
ENSG00000006712.15	PAF1	ENSG00000006712.15	865.512	0.0507996	0.195972	0.259219	0.795466	0.907006
ENSG00000133121.21	STARD13	ENSG00000133121.21	413.293	-0.0877082	0.337634	-0.259773	0.795039	0.907006
ENSG00000137273.6	FOXF2	ENSG00000137273.6	121.223	0.143443	0.553247	0.259274	0.795424	0.907006
ENSG00000143248.13	RGS5	ENSG00000143248.13	4197.12	-0.102339	0.394377	-0.259495	0.795253	0.907006
ENSG00000170745.12	KCNS3	ENSG00000170745.12	120.609	-0.0897614	0.346146	-0.259316	0.795391	0.907006
ENSG00000174123.11	TLR10	ENSG00000174123.11	32.2048	-0.173047	0.666325	-0.259703	0.795093	0.907006
ENSG00000179292.5	TMEM151A	ENSG00000179292.5	1476.22	-0.0684619	0.263895	-0.259428	0.795305	0.907006
ENSG00000232098.3	AC012313.1	ENSG00000232098.3	91.7134	0.08848	0.340767	0.25965	0.795134	0.907006
ENSG00000248738.6	AC037441.1	ENSG00000248738.6	57.2342	0.143541	0.553015	0.259561	0.795203	0.907006
ENSG00000188243.12	COMMD6	ENSG00000188243.12	554.534	0.0598828	0.231131	0.259085	0.795569	0.907059
ENSG00000258584.2	FAM181A-AS1	ENSG00000258584.2	37.9085	-0.145056	0.560056	-0.259003	0.795633	0.907067
ENSG00000095713.14	CRTAC1	ENSG00000095713.14	271.512	-0.0773977	0.298986	-0.258868	0.795737	0.907117
ENSG00000148719.15	DNAJB12	ENSG00000148719.15	624.157	-0.0349154	0.134913	-0.258798	0.795791	0.907117
ENSG00000175548.9	ALG10B	ENSG00000175548.9	112.87	0.106386	0.411339	0.258634	0.795917	0.907197
ENSG00000027075.15	PRKCH	ENSG00000027075.15	150.763	0.122243	0.473385	0.258231	0.796229	0.907487
ENSG00000265817.3	FSBP	ENSG00000265817.3	100.209	0.0784012	0.303951	0.25794	0.796453	0.907678
ENSG00000104290.11	FZD3	ENSG00000104290.11	897.922	-0.0906731	0.352469	-0.257251	0.796985	0.907804
ENSG00000112137.17	PHACTR1	ENSG00000112137.17	2525.78	-0.0804342	0.312342	-0.25752	0.796778	0.907804
ENSG00000112562.18	SMOC2	ENSG00000112562.18	144.442	0.130222	0.505708	0.257504	0.79679	0.907804
ENSG00000137177.20	KIF13A	ENSG00000137177.20	820.228	0.0893672	0.347177	0.257411	0.796861	0.907804
ENSG00000142082.15	SIRT3	ENSG00000142082.15	675.989	-0.0357228	0.138858	-0.257262	0.796977	0.907804
ENSG00000179598.6	PLD6	ENSG00000179598.6	226.702	0.0630039	0.244955	0.257206	0.79702	0.907804
ENSG00000180228.13	PRKRA	ENSG00000180228.13	666.644	-0.0473648	0.184018	-0.257392	0.796876	0.907804
ENSG00000273213.3	AC239798.4	ENSG00000273213.3	51.7665	0.156622	0.608019	0.257594	0.796721	0.907804
ENSG00000004866.20	ST7	ENSG00000004866.20	339.819	0.0446701	0.174019	0.256697	0.797413	0.907927
ENSG00000025423.11	HSD17B6	ENSG00000025423.11	251.456	0.10771	0.41947	0.256776	0.797351	0.907927
ENSG00000141655.17	TNFRSF11A	ENSG00000141655.17	105.031	-0.105552	0.411181	-0.256705	0.797406	0.907927
ENSG00000204310.13	AGPAT1	ENSG00000204310.13	2022.39	0.0436414	0.169972	0.256756	0.797367	0.907927
ENSG00000274712.1	AC005332.5	ENSG00000274712.1	211.657	0.0657716	0.256164	0.256756	0.797367	0.907927
ENSG00000177599.13	ZNF491	ENSG00000177599.13	34.4372	0.117852	0.459413	0.256527	0.797544	0.908012
ENSG00000011007.12	ELOA	ENSG00000011007.12	489.291	-0.0348647	0.136128	-0.256117	0.79786	0.908038
ENSG00000104327.7	CALB1	ENSG00000104327.7	451.175	0.164208	0.641064	0.25615	0.797835	0.908038
ENSG00000105982.16	RNF32	ENSG00000105982.16	44.7196	-0.123527	0.482551	-0.255988	0.79796	0.908038
ENSG00000124357.13	NAGK	ENSG00000124357.13	767.752	-0.051069	0.199307	-0.256233	0.797771	0.908038
ENSG00000125730.17	C3	ENSG00000125730.17	1088.46	0.13531	0.528114	0.256214	0.797786	0.908038
ENSG00000162520.15	SYNC	ENSG00000162520.15	126.62	0.0834309	0.325926	0.255981	0.797965	0.908038
ENSG00000172239.14	PAIP1	ENSG00000172239.14	926.631	-0.0533793	0.208509	-0.256005	0.797947	0.908038
ENSG00000261884.2	AC040162.1	ENSG00000261884.2	78.3399	0.102846	0.402502	0.255517	0.798324	0.90838
ENSG00000247092.7	SNHG10	ENSG00000247092.7	92.8117	-0.0853394	0.334305	-0.255274	0.798511	0.908529
ENSG00000042317.17	SPATA7	ENSG00000042317.17	282.479	-0.081068	0.317797	-0.255094	0.798651	0.908623
ENSG00000141433.13	ADCYAP1	ENSG00000141433.13	231.091	-0.121714	0.477344	-0.254982	0.798737	0.908656
ENSG00000114491.14	UMPS	ENSG00000114491.14	187.947	0.0608324	0.238802	0.25474	0.798924	0.908803
ENSG00000100815.12	TRIP11	ENSG00000100815.12	343.821	-0.0759762	0.298968	-0.254128	0.799396	0.909041
ENSG00000125846.15	ZNF133	ENSG00000125846.15	299.452	0.0787599	0.310045	0.254028	0.799474	0.909041
ENSG00000138316.11	ADAMTS14	ENSG00000138316.11	82.0252	-0.215952	0.849818	-0.254115	0.799407	0.909041
ENSG00000174010.9	KLHL15	ENSG00000174010.9	206.051	-0.104834	0.412677	-0.254034	0.79947	0.909041
ENSG00000185947.15	ZNF267	ENSG00000185947.15	94.7275	-0.132112	0.519878	-0.254121	0.799402	0.909041
ENSG00000265491.5	RNF115	ENSG00000265491.5	1152.29	-0.0276863	0.108906	-0.254221	0.799325	0.909041
ENSG00000134321.12	RSAD2	ENSG00000134321.12	112.829	0.106973	0.421979	0.253504	0.799879	0.90924
ENSG00000147465.12	STAR	ENSG00000147465.12	93.4109	0.0860949	0.339716	0.253432	0.799935	0.90924
ENSG00000152595.16	MEPE	ENSG00000152595.16	158.994	0.144174	0.568529	0.253592	0.799811	0.90924
ENSG00000160963.14	COL26A1	ENSG00000160963.14	450.289	-0.0756015	0.298166	-0.253555	0.799839	0.90924
ENSG00000184007.21	PTP4A2	ENSG00000184007.21	6713.22	-0.0857384	0.337929	-0.253717	0.799714	0.90924
ENSG00000153904.20	DDAH1	ENSG00000153904.20	4309.94	-0.0637716	0.251863	-0.253199	0.800114	0.909373
ENSG00000165863.17	C10orf82	ENSG00000165863.17	45.6635	-0.119674	0.472773	-0.253132	0.800166	0.909373
ENSG00000113231.13	PDE8B	ENSG00000113231.13	1033.02	0.0571371	0.226122	0.252683	0.800514	0.909638
ENSG00000149503.13	INCENP	ENSG00000149503.13	145.356	0.0874285	0.345936	0.25273	0.800477	0.909638
ENSG00000163155.12	LYSMD1	ENSG00000163155.12	218.134	-0.0532947	0.211015	-0.252563	0.800606	0.909678
ENSG00000089351.14	GRAMD1A	ENSG00000089351.14	413.717	0.0478078	0.18946	0.252337	0.80078	0.909695
ENSG00000119004.15	CYP20A1	ENSG00000119004.15	42.5971	0.0993247	0.394124	0.252014	0.801031	0.909695
ENSG00000128422.17	KRT17	ENSG00000128422.17	235.055	-0.107386	0.426213	-0.251953	0.801077	0.909695
ENSG00000155093.19	PTPRN2	ENSG00000155093.19	3147.07	0.0725425	0.287794	0.252064	0.800992	0.909695
ENSG00000159063.13	ALG8	ENSG00000159063.13	263.546	0.0640063	0.254037	0.251956	0.801075	0.909695
ENSG00000164796.18	CSMD3	ENSG00000164796.18	335.51	-0.0784107	0.311087	-0.252054	0.800999	0.909695
ENSG00000170396.8	ZNF804A	ENSG00000170396.8	179.261	-0.133701	0.530167	-0.252187	0.800897	0.909695
ENSG00000203879.12	GDI1	ENSG00000203879.12	12521.6	0.0324116	0.128527	0.252178	0.800903	0.909695
ENSG00000137806.9	NDUFAF1	ENSG00000137806.9	393.034	0.0647307	0.2571	0.251772	0.801217	0.909724
ENSG00000280832.1	GSEC	ENSG00000280832.1	40.8883	-0.133108	0.528649	-0.251788	0.801205	0.909724
ENSG00000106526.10	ACTR3C	ENSG00000106526.10	43.8018	0.104673	0.415986	0.251626	0.80133	0.909774
ENSG00000136167.14	LCP1	ENSG00000136167.14	110.272	-0.13554	0.53878	-0.251568	0.801375	0.909774
ENSG00000155849.15	ELMO1	ENSG00000155849.15	2859.53	-0.0558078	0.221933	-0.251462	0.801457	0.909802
ENSG00000083896.12	YTHDC1	ENSG00000083896.12	1113.61	-0.0433269	0.172471	-0.251213	0.80165	0.909956
ENSG00000141699.11	RETREG3	ENSG00000141699.11	724.922	0.0429844	0.171421	0.250754	0.802004	0.910182
ENSG00000160746.13	ANO10	ENSG00000160746.13	418.825	-0.0400781	0.159842	-0.250736	0.802018	0.910182
ENSG00000275400.1	AC006001.4	ENSG00000275400.1	66.6095	-0.108772	0.433813	-0.250734	0.80202	0.910182
ENSG00000163377.16	FAM19A4	ENSG00000163377.16	42.8862	-0.133957	0.534438	-0.25065	0.802084	0.91019
ENSG00000109832.14	DDX25	ENSG00000109832.14	521.649	0.0770028	0.308014	0.249998	0.802589	0.910261
ENSG00000125871.14	MGME1	ENSG00000125871.14	127.801	-0.0765849	0.305797	-0.250443	0.802244	0.910261
ENSG00000157593.19	SLC35B2	ENSG00000157593.19	555.327	-0.0803998	0.32106	-0.25042	0.802263	0.910261
ENSG00000162782.16	TDRD5	ENSG00000162782.16	36.7016	-0.19134	0.76517	-0.250062	0.80254	0.910261
ENSG00000165283.16	STOML2	ENSG00000165283.16	662.206	0.0389795	0.155931	0.249979	0.802604	0.910261
ENSG00000232527.8	AC245595.1	ENSG00000232527.8	89.121	0.0905769	0.361887	0.250291	0.802362	0.910261
ENSG00000250007.7	AC087457.1	ENSG00000250007.7	38.7548	0.133269	0.532649	0.250201	0.802432	0.910261
ENSG00000283782.2	AC116366.3	ENSG00000283782.2	124.868	0.415188	1.66084	0.249987	0.802597	0.910261
ENSG00000113391.19	FAM172A	ENSG00000113391.19	665.751	0.0592432	0.23718	0.249781	0.802757	0.91037
ENSG00000146950.13	SHROOM2	ENSG00000146950.13	395.153	-0.0547742	0.219626	-0.249398	0.803053	0.910641
ENSG00000005108.16	THSD7A	ENSG00000005108.16	235.512	0.0852663	0.342693	0.248813	0.803506	0.910891
ENSG00000104131.13	EIF3J	ENSG00000104131.13	1031.88	0.0460848	0.185372	0.248607	0.803665	0.910891
ENSG00000106367.15	AP1S1	ENSG00000106367.15	2116.99	-0.0620952	0.249784	-0.248595	0.803674	0.910891
ENSG00000119906.13	SLF2	ENSG00000119906.13	774.204	-0.0535171	0.214961	-0.248962	0.80339	0.910891
ENSG00000168005.9	SPINDOC	ENSG00000168005.9	323.681	0.0524169	0.210678	0.248801	0.803514	0.910891
ENSG00000170430.10	MGMT	ENSG00000170430.10	240.361	0.0699667	0.281532	0.248522	0.803731	0.910891
ENSG00000171502.15	COL24A1	ENSG00000171502.15	147.585	-0.114665	0.461238	-0.248602	0.803669	0.910891
ENSG00000250305.9	TRMT9B	ENSG00000250305.9	362.833	-0.0699919	0.281266	-0.248846	0.80348	0.910891
ENSG00000131069.20	ACSS2	ENSG00000131069.20	519.33	0.0673624	0.271175	0.248409	0.803818	0.910925
ENSG00000169064.12	ZBBX	ENSG00000169064.12	74.3771	0.15625	0.629325	0.248282	0.803916	0.910972
ENSG00000124279.12	FASTKD3	ENSG00000124279.12	101.049	-0.0756827	0.304988	-0.24815	0.804019	0.911023
ENSG00000171700.14	RGS19	ENSG00000171700.14	80.9563	0.0960392	0.387245	0.248006	0.80413	0.911084
ENSG00000132510.10	KDM6B	ENSG00000132510.10	238.597	0.101561	0.410525	0.247392	0.804605	0.911516
ENSG00000188848.16	BEND4	ENSG00000188848.16	64.1781	-0.160141	0.647568	-0.247296	0.804679	0.911516
ENSG00000198554.12	WDHD1	ENSG00000198554.12	61.1859	0.107754	0.435736	0.247291	0.804683	0.911516
ENSG00000123154.12	WDR83	ENSG00000123154.12	230.76	0.0712297	0.288243	0.247116	0.804818	0.911605
ENSG00000123739.11	PLA2G12A	ENSG00000123739.11	779.835	-0.0565363	0.229365	-0.246491	0.805302	0.912088
ENSG00000060339.14	CCAR1	ENSG00000060339.14	589.269	0.0471627	0.191457	0.246336	0.805422	0.912094
ENSG00000105402.8	NAPA	ENSG00000105402.8	3084.97	0.0403297	0.163682	0.246392	0.805379	0.912094
ENSG00000114383.10	TUSC2	ENSG00000114383.10	1405.48	-0.0456873	0.185703	-0.246023	0.805664	0.912304
ENSG00000196757.8	ZNF700	ENSG00000196757.8	109.923	0.0946907	0.385003	0.245948	0.805723	0.912305
ENSG00000188735.13	TMEM120B	ENSG00000188735.13	335.482	-0.0560228	0.227879	-0.245844	0.805803	0.912331
ENSG00000089060.11	SLC8B1	ENSG00000089060.11	210.957	-0.087732	0.357661	-0.245293	0.806229	0.912658
ENSG00000100425.18	BRD1	ENSG00000100425.18	356.29	0.0579656	0.236411	0.24519	0.80631	0.912658
ENSG00000187109.14	NAP1L1	ENSG00000187109.14	4975.76	0.0440407	0.179569	0.245258	0.806257	0.912658
ENSG00000214381.6	LINC00488	ENSG00000214381.6	22.3204	-0.1465	0.597533	-0.245175	0.806321	0.912658
ENSG00000146038.12	DCDC2	ENSG00000146038.12	54.235	-0.112159	0.457942	-0.244919	0.806519	0.912688
ENSG00000174748.21	RPL15	ENSG00000174748.21	13517.7	0.0400822	0.163634	0.24495	0.806495	0.912688
ENSG00000197444.10	OGDHL	ENSG00000197444.10	1019.13	0.0486565	0.198625	0.244967	0.806482	0.912688
ENSG00000022267.19	FHL1	ENSG00000022267.19	3477.65	-0.0380246	0.155546	-0.244459	0.806875	0.912898
ENSG00000067445.21	TRO	ENSG00000067445.21	922.893	-0.0395987	0.162035	-0.244384	0.806933	0.912898
ENSG00000082068.9	WDR70	ENSG00000082068.9	258.35	-0.0570305	0.233247	-0.244507	0.806838	0.912898
ENSG00000196588.17	MKL1	ENSG00000196588.17	702.524	0.0457177	0.187031	0.24444	0.80689	0.912898
ENSG00000008118.10	CAMK1G	ENSG00000008118.10	718.599	0.0891882	0.365259	0.244178	0.807093	0.913013
ENSG00000112182.15	BACH2	ENSG00000112182.15	117.772	0.0814145	0.333895	0.243832	0.807361	0.913251
ENSG00000136859.10	ANGPTL2	ENSG00000136859.10	281.497	0.109543	0.449392	0.243759	0.807417	0.913251
ENSG00000077044.10	DGKD	ENSG00000077044.10	446.969	0.0523857	0.215108	0.243532	0.807593	0.913255
ENSG00000172650.13	AGAP5	ENSG00000172650.13	60.6151	-0.112945	0.463629	-0.24361	0.807533	0.913255
ENSG00000285219.2	AL591485.1	ENSG00000285219.2	117.429	-0.0575178	0.23618	-0.243534	0.807592	0.913255
ENSG00000120820.12	GLT8D2	ENSG00000120820.12	88.2621	-0.0741158	0.304685	-0.243254	0.807809	0.913397
ENSG00000263878.2	DLGAP1-AS4	ENSG00000263878.2	177.475	-0.095399	0.392229	-0.243223	0.807833	0.913397
ENSG00000183323.13	CCDC125	ENSG00000183323.13	99.4942	-0.068527	0.281861	-0.243123	0.80791	0.913419
ENSG00000162390.17	ACOT11	ENSG00000162390.17	111.742	0.114037	0.469923	0.242672	0.808259	0.913749
ENSG00000073849.15	ST6GAL1	ENSG00000073849.15	631.501	-0.0569189	0.234926	-0.242284	0.80856	0.91402
ENSG00000171094.18	ALK	ENSG00000171094.18	61.7373	0.11997	0.495394	0.24217	0.808648	0.91402
ENSG00000197586.13	ENTPD6	ENSG00000197586.13	2685.98	0.0469751	0.194058	0.242067	0.808728	0.91402
ENSG00000287222.1		ENSG00000287222.1	48.4393	-0.10886	0.449701	-0.242072	0.808724	0.91402
ENSG00000215012.9	RTL10	ENSG00000215012.9	426.126	-0.0433184	0.179127	-0.24183	0.808912	0.914163
ENSG00000075234.17	TTC38	ENSG00000075234.17	123.312	-0.118749	0.491762	-0.241478	0.809185	0.914173
ENSG00000120071.14	KANSL1	ENSG00000120071.14	593.25	-0.0463674	0.191853	-0.241682	0.809026	0.914173
ENSG00000144642.22	RBMS3	ENSG00000144642.22	223.841	0.0706354	0.292733	0.241296	0.809326	0.914173
ENSG00000152465.18	NMT2	ENSG00000152465.18	447.406	-0.0509949	0.211398	-0.241227	0.80938	0.914173
ENSG00000164597.13	COG5	ENSG00000164597.13	417.239	-0.0590396	0.244523	-0.241448	0.809208	0.914173
ENSG00000196705.8	ZNF431	ENSG00000196705.8	173.472	-0.061374	0.254317	-0.241328	0.809301	0.914173
ENSG00000256229.8	ZNF486	ENSG00000256229.8	33.8772	0.119673	0.495813	0.241368	0.80927	0.914173
ENSG00000285628.1		ENSG00000285628.1	55.745	-0.31341	1.29696	-0.24165	0.809052	0.914173
ENSG00000129933.21	MAU2	ENSG00000129933.21	631.638	-0.0536419	0.222479	-0.241109	0.80947	0.91421
ENSG00000102743.15	SLC25A15	ENSG00000102743.15	101.954	-0.070277	0.292097	-0.240595	0.809869	0.914328
ENSG00000124782.20	RREB1	ENSG00000124782.20	87.4217	0.123795	0.514674	0.240531	0.809919	0.914328
ENSG00000131171.13	SH3BGRL	ENSG00000131171.13	1501.54	0.0701086	0.291313	0.240664	0.809816	0.914328
ENSG00000140153.17	WDR20	ENSG00000140153.17	337.972	-0.0449054	0.18644	-0.240857	0.809666	0.914328
ENSG00000166482.11	MFAP4	ENSG00000166482.11	86.642	-0.144436	0.600062	-0.240701	0.809786	0.914328
ENSG00000288258.1		ENSG00000288258.1	56.8416	0.229239	0.952108	0.24077	0.809733	0.914328
ENSG00000166762.18	CATSPER2	ENSG00000166762.18	158.043	0.0983651	0.409205	0.240381	0.810035	0.914395
ENSG00000157020.18	SEC13	ENSG00000157020.18	700.79	0.0333923	0.138961	0.2403	0.810098	0.9144
ENSG00000184731.6	FAM110C	ENSG00000184731.6	138.886	0.114032	0.474726	0.240206	0.81017	0.914418
ENSG00000129493.15	HEATR5A	ENSG00000129493.15	359.725	-0.0811901	0.338309	-0.239988	0.810339	0.914544
ENSG00000006071.14	ABCC8	ENSG00000006071.14	357.36	0.0684967	0.285845	0.239629	0.810618	0.914731
ENSG00000100211.10	CBY1	ENSG00000100211.10	376.04	0.0667801	0.278684	0.239627	0.81062	0.914731
ENSG00000015532.10	XYLT2	ENSG00000015532.10	276.318	0.0440815	0.184154	0.239373	0.810816	0.914775
ENSG00000074657.13	ZNF532	ENSG00000074657.13	1488.37	-0.0489813	0.204639	-0.239354	0.810831	0.914775
ENSG00000157800.18	SLC37A3	ENSG00000157800.18	396.273	-0.047103	0.196746	-0.23941	0.810788	0.914775
ENSG00000114956.20	DGUOK	ENSG00000114956.20	639.297	0.046809	0.195929	0.238908	0.811177	0.915037
ENSG00000168490.14	PHYHIP	ENSG00000168490.14	8626.09	-0.0691031	0.289248	-0.238906	0.811178	0.915037
ENSG00000259132.1	AL132780.3	ENSG00000259132.1	55.848	-0.175088	0.733125	-0.238824	0.811242	0.915045
ENSG00000250320.6	AC113383.1	ENSG00000250320.6	34.2606	-0.0909973	0.381419	-0.238576	0.811435	0.915197
ENSG00000109381.19	ELF2	ENSG00000109381.19	352.259	0.0496231	0.208137	0.238416	0.811559	0.915272
ENSG00000136709.12	WDR33	ENSG00000136709.12	704.192	0.0391868	0.164492	0.238229	0.811704	0.915371
ENSG00000043093.15	DCUN1D1	ENSG00000043093.15	677.238	-0.0651244	0.273871	-0.237793	0.812042	0.915382
ENSG00000091409.15	ITGA6	ENSG00000091409.15	670.018	0.0653472	0.274757	0.237837	0.812008	0.915382
ENSG00000110057.8	UNC93B1	ENSG00000110057.8	84.9266	0.0831328	0.349634	0.237771	0.812059	0.915382
ENSG00000122741.16	DCAF10	ENSG00000122741.16	321.697	-0.0698619	0.293773	-0.237809	0.812029	0.915382
ENSG00000138696.11	BMPR1B	ENSG00000138696.11	473.222	0.0821916	0.345365	0.237985	0.811893	0.915382
ENSG00000271147.8	ARMCX5-GPRASP2	ENSG00000271147.8	185.758	0.0640275	0.268903	0.238106	0.811799	0.915382
ENSG00000105699.16	LSR	ENSG00000105699.16	125.245	0.147841	0.622228	0.237599	0.812192	0.915468
ENSG00000131002.12	TXLNGY	ENSG00000131002.12	175.54	-0.64637	2.72281	-0.237391	0.812354	0.915542
ENSG00000139631.18	CSAD	ENSG00000139631.18	311.89	-0.0801802	0.337897	-0.237292	0.81243	0.915542
ENSG00000181804.15	SLC9A9	ENSG00000181804.15	287.162	-0.071739	0.302258	-0.237343	0.812391	0.915542
ENSG00000141506.13	PIK3R5	ENSG00000141506.13	33.795	0.117202	0.49428	0.237116	0.812567	0.915632
ENSG00000124813.23	RUNX2	ENSG00000124813.23	37.736	-0.124263	0.524406	-0.23696	0.812688	0.915648
ENSG00000160563.14	MED27	ENSG00000160563.14	303.699	-0.0499776	0.211054	-0.2368	0.812812	0.915648
ENSG00000273173.5	SNURF	ENSG00000273173.5	42.7695	-0.122689	0.517948	-0.236875	0.812753	0.915648
ENSG00000280798.1	LINC00294	ENSG00000280798.1	1043.71	0.0394674	0.16662	0.236871	0.812757	0.915648
ENSG00000085117.12	CD82	ENSG00000085117.12	546.863	0.0768229	0.325415	0.236076	0.813373	0.915866
ENSG00000106305.10	AIMP2	ENSG00000106305.10	178.193	0.0429267	0.181766	0.236165	0.813305	0.915866
ENSG00000120341.18	SEC16B	ENSG00000120341.18	81.3946	0.128122	0.542887	0.236002	0.813431	0.915866
ENSG00000135929.9	CYP27A1	ENSG00000135929.9	597.189	0.0751225	0.317919	0.236295	0.813204	0.915866
ENSG00000138496.16	PARP9	ENSG00000138496.16	199.914	0.0929631	0.393794	0.23607	0.813378	0.915866
ENSG00000174944.9	P2RY14	ENSG00000174944.9	56.3711	-0.12886	0.545389	-0.236271	0.813222	0.915866
ENSG00000198019.13	FCGR1B	ENSG00000198019.13	29.6916	-0.173956	0.73723	-0.235959	0.813465	0.915866
ENSG00000198799.12	LRIG2	ENSG00000198799.12	310.902	-0.0529323	0.224308	-0.23598	0.813448	0.915866
ENSG00000163395.16	IGFN1	ENSG00000163395.16	114.993	0.165112	0.700883	0.235577	0.813761	0.916078
ENSG00000233654.2	AC108047.1	ENSG00000233654.2	45.8533	-0.0877992	0.372713	-0.235568	0.813768	0.916078
ENSG00000173193.15	PARP14	ENSG00000173193.15	316.155	0.0886692	0.376673	0.235401	0.813897	0.916159
ENSG00000152518.8	ZFP36L2	ENSG00000152518.8	641.321	-0.10561	0.449773	-0.234808	0.814358	0.916613
ENSG00000196440.11	ARMCX4	ENSG00000196440.11	390.94	0.053275	0.22701	0.234681	0.814456	0.916659
ENSG00000075340.23	ADD2	ENSG00000075340.23	3187.45	-0.0690507	0.294939	-0.234119	0.814893	0.917085
ENSG00000115993.13	TRAK2	ENSG00000115993.13	2435.16	-0.0889991	0.38074	-0.233753	0.815177	0.91734
ENSG00000112139.16	MDGA1	ENSG00000112139.16	313.577	-0.0551343	0.23613	-0.233492	0.81538	0.917439
ENSG00000128536.16	CDHR3	ENSG00000128536.16	136.348	0.0723163	0.309688	0.233514	0.815363	0.917439
ENSG00000160049.12	DFFA	ENSG00000160049.12	840.508	0.0519216	0.222778	0.233064	0.815712	0.917748
ENSG00000054392.13	HHAT	ENSG00000054392.13	106.057	-0.0942537	0.404979	-0.232737	0.815966	0.917906
ENSG00000164776.9	PHKG1	ENSG00000164776.9	126.425	0.0929676	0.399458	0.232735	0.815967	0.917906
ENSG00000118495.19	PLAGL1	ENSG00000118495.19	80.9877	0.0907877	0.390384	0.23256	0.816103	0.917994
ENSG00000141298.19	SSH2	ENSG00000141298.19	496.999	-0.0481788	0.207432	-0.232263	0.816334	0.918188
ENSG00000104888.10	SLC17A7	ENSG00000104888.10	17676.7	-0.0645305	0.278401	-0.23179	0.816702	0.918296
ENSG00000122687.18	MRM2	ENSG00000122687.18	326.115	0.0480517	0.207392	0.231695	0.816775	0.918296
ENSG00000158882.15	TOMM40L	ENSG00000158882.15	631.86	0.0486376	0.2099	0.231718	0.816757	0.918296
ENSG00000185010.15	F8	ENSG00000185010.15	389.201	0.0516462	0.222716	0.231892	0.816622	0.918296
ENSG00000272514.6	CFAP206	ENSG00000272514.6	28.8759	0.107695	0.46422	0.231992	0.816544	0.918296
ENSG00000283839.1	AC096667.1	ENSG00000283839.1	24.1848	0.136815	0.590324	0.231763	0.816722	0.918296
ENSG00000059691.12	GATB	ENSG00000059691.12	701.402	-0.0613797	0.265656	-0.23105	0.817276	0.918341
ENSG00000111144.10	LTA4H	ENSG00000111144.10	502.696	-0.0343253	0.148447	-0.231229	0.817137	0.918341
ENSG00000123124.14	WWP1	ENSG00000123124.14	640.75	-0.0646096	0.279633	-0.231051	0.817275	0.918341
ENSG00000126822.17	PLEKHG3	ENSG00000126822.17	1013.11	-0.101691	0.44002	-0.231106	0.817233	0.918341
ENSG00000128011.4	LRFN1	ENSG00000128011.4	314.499	0.0559084	0.241947	0.231077	0.817255	0.918341
ENSG00000135624.16	CCT7	ENSG00000135624.16	1952.95	0.0526081	0.227509	0.231236	0.817132	0.918341
ENSG00000158966.16	CACHD1	ENSG00000158966.16	616.743	-0.0640892	0.276915	-0.23144	0.816973	0.918341
ENSG00000163512.14	AZI2	ENSG00000163512.14	803.945	0.0520325	0.224787	0.231474	0.816946	0.918341
ENSG00000106070.19	GRB10	ENSG00000106070.19	1087.67	0.0459407	0.198926	0.230944	0.817358	0.918368
ENSG00000179909.15	ZNF154	ENSG00000179909.15	208.456	-0.0641392	0.277896	-0.230803	0.817468	0.918427
ENSG00000165660.8	ABRAXAS2	ENSG00000165660.8	295.348	0.0676255	0.29338	0.230505	0.817699	0.918622
ENSG00000261740.6	BOLA2-SMG1P6	ENSG00000261740.6	224.105	-0.155671	0.675961	-0.230295	0.817862	0.91874
ENSG00000170759.11	KIF5B	ENSG00000170759.11	3794.6	0.0854997	0.371599	0.230086	0.818025	0.918858
ENSG00000137261.14	KIAA0319	ENSG00000137261.14	882	0.0474851	0.206459	0.229998	0.818094	0.918871
ENSG00000279656.1	AL132780.4	ENSG00000279656.1	24.2849	0.314932	1.37302	0.229373	0.818579	0.919351
ENSG00000213903.9	LTB4R	ENSG00000213903.9	25.2463	-0.118161	0.515398	-0.229261	0.818666	0.919384
ENSG00000120833.14	SOCS2	ENSG00000120833.14	103.329	-0.0787999	0.344182	-0.228949	0.818909	0.919592
ENSG00000170473.17	PYM1	ENSG00000170473.17	238.055	0.0479491	0.209531	0.228839	0.818994	0.919622
ENSG00000135945.10	REV1	ENSG00000135945.10	436.459	0.0378045	0.16526	0.228757	0.819058	0.91963
ENSG00000084453.16	SLCO1A2	ENSG00000084453.16	3257.56	-0.0949061	0.416199	-0.22803	0.819623	0.919746
ENSG00000088448.14	ANKRD10	ENSG00000088448.14	835.116	-0.0609888	0.267371	-0.228105	0.819564	0.919746
ENSG00000111671.9	SPSB2	ENSG00000111671.9	47.7798	0.113942	0.499681	0.22803	0.819623	0.919746
ENSG00000162384.14	C1orf123	ENSG00000162384.14	700.82	-0.0428436	0.187709	-0.228245	0.819456	0.919746
ENSG00000172965.16	MIR4435-2HG	ENSG00000172965.16	229.255	0.0836863	0.366597	0.228279	0.819429	0.919746
ENSG00000196655.12	TRAPPC4	ENSG00000196655.12	517.115	0.0431858	0.189158	0.228305	0.819409	0.919746
ENSG00000198121.13	LPAR1	ENSG00000198121.13	5021.89	0.11992	0.524984	0.228426	0.819315	0.919746
ENSG00000281160.1	AC018358.1	ENSG00000281160.1	78.1834	-0.125202	0.548984	-0.228061	0.819599	0.919746
ENSG00000260669.2	AL096870.2	ENSG00000260669.2	25.6606	0.130578	0.573296	0.227767	0.819828	0.919911
ENSG00000099308.10	MAST3	ENSG00000099308.10	4096.91	-0.0537156	0.236465	-0.227161	0.820299	0.920116
ENSG00000101846.7	STS	ENSG00000101846.7	595.006	0.0798516	0.351206	0.227364	0.820141	0.920116
ENSG00000124098.10	FAM210B	ENSG00000124098.10	881.013	0.0509717	0.224257	0.227291	0.820197	0.920116
ENSG00000166394.15	CYB5R2	ENSG00000166394.15	336.109	0.101296	0.445817	0.227214	0.820257	0.920116
ENSG00000203666.12	EFCAB2	ENSG00000203666.12	247.255	0.0835116	0.367752	0.227086	0.820357	0.920116
ENSG00000225465.9	RFPL1S	ENSG00000225465.9	1644.63	-0.107527	0.472924	-0.227367	0.820139	0.920116
ENSG00000155111.15	CDK19	ENSG00000155111.15	1201.25	-0.0589089	0.259515	-0.226996	0.820427	0.92013
ENSG00000099954.18	CECR2	ENSG00000099954.18	166.404	-0.102	0.449675	-0.22683	0.820556	0.920135
ENSG00000131019.11	ULBP3	ENSG00000131019.11	32.7291	0.138519	0.610738	0.226806	0.820574	0.920135
ENSG00000132196.14	HSD17B7	ENSG00000132196.14	117.228	-0.0796998	0.351467	-0.226764	0.820608	0.920135
ENSG00000165115.15	KIF27	ENSG00000165115.15	74.9378	-0.078676	0.34706	-0.226693	0.820663	0.920135
ENSG00000231824.4	AKAIN1	ENSG00000231824.4	30.1042	0.186341	0.822952	0.22643	0.820867	0.9203
ENSG00000228203.7	RNF144A-AS1	ENSG00000228203.7	207.636	0.0988599	0.437887	0.225766	0.821384	0.920814
ENSG00000149100.13	EIF3M	ENSG00000149100.13	1271.8	-0.040522	0.179728	-0.225463	0.821619	0.920949
ENSG00000259943.1	AL050341.2	ENSG00000259943.1	207.353	-0.0574228	0.254607	-0.225535	0.821563	0.920949
ENSG00000043462.12	LCP2	ENSG00000043462.12	81.8567	-0.10357	0.459554	-0.225371	0.821691	0.920964
ENSG00000034677.13	RNF19A	ENSG00000034677.13	813.716	-0.0809981	0.359995	-0.224998	0.821981	0.921111
ENSG00000112852.7	PCDHB2	ENSG00000112852.7	51.804	0.0863244	0.383699	0.224979	0.821995	0.921111
ENSG00000274333.4	CU633967.1	ENSG00000274333.4	66.9078	-0.277501	1.2328	-0.225099	0.821902	0.921111
ENSG00000184388.5	PABPC1L2B	ENSG00000184388.5	158.348	-0.115578	0.514123	-0.224806	0.82213	0.921197
ENSG00000147118.11	ZNF182	ENSG00000147118.11	162.437	-0.0480368	0.213836	-0.224643	0.822257	0.921275
ENSG00000008056.14	SYN1	ENSG00000008056.14	6988.54	-0.0599508	0.267242	-0.224332	0.822499	0.921352
ENSG00000157005.4	SST	ENSG00000157005.4	1254.4	-0.0974478	0.434264	-0.224397	0.822448	0.921352
ENSG00000166579.15	NDEL1	ENSG00000166579.15	994.488	-0.0522015	0.232557	-0.224468	0.822393	0.921352
ENSG00000038210.14	PI4K2B	ENSG00000038210.14	77.431	-0.0705319	0.314541	-0.224238	0.822572	0.921369
ENSG00000103042.9	SLC38A7	ENSG00000103042.9	391.99	0.0418388	0.186797	0.22398	0.822773	0.921399
ENSG00000198162.12	MAN1A2	ENSG00000198162.12	990.933	-0.0503322	0.224713	-0.223985	0.822769	0.921399
ENSG00000272983.1	AL117339.4	ENSG00000272983.1	51.6919	-0.0854992	0.381537	-0.224091	0.822686	0.921399
ENSG00000215021.9	PHB2	ENSG00000215021.9	1180.19	-0.0314384	0.140484	-0.223787	0.822923	0.921503
ENSG00000224888.4	AC138028.2	ENSG00000224888.4	41.3556	0.15956	0.713754	0.223551	0.823107	0.921644
ENSG00000053372.5	MRTO4	ENSG00000053372.5	738.512	0.0400401	0.179332	0.223273	0.823323	0.921694
ENSG00000145990.11	GFOD1	ENSG00000145990.11	1456.03	0.0622738	0.27889	0.223291	0.823309	0.921694
ENSG00000185829.17	ARL17A	ENSG00000185829.17	95.2502	-0.100048	0.448101	-0.22327	0.823325	0.921694
ENSG00000181218.5	HIST3H2A	ENSG00000181218.5	103.719	-0.0879334	0.39468	-0.222797	0.823694	0.922042
ENSG00000179409.11	GEMIN4	ENSG00000179409.11	114.815	0.0593106	0.266984	0.22215	0.824197	0.922475
ENSG00000220793.5	RPL21P119	ENSG00000220793.5	64.7094	-0.134777	0.606646	-0.222168	0.824183	0.922475
ENSG00000037637.11	FBXO42	ENSG00000037637.11	441.259	0.0344964	0.155619	0.221672	0.824569	0.92258
ENSG00000151834.15	GABRA2	ENSG00000151834.15	1350.4	0.0815713	0.368005	0.221658	0.82458	0.92258
ENSG00000162998.5	FRZB	ENSG00000162998.5	258.569	0.082298	0.370951	0.221857	0.824425	0.92258
ENSG00000172888.12	ZNF621	ENSG00000172888.12	548.472	0.0628035	0.283191	0.221771	0.824492	0.92258
ENSG00000186862.20	PDZD7	ENSG00000186862.20	205.576	0.0790032	0.356338	0.221708	0.824541	0.92258
ENSG00000229191.1	AL358473.1	ENSG00000229191.1	27.0087	-0.151108	0.682677	-0.221347	0.824823	0.922787
ENSG00000133101.10	CCNA1	ENSG00000133101.10	169.169	0.10597	0.478978	0.221242	0.824904	0.922813
ENSG00000181555.20	SETD2	ENSG00000181555.20	840.556	0.0345785	0.156387	0.221108	0.825008	0.922865
ENSG00000183780.13	SLC35F3	ENSG00000183780.13	280.799	0.0716087	0.324273	0.220829	0.825226	0.923044
ENSG00000107201.10	DDX58	ENSG00000107201.10	179	0.0634327	0.287792	0.220411	0.825551	0.923138
ENSG00000115414.19	FN1	ENSG00000115414.19	1260.4	-0.0890616	0.403734	-0.220595	0.825408	0.923138
ENSG00000154447.15	SH3RF1	ENSG00000154447.15	673.92	-0.049697	0.225537	-0.22035	0.825598	0.923138
ENSG00000162511.8	LAPTM5	ENSG00000162511.8	582.222	-0.104442	0.473552	-0.220551	0.825442	0.923138
ENSG00000211584.14	SLC48A1	ENSG00000211584.14	2645.03	0.0640293	0.290582	0.220349	0.8256	0.923138
ENSG00000268496.1	AC245884.9	ENSG00000268496.1	96.544	-0.124968	0.56744	-0.220232	0.825691	0.923175
ENSG00000092847.12	AGO1	ENSG00000092847.12	1029.49	0.0440852	0.200322	0.220072	0.825815	0.923184
ENSG00000114395.10	CYB561D2	ENSG00000114395.10	120.363	-0.0752211	0.341747	-0.220108	0.825787	0.923184
ENSG00000107185.10	RGP1	ENSG00000107185.10	596.629	-0.0495853	0.225424	-0.219964	0.825899	0.923214
ENSG00000167774.2	AC010323.1	ENSG00000167774.2	71.3969	-0.279713	1.2729	-0.219745	0.826069	0.923295
ENSG00000183878.15	UTY	ENSG00000183878.15	90.7161	-0.586631	2.66988	-0.219722	0.826088	0.923295
ENSG00000253305.2	PCDHGB6	ENSG00000253305.2	70.3281	-0.14979	0.682048	-0.219617	0.826169	0.923321
ENSG00000186222.5	BLOC1S4	ENSG00000186222.5	116.554	0.0504821	0.230101	0.219391	0.826345	0.923389
ENSG00000253251.2	AC008560.1	ENSG00000253251.2	36.8739	-0.0998179	0.454916	-0.219421	0.826322	0.923389
ENSG00000196735.12	HLA-DQA1	ENSG00000196735.12	68.1896	-0.210648	0.960918	-0.219215	0.826482	0.923477
ENSG00000124145.6	SDC4	ENSG00000124145.6	1741.4	0.0980096	0.447616	0.218959	0.826682	0.92357
ENSG00000261377.5	PDCD6IPP2	ENSG00000261377.5	126.644	-0.109843	0.501513	-0.219024	0.826632	0.92357
ENSG00000274211.6	SOCS7	ENSG00000274211.6	998.297	-0.0332758	0.152039	-0.218863	0.826756	0.923589
ENSG00000127947.16	PTPN12	ENSG00000127947.16	591.148	0.0597669	0.273354	0.218643	0.826928	0.923716
ENSG00000102547.19	CAB39L	ENSG00000102547.19	950.063	-0.0605744	0.27734	-0.218412	0.827108	0.923723
ENSG00000167962.14	ZNF598	ENSG00000167962.14	222.149	-0.0566192	0.259191	-0.218446	0.827081	0.923723
ENSG00000173334.4	TRIB1	ENSG00000173334.4	369.471	-0.0991907	0.454057	-0.218454	0.827075	0.923723
ENSG00000177576.11	C18orf32	ENSG00000177576.11	2167.54	-0.0382181	0.175134	-0.218222	0.827256	0.923824
ENSG00000185477.5	GPRIN3	ENSG00000185477.5	194.687	0.0734204	0.33711	0.217794	0.82759	0.924131
ENSG00000090534.20	THPO	ENSG00000090534.20	60.3904	0.111445	0.513008	0.217238	0.828023	0.92455
ENSG00000261587.2	TMEM249	ENSG00000261587.2	33.2627	-0.110855	0.510542	-0.217132	0.828106	0.924578
ENSG00000125885.13	MCM8	ENSG00000125885.13	52.3979	0.0841353	0.387657	0.217036	0.828181	0.924597
ENSG00000183597.16	TANGO2	ENSG00000183597.16	617.221	-0.0357551	0.164958	-0.216752	0.828401	0.924778
ENSG00000158773.14	USF1	ENSG00000158773.14	721.792	-0.0370189	0.170925	-0.216581	0.828535	0.924863
ENSG00000241685.10	ARPC1A	ENSG00000241685.10	1592.08	0.0354697	0.163839	0.216492	0.828605	0.924876
ENSG00000173545.5	ZNF622	ENSG00000173545.5	368.421	-0.0385576	0.178239	-0.216325	0.828734	0.924956
ENSG00000180638.17	SLC47A2	ENSG00000180638.17	81.8594	-0.236838	1.09612	-0.216068	0.828934	0.925102
ENSG00000188827.11	SLX4	ENSG00000188827.11	201.999	-0.0606631	0.280837	-0.216008	0.828981	0.925102
ENSG00000188906.16	LRRK2	ENSG00000188906.16	377.254	-0.0457044	0.21204	-0.215546	0.829341	0.925439
ENSG00000198960.11	ARMCX6	ENSG00000198960.11	236.771	0.0512962	0.238179	0.215368	0.82948	0.925529
ENSG00000141404.16	GNAL	ENSG00000141404.16	1983.98	0.0774972	0.360338	0.215068	0.829714	0.925708
ENSG00000172986.13	GXYLT2	ENSG00000172986.13	31.5769	0.124056	0.576971	0.215013	0.829757	0.925708
ENSG00000176994.11	SMCR8	ENSG00000176994.11	322.207	0.0441814	0.205586	0.214905	0.829842	0.925738
ENSG00000120860.11	WASHC3	ENSG00000120860.11	641.085	-0.035455	0.165138	-0.2147	0.830001	0.925764
ENSG00000154710.17	RABGEF1	ENSG00000154710.17	758.851	0.036721	0.171073	0.214651	0.83004	0.925764
ENSG00000165506.14	DNAAF2	ENSG00000165506.14	110.342	-0.0682614	0.317987	-0.214667	0.830027	0.925764
ENSG00000260426.1	AC008060.4	ENSG00000260426.1	50.9474	-0.190478	0.888129	-0.214471	0.83018	0.925791
ENSG00000281731.3	AC110079.2	ENSG00000281731.3	34.4878	0.109129	0.508798	0.214483	0.83017	0.925791
ENSG00000152439.13	ZNF773	ENSG00000152439.13	63.8488	-0.0788936	0.368405	-0.214149	0.830431	0.926006
ENSG00000239704.11	CDRT4	ENSG00000239704.11	223.352	0.0850551	0.397846	0.213789	0.830712	0.926255
ENSG00000178741.12	COX5A	ENSG00000178741.12	1460.54	0.0403181	0.188719	0.213641	0.830827	0.926318
ENSG00000006747.15	SCIN	ENSG00000006747.15	44.6588	-0.156193	0.731765	-0.213447	0.830979	0.926376
ENSG00000013288.9	MAN2B2	ENSG00000013288.9	801.455	0.0402727	0.189127	0.21294	0.831374	0.926376
ENSG00000106686.16	SPATA6L	ENSG00000106686.16	25.34	-0.115483	0.541195	-0.213386	0.831026	0.926376
ENSG00000144134.18	RABL2A	ENSG00000144134.18	460.697	0.0589797	0.276892	0.213007	0.831322	0.926376
ENSG00000159674.12	SPON2	ENSG00000159674.12	50.7202	0.136729	0.642145	0.212925	0.831386	0.926376
ENSG00000162543.6	UBXN10	ENSG00000162543.6	117.44	-0.068558	0.32164	-0.213151	0.831209	0.926376
ENSG00000167799.10	NUDT8	ENSG00000167799.10	37.7507	0.0941212	0.441637	0.213119	0.831234	0.926376
ENSG00000187902.11	SHISA7	ENSG00000187902.11	1221.4	0.054126	0.254228	0.212903	0.831402	0.926376
ENSG00000224945.1	AL353150.1	ENSG00000224945.1	43.8797	-0.12438	0.583294	-0.213237	0.831142	0.926376
ENSG00000176915.15	ANKLE2	ENSG00000176915.15	630.095	0.0299999	0.140984	0.212789	0.831491	0.926411
ENSG00000104973.18	MED25	ENSG00000104973.18	514.131	0.0305514	0.143679	0.212636	0.831611	0.92648
ENSG00000108639.7	SYNGR2	ENSG00000108639.7	561.77	-0.075937	0.358257	-0.211962	0.832137	0.92678
ENSG00000115234.11	SNX17	ENSG00000115234.11	1215.03	-0.0312647	0.147452	-0.212033	0.832082	0.92678
ENSG00000158315.11	RHBDL2	ENSG00000158315.11	89.4513	-0.0926159	0.437037	-0.211918	0.832171	0.92678
ENSG00000227392.2	HPN-AS1	ENSG00000227392.2	41.1954	0.145109	0.684253	0.212069	0.832054	0.92678
ENSG00000237651.6	C2orf74	ENSG00000237651.6	745.102	0.0669268	0.315526	0.212112	0.83202	0.92678
ENSG00000177383.5	MAGEF1	ENSG00000177383.5	1007.82	0.0435427	0.205576	0.211808	0.832257	0.926811
ENSG00000123901.9	GPR83	ENSG00000123901.9	238.56	-0.13281	0.628445	-0.21133	0.832629	0.927096
ENSG00000126012.11	KDM5C	ENSG00000126012.11	1080.27	-0.0420485	0.19897	-0.211331	0.832629	0.927096
ENSG00000143252.14	SDHC	ENSG00000143252.14	2146.49	0.0403696	0.191331	0.210993	0.832892	0.927324
ENSG00000215158.9	AC138409.2	ENSG00000215158.9	45.0961	-0.115573	0.549121	-0.210469	0.833301	0.927714
ENSG00000215475.5	SIAH3	ENSG00000215475.5	115.922	-0.0902648	0.429334	-0.210244	0.833477	0.927845
ENSG00000114857.18	NKTR	ENSG00000114857.18	963.465	-0.0605055	0.288306	-0.209866	0.833773	0.928063
ENSG00000163071.11	SPATA18	ENSG00000163071.11	92.8165	0.0997366	0.47529	0.209844	0.83379	0.928063
ENSG00000104129.10	DNAJC17	ENSG00000104129.10	180.5	-0.0425202	0.202838	-0.209626	0.833959	0.928187
ENSG00000271870.1	AC024060.1	ENSG00000271870.1	51.8296	-0.0841121	0.401513	-0.209488	0.834068	0.928243
ENSG00000070010.19	UFD1	ENSG00000070010.19	464.977	0.0402142	0.192193	0.209238	0.834262	0.928395
ENSG00000127989.14	MTERF1	ENSG00000127989.14	134.993	-0.0815682	0.391475	-0.208361	0.834947	0.929092
ENSG00000271723.5	MROH7-TTC4	ENSG00000271723.5	44.0051	0.195636	0.939393	0.208257	0.835028	0.929117
ENSG00000172831.13	CES2	ENSG00000172831.13	964.819	0.0401114	0.192915	0.207922	0.83529	0.929282
ENSG00000186187.12	ZNRF1	ENSG00000186187.12	715.559	-0.0453736	0.218228	-0.207918	0.835293	0.929282
ENSG00000103460.17	TOX3	ENSG00000103460.17	130.604	-0.11312	0.544615	-0.207706	0.835459	0.929345
ENSG00000144802.11	NFKBIZ	ENSG00000144802.11	35.0274	-0.128259	0.617534	-0.207696	0.835466	0.929345
ENSG00000084731.15	KIF3C	ENSG00000084731.15	4951.92	-0.0719649	0.346724	-0.207556	0.835575	0.929369
ENSG00000183036.11	PCP4	ENSG00000183036.11	743.696	0.0839678	0.404627	0.207519	0.835604	0.929369
ENSG00000130723.20	PRRC2B	ENSG00000130723.20	5254.89	0.0276458	0.133315	0.207372	0.835719	0.929432
ENSG00000102226.9	USP11	ENSG00000102226.9	4585.13	-0.0358467	0.17318	-0.206991	0.836017	0.929568
ENSG00000137513.10	NARS2	ENSG00000137513.10	158.941	-0.0636875	0.307577	-0.207062	0.835961	0.929568
ENSG00000258429.2	PDF	ENSG00000258429.2	78.0017	-0.155587	0.751548	-0.207022	0.835993	0.929568
ENSG00000101546.13	RBFA	ENSG00000101546.13	208.251	0.0459349	0.2222	0.206728	0.836223	0.929589
ENSG00000126953.8	TIMM8A	ENSG00000126953.8	97.0729	0.0765771	0.370665	0.206594	0.836327	0.929589
ENSG00000138600.10	SPPL2A	ENSG00000138600.10	296.079	-0.0554609	0.26844	-0.206604	0.836319	0.929589
ENSG00000138785.15	INTS12	ENSG00000138785.15	219.189	-0.0446045	0.215886	-0.206612	0.836313	0.929589
ENSG00000166199.13	ALKBH3	ENSG00000166199.13	214.353	0.0511635	0.247536	0.206691	0.836251	0.929589
ENSG00000242110.8	AMACR	ENSG00000242110.8	412.234	-0.0527313	0.255431	-0.206441	0.836447	0.929611
ENSG00000249550.7	LINC01234	ENSG00000249550.7	97.9716	0.0894275	0.433233	0.206419	0.836464	0.929611
ENSG00000185475.11	TMEM179B	ENSG00000185475.11	242.479	0.0684958	0.331998	0.206314	0.836546	0.929638
ENSG00000117593.12	DARS2	ENSG00000117593.12	109.908	0.0667403	0.324129	0.205906	0.836864	0.929759
ENSG00000172382.10	PRSS27	ENSG00000172382.10	34.0094	0.115181	0.559467	0.205876	0.836888	0.929759
ENSG00000186056.10	MATN1-AS1	ENSG00000186056.10	28.7647	-0.121283	0.58899	-0.205918	0.836855	0.929759
ENSG00000234745.11	HLA-B	ENSG00000234745.11	2052.38	0.0865216	0.420032	0.205988	0.8368	0.929759
ENSG00000100987.14	VSX1	ENSG00000100987.14	41.3149	0.11487	0.558914	0.205523	0.837163	0.929995
ENSG00000157895.11	C12orf43	ENSG00000157895.11	507.331	-0.0392472	0.191166	-0.205305	0.837334	0.929995
ENSG00000163050.17	COQ8A	ENSG00000163050.17	578.397	0.03707	0.18052	0.205351	0.837298	0.929995
ENSG00000198839.10	ZNF277	ENSG00000198839.10	181.007	-0.0887148	0.431822	-0.205443	0.837226	0.929995
ENSG00000169084.15	DHRSX	ENSG00000169084.15	129.25	-0.068379	0.33319	-0.205225	0.837396	0.929999
ENSG00000136271.10	DDX56	ENSG00000136271.10	605.233	-0.0446238	0.217574	-0.205097	0.837497	0.930046
ENSG00000120063.10	GNA13	ENSG00000120063.10	624.811	-0.0597055	0.291221	-0.205018	0.837558	0.93005
ENSG00000178802.18	MPI	ENSG00000178802.18	868.771	-0.024029	0.117316	-0.204823	0.837711	0.930154
ENSG00000136828.19	RALGPS1	ENSG00000136828.19	762.217	-0.0341202	0.166721	-0.204654	0.837842	0.930162
ENSG00000137267.6	TUBB2A	ENSG00000137267.6	9661.75	-0.0610615	0.298568	-0.204514	0.837952	0.930162
ENSG00000143507.18	DUSP10	ENSG00000143507.18	118.804	-0.0800239	0.391257	-0.20453	0.837939	0.930162
ENSG00000224786.2	CETN4P	ENSG00000224786.2	35.0025	0.119958	0.586065	0.204683	0.83782	0.930162
ENSG00000268350.7	FAM156A	ENSG00000268350.7	168.398	-0.111829	0.547628	-0.204207	0.838192	0.9303
ENSG00000278156.2	TSC22D1-AS1	ENSG00000278156.2	79.4878	0.0931415	0.456026	0.204246	0.838161	0.9303
ENSG00000100941.9	PNN	ENSG00000100941.9	1291.78	0.0407738	0.201035	0.202819	0.839277	0.930965
ENSG00000116117.18	PARD3B	ENSG00000116117.18	196.354	0.068603	0.3376	0.203208	0.838973	0.930965
ENSG00000116688.16	MFN2	ENSG00000116688.16	2579.53	0.0224676	0.110659	0.203035	0.839108	0.930965
ENSG00000137269.15	LRRC1	ENSG00000137269.15	172.215	-0.0774908	0.382872	-0.202394	0.839609	0.930965
ENSG00000140521.15	POLG	ENSG00000140521.15	564.741	-0.0329635	0.162671	-0.20264	0.839417	0.930965
ENSG00000142920.17	AZIN2	ENSG00000142920.17	596.238	0.0371352	0.182925	0.203008	0.839129	0.930965
ENSG00000155906.19	RMND1	ENSG00000155906.19	239.024	-0.048059	0.237356	-0.202476	0.839545	0.930965
ENSG00000163629.13	PTPN13	ENSG00000163629.13	630.026	-0.0543203	0.26817	-0.202559	0.83948	0.930965
ENSG00000166473.17	PKD1L2	ENSG00000166473.17	49.1171	0.110883	0.546913	0.202743	0.839336	0.930965
ENSG00000166532.16	RIMKLB	ENSG00000166532.16	933.483	0.0453032	0.223792	0.202435	0.839577	0.930965
ENSG00000176393.11	RNPEP	ENSG00000176393.11	292.128	0.0488765	0.241164	0.202669	0.839394	0.930965
ENSG00000213963.6	AC019080.1	ENSG00000213963.6	65.0802	0.0638423	0.314415	0.203051	0.839095	0.930965
ENSG00000250056.7	LINC01018	ENSG00000250056.7	117.504	-0.0800795	0.393982	-0.203257	0.838934	0.930965
ENSG00000269930.1	AC091057.2	ENSG00000269930.1	33.4589	-0.194535	0.960196	-0.202599	0.839448	0.930965
ENSG00000231856.2	AL162377.1	ENSG00000231856.2	28.8076	0.0979393	0.484087	0.202318	0.839668	0.930966
ENSG00000091656.19	ZFHX4	ENSG00000091656.19	273.861	-0.086094	0.426242	-0.201984	0.839929	0.931054
ENSG00000101282.9	RSPO4	ENSG00000101282.9	77.4427	0.111327	0.550744	0.20214	0.839807	0.931054
ENSG00000108963.17	DPH1	ENSG00000108963.17	338.605	-0.0497099	0.246387	-0.201756	0.840108	0.931054
ENSG00000115904.12	SOS1	ENSG00000115904.12	645.087	-0.0443445	0.220014	-0.201553	0.840266	0.931054
ENSG00000137700.18	SLC37A4	ENSG00000137700.18	205.805	-0.0504748	0.250441	-0.201544	0.840273	0.931054
ENSG00000143570.18	SLC39A1	ENSG00000143570.18	541.328	-0.0499799	0.24752	-0.201923	0.839977	0.931054
ENSG00000177108.5	ZDHHC22	ENSG00000177108.5	940.485	0.0403716	0.200273	0.201582	0.840243	0.931054
ENSG00000182534.13	MXRA7	ENSG00000182534.13	2625.46	0.0465353	0.230612	0.201791	0.84008	0.931054
ENSG00000280157.1	AL359510.2	ENSG00000280157.1	55.698	0.115061	0.569966	0.201873	0.840016	0.931054
ENSG00000060237.17	WNK1	ENSG00000060237.17	6263.2	0.0677507	0.337185	0.200931	0.840753	0.931358
ENSG00000094916.16	CBX5	ENSG00000094916.16	2596.65	-0.0364865	0.181724	-0.20078	0.840871	0.931358
ENSG00000128596.17	CCDC136	ENSG00000128596.17	822.308	-0.0436234	0.217362	-0.200694	0.840938	0.931358
ENSG00000162961.14	DPY30	ENSG00000162961.14	458.379	0.0405586	0.201989	0.200796	0.840858	0.931358
ENSG00000248019.3	FAM13A-AS1	ENSG00000248019.3	99.002	-0.100917	0.5029	-0.200669	0.840957	0.931358
ENSG00000261342.1	AC006538.1	ENSG00000261342.1	81.3297	0.072709	0.362032	0.200836	0.840827	0.931358
ENSG00000272758.6	AC083798.2	ENSG00000272758.6	32.3952	-0.105756	0.526611	-0.200824	0.840836	0.931358
ENSG00000128203.7	ASPHD2	ENSG00000128203.7	471.233	-0.0812107	0.405639	-0.200205	0.841321	0.931664
ENSG00000153012.12	LGI2	ENSG00000153012.12	197.622	-0.0689506	0.344466	-0.200166	0.84135	0.931664
ENSG00000232024.2	LSM12P1	ENSG00000232024.2	64.3044	0.095302	0.476306	0.200086	0.841413	0.931669
ENSG00000054116.12	TRAPPC3	ENSG00000054116.12	824.852	-0.0247436	0.123814	-0.199845	0.841602	0.931692
ENSG00000069702.11	TGFBR3	ENSG00000069702.11	253.854	-0.0568784	0.284947	-0.199611	0.841785	0.931692
ENSG00000100146.17	SOX10	ENSG00000100146.17	1695.32	0.0909795	0.455559	0.19971	0.841708	0.931692
ENSG00000131269.19	ABCB7	ENSG00000131269.19	180.138	-0.0494069	0.247136	-0.199918	0.841545	0.931692
ENSG00000132182.12	NUP210	ENSG00000132182.12	289.291	0.0643682	0.322415	0.199644	0.841759	0.931692
ENSG00000148700.15	ADD3	ENSG00000148700.15	4030.12	0.064725	0.324238	0.199622	0.841776	0.931692
ENSG00000144747.17	TMF1	ENSG00000144747.17	362.857	0.0625715	0.314102	0.199208	0.8421	0.931718
ENSG00000165516.11	KLHDC2	ENSG00000165516.11	904.365	-0.0378872	0.190102	-0.1993	0.842028	0.931718
ENSG00000173456.5	RNF26	ENSG00000173456.5	401.767	-0.0361877	0.181489	-0.199393	0.841955	0.931718
ENSG00000179195.16	ZNF664	ENSG00000179195.16	2840.71	0.0539681	0.270848	0.199256	0.842062	0.931718
ENSG00000223959.8	AFG3L1P	ENSG00000223959.8	264.914	-0.0774793	0.388572	-0.199395	0.841954	0.931718
ENSG00000120306.11	CYSTM1	ENSG00000120306.11	920.18	0.0468644	0.23556	0.198949	0.842303	0.931877
ENSG00000054282.16	SDCCAG8	ENSG00000054282.16	364.037	0.0510664	0.257233	0.198522	0.842637	0.931935
ENSG00000132680.11	KHDC4	ENSG00000132680.11	548.59	-0.0427426	0.215227	-0.198593	0.842581	0.931935
ENSG00000155760.2	FZD7	ENSG00000155760.2	142.337	0.0788056	0.396848	0.198579	0.842592	0.931935
ENSG00000168016.14	TRANK1	ENSG00000168016.14	462.099	0.0647215	0.325606	0.198772	0.842441	0.931935
ENSG00000168026.18	TTC21A	ENSG00000168026.18	109.271	0.101731	0.51267	0.198434	0.842706	0.931935
ENSG00000256029.6	AL590560.1	ENSG00000256029.6	227.102	-0.0516635	0.260286	-0.198487	0.842664	0.931935
ENSG00000174721.10	FGFBP3	ENSG00000174721.10	140.196	0.0675619	0.340895	0.19819	0.842897	0.932026
ENSG00000244119.1	PDCL3P4	ENSG00000244119.1	39.1395	-0.148173	0.747672	-0.198179	0.842905	0.932026
ENSG00000066322.15	ELOVL1	ENSG00000066322.15	1097.18	-0.0891317	0.450347	-0.197918	0.843109	0.932187
ENSG00000130055.13	GDPD2	ENSG00000130055.13	135.963	-0.0797679	0.403645	-0.197619	0.843343	0.932187
ENSG00000163624.6	CDS1	ENSG00000163624.6	666.746	-0.0686488	0.347272	-0.19768	0.843295	0.932187
ENSG00000184445.12	KNTC1	ENSG00000184445.12	64.5203	0.0703341	0.355846	0.197653	0.843316	0.932187
ENSG00000253868.4	FER1L6-AS2	ENSG00000253868.4	47.1	0.0958202	0.484476	0.197781	0.843216	0.932187
ENSG00000003436.16	TFPI	ENSG00000003436.16	39.9364	-0.114419	0.579846	-0.197327	0.843572	0.932238
ENSG00000004660.15	CAMKK1	ENSG00000004660.15	2075.57	0.066375	0.336601	0.197192	0.843677	0.932238
ENSG00000124479.11	NDP	ENSG00000124479.11	471.105	-0.0431076	0.218843	-0.19698	0.843843	0.932238
ENSG00000146360.8	GPR6	ENSG00000146360.8	49.2727	-0.149823	0.758919	-0.197417	0.843501	0.932238
ENSG00000166173.11	LARP6	ENSG00000166173.11	1558.06	-0.0508838	0.258197	-0.197074	0.84377	0.932238
ENSG00000183576.13	SETD3	ENSG00000183576.13	1497.07	-0.0340247	0.17242	-0.197336	0.843565	0.932238
ENSG00000205683.11	DPF3	ENSG00000205683.11	139.149	-0.0645684	0.327822	-0.196962	0.843857	0.932238
ENSG00000213463.5	SYNJ2BP	ENSG00000213463.5	672.423	-0.0442953	0.224659	-0.197167	0.843697	0.932238
ENSG00000049860.14	HEXB	ENSG00000049860.14	413.356	0.0350873	0.178807	0.19623	0.84443	0.932335
ENSG00000087111.21	PIGS	ENSG00000087111.21	625.163	0.0377994	0.19314	0.19571	0.844837	0.932335
ENSG00000104695.13	PPP2CB	ENSG00000104695.13	3593.27	0.0425774	0.21749	0.195767	0.844792	0.932335
ENSG00000131174.7	COX7B	ENSG00000131174.7	1940.25	-0.0337157	0.171871	-0.196169	0.844478	0.932335
ENSG00000133142.17	TCEAL4	ENSG00000133142.17	2830.37	-0.0387919	0.197915	-0.196003	0.844608	0.932335
ENSG00000138381.10	ASNSD1	ENSG00000138381.10	702.141	-0.0517627	0.263808	-0.196214	0.844443	0.932335
ENSG00000143799.13	PARP1	ENSG00000143799.13	2328	0.0301605	0.154069	0.195759	0.844799	0.932335
ENSG00000147669.11	POLR2K	ENSG00000147669.11	1004.86	-0.0321661	0.163586	-0.196631	0.844116	0.932335
ENSG00000149050.10	ZNF214	ENSG00000149050.10	49.6269	-0.0744409	0.380472	-0.195654	0.844881	0.932335
ENSG00000150593.18	PDCD4	ENSG00000150593.18	750.031	-0.0320008	0.163011	-0.19631	0.844367	0.932335
ENSG00000151208.17	DLG5	ENSG00000151208.17	568.536	0.0474942	0.242441	0.1959	0.844688	0.932335
ENSG00000154723.12	ATP5PF	ENSG00000154723.12	1847.96	-0.0343617	0.174847	-0.196524	0.8442	0.932335
ENSG00000169519.21	METTL15	ENSG00000169519.21	174.157	-0.0537654	0.274095	-0.196156	0.844488	0.932335
ENSG00000183914.14	DNAH2	ENSG00000183914.14	73.3813	-0.0976879	0.497505	-0.196356	0.844332	0.932335
ENSG00000243710.7	CFAP57	ENSG00000243710.7	50.9731	0.103678	0.527755	0.196451	0.844257	0.932335
ENSG00000272894.5	AC004982.2	ENSG00000272894.5	48.646	0.0883976	0.450896	0.196049	0.844572	0.932335
ENSG00000178966.16	RMI1	ENSG00000178966.16	90.3582	0.0753313	0.385193	0.195568	0.844948	0.932345
ENSG00000130023.16	ERMARD	ENSG00000130023.16	253.704	0.0486835	0.24915	0.195398	0.845081	0.932372
ENSG00000204304.12	PBX2	ENSG00000204304.12	1195.19	-0.0236778	0.121184	-0.195387	0.84509	0.932372
ENSG00000138587.6	MNS1	ENSG00000138587.6	54.2243	0.130042	0.667283	0.194882	0.845485	0.932743
ENSG00000118363.12	SPCS2	ENSG00000118363.12	1212.19	0.0341732	0.175646	0.194558	0.845739	0.932875
ENSG00000144115.16	THNSL2	ENSG00000144115.16	278.416	-0.103388	0.531747	-0.19443	0.845839	0.932875
ENSG00000198646.14	NCOA6	ENSG00000198646.14	841.33	0.0298521	0.153482	0.194499	0.845785	0.932875
ENSG00000259583.3	AC015712.2	ENSG00000259583.3	188.552	-0.07068	0.363134	-0.194639	0.845676	0.932875
ENSG00000141219.15	C17orf80	ENSG00000141219.15	387.758	0.0348048	0.179104	0.194328	0.845919	0.932899
ENSG00000254585.5	MAGEL2	ENSG00000254585.5	131.374	-0.0870508	0.448182	-0.194231	0.845995	0.932919
ENSG00000064886.14	CHI3L2	ENSG00000064886.14	117.133	-0.275193	1.41909	-0.193923	0.846236	0.933055
ENSG00000223361.5	FTH1P10	ENSG00000223361.5	119.337	0.104307	0.537689	0.193992	0.846182	0.933055
ENSG00000183955.13	KMT5A	ENSG00000183955.13	596.439	0.0419024	0.21617	0.19384	0.846301	0.933062
ENSG00000105643.10	ARRDC2	ENSG00000105643.10	804.443	0.0860604	0.444484	0.193619	0.846475	0.933189
ENSG00000246922.8	UBAP1L	ENSG00000246922.8	312.042	-0.0778869	0.403127	-0.193207	0.846797	0.933479
ENSG00000115380.20	EFEMP1	ENSG00000115380.20	1178.68	0.0743534	0.385085	0.193083	0.846894	0.933522
ENSG00000099622.14	CIRBP	ENSG00000099622.14	5383.5	0.0400592	0.207793	0.192784	0.847128	0.933715
ENSG00000281398.4	SNHG4	ENSG00000281398.4	47.0285	-0.116244	0.603304	-0.192679	0.84721	0.933742
ENSG00000104497.14	SNX16	ENSG00000104497.14	128.795	-0.0826028	0.429752	-0.192211	0.847577	0.933888
ENSG00000124151.19	NCOA3	ENSG00000124151.19	290.84	0.0437832	0.227763	0.192231	0.847561	0.933888
ENSG00000138115.14	CYP2C8	ENSG00000138115.14	59.2422	-0.129294	0.672165	-0.192354	0.847465	0.933888
ENSG00000282393.1	AC016588.2	ENSG00000282393.1	86.244	-0.0818004	0.42523	-0.192367	0.847455	0.933888
ENSG00000078902.16	TOLLIP	ENSG00000078902.16	4378.48	-0.0459153	0.239759	-0.191506	0.848129	0.933893
ENSG00000116212.15	LRRC42	ENSG00000116212.15	175.004	-0.0500312	0.260777	-0.191854	0.847856	0.933893
ENSG00000140488.16	CELF6	ENSG00000140488.16	430.997	0.0382994	0.199753	0.191734	0.847951	0.933893
ENSG00000140694.17	PARN	ENSG00000140694.17	461.625	0.0611864	0.319498	0.191508	0.848128	0.933893
ENSG00000164885.13	CDK5	ENSG00000164885.13	972.341	-0.0339293	0.177033	-0.191655	0.848012	0.933893
ENSG00000167632.16	TRAPPC9	ENSG00000167632.16	601.276	-0.0272404	0.142187	-0.191582	0.84807	0.933893
ENSG00000175611.12	LINC00476	ENSG00000175611.12	59.435	-0.067272	0.350642	-0.191854	0.847857	0.933893
ENSG00000179271.3	GADD45GIP1	ENSG00000179271.3	851.374	0.045709	0.23841	0.191724	0.847958	0.933893
ENSG00000188674.11	C2orf80	ENSG00000188674.11	626.437	0.0773536	0.404027	0.191457	0.848168	0.933893
ENSG00000225110.3	PNMA6F	ENSG00000225110.3	258.793	0.0812179	0.422909	0.192046	0.847706	0.933893
ENSG00000245556.3	SCAMP1-AS1	ENSG00000245556.3	193.742	0.0491341	0.256898	0.191259	0.848322	0.933998
ENSG00000111269.3	CREBL2	ENSG00000111269.3	1461.93	-0.0482634	0.252799	-0.190916	0.848591	0.934039
ENSG00000112078.14	KCTD20	ENSG00000112078.14	959.894	0.0402959	0.211084	0.190899	0.848604	0.934039
ENSG00000172757.13	CFL1	ENSG00000172757.13	11527.8	0.0290156	0.151807	0.191134	0.84842	0.934039
ENSG00000234444.10	ZNF736	ENSG00000234444.10	184.064	0.0604712	0.316872	0.190838	0.848653	0.934039
ENSG00000237506.3	RPSAP15	ENSG00000237506.3	52.6585	0.105009	0.549966	0.190938	0.848574	0.934039
ENSG00000248333.8	CDK11B	ENSG00000248333.8	747.661	0.0565123	0.296289	0.190734	0.848734	0.934064
ENSG00000168610.14	STAT3	ENSG00000168610.14	1095.84	0.0408643	0.214378	0.190618	0.848825	0.9341
ENSG00000189410.12	SH2D5	ENSG00000189410.12	685.926	0.0689618	0.362218	0.190387	0.849006	0.93417
ENSG00000197852.12	FAM212B	ENSG00000197852.12	855.5	-0.0439224	0.230651	-0.190428	0.848974	0.93417
ENSG00000104863.12	LIN7B	ENSG00000104863.12	343.319	0.0436776	0.230382	0.189587	0.849633	0.934286
ENSG00000112218.9	GPR63	ENSG00000112218.9	92.7485	-0.0853624	0.450063	-0.189668	0.849569	0.934286
ENSG00000116791.14	CRYZ	ENSG00000116791.14	289.832	-0.0984717	0.518087	-0.190068	0.849256	0.934286
ENSG00000143079.15	CTTNBP2NL	ENSG00000143079.15	308.898	-0.0458452	0.24175	-0.189639	0.849592	0.934286
ENSG00000147180.16	ZNF711	ENSG00000147180.16	453.935	-0.080653	0.424131	-0.190161	0.849183	0.934286
ENSG00000153989.8	NUS1	ENSG00000153989.8	784.835	-0.0554639	0.292159	-0.189841	0.849433	0.934286
ENSG00000177463.15	NR2C2	ENSG00000177463.15	993.753	-0.0647543	0.341558	-0.189585	0.849634	0.934286
ENSG00000233871.2	DLG5-AS1	ENSG00000233871.2	27.9337	-0.10419	0.549802	-0.189505	0.849697	0.934286
ENSG00000267343.2	ZNF833P	ENSG00000267343.2	26.7597	0.132075	0.696328	0.189673	0.849565	0.934286
ENSG00000287978.1		ENSG00000287978.1	55.5976	0.0736137	0.388445	0.189509	0.849694	0.934286
ENSG00000062598.18	ELMO2	ENSG00000062598.18	1609.55	0.0283375	0.149881	0.189067	0.850041	0.934406
ENSG00000108733.10	PEX12	ENSG00000108733.10	173.153	0.050081	0.264753	0.189161	0.849967	0.934406
ENSG00000170271.11	FAXDC2	ENSG00000170271.11	1316.72	-0.0622588	0.329286	-0.189072	0.850036	0.934406
ENSG00000245571.7	FAM111A-DT	ENSG00000245571.7	25.3001	-0.0858357	0.453892	-0.189111	0.850006	0.934406
ENSG00000197961.11	ZNF121	ENSG00000197961.11	253.042	0.0503863	0.266838	0.188827	0.850228	0.934547
ENSG00000163626.16	COX18	ENSG00000163626.16	263.137	-0.0533562	0.282778	-0.188686	0.850339	0.934567
ENSG00000165209.19	STRBP	ENSG00000165209.19	503.628	-0.0550972	0.292126	-0.188608	0.8504	0.934567
ENSG00000185420.19	SMYD3	ENSG00000185420.19	289	-0.05571	0.295418	-0.18858	0.850422	0.934567
ENSG00000059769.20	DNAJC25	ENSG00000059769.20	130.087	-0.054187	0.287764	-0.188303	0.850639	0.934741
ENSG00000054356.14	PTPRN	ENSG00000054356.14	2945.58	-0.0527058	0.280427	-0.187948	0.850917	0.934754
ENSG00000105705.16	SUGP1	ENSG00000105705.16	517.981	0.040589	0.215684	0.188188	0.85073	0.934754
ENSG00000106714.17	CNTNAP3	ENSG00000106714.17	77.3257	-0.0810837	0.431471	-0.187924	0.850936	0.934754
ENSG00000156414.19	TDRD9	ENSG00000156414.19	94.0586	0.12375	0.658546	0.187914	0.850944	0.934754
ENSG00000157181.16	ODR4	ENSG00000157181.16	393.882	-0.04977	0.26479	-0.18796	0.850908	0.934754
ENSG00000136783.10	NIPSNAP3A	ENSG00000136783.10	348.483	0.054355	0.289502	0.187754	0.85107	0.934763
ENSG00000244270.1	RPL32P29	ENSG00000244270.1	98.9182	0.116668	0.621265	0.187792	0.85104	0.934763
ENSG00000173950.16	XXYLT1	ENSG00000173950.16	181.609	-0.037231	0.198389	-0.187666	0.851138	0.934774
ENSG00000077585.14	GPR137B	ENSG00000077585.14	640.826	0.0582736	0.31111	0.187309	0.851419	0.934889
ENSG00000116983.13	HPCAL4	ENSG00000116983.13	8673.34	0.0693886	0.370198	0.187436	0.851319	0.934889
ENSG00000248671.8	ALG1L9P	ENSG00000248671.8	100.941	0.0578834	0.308931	0.187367	0.851373	0.934889
ENSG00000121690.11	DEPDC7	ENSG00000121690.11	43.8161	-0.125902	0.672888	-0.187107	0.851577	0.934998
ENSG00000137726.17	FXYD6	ENSG00000137726.17	8012.96	0.0376343	0.201406	0.186858	0.851772	0.935148
ENSG00000103222.19	ABCC1	ENSG00000103222.19	216.725	-0.04428	0.237271	-0.186622	0.851957	0.935222
ENSG00000167555.14	ZNF528	ENSG00000167555.14	284.334	-0.0436203	0.233729	-0.186628	0.851953	0.935222
ENSG00000180398.12	MCFD2	ENSG00000180398.12	2180.11	-0.0642645	0.344651	-0.186462	0.852082	0.935295
ENSG00000136367.14	ZFHX2	ENSG00000136367.14	133.654	-0.0672336	0.360811	-0.18634	0.852178	0.935336
ENSG00000012048.22	BRCA1	ENSG00000012048.22	74.279	-0.0698007	0.375196	-0.186038	0.852415	0.935532
ENSG00000106624.11	AEBP1	ENSG00000106624.11	634.071	-0.0723506	0.389266	-0.185864	0.852551	0.935544
ENSG00000161249.21	DMKN	ENSG00000161249.21	46.4466	0.106892	0.575312	0.185799	0.852602	0.935544
ENSG00000180113.16	TDRD6	ENSG00000180113.16	54.6154	-0.0976674	0.525301	-0.185927	0.852502	0.935544
ENSG00000107140.16	TESK1	ENSG00000107140.16	813.679	0.0444418	0.239656	0.18544	0.852884	0.935788
ENSG00000128654.14	MTX2	ENSG00000128654.14	662.352	0.0489894	0.2647	0.185075	0.85317	0.935974
ENSG00000197283.17	SYNGAP1	ENSG00000197283.17	1998.97	-0.0340901	0.184181	-0.18509	0.853159	0.935974
ENSG00000067829.19	IDH3G	ENSG00000067829.19	956.802	-0.0342666	0.185262	-0.184963	0.853258	0.936006
ENSG00000100505.13	TRIM9	ENSG00000100505.13	2374.77	0.033478	0.181373	0.184581	0.853558	0.936171
ENSG00000140955.10	ADAD2	ENSG00000140955.10	43.9405	-0.128862	0.698265	-0.184546	0.853585	0.936171
ENSG00000223403.6	MEG9	ENSG00000223403.6	58.2774	0.132518	0.71777	0.184625	0.853523	0.936171
ENSG00000091947.10	TMEM101	ENSG00000091947.10	267.587	0.0389839	0.211342	0.184459	0.853653	0.936181
ENSG00000122033.14	MTIF3	ENSG00000122033.14	643.754	-0.0283489	0.153808	-0.184314	0.853767	0.936242
ENSG00000172824.16	CES4A	ENSG00000172824.16	629.104	-0.0814966	0.442402	-0.184214	0.853846	0.936264
ENSG00000023191.17	RNH1	ENSG00000023191.17	1046.44	-0.0400074	0.217894	-0.18361	0.85432	0.936399
ENSG00000047579.19	DTNBP1	ENSG00000047579.19	708.994	0.0458447	0.249739	0.183571	0.85435	0.936399
ENSG00000085276.19	MECOM	ENSG00000085276.19	78.8089	0.0915071	0.497889	0.18379	0.854178	0.936399
ENSG00000095209.12	TMEM38B	ENSG00000095209.12	141.891	-0.0859756	0.472854	-0.181823	0.855722	0.936399
ENSG00000100167.20	2023-09-03	ENSG00000100167.20	10964.6	0.0419532	0.229935	0.182457	0.855224	0.936399
ENSG00000103550.14	KNOP1	ENSG00000103550.14	315.82	-0.0465258	0.253555	-0.183494	0.854411	0.936399
ENSG00000108854.16	SMURF2	ENSG00000108854.16	398.988	-0.0488724	0.267177	-0.182921	0.85486	0.936399
ENSG00000115107.20	STEAP3	ENSG00000115107.20	49.0661	-0.101354	0.553027	-0.183271	0.854585	0.936399
ENSG00000124222.22	STX16	ENSG00000124222.22	1550.38	-0.0355812	0.193976	-0.183431	0.85446	0.936399
ENSG00000138777.20	PPA2	ENSG00000138777.20	456.28	0.0453246	0.248459	0.182423	0.855251	0.936399
ENSG00000140577.16	CRTC3	ENSG00000140577.16	576.243	0.0515144	0.282952	0.182061	0.855535	0.936399
ENSG00000143190.23	POU2F1	ENSG00000143190.23	523.685	-0.0581334	0.319748	-0.18181	0.855732	0.936399
ENSG00000145476.16	CYP4V2	ENSG00000145476.16	531.977	0.0567811	0.311518	0.182273	0.855369	0.936399
ENSG00000148358.19	GPR107	ENSG00000148358.19	1576.33	0.0260285	0.141913	0.183411	0.854475	0.936399
ENSG00000149257.14	SERPINH1	ENSG00000149257.14	203.841	-0.096488	0.529853	-0.182103	0.855502	0.936399
ENSG00000150977.10	RILPL2	ENSG00000150977.10	280.593	-0.049269	0.270248	-0.18231	0.855339	0.936399
ENSG00000164543.7	STK17A	ENSG00000164543.7	192.418	-0.0520361	0.286061	-0.181905	0.855657	0.936399
ENSG00000171453.20	POLR1C	ENSG00000171453.20	197.089	-0.0417807	0.229286	-0.182221	0.85541	0.936399
ENSG00000172197.11	MBOAT1	ENSG00000172197.11	29.9475	0.133434	0.733399	0.181939	0.85563	0.936399
ENSG00000184786.6	TCTE3	ENSG00000184786.6	54.432	0.0689609	0.376557	0.183135	0.854692	0.936399
ENSG00000185127.6	C6orf120	ENSG00000185127.6	388.341	0.0638163	0.349615	0.182533	0.855164	0.936399
ENSG00000187866.10	FAM122A	ENSG00000187866.10	250.929	0.0559707	0.307024	0.182301	0.855347	0.936399
ENSG00000188133.6	TMEM215	ENSG00000188133.6	50.6066	0.166208	0.910563	0.182533	0.855165	0.936399
ENSG00000196204.11	RNF216P1	ENSG00000196204.11	244.253	-0.0458108	0.251706	-0.182001	0.855582	0.936399
ENSG00000196295.12	AC005154.1	ENSG00000196295.12	478.185	0.0594748	0.325055	0.182968	0.854823	0.936399
ENSG00000213625.9	LEPROT	ENSG00000213625.9	835.443	0.0495352	0.270414	0.183183	0.854655	0.936399
ENSG00000247400.4	DNAJC3-AS1	ENSG00000247400.4	82.9604	0.0761363	0.414457	0.183701	0.854248	0.936399
ENSG00000261716.2	AC239868.1	ENSG00000261716.2	82.3537	0.078654	0.432479	0.181868	0.855686	0.936399
ENSG00000263528.8	IKBKE	ENSG00000263528.8	35.4796	-0.0980017	0.533463	-0.183708	0.854242	0.936399
ENSG00000263874.2	LINC00672	ENSG00000263874.2	692.966	0.0524019	0.287111	0.182515	0.855179	0.936399
ENSG00000109906.14	ZBTB16	ENSG00000109906.14	876.284	0.0576927	0.318853	0.180938	0.856416	0.936987
ENSG00000152359.15	POC5	ENSG00000152359.15	93.7411	-0.0549412	0.303709	-0.180901	0.856445	0.936987
ENSG00000168234.13	TTC39C	ENSG00000168234.13	179.334	-0.0409442	0.226268	-0.180954	0.856404	0.936987
ENSG00000046647.13	GEMIN8	ENSG00000046647.13	206.354	0.0548001	0.303889	0.18033	0.856894	0.936999
ENSG00000112367.10	FIG4	ENSG00000112367.10	552.682	-0.0674701	0.373974	-0.180414	0.856828	0.936999
ENSG00000132780.17	NASP	ENSG00000132780.17	1299.47	0.0660888	0.366562	0.180294	0.856922	0.936999
ENSG00000132846.6	ZBED3	ENSG00000132846.6	353.441	-0.0655864	0.363764	-0.180299	0.856918	0.936999
ENSG00000160326.14	SLC2A6	ENSG00000160326.14	356.508	-0.0439934	0.24353	-0.180649	0.856643	0.936999
ENSG00000164061.5	BSN	ENSG00000164061.5	3872.2	0.0505562	0.279756	0.180715	0.856591	0.936999
ENSG00000273136.7	NBPF26	ENSG00000273136.7	114.84	0.12086	0.669951	0.180401	0.856838	0.936999
ENSG00000287151.1		ENSG00000287151.1	131.125	0.0457145	0.253564	0.180288	0.856926	0.936999
ENSG00000108679.13	LGALS3BP	ENSG00000108679.13	996.238	0.0519773	0.288974	0.179868	0.857256	0.937026
ENSG00000136052.9	SLC41A2	ENSG00000136052.9	145.264	-0.0865033	0.480975	-0.17985	0.857271	0.937026
ENSG00000140941.14	MAP1LC3B	ENSG00000140941.14	3746.96	-0.0314746	0.174832	-0.180028	0.857131	0.937026
ENSG00000171603.17	CLSTN1	ENSG00000171603.17	10262.4	-0.0320877	0.178299	-0.179966	0.857179	0.937026
ENSG00000172243.17	CLEC7A	ENSG00000172243.17	40.4031	0.126164	0.701665	0.179807	0.857304	0.937026
ENSG00000182700.5	IGIP	ENSG00000182700.5	1454.68	0.0297052	0.164985	0.180048	0.857115	0.937026
ENSG00000188321.13	ZNF559	ENSG00000188321.13	161.749	-0.0581421	0.323906	-0.179503	0.857543	0.937223
ENSG00000169379.16	ARL13B	ENSG00000169379.16	118.967	0.0741393	0.41421	0.17899	0.857946	0.937599
ENSG00000111404.6	RERGL	ENSG00000111404.6	135.676	-0.102746	0.575353	-0.178579	0.858268	0.937696
ENSG00000119772.16	DNMT3A	ENSG00000119772.16	504.144	-0.0494325	0.276814	-0.178577	0.85827	0.937696
ENSG00000168497.5	CAVIN2	ENSG00000168497.5	209.336	-0.101235	0.566251	-0.178781	0.85811	0.937696
ENSG00000218510.8	LINC00339	ENSG00000218510.8	136.522	-0.0693113	0.38813	-0.178578	0.858269	0.937696
ENSG00000183778.17	B3GALT5	ENSG00000183778.17	54.9945	-0.0895816	0.502513	-0.178267	0.858513	0.937897
ENSG00000152256.13	PDK1	ENSG00000152256.13	191.793	-0.0942735	0.529185	-0.178148	0.858606	0.937935
ENSG00000124228.14	DDX27	ENSG00000124228.14	471.702	0.039895	0.224245	0.177908	0.858795	0.93794
ENSG00000143776.18	CDC42BPA	ENSG00000143776.18	1901.08	-0.0272317	0.153123	-0.177842	0.858847	0.93794
ENSG00000150527.17	CTAGE5	ENSG00000150527.17	265.581	0.0374057	0.210326	0.177846	0.858844	0.93794
ENSG00000186666.6	BCDIN3D	ENSG00000186666.6	69.8485	0.0644968	0.362454	0.177945	0.858766	0.93794
ENSG00000143363.17	PRUNE1	ENSG00000143363.17	367.784	-0.0348826	0.196473	-0.177544	0.859081	0.938068
ENSG00000171408.14	PDE7B	ENSG00000171408.14	321.825	0.0444249	0.250133	0.177605	0.859033	0.938068
ENSG00000198901.14	PRC1	ENSG00000198901.14	135.193	0.0729392	0.411043	0.177449	0.859156	0.938085
ENSG00000197748.12	CFAP43	ENSG00000197748.12	89.1045	-0.121165	0.683881	-0.177173	0.859372	0.938257
ENSG00000204348.10	DXO	ENSG00000204348.10	258.961	-0.0462231	0.261114	-0.177023	0.859491	0.938268
ENSG00000287900.1		ENSG00000287900.1	93.3314	0.0661735	0.37384	0.17701	0.8595	0.938268
ENSG00000001460.18	STPG1	ENSG00000001460.18	330.867	0.0379532	0.214589	0.176865	0.859614	0.938328
ENSG00000103226.18	NOMO3	ENSG00000103226.18	625.748	-0.0754851	0.427262	-0.176672	0.859766	0.93843
ENSG00000121542.12	SEC22A	ENSG00000121542.12	233.932	-0.0514412	0.291488	-0.176478	0.859918	0.938514
ENSG00000198225.5	FKBP1C	ENSG00000198225.5	54.0849	0.0834058	0.472759	0.176424	0.859961	0.938514
ENSG00000129351.17	ILF3	ENSG00000129351.17	2315.03	-0.0206253	0.116996	-0.17629	0.860066	0.938564
ENSG00000223768.2	LINC00205	ENSG00000223768.2	848.86	-0.0648876	0.368618	-0.176029	0.860271	0.938724
ENSG00000175166.17	PSMD2	ENSG00000175166.17	1954.19	-0.0263548	0.149835	-0.175893	0.860378	0.938777
ENSG00000168916.15	ZNF608	ENSG00000168916.15	445.388	-0.0471247	0.268296	-0.175644	0.860573	0.938861
ENSG00000206052.11	DOK6	ENSG00000206052.11	1780.11	-0.0887348	0.505021	-0.175705	0.860525	0.938861
ENSG00000136193.17	SCRN1	ENSG00000136193.17	6699	-0.0416608	0.238166	-0.174924	0.86114	0.9389
ENSG00000139200.13	PIANP	ENSG00000139200.13	2820.55	-0.0367686	0.210056	-0.175042	0.861047	0.9389
ENSG00000155858.6	LSM11	ENSG00000155858.6	492.54	0.0664867	0.379692	0.175107	0.860996	0.9389
ENSG00000162650.16	ATXN7L2	ENSG00000162650.16	136.128	0.0650359	0.370953	0.175321	0.860827	0.9389
ENSG00000163171.7	CDC42EP3	ENSG00000163171.7	278.391	0.0446771	0.255141	0.175108	0.860995	0.9389
ENSG00000169242.12	EFNA1	ENSG00000169242.12	283.037	0.0832372	0.474232	0.17552	0.860671	0.9389
ENSG00000224281.5	SLC25A5-AS1	ENSG00000224281.5	85.513	-0.0428814	0.244603	-0.17531	0.860836	0.9389
ENSG00000231784.8	DBIL5P	ENSG00000231784.8	30.6323	-0.0886943	0.506604	-0.175076	0.86102	0.9389
ENSG00000244716.3	BX679664.3	ENSG00000244716.3	178.054	0.0767958	0.438889	0.174978	0.861097	0.9389
ENSG00000188343.13	FAM92A	ENSG00000188343.13	343.328	-0.0371271	0.212503	-0.174714	0.861305	0.939016
ENSG00000037280.16	FLT4	ENSG00000037280.16	45.7874	0.106309	0.610531	0.174125	0.861767	0.939073
ENSG00000095794.19	CREM	ENSG00000095794.19	433.406	0.043222	0.248441	0.173973	0.861887	0.939073
ENSG00000131873.7	CHSY1	ENSG00000131873.7	306.506	0.0656965	0.377002	0.17426	0.861661	0.939073
ENSG00000136699.19	SMPD4	ENSG00000136699.19	768.656	0.042932	0.246752	0.173988	0.861875	0.939073
ENSG00000142444.7	TIMM29	ENSG00000142444.7	149.78	-0.037118	0.213052	-0.174221	0.861692	0.939073
ENSG00000173221.14	GLRX	ENSG00000173221.14	383.696	0.0678493	0.389724	0.174096	0.86179	0.939073
ENSG00000204060.7	FOXO6	ENSG00000204060.7	94.5607	0.0817234	0.468178	0.174556	0.861428	0.939073
ENSG00000253626.3	EIF5AL1	ENSG00000253626.3	37.2512	0.0635058	0.364543	0.174207	0.861703	0.939073
ENSG00000257122.5	RRN3P3	ENSG00000257122.5	114.203	0.0508479	0.29163	0.174358	0.861584	0.939073
ENSG00000119139.20	TJP2	ENSG00000119139.20	1060.41	0.0600954	0.346168	0.173602	0.862179	0.939262
ENSG00000128641.19	MYO1B	ENSG00000128641.19	383.491	-0.0580916	0.334521	-0.173656	0.862136	0.939262
ENSG00000087903.13	RFX2	ENSG00000087903.13	167.322	0.0676178	0.389907	0.17342	0.862321	0.939314
ENSG00000172977.13	KAT5	ENSG00000172977.13	767.623	0.0230019	0.132659	0.173391	0.862344	0.939314
ENSG00000260025.1	AC009414.2	ENSG00000260025.1	107.4	0.0730712	0.421707	0.173275	0.862435	0.939349
ENSG00000174808.12	BTC	ENSG00000174808.12	27.0453	0.0857156	0.495371	0.173033	0.862625	0.939492
ENSG00000131016.17	AKAP12	ENSG00000131016.17	2314.32	0.0559267	0.323372	0.172949	0.862692	0.9395
ENSG00000143353.12	LYPLAL1	ENSG00000143353.12	260.519	-0.048931	0.283928	-0.172336	0.863174	0.93996
ENSG00000101421.4	CHMP4B	ENSG00000101421.4	2860.38	0.0268443	0.155991	0.172089	0.863368	0.940108
ENSG00000155816.20	FMN2	ENSG00000155816.20	1016.87	0.0430802	0.25118	0.171511	0.863822	0.940474
ENSG00000187239.17	FNBP1	ENSG00000187239.17	1728.05	-0.0437177	0.254875	-0.171526	0.86381	0.940474
ENSG00000144043.12	TEX261	ENSG00000144043.12	838.004	0.0392319	0.229019	0.171304	0.863984	0.940586
ENSG00000013275.8	PSMC4	ENSG00000013275.8	930.561	-0.0268013	0.15677	-0.17096	0.864255	0.94075
ENSG00000065457.10	ADAT1	ENSG00000065457.10	121.555	-0.0681426	0.398756	-0.170888	0.864312	0.94075
ENSG00000186834.3	HEXIM1	ENSG00000186834.3	854.547	-0.0312337	0.182654	-0.170999	0.864224	0.94075
ENSG00000100938.17	GMPR2	ENSG00000100938.17	873.589	-0.0249276	0.145995	-0.170743	0.864426	0.94081
ENSG00000101265.16	RASSF2	ENSG00000101265.16	3707.35	0.0643437	0.377928	0.170254	0.864811	0.941164
ENSG00000049769.14	PPP1R3F	ENSG00000049769.14	1018.81	0.0401958	0.236305	0.170101	0.864931	0.941231
ENSG00000111186.13	WNT5B	ENSG00000111186.13	69.2556	0.0739706	0.435263	0.169945	0.865054	0.9413
ENSG00000146267.12	FAXC	ENSG00000146267.12	889.389	-0.0733078	0.431797	-0.169774	0.865188	0.941382
ENSG00000198917.13	SPOUT1	ENSG00000198917.13	434.543	-0.0376057	0.221737	-0.169595	0.865328	0.941471
ENSG00000168952.15	STXBP6	ENSG00000168952.15	934.648	-0.0566576	0.334421	-0.16942	0.865466	0.941532
ENSG00000169136.11	ATF5	ENSG00000169136.11	285.446	-0.0530739	0.313354	-0.169374	0.865503	0.941532
ENSG00000260329.1	AC007541.1	ENSG00000260329.1	33.2333	-0.0734767	0.434494	-0.169109	0.865711	0.941694
ENSG00000183828.15	NUDT14	ENSG00000183828.15	426.696	0.048836	0.288986	0.168991	0.865804	0.941731
ENSG00000274615.1	AC233968.1	ENSG00000274615.1	46.8612	0.220308	1.30454	0.168878	0.865892	0.941763
ENSG00000275004.4	ZNF280B	ENSG00000275004.4	182.038	0.0546897	0.32412	0.168733	0.866007	0.941823
ENSG00000134248.13	LAMTOR5	ENSG00000134248.13	899.422	-0.0289104	0.171565	-0.16851	0.866182	0.94195
ENSG00000156711.17	MAPK13	ENSG00000156711.17	236.9	-0.0648167	0.385052	-0.168333	0.866322	0.941973
ENSG00000247746.4	USP51	ENSG00000247746.4	108.908	-0.0698369	0.414817	-0.168356	0.866303	0.941973
ENSG00000010671.15	BTK	ENSG00000010671.15	28.1003	-0.102786	0.612944	-0.167693	0.866825	0.942327
ENSG00000128524.5	ATP6V1F	ENSG00000128524.5	2410.51	-0.0295933	0.176364	-0.167796	0.866744	0.942327
ENSG00000162461.8	SLC25A34	ENSG00000162461.8	49.8187	0.0843518	0.50283	0.167754	0.866777	0.942327
ENSG00000168843.14	FSTL5	ENSG00000168843.14	382.047	-0.0777806	0.466067	-0.166887	0.867459	0.942849
ENSG00000197180.2	AC244090.1	ENSG00000197180.2	91.5056	0.0553454	0.331693	0.166857	0.867482	0.942849
ENSG00000277969.1	AC006449.6	ENSG00000277969.1	30.7098	-0.0673026	0.403041	-0.166987	0.86738	0.942849
ENSG00000170089.15	AC106795.1	ENSG00000170089.15	576.929	0.0835607	0.501218	0.166715	0.867594	0.942906
ENSG00000076864.19	RAP1GAP	ENSG00000076864.19	3577.54	0.0365452	0.219561	0.166447	0.867806	0.942949
ENSG00000122641.11	INHBA	ENSG00000122641.11	46.534	-0.16297	0.97959	-0.166365	0.86787	0.942949
ENSG00000175414.7	ARL10	ENSG00000175414.7	641.097	0.0408514	0.245382	0.166481	0.867779	0.942949
ENSG00000285565.1		ENSG00000285565.1	206.716	0.346196	2.08095	0.166364	0.86787	0.942949
ENSG00000138434.17	SSFA2	ENSG00000138434.17	1738.13	0.0506579	0.304796	0.166203	0.867997	0.942958
ENSG00000276855.1	AC015922.4	ENSG00000276855.1	54.6025	0.0825351	0.49657	0.16621	0.867991	0.942958
ENSG00000087510.7	TFAP2C	ENSG00000087510.7	28.1785	0.0916953	0.553649	0.16562	0.868456	0.943239
ENSG00000100949.14	RABGGTA	ENSG00000100949.14	253.008	0.0336729	0.203463	0.165499	0.868552	0.943239
ENSG00000107815.10	TWNK	ENSG00000107815.10	93.1983	-0.0595442	0.359625	-0.165573	0.868493	0.943239
ENSG00000164687.11	FABP5	ENSG00000164687.11	692.465	0.0494072	0.298025	0.165782	0.868328	0.943239
ENSG00000256463.8	SALL3	ENSG00000256463.8	194.39	0.0878028	0.530019	0.16566	0.868425	0.943239
ENSG00000110660.15	SLC35F2	ENSG00000110660.15	89.7743	-0.065814	0.398286	-0.165243	0.868753	0.94338
ENSG00000139645.10	ANKRD52	ENSG00000139645.10	924.36	0.0327164	0.198423	0.164882	0.869037	0.94338
ENSG00000147251.15	DOCK11	ENSG00000147251.15	80.8563	0.0823508	0.499375	0.164908	0.869017	0.94338
ENSG00000197405.8	C5AR1	ENSG00000197405.8	28.6957	-0.134157	0.812495	-0.165117	0.868852	0.94338
ENSG00000204178.11	MACO1	ENSG00000204178.11	496.561	0.0353844	0.214599	0.164886	0.869033	0.94338
ENSG00000241973.11	PI4KA	ENSG00000241973.11	4034.58	-0.0512457	0.310655	-0.16496	0.868975	0.94338
ENSG00000085063.16	CD59	ENSG00000085063.16	4813.7	-0.031345	0.190471	-0.164566	0.869285	0.943506
ENSG00000159882.13	ZNF230	ENSG00000159882.13	53.3938	0.0835228	0.507684	0.164517	0.869324	0.943506
ENSG00000270111.3	AL583859.2	ENSG00000270111.3	74.7524	0.0644933	0.392034	0.164509	0.86933	0.943506
ENSG00000165055.15	METTL2B	ENSG00000165055.15	499.139	0.0268298	0.163285	0.164312	0.869485	0.943546
ENSG00000268403.2	AC132192.2	ENSG00000268403.2	57.3034	-0.0861879	0.524456	-0.164338	0.869465	0.943546
ENSG00000079150.18	FKBP7	ENSG00000079150.18	37.0758	-0.0744738	0.454398	-0.163896	0.869813	0.9437
ENSG00000156171.14	DRAM2	ENSG00000156171.14	252.751	-0.0371462	0.226637	-0.163901	0.869809	0.9437
ENSG00000167775.11	CD320	ENSG00000167775.11	401.16	0.0716503	0.437103	0.163921	0.869793	0.9437
ENSG00000173409.14	ARV1	ENSG00000173409.14	528.933	-0.0376034	0.229525	-0.163831	0.869864	0.9437
ENSG00000048471.14	SNX29	ENSG00000048471.14	460.27	-0.0428367	0.261826	-0.163607	0.87004	0.943763
ENSG00000111364.16	DDX55	ENSG00000111364.16	247.63	-0.042595	0.260334	-0.163617	0.870033	0.943763
ENSG00000143977.14	SNRPG	ENSG00000143977.14	337.539	0.0323783	0.198211	0.163353	0.870241	0.943916
ENSG00000119661.15	DNAL1	ENSG00000119661.15	930.419	-0.0356768	0.218574	-0.163225	0.870341	0.94396
ENSG00000146085.8	MUT	ENSG00000146085.8	597.486	-0.0480128	0.294593	-0.16298	0.870534	0.944105
ENSG00000103150.7	MLYCD	ENSG00000103150.7	176.863	0.0376205	0.231232	0.162696	0.870758	0.94414
ENSG00000104133.15	SPG11	ENSG00000104133.15	477.771	0.0304664	0.187325	0.162639	0.870803	0.94414
ENSG00000204351.12	SKIV2L	ENSG00000204351.12	412.935	0.0259834	0.159578	0.162826	0.870655	0.94414
ENSG00000214719.13	AC005562.1	ENSG00000214719.13	66.5991	-0.0584321	0.359111	-0.162713	0.870744	0.94414
ENSG00000112473.18	SLC39A7	ENSG00000112473.18	826.103	-0.0227486	0.140225	-0.162229	0.871126	0.944426
ENSG00000023330.15	ALAS1	ENSG00000023330.15	476.189	0.0627566	0.387792	0.161831	0.871439	0.944637
ENSG00000077327.16	SPAG6	ENSG00000077327.16	88.8138	-0.169977	1.04988	-0.161902	0.871383	0.944637
ENSG00000255693.3	LINC02389	ENSG00000255693.3	134.87	0.0668944	0.413569	0.161749	0.871503	0.944642
ENSG00000137145.20	DENND4C	ENSG00000137145.20	174.764	0.059823	0.370403	0.161508	0.871693	0.944784
ENSG00000266904.6	LINC00663	ENSG00000266904.6	61.2933	-0.0683198	0.423411	-0.161356	0.871813	0.94485
ENSG00000087299.12	L2HGDH	ENSG00000087299.12	170.982	-0.0437287	0.271263	-0.161204	0.871933	0.944915
ENSG00000095970.16	TREM2	ENSG00000095970.16	91.2796	0.108023	0.67178	0.160801	0.87225	0.944937
ENSG00000163219.12	ARHGAP25	ENSG00000163219.12	76.888	-0.0616037	0.38309	-0.160807	0.872245	0.944937
ENSG00000180287.16	PLD5	ENSG00000180287.16	199.856	0.0436681	0.271276	0.160973	0.872115	0.944937
ENSG00000235501.6	AC105942.1	ENSG00000235501.6	216.312	0.0441645	0.274362	0.160972	0.872116	0.944937
ENSG00000278535.5	DHRS11	ENSG00000278535.5	351.039	0.0399531	0.248334	0.160885	0.872184	0.944937
ENSG00000185736.16	ADARB2	ENSG00000185736.16	1049.58	-0.0524183	0.32639	-0.1606	0.872408	0.945045
ENSG00000130985.17	UBA1	ENSG00000130985.17	3431.42	-0.0187055	0.116605	-0.160417	0.872553	0.945137
ENSG00000196517.11	SLC6A9	ENSG00000196517.11	341.304	-0.0510208	0.318307	-0.160288	0.872654	0.945182
ENSG00000134982.17	APC	ENSG00000134982.17	4700.01	-0.0629189	0.392949	-0.16012	0.872787	0.94525
ENSG00000172840.7	PDP2	ENSG00000172840.7	315.787	0.0357079	0.223093	0.160058	0.872835	0.94525
ENSG00000159189.12	C1QC	ENSG00000159189.12	221.792	0.0966527	0.604775	0.159816	0.873026	0.945393
ENSG00000137601.16	NEK1	ENSG00000137601.16	389.433	-0.032104	0.201172	-0.159585	0.873208	0.945434
ENSG00000164663.14	USP49	ENSG00000164663.14	204.169	0.0443914	0.278233	0.159548	0.873237	0.945434
ENSG00000166889.14	PATL1	ENSG00000166889.14	347.538	0.0272669	0.170988	0.159466	0.873301	0.945434
ENSG00000177150.13	FAM210A	ENSG00000177150.13	175.684	0.0500879	0.313984	0.159524	0.873256	0.945434
ENSG00000071994.11	PDCD2	ENSG00000071994.11	533.091	0.0239197	0.150256	0.159193	0.873517	0.945603
ENSG00000132646.11	PCNA	ENSG00000132646.11	306.635	-0.0401985	0.252886	-0.158959	0.873701	0.945738
ENSG00000089280.18	FUS	ENSG00000089280.18	2865.72	-0.0228611	0.144425	-0.15829	0.874228	0.94618
ENSG00000128918.15	ALDH1A2	ENSG00000128918.15	77.3811	0.0711623	0.449523	0.158306	0.874215	0.94618
ENSG00000174384.9	PMS2P6	ENSG00000174384.9	55.5169	-0.100604	0.636049	-0.158171	0.874322	0.946217
ENSG00000133466.14	C1QTNF6	ENSG00000133466.14	80.9801	-0.0700394	0.443292	-0.157998	0.874458	0.946301
ENSG00000128335.14	APOL2	ENSG00000128335.14	837.361	0.0528419	0.334755	0.157852	0.874573	0.946361
ENSG00000196376.11	SLC35F1	ENSG00000196376.11	1301.54	-0.0223927	0.14208	-0.157606	0.874767	0.946506
ENSG00000066056.14	TIE1	ENSG00000066056.14	203.997	0.084716	0.53994	0.156899	0.875324	0.946578
ENSG00000075426.12	FOSL2	ENSG00000075426.12	666.936	0.0739192	0.470698	0.157042	0.875212	0.946578
ENSG00000082516.9	GEMIN5	ENSG00000082516.9	233.563	0.0428882	0.272698	0.157273	0.875029	0.946578
ENSG00000120899.18	PTK2B	ENSG00000120899.18	3200.86	0.0478975	0.305384	0.156844	0.875368	0.946578
ENSG00000164308.16	ERAP2	ENSG00000164308.16	91.5803	0.173054	1.10192	0.157047	0.875207	0.946578
ENSG00000185298.13	CCDC137	ENSG00000185298.13	298.608	-0.0324093	0.205877	-0.157421	0.874913	0.946578
ENSG00000196312.14	MFSD14C	ENSG00000196312.14	519.37	0.0249847	0.159111	0.157027	0.875224	0.946578
ENSG00000235823.3	OLMALINC	ENSG00000235823.3	1086.84	0.0490643	0.312629	0.156941	0.875291	0.946578
ENSG00000273156.2	AC124016.2	ENSG00000273156.2	227.747	0.0958694	0.609441	0.157307	0.875003	0.946578
ENSG00000183888.4	SRARP	ENSG00000183888.4	118.929	0.0992486	0.633136	0.156757	0.875436	0.946588
ENSG00000083544.14	TDRD3	ENSG00000083544.14	308.451	0.0372813	0.238138	0.156554	0.875597	0.946606
ENSG00000162692.12	VCAM1	ENSG00000162692.12	71.4894	-0.0978347	0.624658	-0.156621	0.875543	0.946606
ENSG00000165507.9	DEPP1	ENSG00000165507.9	347.86	0.133271	0.85152	0.156509	0.875631	0.946606
ENSG00000123360.12	PDE1B	ENSG00000123360.12	1492.13	-0.0436728	0.279295	-0.156368	0.875743	0.946663
ENSG00000154122.14	ANKH	ENSG00000154122.14	2294.8	-0.0221331	0.141687	-0.156211	0.875866	0.946667
ENSG00000224404.2	Z68323.1	ENSG00000224404.2	174.316	-0.0844913	0.540795	-0.156235	0.875848	0.946667
ENSG00000154065.17	ANKRD29	ENSG00000154065.17	245.908	0.0383591	0.24599	0.155938	0.876082	0.946837
ENSG00000240053.8	LY6G5B	ENSG00000240053.8	69.5337	0.106597	0.684053	0.155832	0.876166	0.946862
ENSG00000165025.15	SYK	ENSG00000165025.15	72.6653	-0.0877869	0.564418	-0.155535	0.876399	0.946987
ENSG00000182575.7	NXPH3	ENSG00000182575.7	362.49	-0.0450808	0.289817	-0.155549	0.876388	0.946987
ENSG00000126070.20	AGO3	ENSG00000126070.20	444.255	-0.0297046	0.191098	-0.155442	0.876473	0.947002
ENSG00000004700.16	RECQL	ENSG00000004700.16	210.851	0.0448279	0.288784	0.15523	0.87664	0.947118
ENSG00000135636.14	DYSF	ENSG00000135636.14	476.849	0.0626342	0.404893	0.154693	0.877063	0.94749
ENSG00000168175.15	MAPK1IP1L	ENSG00000168175.15	863.679	-0.0319196	0.206433	-0.154624	0.877117	0.94749
ENSG00000232320.6	AC009299.2	ENSG00000232320.6	33.5831	0.0809662	0.523826	0.154567	0.877163	0.94749
ENSG00000070601.10	FRMPD1	ENSG00000070601.10	77.4478	0.0556203	0.36031	0.154368	0.87732	0.947575
ENSG00000139668.9	WDFY2	ENSG00000139668.9	459.449	0.0396888	0.257347	0.154223	0.877434	0.947575
ENSG00000172183.15	ISG20	ENSG00000172183.15	34.2739	0.10308	0.668288	0.154245	0.877417	0.947575
ENSG00000232973.13	CYP1B1-AS1	ENSG00000232973.13	23.5681	-0.101267	0.656871	-0.154166	0.877479	0.947575
ENSG00000108821.13	COL1A1	ENSG00000108821.13	37.737	0.0710707	0.461548	0.153983	0.877623	0.947629
ENSG00000113456.19	RAD1	ENSG00000113456.19	376.24	0.0405408	0.263353	0.153941	0.877656	0.947629
ENSG00000121210.16	TMEM131L	ENSG00000121210.16	65.1466	0.0619092	0.402333	0.153876	0.877708	0.947629
ENSG00000101639.18	CEP192	ENSG00000101639.18	270.417	-0.0545461	0.355137	-0.153592	0.877932	0.947679
ENSG00000133107.14	TRPC4	ENSG00000133107.14	62.2314	-0.0856705	0.557775	-0.153593	0.87793	0.947679
ENSG00000168484.12	SFTPC	ENSG00000168484.12	76.9153	0.0920174	0.599045	0.153607	0.87792	0.947679
ENSG00000237172.4	B3GNT9	ENSG00000237172.4	189.13	0.0393078	0.256564	0.153209	0.878234	0.947889
ENSG00000261087.1	AP003469.4	ENSG00000261087.1	641.989	-0.03301	0.215479	-0.153193	0.878246	0.947889
ENSG00000020922.12	MRE11	ENSG00000020922.12	212.306	-0.04166	0.272225	-0.153035	0.87837	0.94796
ENSG00000116906.13	GNPAT	ENSG00000116906.13	682.752	-0.0193383	0.126552	-0.152809	0.878549	0.948088
ENSG00000068654.16	POLR1A	ENSG00000068654.16	506.575	0.0268872	0.176454	0.152375	0.878891	0.948393
ENSG00000119737.6	GPR75	ENSG00000119737.6	60.65	-0.0880681	0.578637	-0.152199	0.87903	0.948433
ENSG00000276644.5	DACH1	ENSG00000276644.5	70.4813	-0.0751059	0.493543	-0.152177	0.879047	0.948433
ENSG00000146414.16	SHPRH	ENSG00000146414.16	219.283	0.0300116	0.197325	0.152092	0.879114	0.948441
ENSG00000049618.23	ARID1B	ENSG00000049618.23	811.485	-0.0313377	0.206286	-0.151914	0.879255	0.948474
ENSG00000279696.1	AP001273.1	ENSG00000279696.1	67.0938	-0.0533516	0.351223	-0.151902	0.879264	0.948474
ENSG00000251022.6	THAP9-AS1	ENSG00000251022.6	592.791	-0.0542476	0.357618	-0.151692	0.87943	0.94859
ENSG00000176485.11	PLA2G16	ENSG00000176485.11	2000.52	-0.0441701	0.291748	-0.151398	0.879662	0.948746
ENSG00000197111.15	PCBP2	ENSG00000197111.15	3503.85	-0.0122964	0.0812409	-0.151357	0.879694	0.948746
ENSG00000198856.13	OSTC	ENSG00000198856.13	263.366	-0.0267467	0.177029	-0.151086	0.879908	0.948912
ENSG00000160321.15	ZNF208	ENSG00000160321.15	39.4903	-0.101028	0.669045	-0.151004	0.879973	0.948918
ENSG00000058056.9	USP13	ENSG00000058056.9	271.489	-0.0289111	0.191974	-0.150599	0.880292	0.948981
ENSG00000133624.13	ZNF767P	ENSG00000133624.13	280.254	0.0538947	0.358206	0.150458	0.880404	0.948981
ENSG00000175279.22	CENPS	ENSG00000175279.22	131.122	-0.0425673	0.282765	-0.15054	0.880339	0.948981
ENSG00000230910.4	AL391807.1	ENSG00000230910.4	651.814	-0.062421	0.415031	-0.150401	0.880448	0.948981
ENSG00000237190.4	CDKN2AIPNL	ENSG00000237190.4	572.229	0.0415784	0.276113	0.150584	0.880304	0.948981
ENSG00000279400.1	AC008957.3	ENSG00000279400.1	30.4212	-0.131645	0.873856	-0.150649	0.880253	0.948981
ENSG00000288048.1		ENSG00000288048.1	46.142	0.0643286	0.426595	0.150795	0.880137	0.948981
ENSG00000137496.18	IL18BP	ENSG00000137496.18	72.2029	-0.0794706	0.529357	-0.150126	0.880665	0.949022
ENSG00000145555.15	MYO10	ENSG00000145555.15	2158.58	0.0561023	0.37368	0.150135	0.880658	0.949022
ENSG00000182197.11	EXT1	ENSG00000182197.11	277.588	0.0371902	0.247549	0.150234	0.88058	0.949022
ENSG00000106415.13	GLCCI1	ENSG00000106415.13	305.783	-0.0429027	0.286082	-0.149967	0.880791	0.949073
ENSG00000245498.7	AP000866.1	ENSG00000245498.7	117.696	0.0618657	0.412671	0.149915	0.880832	0.949073
ENSG00000000971.15	CFH	ENSG00000000971.15	210.964	0.0698448	0.466339	0.149773	0.880944	0.94913
ENSG00000135362.14	PRR5L	ENSG00000135362.14	195.772	-0.0529242	0.353655	-0.149649	0.881041	0.949171
ENSG00000124659.7	TBCC	ENSG00000124659.7	357.558	-0.0353103	0.236483	-0.149314	0.881306	0.949367
ENSG00000188215.10	DCUN1D3	ENSG00000188215.10	174.772	-0.0389651	0.261042	-0.149267	0.881343	0.949367
ENSG00000197753.11	LHFPL5	ENSG00000197753.11	72.6502	-0.0660681	0.443169	-0.149081	0.88149	0.949462
ENSG00000066583.12	ISOC1	ENSG00000066583.12	345.034	-0.0306328	0.20576	-0.148876	0.881651	0.949469
ENSG00000103381.12	CPPED1	ENSG00000103381.12	348.597	-0.0471594	0.316869	-0.148829	0.881688	0.949469
ENSG00000123374.11	CDK2	ENSG00000123374.11	51.6884	0.0763052	0.512248	0.148961	0.881584	0.949469
ENSG00000139131.13	YARS2	ENSG00000139131.13	138.337	-0.0479931	0.322598	-0.148771	0.881735	0.949469
ENSG00000115421.13	PAPOLG	ENSG00000115421.13	250.892	0.0593741	0.401632	0.147832	0.882475	0.950138
ENSG00000134049.6	IER3IP1	ENSG00000134049.6	379.998	0.0330352	0.223407	0.14787	0.882445	0.950138
ENSG00000231863.2	AL139393.1	ENSG00000231863.2	33.8046	-0.0801616	0.543359	-0.14753	0.882714	0.950331
ENSG00000064199.6	SPA17	ENSG00000064199.6	201.349	0.053985	0.366278	0.147388	0.882826	0.950357
ENSG00000144048.10	DUSP11	ENSG00000144048.10	169.698	-0.0574611	0.38997	-0.147348	0.882858	0.950357
ENSG00000109787.13	KLF3	ENSG00000109787.13	523.129	0.0378512	0.257467	0.147014	0.883121	0.950512
ENSG00000176165.11	FOXG1	ENSG00000176165.11	909.439	0.0422337	0.287179	0.147064	0.883081	0.950512
ENSG00000143319.16	ISG20L2	ENSG00000143319.16	284.738	0.0270101	0.183894	0.146879	0.883228	0.950563
ENSG00000079101.16	CLUL1	ENSG00000079101.16	83.5322	0.104087	0.709474	0.146711	0.88336	0.950577
ENSG00000123080.12	CDKN2C	ENSG00000123080.12	129.784	0.0638417	0.435061	0.146742	0.883336	0.950577
ENSG00000110876.9	SELPLG	ENSG00000110876.9	206.767	-0.0783071	0.534103	-0.146614	0.883437	0.950595
ENSG00000275215.1	RNA5-8SN4	ENSG00000275215.1	64.8514	0.299759	2.04612	0.146501	0.883526	0.950627
ENSG00000242082.2	SLC5A4-AS1	ENSG00000242082.2	30.8096	0.0900002	0.614719	0.146409	0.883599	0.950641
ENSG00000136682.15	CBWD2	ENSG00000136682.15	365.403	0.0352445	0.241385	0.146009	0.883914	0.950916
ENSG00000154914.17	USP43	ENSG00000154914.17	129.217	-0.0646239	0.443045	-0.145863	0.88403	0.950976
ENSG00000006611.16	USH1C	ENSG00000006611.16	189.993	0.0636164	0.43675	0.145658	0.884191	0.951086
ENSG00000171435.14	KSR2	ENSG00000171435.14	715.506	0.0342408	0.235348	0.14549	0.884324	0.951117
ENSG00000176204.13	LRRTM4	ENSG00000176204.13	315.987	-0.0653755	0.449408	-0.14547	0.88434	0.951117
ENSG00000130544.12	ZNF557	ENSG00000130544.12	98.9225	-0.0424489	0.292153	-0.145297	0.884476	0.951136
ENSG00000226137.5	BAIAP2-AS1	ENSG00000226137.5	1233.86	-0.0238449	0.164063	-0.14534	0.884443	0.951136
ENSG00000109445.11	ZNF330	ENSG00000109445.11	258.535	0.0252861	0.174241	0.145121	0.884615	0.951157
ENSG00000137275.14	RIPK1	ENSG00000137275.14	229.406	-0.0450715	0.310419	-0.145196	0.884556	0.951157
ENSG00000100028.12	SNRPD3	ENSG00000100028.12	1150.47	0.038065	0.264178	0.144088	0.885431	0.951841
ENSG00000223745.8	CCDC18-AS1	ENSG00000223745.8	105.827	-0.0511153	0.354426	-0.14422	0.885327	0.951841
ENSG00000285943.1		ENSG00000285943.1	25.8286	0.0892255	0.61893	0.144161	0.885373	0.951841
ENSG00000123243.15	ITIH5	ENSG00000123243.15	568.798	-0.0709543	0.493193	-0.143867	0.885605	0.951899
ENSG00000147255.19	IGSF1	ENSG00000147255.19	121.77	-0.0500714	0.348401	-0.143718	0.885723	0.951899
ENSG00000171953.16	ATPAF2	ENSG00000171953.16	167.259	0.0378337	0.262861	0.14393	0.885555	0.951899
ENSG00000196323.14	ZBTB44	ENSG00000196323.14	938.056	0.0283463	0.197171	0.143765	0.885686	0.951899
ENSG00000157423.18	HYDIN	ENSG00000157423.18	159.795	0.0588414	0.40999	0.143519	0.88588	0.952003
ENSG00000138758.11	2023-09-11	ENSG00000138758.11	2251.45	-0.0288523	0.201513	-0.143178	0.88615	0.952228
ENSG00000041515.16	MYO16	ENSG00000041515.16	282.551	0.0449806	0.315977	0.142354	0.8868	0.952253
ENSG00000068697.7	LAPTM4A	ENSG00000068697.7	1383.73	-0.0249832	0.175677	-0.142211	0.886914	0.952253
ENSG00000104112.9	SCG3	ENSG00000104112.9	4443.81	-0.029111	0.203908	-0.142765	0.886476	0.952253
ENSG00000119638.13	NEK9	ENSG00000119638.13	850.679	-0.0266625	0.186634	-0.14286	0.886401	0.952253
ENSG00000136874.11	STX17	ENSG00000136874.11	520.911	-0.0250542	0.176327	-0.14209	0.887009	0.952253
ENSG00000151366.13	NDUFC2	ENSG00000151366.13	1793.29	0.0338328	0.236918	0.142804	0.886445	0.952253
ENSG00000154645.14	CHODL	ENSG00000154645.14	45.3803	-0.101863	0.713459	-0.142773	0.886469	0.952253
ENSG00000161960.15	EIF4A1	ENSG00000161960.15	2623.51	0.0196503	0.138221	0.142165	0.886949	0.952253
ENSG00000164627.18	KIF6	ENSG00000164627.18	139.561	-0.0488105	0.342736	-0.142414	0.886753	0.952253
[truncated: 1,658,343 more chars]
