## Supplementary material for "Differentially Altered Metabolic Pathways in the Amygdala of Subjects with Schizophrenia, Bipolar Disorder and Major Depressive Disorder": Table S2 (part 1 of 2)

### Sheet: BPD
Index	Pathway	ID	Category	pval	padj	log2err	ES	NES	size	leadingEdge
1	PURINERGIC NUCLEOTIDE RECEPTOR SIGNALING PATHWAY	GO:0035590	GOMF	2.19408e-05	0.00098226	0.57561	0.790136	2.15643	16	c("P2RY12", "P2RY13", "PTAFR", "GPR34", "P2RY1", "P2RY14", "ADORA2B", "ADORA3", "P2RX7", "ADORA2A")
2	COMPLEX OF COLLAGEN TRIMERS	GO:0098644	GOCC	2.06271e-05	0.000944594	0.57561	0.758719	2.1102	18	c("LUM", "COL4A4", "COL4A3", "COL11A1", "COL1A2", "COL3A1", "COL4A5", "COL5A1", "COL1A1", "COL27A1", "COL5A3")
3	RETINA VASCULATURE DEVELOPMENT IN CAMERA-TYPE EYE	GO:0061298	GOBP	2.30982e-05	0.0010041	0.57561	0.744226	2.0958	19	c("LRP5", "PDGFRA", "PDGFRB", "LRP5L", "RHOJ", "LAMA1", "ACVRL1", "VSTM4", "NRP1", "NDP", "FZD4", "ARHGEF15", "ACVR2B")
4	PURINERGIC NUCLEOTIDE RECEPTOR SIGNALING PATHWAY	GO:0035590	GOBP	4.00382e-05	0.00158019	0.557332	0.728597	2.08194	20	c("P2RY12", "P2RY13", "PTAFR", "GPR34", "P2RY1", "P2RY14", "ADORA2B", "ADORA3", "P2RX7", "ADORA2A")
5	POSITIVE REGULATION OF ALPHA-BETA T CELL PROLIFERATION	GO:0046641	GOBP	0.000530864	0.00956353	0.477271	0.72821	1.98742	16	c("IL18", "CARD11", "TGFBR2", "SYK", "LGALS9", "PTPRC", "RASAL3", "TNFSF4")
6	SALIVARY GLAND DEVELOPMENT	GO:0007431	GOBP	1.31928e-05	0.000676443	0.593325	0.725851	2.09558	21	c("TGFB2", "BMP7", "EGFR", "LAMA1", "TGFB1", "TGFB3", "EDA", "PAX6", "NRP1", "DAG1", "FGFR2", "CLCN2", "PLXND1", "TGM2")
7	SALIVARY GLAND MORPHOGENESIS	GO:0007435	GOBP	5.87497e-05	0.00204907	0.557332	0.721328	2.06117	20	c("TGFB2", "BMP7", "EGFR", "LAMA1", "TGFB1", "TGFB3", "EDA", "PAX6", "NRP1", "DAG1", "FGFR2", "PLXND1", "TGM2")
8	AMINO-ACID BETAINE METABOLIC PROCESS	GO:0006577	GOBP	0.000337155	0.00751893	0.498493	0.711176	1.97625	17	c("CHDH", "CPT1A", "CPT2", "ALDH7A1", "ACADL", "BBOX1", "ACADM", "TMLHE", "ALDH9A1", "BHMT2", "DMGDH")
9	CORONARY VASCULATURE MORPHOGENESIS	GO:0060977	GOBP	0.00116203	0.0164024	0.45506	0.708511	1.89498	15	c("PDGFRB", "SGCD", "VEGFA", "FGF2", "NOTCH1", "NRP1", "LRP2", "SPRED1", "ACE", "TGFBR1", "ARID2", "TGFBR3", "HEY2")
10	METANEPHRIC EPITHELIUM DEVELOPMENT	GO:0072207	GOBP	0.00151464	0.019089	0.45506	0.700588	1.87379	15	c("HES5", "WNT7B", "PAX8", "LGR4", "POU3F3", "SOX8", "PKD2", "LAMB2")
11	MACROPHAGE ACTIVATION INVOLVED IN IMMUNE RESPONSE	GO:0002281	GOBP	0.00194898	0.023061	0.45506	0.694495	1.85749	15	c("CX3CR1", "IL33", "TREM2", "PLCG2", "SYK", "DYSF", "IFI35")
12	METANEPHROS MORPHOGENESIS	GO:0003338	GOBP	0.000229348	0.00554782	0.518848	0.694271	1.98385	20	c("HES5", "WNT7B", "PDGFRB", "PAX8", "KIF26B", "LGR4", "FOXJ1", "SOX8", "SALL1", "PKD2")
13	REGULATION OF EXTRACELLULAR MATRIX ASSEMBLY	GO:1901201	GOBP	0.00227111	0.0253582	0.431708	0.690345	1.8464	15	c("TIE1", "EMILIN1", "TGFB1", "ANTXR1", "PHLDB2", "NOTCH1", "DAG1", "PHLDB1", "AGT", "RGCC")
14	METANEPHRIC NEPHRON MORPHOGENESIS	GO:0072273	GOBP	0.00227111	0.0253582	0.431708	0.690106	1.84576	15	c("HES5", "PDGFRB", "PAX8", "KIF26B", "LGR4", "SOX8", "SALL1", "PKD2", "SMO")
15	POSITIVE REGULATION OF TYROSINE PHOSPHORYLATION OF STAT PROTEIN	GO:0042531	GOBP	3.3917e-05	0.00135645	0.557332	0.685355	2.11872	27	c("HES5", "CSF1R", "IL18", "PARP14", "FGFR3", "VEGFA", "LYN", "CTF1", "PARP9", "IL6ST", "HCLS1", "CD40", "ERBB4", "PIBF1")
16	MULTICELLULAR ORGANISM AGING	GO:0010259	GOBP	0.00105067	0.0152245	0.45506	0.684513	1.90216	17	c("SLC1A2", "ALPL", "INHBA", "ADRA1A", "GNA12", "GNA13", "INHBB")
17	NEGATIVE REGULATION OF STEM CELL PROLIFERATION	GO:2000647	GOBP	0.00243041	0.0266741	0.431708	0.684181	1.86726	16	c("FERMT1", "GLI3", "RARG", "FGF2", "PTCH1", "FBLN1", "CDKN2C", "TP53", "IRF6")
18	NEGATIVE REGULATION OF ADENYLATE CYCLASE ACTIVITY	GO:0007194	GOBP	0.00272211	0.0287499	0.431708	0.682481	1.82536	15	c("P2RY13", "EDNRB", "ADGRV1", "GRM3")
19	GLYCOPROTEIN COMPLEX	GO:0090665	GOCC	0.00291539	0.0298455	0.431708	0.679827	1.81826	15	c("PGM5", "SSPN", "SGCD", "FLNA", "UTRN", "SNTB1", "SNTA1", "DAG1", "DMD", "SGCB", "SGCE")
20	EXOCRINE SYSTEM DEVELOPMENT	GO:0035272	GOBP	7.17984e-06	0.000453388	0.610527	0.672376	2.12226	30	c("TGFB2", "BMP7", "EGFR", "LAMA1", "IGF2", "TGFB1", "TGFB3", "EDA", "PAX6", "FOXC1", "NRP1", "DAG1", "FGFR2", "WLS", "CLCN2", "PLXND1", "TGM2")
21	VASCULAR ENDOTHELIAL GROWTH FACTOR SIGNALING PATHWAY	GO:0038084	GOBP	0.000645342	0.0108443	0.477271	0.67147	1.9187	20	c("PDGFRA", "FLT4", "PDGFRB", "FLT1", "VEGFA", "PRKD1", "KDR", "GAB1", "MYO1C", "FOXC1", "NRP1", "VEGFC", "VEGFB", "PGF")
22	INTEGRIN COMPLEX	GO:0008305	GOCC	0.000392191	0.00828996	0.498493	0.671043	1.95497	22	c("ITGAM", "PLP1", "EMILIN1", "ITGA6", "ITGB5", "ITGAV", "ITGB8", "LYN", "ITGA8", "ITGA1", "ITGA7", "ITGB1", "ITGB2")
23	METANEPHRIC NEPHRON DEVELOPMENT	GO:0072210	GOBP	0.000717491	0.0115705	0.477271	0.668733	1.91088	20	c("HES5", "PDGFRA", "CD34", "PDGFRB", "PAX8", "KIF26B", "LGR4", "SOX8", "SALL1", "PKD2", "LAMB2", "SMO")
24	MHC PROTEIN COMPLEX	GO:0042611	GOCC	0.000910364	0.0136215	0.477271	0.663069	1.89469	20	c("HFE", "HLA-DMB", "HLA-DRB1", "HLA-H", "HLA-DOA", "HLA-DRB5", "HLA-C", "B2M", "HLA-DPA1", "HLA-B", "HLA-DQA1", "MR1", "HLA-DRA", "HLA-DQB1", "HLA-F", "HLA-E")
25	RESPONSE TO FUNGUS	GO:0009620	GOBP	0.000652213	0.0108987	0.477271	0.660428	1.92405	22	c("CX3CR1", "CARD9", "BTK", "TLR4", "PLCG2", "SYK", "IL17RC", "MYD88")
26	SUBSTRATE-DEPENDENT CELL MIGRATION	GO:0006929	GOBP	0.000652213	0.0108987	0.477271	0.659835	1.92232	22	c("P2RY12", "CSPG4", "OPHN1", "EPB41L5", "NTN1", "PTPRC", "STON1", "NRP1", "CD2AP", "SHTN1", "VEGFC")
27	MHC PROTEIN COMPLEX ASSEMBLY	GO:0002396	GOBP	0.0063128	0.0508329	0.407018	0.657025	1.75728	15	c("TAPBPL", "HLA-DMB", "HLA-DRB1", "HLA-DOA", "HLA-DRB5", "B2M", "HLA-DPA1", "CALR", "HLA-DQA1", "HLA-DRA", "HLA-DQB1")
28	PEPTIDE ANTIGEN ASSEMBLY WITH MHC PROTEIN COMPLEX	GO:0002501	GOBP	0.0063128	0.0508329	0.407018	0.657025	1.75728	15	c("TAPBPL", "HLA-DMB", "HLA-DRB1", "HLA-DOA", "HLA-DRB5", "B2M", "HLA-DPA1", "CALR", "HLA-DQA1", "HLA-DRA", "HLA-DQB1")
29	NEGATIVE REGULATION OF CYCLASE ACTIVITY	GO:0031280	GOBP	0.00750783	0.0566534	0.407018	0.656187	1.79086	16	c("P2RY13", "EDNRB", "ADGRV1", "GRM3")
30	CELLULAR RESPONSE TO GROWTH FACTOR STIMULUS	GO:0071363	GOMF	0.000796258	0.0123112	0.477271	0.655468	1.9096	22	c("PDGFRA", "FLT4", "PDGFRB", "NTRK2", "FLT1", "FGFR3", "BMPR1B", "KDR", "ACVRL1", "NRP1", "FGFR2", "FGFRL1")
31	RESPONSE TO GROWTH FACTOR	GO:0070848	GOMF	0.000796258	0.0123112	0.477271	0.655468	1.9096	22	c("PDGFRA", "FLT4", "PDGFRB", "NTRK2", "FLT1", "FGFR3", "BMPR1B", "KDR", "ACVRL1", "NRP1", "FGFR2", "FGFRL1")
32	COLLAGEN TRIMER	GO:0005581	GOCC	2.96606e-09	6.59015e-07	0.774939	0.65325	2.40334	58	c("LUM", "COL4A4", "C1QTNF6", "C1QTNF7", "COL4A3", "C1QA", "COL20A1", "COL11A1", "COL14A1", "EMILIN1", "COL1A2", "COL3A1", "COL9A1", "C1QTNF1", "C1QB", "COL4A5", "C1QL1", "COL8A2", "C1QC", "COL5A1", "SCARA3", "EDA", "COL9A3", "COLEC12", "COL1A1", "COL27A1", "COL9A2", "C1QL2", "COL5A3", "EMID1", "C1QTNF3", "COL18A1", "COL6A2", "GLDN")
33	POSITIVE REGULATION OF MACROPHAGE MIGRATION	GO:1905523	GOBP	0.00129706	0.0174804	0.45506	0.650092	1.83071	19	c("P2RY12", "CX3CR1", "TREM2", "CSF1R", "C3AR1")
34	TRANSEPITHELIAL TRANSPORT	GO:0070633	GOBP	0.00136151	0.017951	0.45506	0.64909	1.82789	19	c("ABCG2", "EDNRB", "SLC1A2", "SLC1A3", "ABCB1", "AHCYL1", "SLC12A2")
35	HIPPO SIGNALING	GO:0035329	GOBP	0.00301895	0.030538	0.431708	0.649026	1.80354	17	c("AMOT", "YAP1", "DCHS1", "TEAD2", "TEAD1", "TEAD3", "AMOTL2", "FAT4", "MOB1A", "STK3", "WWTR1")
36	LEUKOCYTE ADHESION TO VASCULAR ENDOTHELIAL CELL	GO:0061756	GOBP	0.00761283	0.0571733	0.407018	0.647636	1.73216	15	c("CX3CR1", "SELPLG", "JAM2", "SLC39A8", "ITGB1", "ROCK1")
37	POSITIVE REGULATION OF LEUKOCYTE DEGRANULATION	GO:0043302	GOBP	0.00157097	0.019547	0.45506	0.645871	1.81883	19	c("KLRC2", "PTAFR", "ITGAM", "ADORA2B", "SYK", "VAMP8")
38	POSITIVE REGULATION OF NLRP3 INFLAMMASOME COMPLEX ASSEMBLY	GO:1900227	GOBP	0.0107162	0.0711424	0.38073	0.643147	1.75527	16	c("BTK", "TLR4", "PLCG2", "NEK7", "PRKD1", "MAVS", "MYD88")
39	RESPONSE TO CHOLESTEROL	GO:0070723	GOBP	0.00176495	0.0215202	0.45506	0.640432	1.83001	20	c("MLC1", "INHBA", "TGFBR2", "GRAMD1C", "TGFB1", "INHBB", "CES1", "PTCH1", "DAG1", "SMO", "LRP6", "TGFBR1")
40	MAMMARY GLAND DUCT MORPHOGENESIS	GO:0060603	GOBP	0.000776997	0.0122021	0.477271	0.636317	1.89419	24	c("LRP5", "CSF1R", "LRP5L", "PGR", "TBX3", "NTN1", "SCRIB", "PTCH1", "DDR1", "FGFR2")
41	CELLULAR RESPONSE TO LIPID	GO:0071396	GOMF	0.000784729	0.0122593	0.477271	0.635887	1.89292	24	c("PTAFR", "PAQR8", "GPER1", "PPARA", "NR2E1", "TLR4", "PGR")
42	RESPONSE TO LIPID	GO:0033993	GOMF	0.000784729	0.0122593	0.477271	0.635887	1.89292	24	c("PTAFR", "PAQR8", "GPER1", "PPARA", "NR2E1", "TLR4", "PGR")
43	GAP JUNCTION	GO:0005921	GOCC	0.00506168	0.0433932	0.407018	0.634543	1.7633	17	c("GJA1", "GJB2", "GJB6", "GJB1", "GJC2", "GJC1", "TJP1", "GJA4")
44	REGULATION OF SUPEROXIDE ANION GENERATION	GO:0032928	GOBP	0.0127696	0.0795482	0.38073	0.634149	1.73071	16	c("ITGAM", "SYK", "TGFB1", "CYBA", "HVCN1", "ITGB2", "AGT", "GNAI2", "AATF", "CLEC7A", "GSTP1", "GNAI3")
45	NEGATIVE REGULATION OF LYASE ACTIVITY	GO:0051350	GOBP	0.00378248	0.0356218	0.431708	0.631681	1.75687	18	c("P2RY13", "EDNRB", "ADGRV1", "GRM3")
46	CELLULAR RESPONSE TO DSRNA	GO:0071359	GOBP	0.00328699	0.0323256	0.431708	0.630421	1.77532	19	c("TLR3", "P2RX7", "CAV1", "IFIH1", "COLEC12", "MAVS")
47	EXTRACELLULAR MATRIX STRUCTURAL CONSTITUENT CONFERRING TENSILE STRENGTH	GO:0030020	GOMF	5.43554e-05	0.00194094	0.557332	0.630324	2.01967	32	c("COL4A4", "COL4A3", "COL11A1", "COL14A1", "COL1A2", "COL3A1", "COL9A1", "COL4A5", "COL8A2", "COL5A1", "COL9A3", "COL1A1", "COL27A1", "COL9A2", "COL5A3", "COL18A1", "COL6A2")
48	NEGATIVE REGULATION OF CYTOKINE PRODUCTION INVOLVED IN IMMUNE RESPONSE	GO:0002719	GOBP	0.00341716	0.0331172	0.431708	0.630052	1.77428	19	c("HFE", "AXL", "TGFB2", "LILRB1", "LILRB4", "TGFB1", "TGFB3", "BST2", "ANGPT1")
49	CELL PROLIFERATION IN FOREBRAIN	GO:0021846	GOBP	0.00384826	0.0359637	0.431708	0.629984	1.75215	18	c("POU3F2", "WNT7A", "DISC1", "GLI3", "DOCK7", "POU3F3", "FGFR2", "EMX2", "AKNA")
50	POSITIVE REGULATION OF PHOSPHOLIPASE C ACTIVITY	GO:0010863	GOBP	0.00140515	0.0182493	0.45506	0.629696	1.8932	25	c("P2RY12", "PTAFR", "PDGFRA", "PDGFRB", "LPAR1", "FLT1", "EGFR", "ADRA1A", "FGF2", "CD86")
51	REGULATION OF NLRP3 INFLAMMASOME COMPLEX ASSEMBLY	GO:1900225	GOBP	0.00140515	0.0182493	0.45506	0.629634	1.89302	25	c("TREM2", "BTK", "CARD8", "TLR4", "PLCG2", "NEK7", "PRKD1", "SIRT2", "MAVS", "MYD88")
52	REGULATION OF OLIGODENDROCYTE DIFFERENTIATION	GO:0048713	GOBP	1.55377e-05	0.00075781	0.57561	0.629375	2.12416	39	c("HES5", "IL33", "PTPRZ1", "ASPA", "DAAM2", "NKX2-2", "PTN", "SLC45A3", "HDAC1", "OPALIN", "NOTCH1", "OLIG2", "DUSP15", "TMEM98", "NKX6-2", "DAG1", "ID4")
53	POSITIVE REGULATION OF SUPEROXIDE ANION GENERATION	GO:0032930	GOBP	0.0108661	0.0717905	0.38073	0.629006	1.68234	15	c("ITGAM", "SYK", "TGFB1", "CYBA", "HVCN1", "ITGB2", "AGT", "GNAI2", "CLEC7A", "GSTP1", "GNAI3")
54	HYDROGEN PEROXIDE METABOLIC PROCESS	GO:0042743	GOBP	0.00594197	0.0484319	0.407018	0.627995	1.7451	17	c("HBB", "HBA2", "CAT", "CYBB", "CYBA")
55	SECONDARY PALATE DEVELOPMENT	GO:0062009	GOBP	0.00367751	0.0349362	0.431708	0.626683	1.76479	19	c("FZD2", "TGFB2", "WNT7A", "LEF1", "TGFBR2", "ITGB8", "TGFB3", "CHD7", "FZD1", "TSHZ1", "SOX11", "TGFBR3")
56	REGULATION OF MONOCYTE CHEMOTAXIS	GO:0090025	GOBP	0.0156057	0.0908917	0.38073	0.626022	1.70853	16	c("CX3CR1", "AIF1", "CCR1", "CXCL12", "MOSPD2", "LYN")
57	ASTROCYTE PROJECTION	GO:0097449	GOCC	0.00393786	0.0361736	0.407018	0.625144	1.76046	19	c("SLC1A2", "KCNJ10", "AQP4", "GRM3", "GJB2", "SLC7A11", "ATP1B2")
58	POSITIVE REGULATION OF CHONDROCYTE DIFFERENTIATION	GO:0032332	GOBP	0.0158636	0.0914812	0.352488	0.625013	1.70578	16	c("MUSTN1", "SOX6", "GLI3", "BMPR1B", "SOX5", "ACVRL1", "PRKG2", "SMAD7", "BMP6")
59	CELLULAR RESPONSE TO STEROID HORMONE STIMULUS	GO:0071383	GOMF	0.00393786	0.0361736	0.407018	0.623757	1.75655	19	c("PAQR8", "GPER1", "PPARA", "NR2E1", "PGR")
60	NUCLEAR STEROID RECEPTOR ACTIVITY	GO:0003707	GOMF	0.00393786	0.0361736	0.407018	0.623757	1.75655	19	c("PAQR8", "GPER1", "PPARA", "NR2E1", "PGR")
61	RESPONSE TO STEROID HORMONE	GO:0048545	GOMF	0.00393786	0.0361736	0.407018	0.623757	1.75655	19	c("PAQR8", "GPER1", "PPARA", "NR2E1", "PGR")
62	STEROID HORMONE MEDIATED SIGNALING PATHWAY	GO:0043401	GOMF	0.00393786	0.0361736	0.407018	0.623757	1.75655	19	c("PAQR8", "GPER1", "PPARA", "NR2E1", "PGR")
63	NAD+ BINDING	GO:0070403	GOMF	0.00638211	0.0511849	0.407018	0.623512	1.73264	17	c("HPGD", "EHHADH", "GLUD1", "ALDH1A3", "SIRT2", "PARP9", "HADHA", "CRYL1", "HADH", "ZC3HAV1")
64	POSITIVE REGULATION OF MACROPHAGE CYTOKINE PRODUCTION	GO:0060907	GOBP	0.00341716	0.0331172	0.431708	0.621761	1.77666	20	c("TLR3", "CARD9", "TLR4", "PLCG2", "LILRB1", "P2RX7", "GPRC5B", "MYD88")
65	CELL-CELL SIGNALING BY WNT	GO:0198738	GOMF	0.00667684	0.0524272	0.407018	0.614803	1.70993	18	c("FZD2", "LRP5", "TSPAN12", "FZD8", "FZD9", "FZD4", "FZD1", "FZD5", "PTK7", "LRP6", "FZD6", "FZD7", "RYK")
66	WNT SIGNALING PATHWAY	GO:0016055	GOMF	0.00667684	0.0524272	0.407018	0.614803	1.70993	18	c("FZD2", "LRP5", "TSPAN12", "FZD8", "FZD9", "FZD4", "FZD1", "FZD5", "PTK7", "LRP6", "FZD6", "FZD7", "RYK")
67	REGULATION OF SUPEROXIDE METABOLIC PROCESS	GO:0090322	GOBP	0.00334619	0.0326403	0.431708	0.613535	1.78743	22	c("ITGAM", "BMP7", "SYK", "TGFB1", "NFE2L2", "CYBA", "DHFR", "HVCN1", "ITGB2", "AGT", "GNAI2", "AATF", "CLEC7A", "GSTP1", "GNAI3")
68	SPINAL CORD PATTERNING	GO:0021511	GOBP	0.0153008	0.08999	0.38073	0.613266	1.64024	15	c("NKX2-2", "GLI3", "GDF11", "INTU", "TULP3", "ASCL1", "SMO", "SUFU")
69	REGULATION OF MACROPHAGE CYTOKINE PRODUCTION	GO:0010935	GOBP	0.000235484	0.00565067	0.518848	0.612978	1.93478	30	c("TLR3", "CARD9", "AXL", "TLR4", "PLCG2", "TGFB2", "LILRB1", "P2RX7", "TGFB1", "GPRC5B", "TGFB3", "MYD88")
70	NEGATIVE REGULATION OF EPITHELIAL CELL DIFFERENTIATION	GO:0030857	GOBP	0.000617935	0.0104422	0.477271	0.612682	1.90956	28	c("HES5", "CCND1", "YAP1", "TBX3", "VEGFA", "CAV1", "NOTCH1", "ZEB1", "ACVRL1", "FRZB", "SMO", "SPRED1")
71	POSITIVE REGULATION OF OLIGODENDROCYTE DIFFERENTIATION	GO:0048714	GOBP	0.00341116	0.0331172	0.431708	0.612549	1.78456	22	c("IL33", "PTPRZ1", "ASPA", "NKX2-2", "PTN", "HDAC1", "OLIG2", "NKX6-2", "DAG1")
72	POSITIVE REGULATION OF PHOSPHATIDYLINOSITOL 3-KINASE SIGNALING	GO:0014068	GOBP	4.09277e-07	4.54676e-05	0.674963	0.612062	2.22966	56	c("PDGFRA", "TREM2", "CAT", "GPER1", "IL18", "TGFB2", "PDGFRB", "NTRK2", "FLT1", "FN1", "PRR5L", "NEDD4", "UNC5B", "KDR", "FGF2", "PIK3AP1", "RGL2", "TEK", "PLXNB1", "ANGPT1", "HCLS1", "F2R", "PDGFC", "ERBB4", "PRR5", "ERBB3", "SEMA4D", "CBL", "DCN")
73	OLIGODENDROCYTE DIFFERENTIATION	GO:0048709	GOBP	8.6798e-09	1.67968e-06	0.74774	0.611091	2.34678	73	c("HES5", "MOBP", "PTPRZ1", "GPR17", "ASPA", "KCNJ10", "PLP1", "NTRK2", "LPAR1", "FA2H", "NKX2-2", "CNP", "SOX6", "GLI3", "OLIG1", "BOK", "LYN", "HDAC11", "HDAC1", "NOTCH1", "OLIG2", "SOX8", "ERBB2", "PAX6", "NKX6-2", "CDKN2C", "SOX13", "CNTN2", "MED12", "ASCL1", "MAG", "WASF3", "ID4")
74	DENDRITIC CELL DIFFERENTIATION	GO:0097028	GOBP	0.00213936	0.0243993	0.431708	0.610025	1.81593	24	c("TREM2", "NOTCH2", "AXL", "TGFBR2", "LILRB1", "IRF8", "LGALS9", "ITGB8", "LYN", "TMEM176B", "PSEN1", "SPI1")
75	NEGATIVE REGULATION OF TYPE II INTERFERON PRODUCTION	GO:0032689	GOBP	0.00510942	0.0435921	0.407018	0.606526	1.73313	20	c("IL33", "AXL", "TLR4", "INHBA", "LILRB1", "HLA-DRB1", "LGALS9", "LILRB4", "TNFSF4")
76	MAMMARY GLAND MORPHOGENESIS	GO:0060443	GOBP	5.62724e-05	0.00198576	0.557332	0.605597	1.98512	35	c("LRP5", "CSF1R", "TGFBR2", "LRP5L", "PGR", "TBX3", "GLI3", "CAV1", "NTN1", "SCRIB", "PTCH1", "DDR1", "FGFR2")
77	LEUKOTRIENE METABOLIC PROCESS	GO:0006691	GOBP	0.00905664	0.0637536	0.38073	0.604027	1.67996	18	c("PLA2G4A", "PLA2G5", "SYK", "CYP4F11", "ALOX5AP", "GGT5", "MGST2", "ALOX5")
78	FATTY ACID DERIVATIVE BINDING	GO:1901567	GOMF	0.00905664	0.0637536	0.38073	0.603154	1.67753	18	c("ALDH6A1", "ACBD7", "ACADL", "GCDH", "ACBD5", "HADHA", "ECI2", "SCP2")
79	FATTY-ACYL-COA BINDING	GO:0000062	GOMF	0.00905664	0.0637536	0.38073	0.603154	1.67753	18	c("ALDH6A1", "ACBD7", "ACADL", "GCDH", "ACBD5", "HADHA", "ECI2", "SCP2")
80	POSITIVE REGULATION OF MYELOID LEUKOCYTE MEDIATED IMMUNITY	GO:0002888	GOBP	0.0261812	0.12813	0.352488	0.601668	1.64206	16	c("PTAFR", "BTK", "ITGAM", "MAVS", "ITGB2", "C3", "SPI1")
81	NEGATIVE REGULATION OF CELL KILLING	GO:0031342	GOBP	0.0119426	0.0761495	0.38073	0.6011	1.67037	17	c("CX3CR1", "LILRB1", "LGALS9", "TGFB1", "PTPRC", "NCKAP1L")
82	NEGATIVE REGULATION OF LEUKOCYTE MEDIATED CYTOTOXICITY	GO:0001911	GOBP	0.0119426	0.0761495	0.38073	0.6011	1.67037	17	c("CX3CR1", "LILRB1", "LGALS9", "TGFB1", "PTPRC", "NCKAP1L")
83	APOPTOTIC PROCESS INVOLVED IN MORPHOGENESIS	GO:0060561	GOBP	0.0210549	0.1107	0.352488	0.600006	1.60477	15	c("LRP5", "BMP7", "LEF1", "SCRIB", "NOTCH1", "FOXC1", "SPI1", "FZD5")
84	FILOPODIUM MEMBRANE	GO:0031527	GOCC	0.0213164	0.111683	0.352488	0.597384	1.59776	15	c("MYO10", "ITGAV", "ANTXR1", "UTRN", "FZD9", "TTYH1", "SYNE2", "DMD")
85	POSITIVE REGULATION OF PHOSPHATIDYLINOSITOL 3-KINASE ACTIVITY	GO:0043552	GOBP	0.00243341	0.0266741	0.431708	0.596554	1.81544	26	c("P2RY12", "PDGFRA", "PDGFRB", "FLT1", "FGFR3", "PRKD1", "TGFB1", "LYN", "FGF2", "TEK", "VAV3")
86	REGULATION OF RUFFLE ASSEMBLY	GO:1900027	GOBP	0.00249463	0.0270926	0.431708	0.595936	1.81356	26	c("P2RY12", "EPS8", "ARHGAP24", "CAV1", "RDX", "CYFIP1", "KANK1", "RHOG", "ABI3", "COBL")
87	CELLULAR RESPONSE TO PLATELET-DERIVED GROWTH FACTOR STIMULUS	GO:0036120	GOBP	0.00765297	0.0571733	0.407018	0.595574	1.70183	20	c("TLR4", "PDGFRB", "MTSS2", "HYAL1", "YES1", "RDX", "HDAC1", "CORO1B", "CCNA2", "CBL", "ATP7A", "PDGFB")
88	PEPTIDE ANTIGEN BINDING	GO:0042605	GOMF	0.006665	0.0524272	0.407018	0.593611	1.7138	21	c("HFE", "HLA-DRB1", "SLC7A5", "HLA-DRB5", "HLA-C", "FCGRT", "HLA-DPA1", "HLA-B", "MAML1", "TAP2", "HLA-DQA1", "HLA-DRA", "HLA-DQB1", "HLA-F", "HLA-E", "TAP1")
89	XENOBIOTIC TRANSMEMBRANE TRANSPORTER ACTIVITY	GO:0042910	GOMF	0.00706093	0.0545155	0.407018	0.592913	1.71178	21	c("ABCG2", "ABCA8", "ABCB1", "SLC6A11", "SLC46A1", "SLC6A13", "SLC22A5", "SLC2A1")
90	XENOBIOTIC TRANSPORT	GO:0042908	GOMF	0.00706093	0.0545155	0.407018	0.592913	1.71178	21	c("ABCG2", "ABCA8", "ABCB1", "SLC6A11", "SLC46A1", "SLC6A13", "SLC22A5", "SLC2A1")
91	RUFFLE ORGANIZATION	GO:0031529	GOBP	0.00398601	0.0363405	0.407018	0.592676	1.76428	24	c("CSF1R", "AIF1L", "AIF1", "CSPG4", "CARMIL1", "INPPL1", "LIMA1", "CORO1B", "CYFIP1", "ARHGEF26", "STON1")
92	REGULATION OF PHOSPHOLIPASE C ACTIVITY	GO:1900274	GOBP	0.00124197	0.0169332	0.45506	0.592149	1.84557	28	c("P2RY12", "PTAFR", "PDGFRA", "PDGFRB", "LPAR1", "FLT1", "EGFR", "ADRA1A", "FGF2", "CD86")
93	CELLULAR RESPONSE TO LECTIN	GO:1990858	GOBP	0.0158752	0.0914812	0.352488	0.591226	1.64293	17	c("KLRC2", "KLRC3", "PLCG2", "SYK", "LYN", "IKBKB", "PAK2")
94	RESPONSE TO LECTIN	GO:1990840	GOBP	0.0158752	0.0914812	0.352488	0.591226	1.64293	17	c("KLRC2", "KLRC3", "PLCG2", "SYK", "LYN", "IKBKB", "PAK2")
95	STIMULATORY C-TYPE LECTIN RECEPTOR SIGNALING PATHWAY	GO:0002223	GOBP	0.0158752	0.0914812	0.352488	0.591226	1.64293	17	c("KLRC2", "KLRC3", "PLCG2", "SYK", "LYN", "IKBKB", "PAK2")
96	NUCLEOBASE-CONTAINING SMALL MOLECULE BIOSYNTHETIC PROCESS	GO:0034404	GOBP	0.024455	0.122357	0.352488	0.589472	1.5766	15	c("NT5E", "ADA", "DHFR2", "PGM2", "ADA2", "MTAP", "DTYMK", "PRTFDC1")
97	NUCLEOSIDE BIOSYNTHETIC PROCESS	GO:0009163	GOBP	0.024455	0.122357	0.352488	0.589472	1.5766	15	c("NT5E", "ADA", "DHFR2", "PGM2", "ADA2", "MTAP", "DTYMK", "PRTFDC1")
98	GLOMERULAR EPITHELIUM DEVELOPMENT	GO:0072010	GOBP	0.00909196	0.0638059	0.38073	0.587273	1.67811	20	c("EDNRB", "NOTCH2", "CD34", "PROM1", "FOXJ1", "MYO1E", "KLF15", "FOXC1", "LAMB2")
99	OXIDOREDUCTASE ACTIVITY, ACTING ON THE ALDEHYDE OR OXO GROUP OF DONORS, NAD OR NADP AS ACCEPTOR	GO:0016620	GOMF	0.000500652	0.00912892	0.477271	0.587076	1.88109	32	c("ALDH4A1", "ALDH6A1", "ALDH3B1", "ALDH1A1", "ALDH7A1", "CYP27A1", "ALDH1A3", "ALDH2", "ALDH9A1", "HSD17B12", "ALDH1L1", "AKR1C3", "ALDH16A1", "ADH5", "ALDH1L2")
100	BARBED-END ACTIN FILAMENT CAPPING	GO:0051016	GOBP	0.0155454	0.0908232	0.38073	0.58646	1.6311	18	c("SCIN", "EPS8", "ADD3", "RDX", "CAPG", "TRIOBP", "GSN", "SVIL", "TWF1")
101	SERINE FAMILY AMINO ACID METABOLIC PROCESS	GO:0009069	GOBP	0.000711119	0.0115297	0.477271	0.585501	1.86952	31	c("PSAT1", "DHFR2", "SERINC5", "RIDA", "DHFR", "GCLC", "PHGDH", "AMT", "GART", "PSPH", "GCSH", "CBS", "MPST", "TST", "THNSL2", "GLDC")
102	ORGANIC ACID:SODIUM SYMPORTER ACTIVITY	GO:0005343	GOMF	0.00737837	0.0561711	0.407018	0.58532	1.70523	22	c("SLC1A2", "SLC1A3", "SLC13A5", "SLC6A12", "SLC6A11", "SLC6A9", "SLC38A3", "SLC6A13", "SLC13A3")
103	AMINO ACID:SODIUM SYMPORTER ACTIVITY	GO:0005283	GOMF	0.0179072	0.0992443	0.352488	0.584969	1.62554	17	c("SLC1A2", "SLC1A3", "SLC6A12", "SLC6A11", "SLC6A9", "SLC38A3", "SLC6A13")
104	CELL ADHESION MEDIATED BY INTEGRIN	GO:0033627	GOBP	0.00121187	0.0166592	0.45506	0.584857	1.83236	29	c("PLPP3", "ITGAM", "EMILIN1", "ITGA6", "ITGB5", "ITGAV", "ITGB8", "ITGA8", "ITGA1", "ITGA7", "ITGB1", "ITGB2")
105	CELLULAR RESPONSE TO INTERLEUKIN-6	GO:0071354	GOBP	0.00763954	0.0571733	0.407018	0.583946	1.70123	22	c("SELPLG", "AQP4", "YAP1", "FER", "ST18", "IL6ST")
106	NEGATIVE REGULATION OF GLIAL CELL DIFFERENTIATION	GO:0045686	GOBP	0.00763954	0.0571733	0.407018	0.583041	1.69859	22	c("HES5", "TREM2", "NR2E1", "GPR37L1", "DAAM2", "NOTCH1", "TMEM98", "NKX6-2", "ID4")
107	POSITIVE REGULATION OF PHOSPHOLIPASE ACTIVITY	GO:0010518	GOBP	0.00024278	0.00577951	0.518848	0.582985	1.92793	36	c("P2RY12", "PTAFR", "PDGFRA", "PLA2G5", "PDGFRB", "LPAR1", "FLT1", "FGFR3", "EGFR", "ADRA1A", "GNA13", "FGF2", "APOC2", "CD86")
108	AORTA MORPHOGENESIS	GO:0035909	GOBP	0.00390655	0.0361736	0.407018	0.582793	1.77356	26	c("TGFB2", "PDGFRB", "TGFBR2", "MYLK", "EYA1", "COL3A1", "FKBP10", "EFEMP2", "LRP1", "ACVRL1", "CHD7", "ENG", "SOX4", "NPRL3", "TBX2", "PROX1")
109	RESPONSE TO IRON ION	GO:0010039	GOBP	0.00642127	0.0513616	0.407018	0.58264	1.75173	25	c("HFE", "SLC40A1", "CCND1", "CYBRD1", "TF", "CPOX", "ALAD", "ACO1", "B2M", "BMP6", "ABAT", "ATP7A", "BCL2")
110	ASPARTATE FAMILY AMINO ACID CATABOLIC PROCESS	GO:0009068	GOBP	0.0291758	0.137707	0.352488	0.582604	1.55823	15	c("ASPA", "PIPOX", "DDO", "AADAT", "ASRGL1", "RIDA")
111	BRANCHING INVOLVED IN MAMMARY GLAND DUCT MORPHOGENESIS	GO:0060444	GOBP	0.0181612	0.0999533	0.352488	0.582581	1.6189	17	c("LRP5", "LRP5L", "PGR", "TBX3", "DDR1", "EPHA2")
112	POSITIVE REGULATION OF LEUKOCYTE ADHESION TO VASCULAR ENDOTHELIAL CELL	GO:1904996	GOBP	0.0297015	0.139748	0.352488	0.58212	1.55694	15	c("PTAFR", "ITGB2", "FUT4", "ALOX5", "ST3GAL4", "ITGA4", "MDK")
113	POSITIVE REGULATION OF POSITIVE CHEMOTAXIS	GO:0050927	GOBP	0.0302271	0.141555	0.352488	0.580817	1.55345	15	c("IL16", "S1PR1", "VEGFA", "CXCL12", "KDR", "VEGFC", "VEGFB", "PGF")
114	MAMMARY GLAND EPITHELIUM DEVELOPMENT	GO:0061180	GOBP	3.34043e-05	0.00134492	0.557332	0.580811	2.05325	48	c("LRP5", "WNT7B", "CCND1", "CSF1R", "PRLR", "ATP2C2", "LRP5L", "PGR", "TBX3", "NTN1", "SCRIB", "FGF2", "PTCH1", "DDR1", "FGFR2", "AKT2", "ERBB4", "ORAI1", "SMO", "LBH", "EPHA2")
115	EMBRYONIC EYE MORPHOGENESIS	GO:0048048	GOBP	0.00555527	0.0460941	0.407018	0.580694	1.72861	24	c("HIPK2", "BMP7", "EFEMP1", "RARG", "ALDH1A3", "ZEB1", "PAX6", "FOXF2", "PHACTR4", "FRS2", "FZD5", "TBX2", "SOX11", "PROX1", "RARB", "SIX3", "HIPK1")
116	OLIGODENDROCYTE DEVELOPMENT	GO:0014003	GOBP	7.32622e-05	0.00241483	0.538434	0.578378	1.98898	43	c("HES5", "MOBP", "ASPA", "KCNJ10", "PLP1", "LPAR1", "FA2H", "NKX2-2", "OLIG1", "LYN", "HDAC11", "NKX6-2", "CNTN2", "MED12", "ASCL1", "MAG", "WASF3", "ID4")
117	NEGATIVE REGULATION OF VIRAL GENOME REPLICATION	GO:0045071	GOBP	0.000242396	0.00577951	0.518848	0.577652	1.94597	40	c("OAS3", "BTBD17", "APOBEC3G", "FAM111A", "OAS1", "IFITM1", "RNASEL", "IFIH1", "OAS2", "BST2", "MAVS", "APOBEC3C")
118	MICROGLIAL CELL ACTIVATION	GO:0001774	GOBP	0.00636441	0.0511112	0.407018	0.577511	1.7019	23	c("CX3CR1", "IL33", "TREM2", "TLR3", "ITGAM", "AIF1", "C1QA")
119	NEGATIVE REGULATION OF PRODUCTION OF MOLECULAR MEDIATOR OF IMMUNE RESPONSE	GO:0002701	GOBP	0.00452174	0.0395999	0.407018	0.577484	1.75741	26	c("HFE", "IL33", "AXL", "TGFB2", "LILRB1", "LILRB4", "TGFB1", "TGFB3", "BST2", "ANGPT1")
120	CELLULAR RESPONSE TO STEROL	GO:0036315	GOBP	0.0214632	0.112256	0.352488	0.576379	1.60167	17	c("MLC1", "INHBA", "GRAMD1C", "INHBB", "CES1", "PTCH1", "DAG1", "SMO", "LRP6")
121	MATURE B CELL DIFFERENTIATION INVOLVED IN IMMUNE RESPONSE	GO:0002313	GOBP	0.0161703	0.0927396	0.352488	0.576087	1.62231	19	c("MFNG", "LFNG", "ITM2A", "NOTCH2", "PLCG2", "ADA", "IRF8")
122	REGULATION OF LEUKOCYTE DEGRANULATION	GO:0043300	GOBP	0.000395865	0.00828996	0.498493	0.574364	1.90673	37	c("KLRC2", "PTAFR", "CD84", "ITGAM", "ADORA2B", "SYK", "VAMP8", "LGALS9", "FER", "LYN", "NCKAP1L", "ITGB2")
123	SULFUR AMINO ACID BIOSYNTHETIC PROCESS	GO:0000097	GOBP	0.0344325	0.155426	0.321776	0.57386	1.53485	15	c("MTAP", "BHMT2", "CBS", "ADI1", "MRI1", "MTRR", "MTHFD2L", "CDO1", "APIP", "MTHFD1", "MTR", "CTH")
124	EMBRYONIC CAMERA-TYPE EYE MORPHOGENESIS	GO:0048596	GOBP	0.0119699	0.076229	0.38073	0.573529	1.63884	20	c("HIPK2", "BMP7", "ALDH1A3", "ZEB1", "PAX6", "FOXF2", "PHACTR4", "FRS2", "FZD5", "TBX2", "SOX11", "PROX1")
125	POSITIVE REGULATION OF NEUROBLAST PROLIFERATION	GO:0002052	GOBP	0.00841617	0.0611242	0.38073	0.573437	1.72406	25	c("CX3CR1", "NR2E1", "DISC1", "VEGFA", "GLI3", "FGF2", "NOTCH1", "ITGB1", "PAX6", "ID4", "VEGFC", "SMO")
126	TYPE B PANCREATIC CELL DIFFERENTIATION	GO:0003309	GOBP	0.0354839	0.158857	0.321776	0.573004	1.53256	15	c("NKX2-2", "GDF11", "PAX6", "ZBED6", "CDK6", "SMO", "BMP6", "DLL1", "SIDT2")
127	POSITIVE REGULATION OF LIPID KINASE ACTIVITY	GO:0090218	GOBP	0.00180031	0.0217463	0.45506	0.572005	1.7921	29	c("P2RY12", "PDGFRA", "PDGFRB", "FLT1", "FGFR3", "PRKD1", "TGFB1", "LYN", "FGF2", "TEK")
128	POSITIVE REGULATION OF EPITHELIAL TO MESENCHYMAL TRANSITION	GO:0010718	GOBP	0.000124595	0.00364172	0.518848	0.571021	1.96368	43	c("TGFB1I1", "TGFB2", "BMP7", "LEF1", "TGFBR2", "CRB2", "FERMT2", "GCNT2", "TGFB1", "TGFB3", "NOTCH1", "FOXC1", "COL1A1", "GLIPR2", "ENG", "DAB2", "RGCC", "TGFBR1", "TCF7L2", "WWTR1", "AXIN2", "BAMBI", "ACVR1", "MDK", "BCL9L")
129	GLOMERULUS VASCULATURE DEVELOPMENT	GO:0072012	GOBP	0.0237492	0.119925	0.352488	0.570378	1.58499	17	c("PDGFRA", "NOTCH2", "CD34", "PDGFRB", "NOTCH3", "NOTCH1", "ACTA2", "TEK", "ANGPT1")
130	NEGATIVE REGULATION OF MUSCLE CONTRACTION	GO:0045932	GOBP	0.012624	0.0793624	0.38073	0.570347	1.62975	20	c("ATP1A2", "ADORA2B", "CALCRL", "PDE5A", "ARHGAP42", "ADRB2")
131	KIDNEY VASCULATURE DEVELOPMENT	GO:0061440	GOBP	0.0201142	0.107545	0.352488	0.569541	1.60388	19	c("PDGFRA", "NOTCH2", "CD34", "PDGFRB", "NOTCH3", "NOTCH1", "ACTA2", "TEK", "ANGPT1", "PKD2", "NRP1")
132	RENAL SYSTEM VASCULATURE DEVELOPMENT	GO:0061437	GOBP	0.0201142	0.107545	0.352488	0.569541	1.60388	19	c("PDGFRA", "NOTCH2", "CD34", "PDGFRB", "NOTCH3", "NOTCH1", "ACTA2", "TEK", "ANGPT1", "PKD2", "NRP1")
133	POSITIVE REGULATION OF LIPASE ACTIVITY	GO:0060193	GOBP	0.000138535	0.00384748	0.518848	0.569253	1.9576	43	c("P2RY12", "PTAFR", "PDGFRA", "PLA2G5", "PDGFRB", "GPIHBP1", "LPAR1", "FLT1", "FGFR3", "EGFR", "ADRA1A", "GNA13", "FGF2", "APOC2", "CD86", "PLIN5", "FGFR2")
134	TOLL-LIKE RECEPTOR SIGNALING PATHWAY	GO:0002224	GOBP	0.00118514	0.0166113	0.45506	0.569093	1.82347	32	c("TLR10", "TLR3", "TLR5", "BTK", "TLR4", "PLCG2", "MAPKAPK3", "CTSS", "AP3B1", "MYD88", "CD40", "TIRAP", "IRAK4")
135	POSITIVE REGULATION OF CELL DIVISION	GO:0051781	GOBP	1.17915e-05	0.000625993	0.593325	0.567959	2.07781	57	c("CAT", "TGFB2", "CDC14A", "FGF1", "VEGFA", "PTN", "PKP4", "TGFA", "IGF2", "TGFB1", "TAL1", "FGF2", "THBS4", "SIRT2", "TGFB3", "CDC14B", "FGFR2", "PDGFC", "VEGFC", "YBX1", "LBH", "VEGFB", "PGF", "SVIL", "PKN2")
136	POSITIVE REGULATION OF INTERFERON-ALPHA PRODUCTION	GO:0032727	GOBP	0.0247652	0.123292	0.352488	0.567363	1.57661	17	c("TLR3", "TLR4", "IFIH1", "MAVS")
137	PHOTORECEPTOR CELL MAINTENANCE	GO:0045494	GOBP	0.00147369	0.01881	0.45506	0.56633	1.8083	31	c("ADGRV1", "PCDH15", "CRB1", "PROM1", "CRB2", "BBS10", "NPHP3", "ATP1B2", "SLC2A1", "CLN8", "USH1C", "CDH23", "BBS2")
138	RESPONSE TO STEROL	GO:0036314	GOBP	0.00906348	0.0637536	0.38073	0.56598	1.66792	23	c("MLC1", "INHBA", "TGFBR2", "GRAMD1C", "TGFB1", "INHBB", "CES1", "PTCH1", "DAG1", "SMO", "LRP6", "TGFBR1")
139	REGULATION OF MITOCHONDRIAL DEPOLARIZATION	GO:0051900	GOBP	0.0257812	0.126601	0.352488	0.565969	1.57274	17	c("P2RX7", "BOK", "KDR", "TSPO", "FZD9", "GCLC", "PARP1", "DCN", "LRRK2", "BCL2")
140	AMMONIUM ION METABOLIC PROCESS	GO:0097164	GOBP	0.0431034	0.1758	0.287857	0.565813	1.54421	16	c("BCHE", "ENPP6", "CHDH", "ALDH7A1", "HNMT", "SLC44A1", "DMGDH", "SLC22A3", "SLC29A4", "ATP7A")
141	POSITIVE REGULATION OF INTERLEUKIN-10 PRODUCTION	GO:0032733	GOBP	0.00919204	0.0643443	0.38073	0.56535	1.66606	23	c("TREM2", "INAVA", "CD34", "TLR4", "PLCG2", "SYK", "LGALS9", "SASH3", "TNFSF4")
142	CELLULAR MODIFIED AMINO ACID BIOSYNTHETIC PROCESS	GO:0042398	GOBP	0.000606503	0.0103136	0.477271	0.563289	1.86996	37	c("SLC1A2", "CHDH", "CKMT2", "ALDH7A1", "BBOX1", "ACADM", "GATM", "DHFR2", "TMLHE", "GGT5", "DHFR", "GCLC", "ALDH9A1", "SLC27A1", "MGST2", "PLOD3", "GART")
143	OXIDOREDUCTASE ACTIVITY, ACTING ON THE ALDEHYDE OR OXO GROUP OF DONORS	GO:0016903	GOMF	0.000606503	0.0103136	0.477271	0.562931	1.86878	37	c("ALDH4A1", "ALDH6A1", "ALDH3B1", "DHTKD1", "ALDH1A1", "ALDH7A1", "BCKDHB", "CYP27A1", "ALDH1A3", "ALDH2", "ALDH9A1", "HSD17B12", "ALDH1L1", "AKR1C3", "ALDH16A1", "ADH5", "ALDH1L2", "BCKDHA")
144	EMBRYONIC DIGESTIVE TRACT DEVELOPMENT	GO:0048566	GOBP	0.0184357	0.100909	0.352488	0.56114	1.62005	21	c("PDGFRA", "TGFB2", "ADA", "GLI3", "SALL1", "FGFR2", "RBPMS2", "FOXF2", "PCSK5", "SOX11", "GLI2", "ID2", "RARB")
145	WNT-PROTEIN BINDING	GO:0017147	GOMF	0.0103491	0.069523	0.38073	0.560844	1.65278	23	c("FZD2", "LRP5", "WIF1", "FZD8", "APCDD1", "FZD9", "SFRP4", "WLS", "FZD4", "FRZB", "FZD1", "FZD5", "SFRP1", "LRP6", "FZD6", "FZD7", "RYK")
146	MACROPHAGE DIFFERENTIATION	GO:0030225	GOBP	0.0137798	0.0839236	0.38073	0.559722	1.63066	22	c("IL33", "CSF1R", "UCP2", "CD4", "HLA-DRB1", "VEGFA", "GAB3", "PARP1", "SPI1")
147	REGULATION OF FATTY ACID BETA-OXIDATION	GO:0031998	GOBP	0.0280399	0.133714	0.352488	0.559407	1.55586	18	c("PPARA", "CPT1A", "ABCD2", "MLYCD", "PLIN5", "ETFBKMT", "AKT2", "ACACB")
148	CELL DIFFERENTIATION INVOLVED IN KIDNEY DEVELOPMENT	GO:0061005	GOBP	0.000737245	0.0117626	0.477271	0.558302	1.85341	37	c("EDNRB", "NOTCH2", "CD34", "PROM1", "PAX8", "GLI3", "LGR4", "FOXJ1", "MYO1E", "POU3F3", "NOTCH1", "KLF15", "ACTA2", "PTCH1", "GLIS2", "SALL1", "LAMB2", "SMO", "MTSS1", "PODXL", "PDGFB", "GREM1", "EDNRA", "MAGI2")
149	AXON ENSHEATHMENT IN CENTRAL NERVOUS SYSTEM	GO:0032291	GOBP	0.0115439	0.0745445	0.38073	0.557628	1.65995	24	c("HES5", "MOBP", "ASPA", "KCNJ10", "PLP1", "FA2H", "NKX6-2", "CNTN2", "MAG", "ID4")
150	CENTRAL NERVOUS SYSTEM MYELINATION	GO:0022010	GOBP	0.0115439	0.0745445	0.38073	0.557628	1.65995	24	c("HES5", "MOBP", "ASPA", "KCNJ10", "PLP1", "FA2H", "NKX6-2", "CNTN2", "MAG", "ID4")
151	CELLULAR MODIFIED AMINO ACID CATABOLIC PROCESS	GO:0042219	GOBP	0.0115061	0.0745411	0.38073	0.557073	1.64167	23	c("DIO2", "ALDH4A1", "HOGA1", "ACADL", "SARDH", "PRODH", "GGT5", "ALDH1L1", "DMGDH", "ALDH1L2", "GGACT")
152	NEGATIVE REGULATION OF INTERLEUKIN-1 BETA PRODUCTION	GO:0032691	GOBP	0.0282727	0.134396	0.352488	0.556795	1.56798	19	c("CX3CR1", "TREM2", "CARD8", "AQP4", "LILRB4")
153	GLAND MORPHOGENESIS	GO:0022612	GOBP	8.25356e-07	7.6174e-05	0.659444	0.556352	2.1552	78	c("LRP5", "NOTCH2", "CSF1R", "TGFB2", "BMP7", "TGFBR2", "CYP7B1", "LRP5L", "PGR", "TBX3", "EGFR", "GLI3", "CAV1", "CRIP1", "RARG", "TGFA", "LAMA1", "NTN1", "TGFB1", "SCRIB", "TGFB3", "NOTCH1", "MMP2", "PTCH1", "EDA", "PAX6", "DDR1", "NRP1", "DAG1", "FGFR2", "EZR", "ID4", "RPS6KA1", "PLXND1", "MSN", "FRS2", "EPHA2", "TGM2")
154	COMPLEMENT ACTIVATION	GO:0006956	GOBP	0.0136577	0.0835708	0.38073	0.555432	1.66992	25	c("CFI", "CFH", "C1QA", "C1QB", "C1QC", "CFB", "MASP1", "C3", "C5", "VSIG4", "CD46", "C7", "RGCC")
155	NEGATIVE REGULATION OF GLIOGENESIS	GO:0014014	GOBP	0.00107989	0.0156103	0.45506	0.555196	1.81991	35	c("HES5", "TREM2", "NR2E1", "GPR37L1", "DAAM2", "CERS2", "SIRT2", "CDKN2B", "TSPO", "NOTCH1", "TMEM98", "NKX6-2", "RB1", "ID4")
156	WIDE PORE CHANNEL ACTIVITY	GO:0022829	GOMF	0.0303757	0.14203	0.352488	0.55452	1.54093	17	c("GJA1", "GJB2", "GJB6", "GJB1", "GJC2", "GJC1", "GSDMD", "GJA4")
157	POSITIVE REGULATION OF INTERLEUKIN-12 PRODUCTION	GO:0032735	GOBP	0.0087893	0.0631461	0.38073	0.554193	1.71325	27	c("TLR3", "TLR4", "PLCG2", "IL16", "SYK", "IRF8", "LGALS9", "TNFSF4", "CD40", "TIRAP")
158	SCAVENGER RECEPTOR ACTIVITY	GO:0005044	GOMF	0.00538195	0.0452809	0.407018	0.553517	1.72516	28	c("CFI", "ENPP2", "MEGF10", "TMPRSS5", "HHIPL1", "LOXL3", "SCARA3", "LGALS3BP", "COLEC12", "LRP1", "ACKR3", "TMPRSS3", "SCARB1", "SSC4D", "STAB1", "CXCL16", "SCARF1", "PRSS12")
159	LONG-CHAIN FATTY-ACYL-COA BIOSYNTHETIC PROCESS	GO:0035338	GOBP	0.0308862	0.143744	0.352488	0.553447	1.53794	17	c("ELOVL2", "ACSBG1", "ACSL5", "ELOVL1", "HSD17B12", "ELOVL5")
160	RESPONSE TO HYPEROXIA	GO:0055093	GOBP	0.0308862	0.143744	0.352488	0.553286	1.5375	17	c("CAT", "PDGFRB", "CAV1", "MMP2", "SLC7A5", "COL1A1")
161	TRANSPORT ACROSS BLOOD-BRAIN BARRIER	GO:0150104	GOBP	1.4471e-06	0.000115748	0.643552	0.553202	2.12857	74	c("ABCG2", "SLCO1C1", "SLC1A2", "SLC4A4", "SLC1A3", "SLC15A2", "ATP1A2", "SLC2A10", "SLCO2B1", "ABCC9", "ABCB1", "SLC2A4", "SLC38A5", "LEPR", "SLC6A9", "SLC38A3", "ATP1B2", "SLC6A13", "SLC13A3", "SLC12A2", "SLC16A1", "SLC22A5", "SLC5A6", "SLC44A1", "ATP2A3", "LRP1", "SLC2A1", "SLC7A5", "SLC27A1")
162	VASCULAR TRANSPORT	GO:0010232	GOBP	1.4471e-06	0.000115748	0.643552	0.553202	2.12857	74	c("ABCG2", "SLCO1C1", "SLC1A2", "SLC4A4", "SLC1A3", "SLC15A2", "ATP1A2", "SLC2A10", "SLCO2B1", "ABCC9", "ABCB1", "SLC2A4", "SLC38A5", "LEPR", "SLC6A9", "SLC38A3", "ATP1B2", "SLC6A13", "SLC13A3", "SLC12A2", "SLC16A1", "SLC22A5", "SLC5A6", "SLC44A1", "ATP2A3", "LRP1", "SLC2A1", "SLC7A5", "SLC27A1")
163	MAINTENANCE OF BLOOD-BRAIN BARRIER	GO:0035633	GOBP	0.00202244	0.0236056	0.431708	0.553145	1.77237	32	c("CLDN1", "MBP", "GJA1", "JAM2", "GJB6", "VEGFA", "SLC12A2", "TJP1", "OCLN", "ANGPT1", "ITGB1", "CDH5", "LSR", "ESAM", "LAMA2", "LAMC1", "DMD", "JAM3", "VCL", "WNK3")
164	REGULATION OF INTERLEUKIN-10 PRODUCTION	GO:0032653	GOBP	0.0012415	0.0169332	0.45506	0.552485	1.81102	35	c("TREM2", "BTK", "INAVA", "CD34", "TLR4", "PLCG2", "SYK", "LILRB1", "HLA-DRB1", "LGALS9", "LILRB4", "SASH3", "TNFSF4")
165	RESPONSE TO PLATELET-DERIVED GROWTH FACTOR	GO:0036119	GOBP	0.0166669	0.0944283	0.352488	0.551575	1.60692	22	c("TLR4", "PDGFRB", "MTSS2", "HYAL1", "YES1", "FER", "RDX", "HDAC1", "CORO1B", "CCNA2", "CBL", "ATP7A")
166	VASCULOGENESIS	GO:0001570	GOBP	3.47405e-05	0.00138019	0.557332	0.551393	2.02861	58	c("WNT7B", "TMEM100", "WNT7A", "AMOT", "PDGFRB", "YAP1", "HEG1", "TGFBR2", "NTRK2", "TIE1", "QKI", "VEGFA", "CAV1", "TEAD2", "ITGAV", "TGFB1", "ITGB8", "MYO1E", "KDR", "SGPL1", "NOTCH1", "GJC1", "RAMP2", "ACKR3", "NRP1", "FZD4", "ENG", "SMO", "EPHA2", "SPRED1")
167	SOLUTE:PROTON SYMPORTER ACTIVITY	GO:0015295	GOMF	0.0216188	0.112677	0.352488	0.55098	1.59072	21	c("SLC15A2", "SLC2A10", "SLC46A1", "SLC15A3", "SLC45A3", "SLC16A1", "SLC25A18", "CTNS")
168	GLIAL CELL PROLIFERATION	GO:0014009	GOBP	0.0135656	0.0831254	0.38073	0.550396	1.62199	23	c("IL33", "TREM2", "PENK", "CSF1R", "LEPR", "NTN1", "RB1", "VEGFC", "TP53", "SOX4", "LGI4", "SOX11")
169	TRANSMEMBRANE RECEPTOR PROTEIN TYROSINE KINASE ACTIVITY	GO:0004714	GOMF	0.000121227	0.00358248	0.538434	0.550322	1.95461	51	c("PDGFRA", "FLT4", "CSF1R", "AXL", "MERTK", "PDGFRB", "NTRK2", "EFEMP1", "TIE1", "FLT1", "EPHB3", "EPHB1", "DDR2", "FGFR3", "EGFR", "KDR", "TEK", "ERBB2", "DDR1", "NRP1", "FGFR2", "ERBB4", "FGFRL1", "EPHB4")
170	REGULATION OF MYELOID LEUKOCYTE MEDIATED IMMUNITY	GO:0002886	GOBP	0.000323974	0.00725194	0.498493	0.550317	1.91838	45	c("CX3CR1", "PTAFR", "BTK", "CD84", "ITGAM", "ADORA2B", "SYK", "VAMP8", "LGALS9", "FER", "LYN", "MAVS", "DNASE1", "ITGB2")
171	POSITIVE REGULATION OF NEURAL PRECURSOR CELL PROLIFERATION	GO:2000179	GOBP	0.000397725	0.00828996	0.498493	0.54935	1.88916	43	c("CX3CR1", "NR2E1", "GPR37L1", "DISC1", "VEGFA", "GLI3", "GJC2", "LYN", "FGF2", "NOTCH1", "FZD9", "ITGB1", "PAX6", "ASCL1", "ID4", "VEGFC", "ADGRG1", "SMO", "NES", "LRP2", "LHX2")
172	GLIAL CELL PROJECTION	GO:0097386	GOCC	0.0011606	0.0164024	0.45506	0.549184	1.82314	37	c("SLC1A2", "KCNJ10", "ERMN", "AQP4", "GRM3", "CRB1", "GJB2", "AIF1", "SLC7A11", "ATP1B2", "SIRT2", "GPR161", "ITGB1", "WASF3", "SCN7A", "ADGRG1", "GLUL")
173	MYELOID CELL ACTIVATION INVOLVED IN IMMUNE RESPONSE	GO:0002275	GOBP	0.000354862	0.00779787	0.498493	0.548286	1.9113	45	c("CX3CR1", "IL33", "TREM2", "ANXA3", "BTK", "ADORA2B", "PLCG2", "SYK", "DOCK2", "VAMP8", "DYSF", "LYN", "SNAP23", "IFI35", "DNASE1", "LAT2", "MYD88", "GRP")
174	B CELL RECEPTOR SIGNALING PATHWAY	GO:0050853	GOBP	0.00274151	0.0288532	0.431708	0.548261	1.75672	32	c("BLNK", "BTK", "PLCG2", "CD38", "SYK", "NFAM1", "PTPRC", "LYN", "NCKAP1L", "LAT2", "SH2B2", "MNDA", "VAV3")
175	PHOSPHATIDYLINOSITOL-3,4-BISPHOSPHATE BINDING	GO:0043325	GOMF	0.0232103	0.117891	0.352488	0.547621	1.58102	21	c("TTPA", "HIP1", "ADAP2", "KIF16B", "SH3PXD2A", "HIP1R", "FCHSD2", "GAB2", "PLEK", "MAPKAP1", "PLEKHA4")
176	NEGATIVE REGULATION OF NEURON DIFFERENTIATION	GO:0045665	GOBP	5.57752e-05	0.00197985	0.557332	0.545531	1.99576	57	c("HES5", "NR2E1", "GPR37L1", "NOTCH3", "BMP7", "NKX2-2", "GLI3", "GDF11", "CTDSP1", "NOTCH1", "OLIG2", "SOX2", "SOX8", "SPAG9", "ITGB1", "MEIS1", "PAX6", "CNTN2", "REST", "ASCL1", "MAG", "ID4", "MIB1", "ZNF536", "ZHX2", "B2M")
177	MHC PROTEIN COMPLEX BINDING	GO:0023023	GOMF	0.0176672	0.0985914	0.352488	0.545221	1.63923	25	c("KLRC2", "TAPBPL", "HLA-DMB", "LILRB1", "CD4", "HLA-DRB1", "HLA-DOA", "HLA-DRB5", "B2M", "HLA-DPA1")
178	SMOOTH MUSCLE TISSUE DEVELOPMENT	GO:0048745	GOBP	0.0475382	0.183988	0.271289	0.544351	1.51267	17	c("MYLK", "COL3A1", "ITGA8", "EFEMP2", "PTCH1", "PKD2", "ENG", "SMO")
179	GLOMERULAR EPITHELIAL CELL DIFFERENTIATION	GO:0072311	GOBP	0.0475382	0.183988	0.271289	0.543978	1.51163	17	c("EDNRB", "NOTCH2", "PROM1", "FOXJ1", "MYO1E", "KLF15", "LAMB2")
180	NEUTROPHIL ACTIVATION	GO:0042119	GOBP	0.0381875	0.167217	0.321776	0.542743	1.50951	18	c("ANXA3", "IL18", "SYK", "VAMP8", "PREX1", "DNASE1", "MYD88")
181	MONOCARBOXYLIC ACID TRANSMEMBRANE TRANSPORTER ACTIVITY	GO:0008028	GOMF	0.00146717	0.0187667	0.45506	0.542535	1.80107	37	c("ABCG2", "SLCO1C1", "SLCO1A2", "SLC16A4", "SLCO2B1", "SLC6A12", "SLC6A11", "SLC6A13", "SLC16A1", "SLC16A9", "SLC5A6", "SLC27A1", "SLC27A6", "SLC6A1", "SLC10A4", "SLC26A6", "SLC10A7", "SLC9A3R1", "ABCC4", "MFSD2A", "SLC43A3", "MPC1", "SLC16A2")
182	REGULATION OF PHOSPHATIDYLINOSITOL 3-KINASE SIGNALING	GO:0014066	GOBP	2.90849e-06	0.000201624	0.627257	0.542525	2.10164	78	c("PDGFRA", "TREM2", "CAT", "GPER1", "IL18", "TGFB2", "PDGFRB", "PLGLB2", "NTRK2", "FLT1", "FN1", "PRR5L", "EGFR", "NEDD4", "UNC5B", "KDR", "FGF2", "PIK3AP1", "RGL2", "TEK", "PLXNB1", "ANGPT1", "HCLS1", "F2R", "PDGFC", "ERBB4", "PRR5", "ERBB3", "SEMA4D", "CBL", "DCN", "PIK3IP1", "SERPINE2", "SLC9A3R1", "BTN2A2", "AGT", "PDGFB", "PTPN13", "FGR")
183	REGULATION OF MACROPHAGE MIGRATION	GO:1905521	GOBP	0.00361977	0.0346829	0.431708	0.542212	1.73129	31	c("P2RY12", "CX3CR1", "TREM2", "CSF1R", "C3AR1", "EMILIN1", "MMP28", "MTUS1")
184	NEGATIVE REGULATION OF INTERLEUKIN-1 PRODUCTION	GO:0032692	GOBP	0.0266587	0.129076	0.352488	0.541827	1.56429	21	c("CX3CR1", "TREM2", "CARD8", "AQP4", "LILRB4")
185	LEUKOCYTE ACTIVATION INVOLVED IN INFLAMMATORY RESPONSE	GO:0002269	GOBP	0.0191708	0.10389	0.352488	0.541791	1.62891	25	c("CX3CR1", "IL33", "TREM2", "TLR3", "ITGAM", "AIF1", "C1QA", "MYD88", "ITGB2")
186	NEUROTRANSMITTER UPTAKE	GO:0001504	GOBP	0.0266587	0.129076	0.352488	0.541486	1.56331	21	c("SLC1A2", "SLC1A3", "ATP1A2", "KCNJ10", "SLC6A12", "SLC6A11", "SLC6A13", "SLC18B1", "CLN8", "SLC22A3", "SLC6A1", "SLC29A4")
187	GLANDULAR EPITHELIAL CELL DEVELOPMENT	GO:0002068	GOBP	0.0211288	0.110978	0.352488	0.541064	1.5763	22	c("NKX2-2", "PGR", "RARG", "GDF11", "PAX6", "CDK6", "SMO", "BMP6", "FZD5", "DLL1", "SIDT2", "RARB")
188	DICARBOXYLIC ACID CATABOLIC PROCESS	GO:0043649	GOBP	0.0398986	0.171948	0.321776	0.541047	1.52363	19	c("GLUD2", "ASPA", "DDO", "ADHFE1", "GLUD1", "ALDH1L1", "ALDH1L2", "GLUL")
189	POSITIVE REGULATION OF RHO PROTEIN SIGNAL TRANSDUCTION	GO:0035025	GOBP	0.0398986	0.171948	0.321776	0.541035	1.5236	19	c("GPR17", "PDGFRB", "LPAR6", "LPAR1", "COL3A1", "NET1", "F2R", "ADGRG1", "ARRB1", "ROBO1")
190	EMBRYONIC DIGIT MORPHOGENESIS	GO:0042733	GOBP	0.000485779	0.00907265	0.498493	0.540729	1.88495	45	c("LRP5", "FREM2", "LRP4", "WNT7A", "TBX3", "GLI3", "GNA12", "HDAC1", "INTU", "NOTCH1", "MAP3K20", "TULP3", "SALL1", "MKS1")
191	REGULATION OF VASCULAR ENDOTHELIAL GROWTH FACTOR SIGNALING PATHWAY	GO:1900746	GOBP	0.040427	0.173478	0.321776	0.540531	1.52218	19	c("TSPAN12", "ADGRA2", "VEGFA", "SMOC2", "MYO1C", "CADM4", "SEMA6A", "DCN", "ROBO1", "JCAD", "DLL1")
192	POSITIVE REGULATION OF CHEMOKINE PRODUCTION	GO:0032722	GOBP	0.00048698	0.00907265	0.498493	0.540483	1.87387	44	c("IL33", "TLR3", "CARD9", "OAS3", "CD84", "MBP", "CSF1R", "IL18", "TLR4", "ADORA2B", "AIF1", "SYK", "OAS1", "LGALS9", "TNFSF4", "MAVS", "MYD88", "LPL", "TIRAP", "C5")
193	GRANULOCYTE ACTIVATION	GO:0036230	GOBP	0.0409555	0.173589	0.321776	0.540011	1.52071	19	c("ANXA3", "IL18", "SYK", "VAMP8", "PREX1", "DNASE1", "MYD88")
194	POSITIVE REGULATION OF MYELOID LEUKOCYTE CYTOKINE PRODUCTION INVOLVED IN IMMUNE RESPONSE	GO:0061081	GOBP	0.00354015	0.0341436	0.431708	0.538655	1.70019	30	c("TLR3", "CARD9", "TLR4", "PLCG2", "SYK", "LILRB1", "P2RX7", "GPRC5B", "MAVS", "MYD88")
195	ICOSANOID BIOSYNTHETIC PROCESS	GO:0046456	GOBP	0.00409841	0.0369858	0.407018	0.538646	1.71991	31	c("PLA2G4A", "PLA2G5", "SYK", "TBXAS1", "ALOX5AP", "PTGS1", "NAIP", "GGT5", "CASP1", "MGST2", "FADS1", "AKR1C3", "ALOX5", "PNPLA8", "CBR1", "PTGDS")
196	PROTEOGLYCAN BINDING	GO:0043394	GOMF	0.0142542	0.0858544	0.38073	0.53824	1.66393	27	c("HPSE2", "CFH", "FN1", "GPNMB", "CTSS", "PTPRC", "COL5A1", "APOE", "LRP1", "ADA2", "COL5A3", "LPL", "SEMA5A", "NID1")
197	METANEPHROS DEVELOPMENT	GO:0001656	GOBP	0.00023162	0.00558027	0.518848	0.537874	1.9355	53	c("HES5", "WNT7B", "PDGFRA", "CD34", "PDGFRB", "BMP7", "PAX8", "EYA1", "KIF26B", "GLI3", "LGR4", "FOXJ1", "GDF11", "POU3F3", "ITGA8", "SOX8", "PTCH1", "SALL1", "PKD2")
198	ANTIGEN BINDING	GO:0003823	GOMF	0.00188355	0.0225988	0.45506	0.537297	1.77684	36	c("KLRC2", "HFE", "TAPBPL", "HLA-DRB1", "TGFB1", "TSPAN4", "SLC7A5", "HLA-DRB5", "HLA-C", "CD40", "FCGRT", "HLA-DPA1", "HLA-B", "MAML1", "TAP2", "HLA-DQA1", "ITGA4", "NCR3LG1", "HLA-DRA", "HLA-DQB1", "HLA-F", "HLA-E", "TAP1")
199	POSITIVE REGULATION OF GLYCOPROTEIN BIOSYNTHETIC PROCESS	GO:0010560	GOBP	0.0479574	0.185014	0.276501	0.537085	1.49378	18	c("IL33", "SLC2A10", "MUSTN1", "PAWR", "ALG10B", "NCSTN", "TCF7L2", "POMT2")
200	ENTEROENDOCRINE CELL DIFFERENTIATION	GO:0035883	GOBP	0.0420124	0.17478	0.321776	0.536381	1.51049	19	c("NKX2-2", "GDF11", "PAX6", "NKX6-2", "ZBED6", "CDK6", "SMO", "BMP6", "DLL1", "SIDT2")
201	GOLGI LUMEN	GO:0005796	GOCC	8.00841e-05	0.00256911	0.538434	0.536278	1.94412	55	c("WNT7B", "OMD", "GPC5", "LUM", "GOLIM4", "WNT7A", "VCAN", "CSPG4", "BCAN", "PCSK6", "NCAN", "SDC2", "TGFB1", "HSPG2", "PRELP", "DAG1", "FMOD", "CSPG5", "BGN", "SDC3", "DCN", "PCSK5", "AGRN", "PDGFB", "SDF4")
202	CELLULAR RESPONSE TO ANGIOTENSIN	GO:1904385	GOBP	0.0232285	0.117891	0.352488	0.535869	1.56116	22	c("INHBA", "DDR2", "CAV1", "AHCYL1", "CA2", "SLC30A10", "NFE2L2", "CYBA")
203	LUMENAL SIDE OF ENDOPLASMIC RETICULUM MEMBRANE	GO:0098553	GOCC	0.0182165	0.100118	0.352488	0.53379	1.57305	23	c("HLA-DRB1", "HLA-H", "SPPL2A", "PKD2", "HLA-DRB5", "HLA-C", "HLA-DPA1", "HLA-B", "CALR", "HLA-DQA1", "HLA-DRA", "HLA-DQB1", "HLA-F", "HLA-E", "CD74")
204	AMIDE TRANSPORT	GO:0042886	GOMF	0.00234598	0.0259181	0.431708	0.531744	1.79029	38	c("ABCG2", "FOLR2", "SLC15A2", "GJA1", "ABCB1", "DISP1", "SLC38A5", "SLC46A1", "SLC38A3", "SLC15A3", "SLC13A3", "SLC5A6", "GLTP", "SLC27A1")
205	POSITIVE REGULATION OF COLLAGEN METABOLIC PROCESS	GO:0010714	GOBP	0.0456942	0.180223	0.282013	0.53123	1.49599	19	c("PDGFRB", "INHBA", "DDR2", "TGFB1", "TGFB3", "F2R", "VIM", "ENG", "VSIR")
206	POSITIVE REGULATION OF INTERLEUKIN-6 PRODUCTION	GO:0032755	GOBP	4.86272e-05	0.00177875	0.557332	0.530629	1.97823	64	c("PTAFR", "IL33", "TLR3", "CARD9", "BTK", "INAVA", "MBP", "TLR4", "ADORA2B", "PLCG2", "IL16", "AIF1", "SYK", "P2RX7", "LGALS9", "IFIH1", "RAB7B", "IL17RC", "TNFSF4", "CYBA", "MAVS", "MYD88", "F2R", "LPL", "TIRAP")
207	NEGATIVE REGULATION OF INFLAMMATORY RESPONSE TO ANTIGENIC STIMULUS	GO:0002862	GOBP	0.0276956	0.132282	0.352488	0.529432	1.54241	22	c("TREM2", "GPR17", "SYK", "HLA-DRB1", "YES1", "LYN")
208	SOLUTE:SODIUM SYMPORTER ACTIVITY	GO:0015370	GOMF	0.00286475	0.0295286	0.431708	0.529205	1.78608	39	c("SLC13A4", "SLC1A2", "SLC4A4", "SLC1A3", "SLC5A11", "SLC13A5", "SLC6A12", "SLC6A11", "SLC6A9", "SLC38A3", "SLC6A13", "SLC13A3", "SLC12A2", "SLC5A6")
209	POSITIVE REGULATION OF CHOLESTEROL EFFLUX	GO:0010875	GOBP	0.0276956	0.132282	0.352488	0.5287	1.54028	22	c("TREM2", "ABCA8", "CAV1", "CES1", "APOE", "PTCH1", "LRP1", "PLTP", "RXRA")
210	AMINO ACID:MONOATOMIC CATION SYMPORTER ACTIVITY	GO:0005416	GOMF	0.0478723	0.184804	0.276501	0.528122	1.52472	21	c("SLC1A2", "SLC1A3", "SLC6A12", "SLC6A11", "SLC6A9", "SLC38A3", "SLC6A13")
211	FAT-SOLUBLE VITAMIN METABOLIC PROCESS	GO:0006775	GOBP	0.0282231	0.134267	0.352488	0.528021	1.5383	22	c("TTPA", "RLBP1", "CYP4F11", "NQO1", "CYP27A1", "PLTP", "LRAT", "RBP1", "LRP2", "CBR1", "AIFM2", "PIAS4", "UBIAD1")
212	MATURE B CELL DIFFERENTIATION	GO:0002335	GOBP	0.0287506	0.136236	0.352488	0.527503	1.53679	22	c("MFNG", "LFNG", "ITM2A", "NOTCH2", "PLCG2", "ADA", "IRF8", "DOCK11", "CMTM7", "DOCK10", "SPI1")
213	CORECEPTOR ACTIVITY	GO:0015026	GOMF	0.00563054	0.046519	0.407018	0.527297	1.68955	32	c("LRP5", "CD8B2", "CSPG4", "LRP5L", "CD4", "ITGAV", "KDR", "RAMP2", "IGSF1", "CD86", "ITGB1", "ACKR3", "NRP1", "ENG", "PTK7", "LRP6", "RGMA", "ITGA4", "RYK", "TGFBR3")
214	PROTEIN COMPLEX INVOLVED IN CELL ADHESION	GO:0098636	GOCC	0.00277251	0.0288761	0.431708	0.526444	1.77245	38	c("ITGAM", "PLP1", "JAM2", "EMILIN1", "ITGA6", "ITGB5", "LAMA1", "ITGAV", "ITGB8", "LYN", "ITGA8", "ITGA1", "ITGA7", "ITGB1", "ITGB2", "TNR", "LAMB2", "LAMA2", "LAMC1", "NID1", "ITGAX", "JAM3", "MMRN2")
215	PATTERN RECOGNITION RECEPTOR SIGNALING PATHWAY	GO:0002221	GOBP	2.59621e-05	0.00109174	0.57561	0.526376	2.01272	72	c("TLR10", "TLR3", "TLR5", "BTK", "OAS3", "INAVA", "TLR4", "PLCG2", "OAS1", "LGALS9", "MAPKAPK3", "RNF135", "CTSS", "IFIH1", "LYN", "PIK3AP1", "SCARA3", "AP3B1", "NAIP", "COLEC12", "MYD88", "CASP1", "CD40", "TRIL", "LACC1", "TIRAP", "IRAK4", "TRIM25")
216	CELLULAR DEFENSE RESPONSE	GO:0006968	GOBP	0.0215755	0.112573	0.352488	0.526279	1.55092	23	c("CX3CR1", "KLRC2", "KLRC3", "NCF2", "ADORA2A", "KLRG1", "LGALS3BP", "ITGB1", "MNDA")
217	REGULATION OF CHONDROCYTE DIFFERENTIATION	GO:0032330	GOBP	0.00292234	0.0298656	0.431708	0.525691	1.77423	39	c("SCIN", "EFEMP1", "MUSTN1", "CHADL", "SOX6", "GLI3", "RARG", "BMPR1B", "MAF", "TRPS1", "SOX5", "ACVRL1", "LTBP3", "PRKG2", "SMAD7", "BMP6", "RFLNB", "MBOAT2", "TGFBR1", "PTPN11", "AXIN2", "GREM1", "MDK", "SOX9", "RARB")
218	FATTY ACID BETA-OXIDATION	GO:0006635	GOBP	0.000202286	0.00507746	0.518848	0.523914	1.91668	57	c("ACOX2", "CPT1A", "HADHB", "ABCD2", "CPT2", "ACADL", "DECR1", "ACADM", "EHHADH", "GCDH", "ACAA2", "ACADS", "BDH2", "IVD", "HADHA", "HSD17B4", "ECI2", "ABCD3", "PEX2", "ACAD10", "ECHDC2", "ACAD11", "ETFDH", "SCP2", "ALDH1L2", "HADH", "ETFA")
219	A BAND	GO:0031672	GOCC	0.0308607	0.143744	0.352488	0.523417	1.52489	22	c("KAT2B", "MYOM1", "PPP2R5A", "CMYA5", "DST", "NBR1", "SPTBN1", "MYL3", "PPP1R12B")
220	APICAL JUNCTION ASSEMBLY	GO:0043297	GOBP	0.00321406	0.0318697	0.431708	0.522125	1.73331	37	c("CLDN1", "MARVELD2", "CLDN10", "CLDN11", "RAMP2", "CTNNA1", "OCLN", "CDH5", "ESAM", "PAK2", "APC", "PKN2", "FBF1", "STRN", "VCL", "DLG5", "FRMPD2B", "RAB13", "PARD3")
221	REGULATION OF PHOSPHATIDYLINOSITOL 3-KINASE ACTIVITY	GO:0043551	GOBP	0.00321406	0.0318697	0.431708	0.522088	1.73319	37	c("P2RY12", "PDGFRA", "PDGFRB", "PLGLB2", "FLT1", "FGFR3", "PRKD1", "TGFB1", "LYN", "FGF2", "TEK")
222	PHAGOCYTOSIS, ENGULFMENT	GO:0006911	GOBP	0.00715505	0.0548188	0.407018	0.521986	1.66671	31	c("TREM2", "BIN2", "ITGAM", "DOCK1", "AIF1", "MEGF10", "XKR8", "RHOG", "ITGB2", "GSN", "ADGRB1")
223	REGULATION OF ALPHA-BETA T CELL PROLIFERATION	GO:0046640	GOBP	0.00711526	0.0547939	0.407018	0.521791	1.64696	30	c("IL18", "CARD11", "TGFBR2", "SYK", "SLC4A2", "LGALS9", "PTPRC", "RASAL3", "TNFSF4", "ZBTB7B")
224	MEGAKARYOCYTE DIFFERENTIATION	GO:0030219	GOBP	0.0249345	0.123891	0.352488	0.519857	1.53199	23	c("FLI1", "TAL1", "FLNA", "MAF", "CDKN2B", "WASF2", "MEIS1", "ZNF385A", "PTPN11", "PIP4K2A", "MED1", "PTPN6")
225	MODULATION BY SYMBIONT OF ENTRY INTO HOST	GO:0052372	GOBP	0.00397215	0.0362693	0.407018	0.519021	1.74746	38	c("TRIM59", "CD4", "HLA-DRB1", "CAV1", "CIITA", "IFITM1", "LGALS9", "TRIM14", "ITGAV", "TRIM21", "TRIM5", "TRIM38", "GSN", "TRIM68", "TRIM25", "TRIM22", "HS3ST5")
226	LYMPH VESSEL DEVELOPMENT	GO:0001945	GOBP	0.033998	0.154044	0.321776	0.517994	1.55737	25	c("FLT4", "HEG1", "TIE1", "SYK", "VEGFA", "KDR", "FGF2", "ACVRL1", "FOXC1", "TMEM204", "ACVR2B", "CLEC14A")
227	INNATE IMMUNE RESPONSE-ACTIVATING SIGNALING PATHWAY	GO:0002758	GOBP	7.8081e-06	0.000482894	0.593325	0.517666	2.04378	86	c("KLRC2", "TLR10", "TLR3", "TLR5", "BTK", "OAS3", "INAVA", "KLRC3", "TLR4", "PLCG2", "SYK", "OAS1", "LGALS9", "MAPKAPK3", "RNF135", "CTSS", "IFIH1", "LYN", "PIK3AP1", "SCARA3", "AP3B1", "NAIP", "COLEC12", "MYD88", "CASP1", "CD40", "TRIL", "LACC1", "TIRAP", "IKBKB", "IRAK4", "TRIM25")
228	EPITHELIAL CELL DIFFERENTIATION INVOLVED IN KIDNEY DEVELOPMENT	GO:0035850	GOBP	0.0185474	0.101335	0.352488	0.516203	1.60886	28	c("EDNRB", "NOTCH2", "CD34", "PROM1", "PAX8", "FOXJ1", "MYO1E", "NOTCH1", "KLF15", "ACTA2", "SALL1", "LAMB2", "SMO", "MTSS1", "PODXL", "PDGFB", "GREM1", "EDNRA", "MAGI2")
229	MODIFIED AMINO ACID TRANSPORT	GO:0072337	GOMF	0.0431779	0.1758	0.287857	0.515397	1.51885	23	c("FOLR2", "GJA1", "SLC7A11", "SLC46A1", "SLC6A13", "SLC25A13", "SLC13A3", "SLC16A9", "SLC22A5", "SLC5A6")
230	ENDOCHONDRAL OSSIFICATION	GO:0001958	GOBP	0.0473684	0.183753	0.276501	0.515209	1.50098	22	c("TMEM119", "ALPL", "FGFR3", "INPPL1", "FOXC1", "COL1A1", "CBS", "NAB1", "BMP6")
231	REPLACEMENT OSSIFICATION	GO:0036075	GOBP	0.0473684	0.183753	0.276501	0.515209	1.50098	22	c("TMEM119", "ALPL", "FGFR3", "INPPL1", "FOXC1", "COL1A1", "CBS", "NAB1", "BMP6")
232	CYTOSOLIC PATTERN RECOGNITION RECEPTOR SIGNALING PATHWAY	GO:0002753	GOBP	0.00445248	0.0392138	0.407018	0.513897	1.706	37	c("OAS3", "INAVA", "TLR4", "OAS1", "RNF135", "IFIH1", "PIK3AP1", "SCARA3", "COLEC12", "MYD88", "LACC1", "IRAK4", "TRIM25")
233	POSITIVE REGULATION OF SMOOTH MUSCLE CELL MIGRATION	GO:0014911	GOBP	0.0200214	0.107417	0.352488	0.513603	1.60076	28	c("TLR4", "PDGFRB", "FOXO4", "LPAR1", "AIF1", "DDR2", "DOCK7", "NRP1", "DOCK5", "ATP7A", "BCL2", "AGT", "PDGFB", "ITGA2", "S100A11", "MDK")
234	COLLAGEN FIBRIL ORGANIZATION	GO:0030199	GOBP	0.0022038	0.0249445	0.431708	0.513411	1.75489	42	c("LUM", "TGFB2", "COL11A1", "COL14A1", "DDR2", "COL1A2", "COL3A1", "FKBP10", "COL5A1", "LOXL3", "FOXC1", "COL1A1", "PLOD3", "FMOD", "COL5A3", "BMP1", "ATP7A", "P4HA1", "CRTAP", "TGFBR1", "GREM1")
235	REGULATION OF CELL ADHESION MEDIATED BY INTEGRIN	GO:0033628	GOBP	0.00479106	0.041534	0.407018	0.513085	1.6744	34	c("P2RY12", "FERMT1", "TGFB2", "SYK", "PIEZO1", "ADA", "WNK1", "LYN", "PDE3B", "NCKAP1L")
236	XENOBIOTIC TRANSPORT	GO:0042908	GOBP	0.0114282	0.0742208	0.38073	0.512893	1.6069	29	c("ABCG2", "ABCA8", "CLDN1", "SLC15A2", "GJA1", "ABCB1", "SLC22A5", "SLC2A1", "SLC7A5")
237	ARTERY MORPHOGENESIS	GO:0048844	GOBP	0.00123204	0.0168744	0.45506	0.511926	1.81823	51	c("TGFB2", "ADGRF5", "PDGFRB", "NOTCH3", "TGFBR2", "MYLK", "EYA1", "COL3A1", "VEGFA", "HPGD", "FKBP10", "NOTCH1", "APOE", "EFEMP2", "LRP1", "ACVRL1", "PKD2", "FOXC1", "NRP1", "CHD7", "ENG", "SMAD7", "PRRX1", "LRP2", "SOX4", "GJA5", "NPRL3", "TBX2", "TGFBR1", "PROX1", "EDN1", "ARID2", "EDNRA")
238	REGULATION OF BIOLOGICAL PROCESS INVOLVED IN SYMBIOTIC INTERACTION	GO:0043903	GOBP	0.0048898	0.0422139	0.407018	0.510876	1.72423	39	c("TRIM59", "CD4", "HLA-DRB1", "CAV1", "CIITA", "IFITM1", "LGALS9", "TRIM14", "ITGAV", "TRIM21", "TRIM5", "TRIM38", "GSN", "TRIM68", "TRIM25", "TRIM22", "HS3ST5")
239	MICROBODY LUMEN	GO:0031907	GOCC	0.00223224	0.0251714	0.431708	0.510667	1.75613	43	c("CAT", "PIPOX", "ACOX2", "DDO", "MLYCD", "EPHX2", "EHHADH", "IDH1", "HSD17B4", "ECI2", "ABCD3", "ATM", "DHRS4", "SCP2", "PAOX", "AGPS", "GSTK1", "NUDT12", "HMGCL", "CRAT", "PHYH", "ACOX1", "GRHPR")
240	PEROXISOMAL MATRIX	GO:0005782	GOCC	0.00223224	0.0251714	0.431708	0.510667	1.75613	43	c("CAT", "PIPOX", "ACOX2", "DDO", "MLYCD", "EPHX2", "EHHADH", "IDH1", "HSD17B4", "ECI2", "ABCD3", "ATM", "DHRS4", "SCP2", "PAOX", "AGPS", "GSTK1", "NUDT12", "HMGCL", "CRAT", "PHYH", "ACOX1", "GRHPR")
241	REGULATION OF GLIAL CELL DIFFERENTIATION	GO:0045685	GOBP	0.000137726	0.00384748	0.518848	0.510082	1.90676	63	c("HES5", "IL33", "TREM2", "PTPRZ1", "NR2E1", "ASPA", "GPR37L1", "DAAM2", "NKX2-2", "PTN", "TGFB1", "SLC45A3", "HDAC1", "OPALIN", "NOTCH1", "OLIG2", "DUSP15", "IL6ST", "TMEM98", "NKX6-2", "CNTN2", "DAG1", "MAG", "ID4")
242	BICELLULAR TIGHT JUNCTION ASSEMBLY	GO:0070830	GOBP	0.0126516	0.0793904	0.38073	0.510024	1.59791	29	c("CLDN1", "MARVELD2", "CLDN10", "CLDN11", "RAMP2", "OCLN", "CDH5", "ESAM", "PAK2", "APC", "STRN", "FRMPD2B", "RAB13", "PARD3")
243	CARGO RECEPTOR ACTIVITY	GO:0038024	GOMF	0.0004204	0.00848112	0.498493	0.509098	1.85458	56	c("MRC1", "FOLR2", "ITGAM", "CFI", "ENPP2", "MEGF10", "TMPRSS5", "LYVE1", "HHIPL1", "LOXL3", "SCARA3", "LGALS3BP", "COLEC12", "LRP10", "LRP1", "ITGB2", "ACKR3", "STBD1", "TEX261", "CD320", "CUBN", "LRP2", "DAB2", "SORL1", "TMPRSS3", "SCARB1", "SSC4D", "LRP6", "STAB1", "LRP1B", "CXCL16", "SCARF1", "PRSS12", "OLR1")
244	ENDOCYTOSIS	GO:0006897	GOMF	0.0004204	0.00848112	0.498493	0.509098	1.85458	56	c("MRC1", "FOLR2", "ITGAM", "CFI", "ENPP2", "MEGF10", "TMPRSS5", "LYVE1", "HHIPL1", "LOXL3", "SCARA3", "LGALS3BP", "COLEC12", "LRP10", "LRP1", "ITGB2", "ACKR3", "STBD1", "TEX261", "CD320", "CUBN", "LRP2", "DAB2", "SORL1", "TMPRSS3", "SCARB1", "SSC4D", "LRP6", "STAB1", "LRP1B", "CXCL16", "SCARF1", "PRSS12", "OLR1")
245	REGULATION OF CELL KILLING	GO:0031341	GOBP	0.00153556	0.0192314	0.45506	0.508687	1.80673	51	c("CX3CR1", "KLRC2", "KLRC3", "ITGAM", "TGFB2", "CFH", "SYK", "LILRB1", "P2RX7", "HLA-DRB1", "LGALS9", "TGFB1", "PTPRC", "DNASE1", "NCKAP1L")
246	REGULATION OF SMOOTH MUSCLE CELL DIFFERENTIATION	GO:0051150	GOBP	0.0425603	0.175708	0.321776	0.508535	1.52893	25	c("GPER1", "FOXO4", "OLFM2", "EFEMP2", "ZEB1", "NFATC1", "FGFR2", "RBPMS2", "ENG", "PDGFB", "NFATC3", "DNMT1", "HEY2")
247	BONE REMODELING	GO:0046849	GOBP	0.0229692	0.117426	0.352488	0.508324	1.58431	28	c("LRP5", "NOTCH2", "GJA1", "RASSF2", "LRP5L", "ADRB2", "PTN", "LGR4", "PTH1R", "LTBP3", "TPP1", "TCIRG1", "EPHA2", "DOCK5")
248	SCHWANN CELL DEVELOPMENT	GO:0014044	GOBP	0.0232149	0.117891	0.352488	0.50773	1.58245	28	c("ADGRG6", "POU3F2", "NTRK2", "FA2H", "SH3TC2", "SIRT2", "ARHGEF10", "NDRG1", "MED12", "DAG1", "AKT2", "LAMB2")
249	MYELINATION IN PERIPHERAL NERVOUS SYSTEM	GO:0022011	GOBP	0.043064	0.1758	0.321776	0.507182	1.52486	25	c("ADGRG6", "POU3F2", "NTRK2", "FA2H", "SH3TC2", "SIRT2", "ARHGEF10", "NDRG1", "DAG1", "AKT2", "ILK", "PRX", "LGI4", "PARD3", "DICER1")
250	PERIPHERAL NERVOUS SYSTEM AXON ENSHEATHMENT	GO:0032292	GOBP	0.043064	0.1758	0.321776	0.507182	1.52486	25	c("ADGRG6", "POU3F2", "NTRK2", "FA2H", "SH3TC2", "SIRT2", "ARHGEF10", "NDRG1", "DAG1", "AKT2", "ILK", "PRX", "LGI4", "PARD3", "DICER1")
251	REGULATION OF VIRAL ENTRY INTO HOST CELL	GO:0046596	GOBP	0.0104898	0.0703109	0.38073	0.507083	1.647	33	c("TRIM59", "CD4", "HLA-DRB1", "CIITA", "IFITM1", "LGALS9", "TRIM14", "TRIM21", "TRIM5", "TRIM38", "GSN", "TRIM68", "TRIM25", "TRIM22", "HS3ST5")
252	EXTRACELLULAR MATRIX STRUCTURAL CONSTITUENT	GO:0005201	GOMF	2.50575e-07	2.94744e-05	0.674963	0.506988	2.07367	109	c("PODN", "MFGE8", "NID2", "LUM", "COL4A4", "VCAN", "EFEMP1", "MATN3", "EMILIN3", "COL4A3", "FN1", "LAMA3", "COL11A1", "CD4", "COL14A1", "EMILIN1", "CHADL", "COL1A2", "THBS2", "COL3A1", "COL9A1", "LAMA1", "THSD4", "HAPLN1", "COL4A5", "COL8A2", "SPON1", "COL5A1", "EFEMP2", "HSPG2", "LAMA4", "COL9A3", "PRELP", "ANOS1", "VWA1", "IGFBP7", "FBLN1", "COL1A1", "SRPX", "LTBP1", "COL27A1", "COL9A2", "FMOD", "COL5A3", "LAMB2", "LAMA2", "BGN", "NPNT", "COL18A1", "LAMC1", "NID1", "COL6A2", "VWF", "EDIL3", "DCN"_x000D_ )
253	ANTIGEN PROCESSING AND PRESENTATION OF PEPTIDE ANTIGEN VIA MHC CLASS II	GO:0002495	GOBP	0.043064	0.1758	0.321776	0.506945	1.52415	25	c("HLA-DMB", "HLA-DRB1", "CTSS", "CTSV", "HLA-DOA", "HLA-DRB5", "MARCHF8", "DNM2", "B2M", "HLA-DPA1", "HLA-DQA1", "UNC93B1", "HLA-DRA", "HLA-DQB1", "PIKFYVE", "CD74")
254	PYRIDOXAL PHOSPHATE BINDING	GO:0030170	GOMF	0.00366315	0.0349362	0.431708	0.506505	1.71767	41	c("ETNPPL", "PYGM", "PSAT1", "GPT2", "GPT", "AADAT", "PHYKPL", "SGPL1", "SPTLC2", "CBS", "THNSL2", "ABAT", "ACCS", "GLDC")
255	MEMBRANE PROTEIN ECTODOMAIN PROTEOLYSIS	GO:0006509	GOBP	0.0466321	0.182008	0.276501	0.506199	1.49174	23	c("P2RX7", "SPPL2A", "ERAP1", "DAG1", "PSEN1", "PRKCQ", "BACE2", "NCSTN", "RGMA", "ADAM10", "MYH9", "PSENEN", "APH1A", "ADAM9", "BACE1")
256	PLASMA MEMBRANE INVAGINATION	GO:0099024	GOBP	0.00598984	0.0487558	0.407018	0.504791	1.70369	39	c("TREM2", "BIN2", "ITGAM", "DOCK1", "SNX33", "AIF1", "MEGF10", "XKR8", "RHOG", "ITGB2", "GSN", "SNX18")
257	BASEMENT MEMBRANE ORGANIZATION	GO:0071711	GOBP	0.0337156	0.153576	0.321776	0.504616	1.53565	26	c("NID2", "FERMT1", "COL3A1", "CAV1", "CTSS", "RAMP2", "ITGB1", "DAG1", "PLOD3", "HPN", "LAMB2", "NID1", "NTNG2")
258	POSITIVE REGULATION OF EPITHELIAL CELL DIFFERENTIATION	GO:0030858	GOBP	0.00586782	0.0480233	0.407018	0.504507	1.67483	37	c("TMEM100", "PROM1", "BMP7", "PAX8", "NKX2-2", "FOXJ1", "FGF2", "CDKN2B", "NOTCH1", "PTCH1", "SFRP4", "PAX6", "ACVRL1", "FOXC1", "PRKCH", "PLAAT4", "BMP6")
259	RESPONSE TO ANGIOTENSIN	GO:1990776	GOBP	0.0269095	0.129767	0.352488	0.503933	1.57062	28	c("CYBB", "INHBA", "DDR2", "COL3A1", "CAV1", "AHCYL1", "CA2", "SLC30A10", "NFE2L2", "CYBA")
260	REGULATION OF CYTOKINE PRODUCTION INVOLVED IN INFLAMMATORY RESPONSE	GO:1900015	GOBP	0.00667567	0.0524272	0.407018	0.502522	1.63992	34	c("PLD4", "TREM2", "CARD9", "PPARA", "TLR4", "ABCD2", "LILRB4", "IL17RC", "APPL2", "MYD88", "APOD", "ALOX5", "IL17D", "GPSM3", "ADCY7", "CLEC7A")
261	VITAMIN B6 BINDING	GO:0070279	GOMF	0.00357208	0.0343412	0.431708	0.502153	1.71641	42	c("ETNPPL", "PYGM", "PSAT1", "GPT2", "GPT", "AADAT", "PHYKPL", "SGPL1", "SPTLC2", "CBS", "THNSL2", "ABAT", "ACCS", "GLDC")
262	GLOMERULUS DEVELOPMENT	GO:0032835	GOBP	0.00195884	0.0231321	0.431708	0.502143	1.77515	48	c("EDNRB", "PDGFRA", "HEYL", "NOTCH2", "CD34", "COL4A4", "PROM1", "PDGFRB", "NOTCH3", "COL4A3", "LGR4", "FOXJ1", "MYO1E", "NOTCH1", "KLF15", "ACTA2", "TEK", "ANGPT1", "FOXC1", "LAMB2", "PLCE1", "NID1", "MTSS1", "ENPEP", "BCL2", "PODXL")
263	REGULATION OF ESTABLISHMENT OR MAINTENANCE OF CELL POLARITY	GO:0032878	GOBP	0.0357135	0.159515	0.321776	0.501747	1.52692	26	c("LLGL1", "DOCK8", "LLGL2", "TEK", "KANK1", "GSN", "CDH5", "SHTN1", "PLEKHG3", "ANKFN1", "ROCK1", "KIF20B", "ABL1")
264	VASCULAR ENDOTHELIAL GROWTH FACTOR RECEPTOR SIGNALING PATHWAY	GO:0048010	GOBP	0.0151082	0.0892947	0.38073	0.501634	1.57162	29	c("FLT4", "AXL", "FLT1", "VEGFA", "MAPKAPK3", "PRKD1", "KDR", "FOXC1", "NRP1", "VEGFC", "PAK2", "VEGFB", "PGF", "CLEC14A")
265	APOPTOTIC CELL CLEARANCE	GO:0043277	GOBP	0.0118008	0.0758769	0.38073	0.501078	1.60554	32	c("TREM2", "MFGE8", "AXL", "MERTK", "MEGF10", "ITGAV", "SPG11", "XKR8", "LRP1", "RHOG", "ADGRB1", "TGM2", "SCARB1")
266	ESTABLISHMENT OF SPINDLE ORIENTATION	GO:0051294	GOBP	0.0125071	0.078896	0.38073	0.500761	1.62646	33	c("GPSM2", "GJA1", "LLGL1", "SAPCD2", "NDE1", "LLGL2", "ITGB1", "PAX6", "MAP4", "ANKFN1", "MAPRE1", "SPDL1", "NUMA1")
267	POLY(U) RNA BINDING	GO:0008266	GOMF	0.0483592	0.186324	0.271289	0.50027	1.47427	23	c("MSI2", "MSI1", "PABPC5", "PABPC1L", "RBMS3", "PABPC1", "RBMS2", "PNPT1")
268	REGULATION OF INFLAMMATORY RESPONSE TO ANTIGENIC STIMULUS	GO:0002861	GOBP	0.0147897	0.0881066	0.38073	0.499947	1.57801	30	c("TREM2", "BTK", "GPR17", "SYK", "HLA-DRB1", "YES1", "LYN")
269	MONOCARBOXYLIC ACID CATABOLIC PROCESS	GO:0072329	GOBP	9.29168e-06	0.000534384	0.593325	0.499521	1.98816	93	c("ACOX2", "CPT1A", "HOGA1", "HADHB", "ABCD2", "CPT2", "ABHD1", "ACADL", "DECR1", "CYP4F11", "ACADM", "EHHADH", "GCDH", "LPIN3", "ACAA2", "FAH", "SLC16A1", "ACADS", "NUDT8", "LDHD", "BDH2", "IVD", "HADHA", "ABHD3", "HSD17B4", "ECI2", "ABCD3", "PCK2", "PEX2", "ACAD10", "ECHDC2", "ACAD11", "ETFDH", "SCP2", "CRYL1", "ALDH1L2", "PCCB", "HADH", "MCEE", "ETFA")
270	MICROFILAMENT MOTOR ACTIVITY	GO:0000146	GOMF	0.0457627	0.180256	0.276501	0.499441	1.48674	24	c("MYO10", "MYO1F", "MYO1D", "MYH15", "MYO6", "MYO1E", "MYO1C", "MYH11", "MYO1B", "MYH14")
271	VERY LONG-CHAIN FATTY ACID METABOLIC PROCESS	GO:0000038	GOBP	0.0153475	0.090176	0.38073	0.499073	1.59355	31	c("ELOVL2", "ACSBG1", "ACOX2", "ABCD2", "ELOVL1", "HSD17B4", "ABCD3", "PEX2", "HACD4", "ELOVL5", "SLC27A6")
272	ENDOTHELIAL CELL PROLIFERATION	GO:0001935	GOBP	0.0483592	0.186324	0.271289	0.49889	1.4702	23	c("CD34", "CAV1", "FGF2", "TEK", "ACVRL1", "VSTM4", "PRKX", "SEMA5A", "EPHA2", "SCARB1", "TGFBR1")
273	CELL FATE SPECIFICATION	GO:0001708	GOBP	0.00795008	0.0590986	0.38073	0.498486	1.67928	40	c("POU3F2", "TBX18", "NKX2-2", "EYA1", "TBX3", "GLI3", "EYA2", "NOTCH1", "OLIG2", "SOX2", "PTCH1", "ITGB1", "PAX6", "NRP1", "ASCL1", "PSEN1", "SMO", "MGA", "APC", "SUFU")
274	VITAMIN TRANSPORT	GO:0051180	GOBP	0.0163143	0.0932088	0.352488	0.497399	1.58821	31	c("TTPA", "ABCG2", "FOLR2", "SLC2A10", "TCN2", "SLC46A1", "SLC19A3", "SLC5A6", "SLC2A1", "SLC27A1", "CD320", "CUBN", "LRP2", "SLC52A3", "SCARB1")
275	POSITIVE REGULATION OF TUMOR NECROSIS FACTOR SUPERFAMILY CYTOKINE PRODUCTION	GO:1903557	GOBP	0.000107801	0.00329631	0.538434	0.497229	1.9132	74	c("PTAFR", "IL33", "CYBB", "TLR3", "CARD9", "BTK", "OAS3", "CD84", "TLR4", "PLCG2", "SYK", "OAS1", "LGALS9", "IFIH1", "PTPRC", "OAS2", "SASH3", "CD86", "NFATC4", "CYBA", "MAVS", "MYD88", "LPL", "TIRAP", "FCGR3A", "PSEN1")
276	REGULATION OF GLIOGENESIS	GO:0014013	GOBP	4.76445e-05	0.00177528	0.557332	0.497007	1.95019	84	c("HES5", "IL33", "TREM2", "PTPRZ1", "NR2E1", "ASPA", "GPR37L1", "DAAM2", "NKX2-2", "PTN", "NTN1", "GJC2", "TGFB1", "LYN", "CERS2", "HDAC1", "SIRT2", "CDKN2B", "TSPO", "NOTCH1", "OLIG2", "SOX8", "IL6ST", "TMEM98", "NKX6-2", "SLC7A5", "PRKCH", "DAG1", "RB1", "MAG", "ID4", "VEGFC")
277	ANTIGEN PROCESSING AND PRESENTATION OF EXOGENOUS PEPTIDE ANTIGEN VIA MHC CLASS II	GO:0019886	GOBP	0.0474576	0.183914	0.271289	0.496668	1.47848	24	c("HLA-DMB", "HLA-DRB1", "CTSS", "CTSV", "HLA-DOA", "HLA-DRB5", "DNM2", "B2M", "HLA-DPA1", "HLA-DQA1", "UNC93B1", "HLA-DRA", "HLA-DQB1", "PIKFYVE", "CD74")
278	SOLUTE:MONOATOMIC CATION SYMPORTER ACTIVITY	GO:0015294	GOMF	0.000156876	0.00422018	0.518848	0.49648	1.86876	67	c("SLC13A4", "SLC1A2", "SLC4A4", "SLC1A3", "SLC15A2", "SLC2A10", "SLC5A11", "SLC13A5", "SLC12A7", "SLC6A12", "SLC6A11", "SLC6A9", "SLC46A1", "SLC38A3", "SLC12A4", "SLC15A3", "SLC6A13", "SLC45A3", "SLC13A3", "SLC12A2", "SLC16A1", "SLC5A6")
279	MACROPHAGE ACTIVATION	GO:0042116	GOBP	0.00368639	0.0349362	0.431708	0.496416	1.70712	43	c("CX3CR1", "IL33", "TREM2", "TLR3", "ITGAM", "TLR4", "PLCG2", "ADGRF5", "AIF1", "SYK", "C1QA", "DYSF")
280	DORSAL/VENTRAL PATTERN FORMATION	GO:0009953	GOBP	0.000910161	0.0136215	0.477271	0.496046	1.81473	57	c("MDFI", "LRP4", "WNT7A", "NKX2-2", "DISP1", "GLI3", "BMPR1B", "INTU", "PTCH1", "PAX6", "TULP3", "ACVRL1", "ASCL1", "AXIN1", "PSEN1", "ARL13B", "BMP1", "SMO", "LHX2", "SFRP1", "SUFU", "AIDA", "GREM1", "EDN1", "ACVR1", "GLI2", "DYNC2H1")
281	MONOCARBOXYLIC ACID TRANSPORT	GO:0015718	GOMF	0.00368639	0.0349362	0.431708	0.495928	1.70545	43	c("ABCG2", "SLCO1C1", "SLCO1A2", "SLC16A4", "SLCO2B1", "SLC6A12", "SLC6A11", "SLC6A13", "SLC16A1", "SLC16A9", "SLC5A6", "SLC27A1", "SLC27A6", "SLC6A1", "SLC10A4", "SLC26A6", "SLC10A7", "SLCO2A1", "SLC9A3R1", "ABCC4", "MFSD2A", "SLC43A3", "MPC1", "SLC16A2")
282	RESPONSE TO DSRNA	GO:0043331	GOBP	0.00960274	0.0659872	0.38073	0.495848	1.62537	35	c("TLR3", "CARD9", "PMAIP1", "RFTN2", "P2RX7", "CAV1", "IFIH1", "COLEC12", "MAVS")
283	FATTY ACID OXIDATION	GO:0019395	GOBP	0.000173723	0.00451153	0.518848	0.495811	1.89266	71	c("ACOX2", "CPT1A", "HADHB", "ABCD2", "CPT2", "ACADL", "DECR1", "ACADM", "CYP4V2", "MLYCD", "EHHADH", "GCDH", "ACAA2", "ACADS", "BDH2", "IVD", "HADHA", "HSD17B4", "ECI2", "ADIPOR2", "ABCD3", "PEX2", "ACAD10", "ECHDC2", "ACAD11", "ETFDH", "ADH5", "SCP2", "ALDH1L2", "HADH", "ETFA")
284	REGULATION OF PHOSPHOLIPASE ACTIVITY	GO:0010517	GOBP	0.00478324	0.0415263	0.407018	0.495638	1.72777	45	c("P2RY12", "PTAFR", "PDGFRA", "PLA2G5", "PDGFRB", "LPAR1", "FLT1", "FGFR3", "EGFR", "ADRA1A", "GNA13", "FGF2", "APOC2", "CD86", "LRP1", "FGFR2")
285	GLIAL CELL ACTIVATION	GO:0061900	GOBP	0.0313531	0.145241	0.321776	0.49529	1.54368	28	c("CX3CR1", "IL33", "TREM2", "TLR3", "ITGAM", "AIF1", "C1QA", "ADORA2A", "LRP1", "ITGB2")
286	FATTY ACID CATABOLIC PROCESS	GO:0009062	GOBP	8.26433e-05	0.00263711	0.538434	0.495134	1.92374	79	c("ACOX2", "CPT1A", "HADHB", "ABCD2", "CPT2", "ABHD1", "ACADL", "DECR1", "ACADM", "EHHADH", "GCDH", "LPIN3", "ACAA2", "ACADS", "NUDT8", "BDH2", "IVD", "HADHA", "ABHD3", "HSD17B4", "ECI2", "ABCD3", "PCK2", "PEX2", "ACAD10", "ECHDC2", "ACAD11", "ETFDH", "SCP2", "ALDH1L2", "PCCB", "HADH", "MCEE", "ETFA")
287	TRANSMEMBRANE RECEPTOR PROTEIN KINASE ACTIVITY	GO:0019199	GOMF	0.000264459	0.00614748	0.498493	0.495107	1.86902	68	c("PDGFRA", "FLT4", "CSF1R", "AXL", "MERTK", "PDGFRB", "TGFBR2", "NTRK2", "EFEMP1", "TIE1", "FLT1", "EPHB3", "EPHB1", "DDR2", "FGFR3", "EGFR", "BMPR1B", "KDR", "TEK", "ERBB2", "DDR1", "ACVRL1", "NRP1", "FGFR2", "LTBP1", "ERBB4", "FGFRL1", "EPHB4", "ENG")
288	SULFUR AMINO ACID METABOLIC PROCESS	GO:0000096	GOBP	0.041876	0.174673	0.287857	0.495067	1.48844	25	c("CPS1", "GCLC", "MTAP", "BHMT2", "CBS", "MPST", "TST", "ADI1", "MMUT", "MRI1", "MTRR", "MTHFD2L", "CDO1", "APIP", "MTHFD1", "BLMH", "CSAD")
289	POSITIVE REGULATION OF MORPHOGENESIS OF AN EPITHELIUM	GO:1905332	GOBP	0.0397094	0.171457	0.321776	0.494582	1.50512	26	c("GJA1", "STOX1", "PAX8", "VEGFA", "LGR4", "FGF2", "SOX8", "SMO", "ITGAX", "MMRN2", "ABL1", "AGT", "GREM1", "MDK", "SOX9", "AR")
290	T CELL SELECTION	GO:0045058	GOBP	0.0417073	0.174673	0.321776	0.493118	1.50066	26	c("CARD11", "SYK", "DOCK2", "CD4", "GLI3", "PTPRC")
291	POSITIVE CHEMOTAXIS	GO:0050918	GOBP	0.0435511	0.176648	0.282013	0.492626	1.4811	25	c("GPNMB", "VEGFA", "SCRIB", "FGF2", "ANGPT1", "NRP1", "LGALS3", "VEGFC", "SEMA5A", "VEGFB", "PGF", "PDGFB", "PLXNB3")
292	C4-DICARBOXYLATE TRANSPORT	GO:0015740	GOBP	0.0491525	0.187641	0.266351	0.492564	1.46627	24	c("SLC1A2", "SLC1A3", "SLC13A5", "UCP2", "SLC25A13", "SLC13A3", "SLC16A1", "SLC25A18", "LRRC8A", "SLC1A4", "SLC25A30", "LRRC8C")
293	POSITIVE REGULATION OF CHOLESTEROL TRANSPORT	GO:0032376	GOBP	0.0374641	0.165013	0.321776	0.492464	1.52242	27	c("TREM2", "ABCA8", "LDLRAP1", "CAV1", "CES1", "APOE", "PTCH1", "LRP1", "PLTP", "RXRA", "SCP2")
294	POSITIVE REGULATION OF STEROL TRANSPORT	GO:0032373	GOBP	0.0374641	0.165013	0.321776	0.492464	1.52242	27	c("TREM2", "ABCA8", "LDLRAP1", "CAV1", "CES1", "APOE", "PTCH1", "LRP1", "PLTP", "RXRA", "SCP2")
295	GLIAL CELL DIFFERENTIATION	GO:0010001	GOBP	8.1428e-10	2.44243e-07	0.801216	0.492078	2.11838	167	c("HES5", "TREM2", "MOBP", "PTPRZ1", "GPR17", "ADGRG6", "NR2E1", "ASPA", "PLPP3", "KCNJ10", "PLP1", "GPR37L1", "POU3F2", "TLR4", "CRB1", "LEF1", "NTRK2", "LPAR1", "C1QA", "FA2H", "NKX2-2", "CNP", "SOX6", "GLI3", "OLIG1", "SH3TC2", "BOK", "LYN", "TAL1", "FGF2", "ADORA2A", "HDAC11", "HDAC1", "SIRT2", "NOTCH1", "OLIG2", "SOX2", "KLF15", "ARHGEF10", "SOX8", "ERBB2", "PAX6", "LRP1", "NKX6-2", "NDRG1", "CDKN2C", "SOX13", "CNTN2", "PHGDH", "MED12", "DAG1", "ASCL1", "MAG", "WASF3", "ID4", "METRN", "VIM", _x000D_ "CSPG5", "AKT2", "LAMB2", "CDK6")
296	ACID-THIOL LIGASE ACTIVITY	GO:0016878	GOMF	0.0491525	0.187641	0.266351	0.491894	1.46427	24	c("ACSS1", "SUCLG2", "ACSF2", "ACSBG1", "ACSS3", "ACSL5", "SLC27A1", "SLC27A6", "DIP2A", "AASDH", "ACSM5", "ACSL6")
297	ASTROCYTE DIFFERENTIATION	GO:0048708	GOBP	0.000676886	0.011125	0.477271	0.491696	1.7825	55	c("HES5", "TREM2", "NR2E1", "PLPP3", "PLP1", "GPR37L1", "POU3F2", "TLR4", "C1QA", "NKX2-2", "TAL1", "ADORA2A", "NOTCH1", "SOX8", "PAX6", "LRP1", "ID4", "VIM", "LAMB2", "CDK6", "PSEN1", "SMO")
298	TIGHT JUNCTION ASSEMBLY	GO:0120192	GOBP	0.00962943	0.0660949	0.38073	0.491567	1.60417	34	c("CLDN1", "MARVELD2", "CLDN10", "CLDN11", "RAMP2", "OCLN", "CDH5", "LSR", "ESAM", "PAK2", "APC", "STRN", "FRMPD2B", "RAB13", "PARD3")
299	POSITIVE REGULATION OF TUMOR NECROSIS FACTOR PRODUCTION	GO:0032760	GOBP	0.000179092	0.00459133	0.518848	0.491405	1.879	72	c("PTAFR", "IL33", "CYBB", "TLR3", "CARD9", "BTK", "OAS3", "CD84", "TLR4", "PLCG2", "SYK", "OAS1", "LGALS9", "IFIH1", "PTPRC", "OAS2", "SASH3", "NFATC4", "CYBA", "MAVS", "MYD88", "LPL", "TIRAP", "FCGR3A", "PSEN1")
300	REGULATION OF ASTROCYTE DIFFERENTIATION	GO:0048710	GOBP	0.0437052	0.176893	0.321776	0.490991	1.49419	26	c("HES5", "TREM2", "NR2E1", "GPR37L1", "NOTCH1", "IL6ST", "CNTN2", "MAG", "ID4")
301	REGULATION OF LEUKOCYTE MEDIATED CYTOTOXICITY	GO:0001910	GOBP	0.00431506	0.0385209	0.407018	0.49058	1.68705	43	c("CX3CR1", "KLRC2", "KLRC3", "ITGAM", "LILRB1", "P2RX7", "HLA-DRB1", "LGALS9", "TGFB1", "PTPRC", "DNASE1", "NCKAP1L")
302	RESPONSE TO ATP	GO:0033198	GOBP	0.0442047	0.177381	0.321776	0.490044	1.49131	26	c("P2RY12", "NT5E", "P2RY1", "ABCC9", "P2RX7", "RYR3")
303	ALPHA-AMINO ACID CATABOLIC PROCESS	GO:1901606	GOBP	0.000251995	0.0059283	0.498493	0.489609	1.86737	70	c("GLUD2", "ALDH4A1", "ASPA", "ALDH6A1", "PIPOX", "HOGA1", "DDO", "ADHFE1", "SARDH", "GPT2", "GPT", "PRODH", "AADAT", "GLUD1", "FAH", "HIBADH", "ASRGL1", "RIDA", "IVD", "DDAH1", "AMT", "HIBCH", "GCSH", "CBS", "THNSL2", "MCCC2", "GLUL", "NOS1", "GLDC", "MCCC1", "DDAH2", "HMGCL")
304	POSITIVE REGULATION OF LEUKOCYTE MEDIATED CYTOTOXICITY	GO:0001912	GOBP	0.0410509	0.173589	0.287857	0.489252	1.52486	28	c("KLRC2", "KLRC3", "ITGAM", "P2RX7", "HLA-DRB1", "PTPRC", "B2M", "SPI1", "HLA-B", "STAT5B", "TAP2", "MR1", "CADM1", "HLA-DRA", "NECTIN2", "HLA-F", "HLA-E")
305	POSITIVE REGULATION OF SMOOTH MUSCLE CELL PROLIFERATION	GO:0048661	GOBP	0.000246619	0.00582467	0.498493	0.489199	1.8333	66	c("PTAFR", "HES5", "IL18", "TLR4", "GJA1", "CALCRL", "PDGFRB", "NOTCH3", "TGFBR2", "LDLRAP1", "AIF1", "S1PR1", "DDR2", "HPGD", "TGFB1", "FGF2", "HDAC1", "MMP2", "CYBA", "MYD88", "FGFR2", "RBPMS2")
306	GLANDULAR EPITHELIAL CELL DIFFERENTIATION	GO:0002067	GOBP	0.00714005	0.0548188	0.407018	0.488746	1.70374	45	c("YAP1", "NKX2-2", "PGR", "CAV1", "RARG", "GDF11", "FGF2", "NOTCH1", "PAX6", "NKX6-2", "ZBED6", "FGFR2", "ASCL1", "CDK6", "CLCN2", "SMO", "BMP6", "FZD5")
307	LEUKOCYTE CELL-CELL ADHESION	GO:0007159	GOBP	0.0182245	0.100118	0.352488	0.488425	1.58639	33	c("CX3CR1", "SELPLG", "NT5E", "JAM2", "BMP7", "SYK", "PTPRC", "SLC39A8", "ITGB1", "ITGB2", "EZR", "ROCK1", "MSN", "SEMA4D")
308	AMINO ACID CATABOLIC PROCESS	GO:0009063	GOBP	8.50347e-05	0.00268486	0.538434	0.488409	1.91645	84	c("GLUD2", "ALDH4A1", "ASPA", "ALDH6A1", "PIPOX", "HOGA1", "DDO", "CARNS1", "ADHFE1", "SARDH", "GPT2", "GPT", "PRODH", "HNMT", "AADAT", "BCKDHB", "GLUD1", "FAH", "HIBADH", "ASRGL1", "RIDA", "IVD", "DDAH1", "DBT", "AMT", "HIBCH", "GCSH", "CBS", "MCCC2", "GLUL", "ABAT", "NOS1", "GLDC", "BCKDHA", "ETFA", "MCCC1", "DDAH2", "HMGCL")
309	AMIDE TRANSMEMBRANE TRANSPORTER ACTIVITY	GO:0042887	GOMF	0.0221233	0.114363	0.352488	0.487978	1.54023	30	c("ABCG2", "SLC15A2", "GJA1", "DISP1", "SLC38A5", "SLC46A1", "SLC38A3", "SLC15A3", "SLC13A3", "SLC5A6", "SLC27A1")
310	MYELIN SHEATH	GO:0043209	GOCC	0.00509162	0.0435729	0.407018	0.48745	1.69	44	c("MOBP", "MARVELD2", "MBP", "PLP1", "ERMN", "MYO1D", "CNP", "GJC2", "SCRIB", "CA2", "SIRT2", "SERINC5", "ERBB2", "ITGB1", "CNTN2", "MAG", "PLLP", "MAL", "GLUL", "JAM3", "PMP22", "BCL2")
311	ORGANIC ACID CATABOLIC PROCESS	GO:0016054	GOBP	2.02545e-09	5.03643e-07	0.774939	0.487067	2.1129	185	c("GLUD2", "ALDH4A1", "ASPA", "ALDH6A1", "PIPOX", "ACOX2", "NPL", "CPT1A", "HOGA1", "HADHB", "ABCD2", "CPT2", "DDO", "ABHD1", "ACADL", "DECR1", "CARNS1", "CYP4F11", "ACADM", "ADHFE1", "SARDH", "GPT2", "EHHADH", "GPT", "PRODH", "HNMT", "AADAT", "BCKDHB", "GCDH", "GLUD1", "LPIN3", "ACAA2", "FAH", "HIBADH", "SLC16A1", "ACADS", "ASRGL1", "NUDT8", "RIDA", "LDHD", "BDH2", "IVD", "HADHA", "ABHD3", "HSD17B4", "ECI2", "ALDH1L1", "DDAH1", "ABCD3", "DBT", "PCK2", "AMT", "PEX2", "HIBCH", "ACAD10", "GCSH", "ECHDC2", _x000D_ "CBS", "MPST", "TST", "THNSL2", "ACAD11", "ETFDH", "RENBP", "SCP2", "MCCC2", "CRYL1", "ALDH1L2", "GLUL", "PCCB", "ABAT", "HADH", "NOS1", "GLDC", "MCEE", "BCKDHA", "ETFA", "MCCC1", "DDAH2", "HMGCL", "ECI1")
312	REGULATION OF VASCULAR PERMEABILITY	GO:0043114	GOBP	0.0112657	0.0736998	0.38073	0.486802	1.60985	36	c("FERMT2", "VEGFA", "YES1", "TGFB1", "PDE3A", "ADORA2A", "APOE", "RAMP2", "TJP1", "TEK", "OCLN", "ANGPT1", "CDH5", "DDAH1")
313	LIPID OXIDATION	GO:0034440	GOBP	0.000197962	0.0049898	0.518848	0.486436	1.87168	74	c("ACOX2", "CPT1A", "HADHB", "ABCD2", "CPT2", "ACADL", "DECR1", "ACADM", "CYP4V2", "MLYCD", "EHHADH", "GCDH", "ACAA2", "ACADS", "BDH2", "IVD", "HADHA", "HSD17B4", "ECI2", "ADIPOR2", "ABCD3", "PEX2", "ACAD10", "ECHDC2", "ALOX5", "ACAD11", "ETFDH", "ADH5", "SCP2", "ALDH1L2", "HADH", "ETFA")
314	POSITIVE REGULATION OF PATHWAY-RESTRICTED SMAD PROTEIN PHOSPHORYLATION	GO:0010862	GOBP	0.0210423	0.1107	0.352488	0.486374	1.55843	32	c("HFE", "TGFB2", "BMP7", "INHBA", "TGFBR2", "TGFB1", "INHBB", "GDF11", "TGFB3", "ACVRL1", "ENG", "BMP8B", "GDF9", "BMP6", "DAB2")
315	INNATE IMMUNE RESPONSE ACTIVATING CELL SURFACE RECEPTOR SIGNALING PATHWAY	GO:0002220	GOBP	0.0198921	0.107025	0.352488	0.486111	1.57888	33	c("KLRC2", "KLRC3", "TLR4", "PLCG2", "SYK", "OAS1", "LGALS9", "LYN", "PIK3AP1", "TRIL", "TIRAP", "IKBKB", "PAK2", "NMI")
316	POSITIVE REGULATION OF NOTCH SIGNALING PATHWAY	GO:0045747	GOBP	0.0114296	0.0742208	0.38073	0.485699	1.63527	38	c("HES5", "MFNG", "LFNG", "TGFB2", "YAP1", "EPN2", "NOTCH1", "ENHO", "IL6ST", "BMP2K", "ASCL1")
317	POSITIVE REGULATION OF CELL CYCLE G1/S PHASE TRANSITION	GO:1902808	GOBP	0.00409994	0.0369858	0.407018	0.484424	1.71251	48	c("CCND1", "STXBP4", "PLCG2", "STOX1", "AIF1", "DDR2", "EGFR", "HYAL1", "RDX", "TFDP1")
318	NEUROINFLAMMATORY RESPONSE	GO:0150076	GOBP	0.0118743	0.0759424	0.38073	0.484282	1.5804	34	c("CX3CR1", "IL33", "TREM2", "TLR3", "ITGAM", "AIF1", "C1QA", "ADORA2A", "ITGB1", "LRP1", "ITGB2")
319	OXIDOREDUCTASE ACTIVITY, ACTING ON THE CH-CH GROUP OF DONORS	GO:0016627	GOMF	0.00280078	0.0290188	0.431708	0.484276	1.74263	53	c("ACOX2", "ACADL", "DECR1", "TBXAS1", "PECR", "ACADM", "GCDH", "SDHD", "ACADS", "BDH2", "IVD", "CPOX", "PTGR2", "ACAD10", "AKR1C3", "RETSAT", "ACAD11", "DHODH", "SDHC", "DUS2", "DUS4L", "DHCR7", "CRAT")
320	REGULATION OF NEUROBLAST PROLIFERATION	GO:1902692	GOBP	0.0127453	0.0794794	0.38073	0.484178	1.60734	37	c("CX3CR1", "NR2E1", "DISC1", "VEGFA", "GLI3", "PTN", "FGF2", "NOTCH1", "CTNNA1", "ITGB1", "PAX6", "ID4", "VEGFC", "SMO", "TP53", "LRRK2")
321	EXTRACELLULAR MATRIX BINDING	GO:0050840	GOMF	0.00858453	0.0622545	0.38073	0.483862	1.70154	47	c("THSD1", "ADGRG6", "CD248", "BCAM", "OLFML2A", "COL11A1", "VEGFA", "CTSS", "SPARCL1", "ITGAV", "ITGA7", "SMOC2", "ITGB1", "DAG1", "LGALS3", "BGN", "ADGRG1", "NID1", "CLEC14A", "DCN", "TINAGL1", "AGRN", "FBLN2", "ITGA2", "SMOC1", "PXDN", "RPSA", "ELN")
322	REGULATION OF LIPID KINASE ACTIVITY	GO:0043550	GOBP	0.00409994	0.0369858	0.407018	0.483717	1.71001	48	c("P2RY12", "PDGFRA", "PDGFRB", "PLGLB2", "FLT1", "FGFR3", "PRKD1", "TGFB1", "LYN", "FGF2", "PPP2R5A", "TEK", "RBL1", "RB1", "VAV3", "RBL2")
323	MODIFIED AMINO ACID TRANSPORT	GO:0072337	GOBP	0.0217721	0.113181	0.352488	0.483582	1.54948	32	c("FOLR2", "GJA1", "SLC25A20", "SLC6A12", "SLC7A11", "SLC46A1", "SLC6A13", "SLC25A13", "SLC13A3", "SLC16A9", "SLC22A5", "SLC5A6", "MGST1", "CTNS", "LRP2")
324	POSITIVE REGULATION OF CELL KILLING	GO:0031343	GOBP	0.0235649	0.119296	0.352488	0.483525	1.5439	31	c("KLRC2", "KLRC3", "ITGAM", "SYK", "P2RX7", "HLA-DRB1", "PTPRC", "B2M", "SPI1", "HLA-B", "STAT5B", "CLEC7A", "TAP2", "MR1", "CADM1", "HLA-DRA", "NECTIN2", "HLA-F", "HLA-E")
325	REGULATION OF TRANSFORMING GROWTH FACTOR BETA PRODUCTION	GO:0071634	GOBP	0.0240483	0.12074	0.352488	0.482727	1.54136	31	c("LUM", "CD34", "FERMT1", "TGFB2", "LILRB1", "FN1", "LGALS9", "ITGAV", "ITGB8", "CD2AP", "LTBP1")
326	CARBOXYLIC ACID CATABOLIC PROCESS	GO:0046395	GOBP	5.5288e-09	1.1437e-06	0.761461	0.482395	2.08731	181	c("GLUD2", "ALDH4A1", "ASPA", "ALDH6A1", "PIPOX", "ACOX2", "NPL", "CPT1A", "HOGA1", "HADHB", "ABCD2", "CPT2", "DDO", "ABHD1", "ACADL", "DECR1", "CARNS1", "CYP4F11", "ACADM", "ADHFE1", "SARDH", "GPT2", "EHHADH", "GPT", "PRODH", "HNMT", "AADAT", "BCKDHB", "GCDH", "GLUD1", "LPIN3", "ACAA2", "FAH", "HIBADH", "SLC16A1", "ACADS", "ASRGL1", "NUDT8", "RIDA", "LDHD", "BDH2", "IVD", "HADHA", "ABHD3", "HSD17B4", "ECI2", "ALDH1L1", "DDAH1", "ABCD3", "DBT", "PCK2", "AMT", "PEX2", "HIBCH", "ACAD10", "GCSH", "ECHDC2", _x000D_ "CBS", "ACAD11", "ETFDH", "RENBP", "SCP2", "MCCC2", "CRYL1", "ALDH1L2", "GLUL", "PCCB", "ABAT", "HADH", "NOS1", "GLDC", "MCEE", "BCKDHA", "ETFA", "MCCC1", "DDAH2", "HMGCL", "ECI1")
327	RESPONSE TO EXOGENOUS DSRNA	GO:0043330	GOBP	0.045977	0.180805	0.271289	0.481897	1.50194	28	c("TLR3", "CARD9", "RFTN2", "CAV1", "IFIH1", "COLEC12", "MAVS")
328	CELLULAR ALDEHYDE METABOLIC PROCESS	GO:0006081	GOBP	0.00420855	0.0377385	0.407018	0.481669	1.70277	48	c("EDNRB", "ALPL", "ALDH3B1", "ALDH1A1", "HOGA1", "ALDH7A1", "IDH1", "ALDH1A3", "IDH2", "ALDH2", "ALDH9A1", "AKR1C3", "DHRS4", "ADH5", "GATD1", "AKR7A3")
329	REGULATION OF GLIAL CELL PROLIFERATION	GO:0060251	GOBP	0.02359	0.119322	0.352488	0.481588	1.52007	30	c("NTN1", "LYN", "CERS2", "CDKN2B", "TSPO", "NOTCH1", "SLC7A5", "PRKCH", "RB1", "VEGFC", "UFL1", "TP53")
330	ANTIGEN PROCESSING AND PRESENTATION OF PEPTIDE OR POLYSACCHARIDE ANTIGEN VIA MHC CLASS II	GO:0002504	GOBP	0.0465116	0.181784	0.271289	0.481473	1.46522	26	c("HLA-DMB", "HLA-DRB1", "CTSS", "CTSV", "HLA-DOA", "HLA-DRB5", "MARCHF8", "DNM2", "B2M", "HLA-DPA1", "HLA-DQA1", "UNC93B1", "HLA-DRA", "HLA-DQB1", "PIKFYVE", "CD74")
331	MEMBRANE INVAGINATION	GO:0010324	GOBP	0.00715085	0.0548188	0.407018	0.481127	1.68301	46	c("TREM2", "BIN2", "ITGAM", "DOCK1", "SNX33", "AIF1", "MEGF10", "XKR8", "RHOG", "ITGB2", "FNBP1L", "GSN", "SNX18", "FCHO2", "ADGRB1")
332	NEPHRON EPITHELIUM DEVELOPMENT	GO:0072009	GOBP	0.000312219	0.00704697	0.498493	0.481093	1.83957	72	c("HES5", "WNT7B", "EDNRB", "HEYL", "NOTCH2", "CD34", "PROM1", "PAX8", "FGF1", "EYA1", "KIF26B", "GLI3", "DCHS1", "LGR4", "FOXJ1", "MYO1E", "FGF2", "POU3F3", "NOTCH1", "KLF15", "SOX8", "PTCH1", "SALL1", "PKD2", "FOXC1")
333	EMBRYONIC CAMERA-TYPE EYE DEVELOPMENT	GO:0031076	GOBP	0.0238345	0.120255	0.352488	0.480941	1.51802	30	c("HIPK2", "BMP7", "RARG", "ALDH1A3", "ZEB1", "PAX6", "TULP3", "FOXF2", "PHACTR4", "NES", "FRS2", "FZD5", "TBX2", "IFT140", "SOX11", "PROX1")
334	MONOCARBOXYLIC ACID TRANSPORT	GO:0015718	GOBP	0.00119962	0.0166396	0.45506	0.480663	1.7425	55	c("ABCG2", "SLCO1C1", "SLCO1A2", "PLA2G4A", "SLC16A4", "SLCO2B1", "PLA2G5", "SLC6A12", "P2RX7", "SLC6A11", "SLC6A13", "SLC16A1", "SLC16A9", "SLC5A6", "SLC27A1", "ABCD3", "SLC22A3", "PNPLA8", "SLC10A4", "SLC26A6", "SLC10A7", "ACE", "SLCO2A1", "SLC9A3R1", "PROCA1")
335	REGULATION OF CYTOKINE PRODUCTION INVOLVED IN IMMUNE RESPONSE	GO:0002718	GOBP	0.000125895	0.00364172	0.518848	0.479816	1.87489	81	c("HFE", "TLR3", "CARD9", "BTK", "INAVA", "AXL", "IL18", "TLR4", "PLCG2", "TGFB2", "SYK", "LILRB1", "P2RX7", "LILRB4", "TGFB1", "GPRC5B", "SASH3", "TGFB3", "BST2", "TNFSF4", "ANGPT1", "MAVS", "MYD88", "SLC7A5", "TRIL", "LACC1", "TRPM4", "SMAD7", "LITAF", "B2M")
336	CORONARY VASCULATURE DEVELOPMENT	GO:0060976	GOBP	0.0154643	0.0906845	0.38073	0.479718	1.57249	35	c("APLN", "PDGFRB", "SGCD", "VEGFA", "FGF2", "NOTCH1", "NRP1", "PLXND1", "NDST1", "VEGFB", "LRP2", "SPRED1", "ZBTB14", "SUFU", "ACE", "PTK7", "CNTRL", "TGFBR1", "ARID2", "TGFBR3", "DYNC2H1", "HEY2", "TAB1")
337	NEPHRON DEVELOPMENT	GO:0072006	GOBP	2.64022e-05	0.00109486	0.57561	0.479484	1.94665	101	c("HES5", "WNT7B", "EDNRB", "PDGFRA", "HEYL", "NOTCH2", "CD34", "COL4A4", "PROM1", "PDGFRB", "NOTCH3", "BMP7", "COL4A3", "PAX8", "FGF1", "EYA1", "KIF26B", "DCHS2", "GLI3", "DCHS1", "LGR4", "FOXJ1", "MYO1E", "FGF2", "NUP160", "POU3F3", "NOTCH1", "KLF15", "ACTA2", "SOX8", "TEK", "PTCH1", "ANGPT1", "SALL1", "PKD2", "FOXC1")
338	GLYCEROLIPID CATABOLIC PROCESS	GO:0046503	GOBP	0.0141747	0.0856332	0.38073	0.479401	1.59148	37	c("PLA2G4A", "CPS1", "ENPP6", "PLA2G5", "GPIHBP1", "LIPE", "ENPP2", "MGLL", "GPCPD1", "LPL", "PNPLA8")
339	TISSUE REMODELING	GO:0048771	GOBP	0.000480995	0.00902158	0.498493	0.479039	1.82705	70	c("LRP5", "NOTCH2", "AXL", "GJA1", "RASSF2", "CRB1", "TIE1", "CSPG4", "LRP5L", "ADRB2", "CAV1", "PTN", "LGR4", "TGFB1", "EPAS1", "FLNA", "THBS4", "MMP2", "LIPA", "PTH1R", "ACVRL1", "LTBP3", "TPP1", "FOXC1", "F2R", "CHD7", "CBS", "TCIRG1", "ACVR2B", "EPHA2", "DOCK5", "ATP7A")
340	MICROVILLUS	GO:0005902	GOCC	0.0011722	0.0165071	0.45506	0.478199	1.78768	62	c("PDGFRA", "CD302", "MYO1F", "CRB1", "PROM1", "MYO1D", "CNP", "RAPGEF3", "RDX", "ITGAV", "TGFB1", "MYO6", "MYO1E", "TEK", "ANGPT1", "MYO1C", "SLC7A5", "AOC3", "EZR", "USH1C", "MYO1B", "BBS2", "MSN", "CUBN", "LRRK2", "ATP7A", "JAM3", "SYTL1", "PODXL", "WWOX", "FSCN1", "SLC9A3R1")
341	ACYL-COA BIOSYNTHETIC PROCESS	GO:0071616	GOBP	0.0135063	0.0828469	0.38073	0.478027	1.60944	38	c("ELOVL2", "ACSS1", "ACSBG1", "ACSL5", "MLYCD", "ELOVL1", "GCDH", "HSD17B12", "SLC25A1", "ELOVL5", "ACACB", "MMUT", "HTD2", "DIP2A")
342	THIOESTER BIOSYNTHETIC PROCESS	GO:0035384	GOBP	0.0135063	0.0828469	0.38073	0.478027	1.60944	38	c("ELOVL2", "ACSS1", "ACSBG1", "ACSL5", "MLYCD", "ELOVL1", "GCDH", "HSD17B12", "SLC25A1", "ELOVL5", "ACACB", "MMUT", "HTD2", "DIP2A")
343	BLOOD MICROPARTICLE	GO:0072562	GOCC	0.00204295	0.0237223	0.431708	0.477839	1.74812	57	c("HBB", "HBA2", "BCHE", "A2M", "CFH", "FN1", "C1QB", "TGFB1", "ANXA5", "C1QC", "TF", "STOM", "ITIH4", "APOE", "HSPA2", "LGALS3BP", "CFB", "SLC2A1", "GSN", "C3", "ITIH2", "ENG", "MSN")
344	LUMENAL SIDE OF MEMBRANE	GO:0098576	GOCC	0.0278969	0.133137	0.352488	0.477582	1.49627	29	c("HLA-DRB1", "HLA-H", "SPPL2A", "PKD2", "HLA-DRB5", "HLA-C", "HLA-DPA1", "HLA-B", "CALR", "HLA-DQA1", "HLA-DRA", "HLA-DQB1", "HLA-F", "HLA-E", "CD74")
345	ENDODERMAL CELL DIFFERENTIATION	GO:0035987	GOBP	0.0408497	0.173589	0.287857	0.476317	1.50343	30	c("INHBA", "FN1", "LAMA3", "COL11A1", "ITGB5", "ITGAV", "MMP2", "SOX2", "ITGA7", "ITGB2", "MMP15")
346	RESPONSE TO PROGESTERONE	GO:0032570	GOBP	0.0251377	0.124526	0.352488	0.476242	1.54682	33	c("MBP", "GABRB1", "TGFB2", "GJB2", "YAP1", "CD38", "NKX2-2", "CAV1", "TGFB1", "TSPO", "TGFB3")
347	GLIAL CELL DEVELOPMENT	GO:0021782	GOBP	2.38402e-05	0.00102155	0.57561	0.475845	1.93163	99	c("HES5", "TREM2", "MOBP", "ADGRG6", "ASPA", "KCNJ10", "PLP1", "POU3F2", "TLR4", "NTRK2", "LPAR1", "C1QA", "FA2H", "NKX2-2", "OLIG1", "SH3TC2", "LYN", "ADORA2A", "HDAC11", "SIRT2", "ARHGEF10", "LRP1", "NKX6-2", "NDRG1", "CNTN2", "PHGDH", "MED12", "DAG1", "ASCL1", "MAG", "WASF3", "ID4", "VIM", "CSPG5", "AKT2", "LAMB2", "CDK6", "PSEN1", "SMO", "MAL", "ILK")
348	BRUSH BORDER	GO:0005903	GOCC	0.000898442	0.0135421	0.477271	0.475506	1.77272	64	c("ABCG2", "SCIN", "CYBRD1", "EPS8", "ADD3", "SLC7A11", "MYO1D", "SLC46A1", "GNA12", "GNA13", "MYO1E", "FLNA", "SLC22A5", "SLC5A6", "SNX5", "MYO1C", "EZR", "USH1C", "SLC9A3", "MYO1B", "MYH14", "CUBN", "LRP2", "SLC26A6", "ATP7A", "ENPEP", "ACE", "FLNB")
349	EXTERNAL SIDE OF PLASMA MEMBRANE	GO:0009897	GOCC	1.5944e-09	4.55468e-07	0.788187	0.475083	2.07661	198	c("CX3CR1", "KLRC2", "HFE", "ABCG2", "FOLR2", "NT5E", "PDGFRA", "CD84", "KLRC3", "CD302", "ITGAM", "MFGE8", "MOG", "CD34", "TLR4", "AQP4", "BTN3A2", "CD248", "ABCB1", "AMOT", "TNFRSF13C", "PRLR", "HEG1", "TGFBR2", "GPIHBP1", "S1PR1", "TCN2", "LILRB1", "LIFR", "BCAM", "ADA", "CD4", "SLC2A4", "P2RX7", "ITGA6", "BTN3A1", "LEPR", "CCR1", "HLA-DRB1", "LY75", "TMEM123", "CXCL12", "TMC1", "ATP1B2", "HLA-H", "ADGRA3", "ITGAV", "PTPRC", "ANXA5", "CNTFR", "KDR", "ANTXR1", "CSF2RA", "TF", "IL13RA1", "CSF3R", _x000D_ "ITGA8", "CD86", "ITGA1", "ITGA7", "ITGB1", "IL6ST", "CLEC2D", "ITGB2", "SLC7A5", "CDH5", "ACKR3", "DAG1")
350	REGULATION OF INTERLEUKIN-6 PRODUCTION	GO:0032675	GOBP	2.6024e-05	0.00109174	0.57561	0.474996	1.92819	99	c("PTAFR", "IL33", "TREM2", "TLR3", "CARD9", "BTK", "CD84", "INAVA", "MBP", "TLR4", "AQP4", "ADORA2B", "PLCG2", "IL16", "AIF1", "SYK", "P2RX7", "LGALS9", "LILRB4", "IFIH1", "FOXJ1", "AFAP1L2", "RAB7B", "IL17RC", "TNFSF4", "CYBA", "MAVS", "NCKAP1L", "MYD88", "F2R", "LPL", "TIRAP", "ARRB1", "C1QTNF3", "IL1RAP", "INPP5D", "IL17D")
351	INTEGRIN-MEDIATED SIGNALING PATHWAY	GO:0007229	GOBP	0.000321366	0.00722051	0.498493	0.474884	1.84507	79	c("FYB1", "PLPP3", "ITGAM", "DOCK1", "FERMT1", "SYK", "FN1", "LAMA3", "TLN1", "ITGA6", "FERMT2", "COL3A1", "ITGB5", "PTN", "PRKD1", "ITGAV", "ITGB8", "ITGA8", "CTNNA1", "FUT8", "ITGA1", "ITGA7", "ITGB1", "ITGB2", "ADAM15", "FBLN1", "NRP1", "VAV3", "DST", "DAB2", "ILK", "ITGAX", "LIMS2", "ABL1", "HCK", "ADAM10", "FGR", "PTPN11", "PLEK", "ITGA2", "ADAMTS13", "ITGA4")
352	HAIR FOLLICLE DEVELOPMENT	GO:0001942	GOBP	0.00207266	0.0238201	0.431708	0.474811	1.72967	56	c("SOX21", "LRP4", "TGFB2", "INHBA", "APCDD1", "FOXQ1", "EGFR", "LGR4", "HDAC1", "INTU", "NOTCH1", "EDA", "FGFR2", "LGR5", "TMEM79", "TNFRSF19", "SMO", "LHX2", "ATP7A", "BCL2", "FZD6", "PIAS4", "FUZ", "GLI2", "SOS1", "GORAB", "SOX9", "SOX18")
353	MESENCHYME MORPHOGENESIS	GO:0072132	GOBP	0.0195294	0.105547	0.352488	0.474297	1.59779	40	c("HEYL", "TGFB2", "TMEM100", "BMP7", "LEF1", "TGFBR2", "TBX3", "DCHS1", "NOTCH1", "ACTA2", "ACVRL1", "CPLANE2", "FOXC1")
354	REGULATION OF PLATELET ACTIVATION	GO:0010543	GOBP	0.0185811	0.101427	0.352488	0.474267	1.55463	35	c("PDGFRA", "PLA2G4A", "TLR4", "SYK", "EMILIN1", "C1QTNF1", "LYN", "FLNA", "APOE", "IL6ST")
355	TIGHT JUNCTION ORGANIZATION	GO:0120193	GOBP	0.0158422	0.0914812	0.352488	0.47411	1.57392	37	c("CLDN1", "MARVELD2", "CLDN10", "CLDN11", "RAMP2", "OCLN", "CDH5", "LSR", "ESAM", "PAK2", "APC", "STRN", "FRMPD2B", "RAB13", "PARD3")
356	REGULATION OF PATHWAY-RESTRICTED SMAD PROTEIN PHOSPHORYLATION	GO:0060393	GOBP	0.00729431	0.0556725	0.407018	0.474069	1.63027	43	c("HFE", "TGFB2", "BMP7", "INHBA", "TGFBR2", "EMILIN1", "TGFB1", "INHBB", "GDF11", "TGFB3", "LRP1", "ACVRL1", "LDLRAD4", "ENG", "BMP8B", "SMAD7", "GDF9", "BMP6", "DAB2")
357	CORTICAL ACTIN CYTOSKELETON ORGANIZATION	GO:0030866	GOBP	0.0158422	0.0914812	0.352488	0.473808	1.57291	37	c("ANLN", "LLGL1", "EHD2", "TLN1", "FMNL2", "EPB41L2", "LLGL2", "RTKN", "NCKAP1L", "FMNL3", "EZR", "IKBKB", "ROCK1", "CAVIN3")
358	RESPONSE TO ANTIBIOTIC	GO:0046677	GOBP	0.0200029	0.107417	0.352488	0.473524	1.59519	40	c("SLC1A3", "PLA2G4A", "ALPL", "CPT1A", "GJB2", "CIITA", "CRIP1", "HYAL1", "AOC3", "TP53", "CBL", "ATP7A", "CDKN1B", "CASP3")
359	REGULATION OF MAST CELL ACTIVATION INVOLVED IN IMMUNE RESPONSE	GO:0033006	GOBP	0.0498339	0.189571	0.261664	0.473346	1.44049	26	c("CD84", "ADORA2B", "SYK", "VAMP8", "LGALS9", "FER", "LYN")
360	POSITIVE REGULATION OF GLIAL CELL DIFFERENTIATION	GO:0045687	GOBP	0.0167153	0.0944283	0.352488	0.47334	1.56533	36	c("IL33", "PTPRZ1", "ASPA", "NKX2-2", "PTN", "TGFB1", "HDAC1", "NOTCH1", "OLIG2", "IL6ST", "NKX6-2", "DAG1", "MAG")
361	TRANSMEMBRANE RECEPTOR PROTEIN TYROSINE KINASE SIGNALING PATHWAY	GO:0007169	GOMF	0.00160291	0.0198265	0.45506	0.472003	1.71111	55	c("BLNK", "PDGFRA", "FLT4", "PDGFRB", "NTRK2", "EFEMP1", "FLT1", "EPHB3", "EPHB1", "DDR2", "FGFR3", "EGFR", "KDR", "DDR1", "SH2B2", "NRP1", "FGFR2", "ERBB4", "FGFRL1", "EPHB4", "FRS2", "EPHA2", "EPHA3", "PDGFRL", "GAB2")
362	TRIGLYCERIDE METABOLIC PROCESS	GO:0006641	GOBP	0.0101451	0.0687689	0.38073	0.471717	1.59969	41	c("CAT", "GPAM", "CPS1", "CPT1A", "GPIHBP1", "LIPE", "CAV1", "MGLL", "LPIN3", "APOE", "PLAAT3", "PCK2", "APOC1", "LPL")
363	POSITIVE REGULATION OF RECEPTOR-MEDIATED ENDOCYTOSIS	GO:0048260	GOBP	0.0101451	0.0687689	0.38073	0.471585	1.59924	41	c("HFE", "HIP1", "PLCG2", "APLN", "LDLRAP1", "SYK", "VEGFA", "TF", "SFRP4", "ANGPT1", "DNM2", "C3", "ARRB1", "B2M", "CBL", "DAB2", "TBC1D5")
364	POSITIVE REGULATION OF GLIOGENESIS	GO:0014015	GOBP	0.00176454	0.0215202	0.45506	0.471097	1.70782	55	c("IL33", "PTPRZ1", "ASPA", "NKX2-2", "PTN", "NTN1", "GJC2", "TGFB1", "LYN", "HDAC1", "TSPO", "NOTCH1", "OLIG2", "SOX8", "IL6ST", "NKX6-2", "SLC7A5", "PRKCH", "DAG1", "MAG", "VEGFC")
365	POSITIVE REGULATION OF B CELL MEDIATED IMMUNITY	GO:0002714	GOBP	0.0492611	0.187641	0.261664	0.47107	1.47587	29	c("TREM2", "BTK", "TNFSF13", "TGFB1", "PTPRC", "TNFSF4", "CD40", "C3", "MLH1", "KMT5B", "SHLD1", "NECTIN2", "TFRC", "HLA-E")
366	POSITIVE REGULATION OF IMMUNOGLOBULIN MEDIATED IMMUNE RESPONSE	GO:0002891	GOBP	0.0492611	0.187641	0.261664	0.47107	1.47587	29	c("TREM2", "BTK", "TNFSF13", "TGFB1", "PTPRC", "TNFSF4", "CD40", "C3", "MLH1", "KMT5B", "SHLD1", "NECTIN2", "TFRC", "HLA-E")
367	ACTIVATION OF INNATE IMMUNE RESPONSE	GO:0002218	GOBP	1.01298e-05	0.000562673	0.593325	0.470618	1.92491	109	c("KLRC2", "TLR10", "TLR3", "TLR5", "BTK", "OAS3", "INAVA", "KLRC3", "TLR4", "PLCG2", "SYK", "OAS1", "LGALS9", "MAPKAPK3", "RNF135", "CTSS", "IFIH1", "LYN", "PIK3AP1", "SCARA3", "AP3B1", "NAIP", "TRIM5", "COLEC12", "MAVS", "MYD88", "CASP1", "MNDA", "CD40", "TRIL", "LACC1", "TIRAP", "IKBKB", "IRAK4", "TRIM25")
368	ABC-TYPE TRANSPORTER ACTIVITY	GO:0140359	GOMF	0.0179007	0.0992443	0.352488	0.470615	1.55632	36	c("ABCA6", "ABCG2", "ABCA8", "ABCC9", "ABCB1", "ABCD2")
369	GLIOGENESIS	GO:0042063	GOBP	4.26491e-10	1.4214e-07	0.814036	0.470033	2.06653	220	c("P2RY12", "HES5", "IL33", "TREM2", "P2RY1", "MOBP", "PENK", "PTPRZ1", "GPR17", "ADGRG6", "NR2E1", "ASPA", "PLPP3", "KCNJ10", "PLP1", "CSF1R", "GPR37L1", "POU3F2", "TLR4", "TGFB2", "CRB1", "LEF1", "PTPRB", "NTRK2", "LPAR1", "C1QA", "FA2H", "CSPG4", "APCDD1", "NKX2-2", "DISC1", "CNP", "LEPR", "COL3A1", "SOX6", "GLI3", "OLIG1", "SH3TC2", "NTN1", "SCRIB", "BOK", "LYN", "TAL1", "FGF2", "ADORA2A", "HDAC11", "HDAC1", "SIRT2", "TSPO", "NOTCH1", "OLIG2", "SOX2", "KLF15", "ARHGEF10", "SOX8", "ERBB2", "RRAS", _x000D_ "SYNE2", "PAX6", "LRP1", "NKX6-2", "NDRG1", "CDKN2C", "SOX13", "CNTN2", "PHGDH", "MED12", "DAG1", "RB1", "ASCL1", "MAG", "WASF3", "ID4", "METRN", "VEGFC", "VIM", "CSPG5", "AKT2", "LAMB2", "CDK6")
370	EXTRACELLULAR MATRIX ASSEMBLY	GO:0085029	GOBP	0.0420032	0.17478	0.282013	0.469962	1.5006	31	c("EMILIN1", "COL1A2", "COL3A1", "THSD4", "TGFB1", "FKBP10", "RAMP2", "EFEMP2", "GPM6B", "LTBP3", "PLOD3", "MYH11", "LAMB2", "NTNG2", "ATP7A")
371	REGULATION OF EXTRACELLULAR MATRIX ORGANIZATION	GO:1903053	GOBP	0.00563749	0.046519	0.407018	0.469204	1.65863	49	c("SLC2A10", "TIE1", "ZNF469", "EMILIN1", "CHADL", "DDR2", "LAMA1", "TGFB1", "ANTXR1", "PHLDB2", "NOTCH1", "EFEMP2", "PRDM5", "LRP1", "DDR1", "DAG1", "RB1", "LAMB2", "LAMA2", "LAMC1", "NID1", "PHLDB1", "ABL1", "FSCN1", "AGT", "RGCC", "AXIN2")
372	ESTABLISHMENT OF EPITHELIAL CELL POLARITY	GO:0090162	GOBP	0.0217287	0.113053	0.352488	0.469158	1.53105	34	c("HES5", "FERMT1", "AMOT", "OPHN1", "FAT1", "LAMA1", "EZR", "MSN", "FRMD4B", "FBF1", "PTK7", "SLC9A3R1", "PARD3", "CYTH3", "CYTH1", "FRMD4A")
373	NEPHRON TUBULE DEVELOPMENT	GO:0072080	GOBP	0.005248	0.0443907	0.407018	0.469003	1.68767	53	c("HES5", "WNT7B", "HEYL", "NOTCH2", "PAX8", "FGF1", "EYA1", "KIF26B", "GLI3", "DCHS1", "LGR4", "FGF2", "POU3F3", "NOTCH1", "SOX8", "PTCH1", "SALL1", "PKD2")
374	AMINO ACID IMPORT ACROSS PLASMA MEMBRANE	GO:0089718	GOBP	0.0439024	0.176893	0.276501	0.468687	1.50175	32	c("SLC1A2", "SLC1A3", "KCNJ10", "SLC7A11", "SLC38A5", "SLC6A9", "SLC38A3", "SLC6A13", "SLC7A5", "CLN8")
375	NEGATIVE REGULATION OF LEUKOCYTE MEDIATED IMMUNITY	GO:0002704	GOBP	0.00936195	0.065305	0.38073	0.468124	1.60983	43	c("CX3CR1", "HFE", "CD84", "LILRB1", "LGALS9", "LILRB4", "FOXJ1", "TGFB1", "PTPRC", "BST2", "NCKAP1L")
376	CELLULAR RESPONSE TO TRANSFORMING GROWTH FACTOR BETA STIMULUS	GO:0071560	GOBP	2.92403e-06	0.000201624	0.627257	0.468085	1.97161	136	c("CX3CR1", "CLDN1", "PENK", "TGFB2", "HIPK2", "WNT7A", "TGFBR2", "USP9Y", "FERMT2", "DDR2", "COL1A2", "GCNT2", "COL3A1", "CLEC3B", "SOX6", "ITGB5", "CAV1", "EPB41L5", "YES1", "HPGD", "TGFB1", "ITGB8", "PDE3A", "CDKN2B", "TGFB3", "ACTA2", "ITGA8", "SOX5", "ZEB1", "APPL2", "FUT8", "ITGB1", "ACVRL1", "LTBP3", "NFATC1", "CDH5", "COL1A1", "FGFR2", "FMOD", "SMAD5", "PARP1", "ENG", "NPNT", "PAK2", "SMAD7", "GDF9", "TP53", "DAB2", "CHST11", "SPI1", "FNTA")
377	REGULATION OF NEURAL PRECURSOR CELL PROLIFERATION	GO:2000177	GOBP	0.000910524	0.0136215	0.477271	0.468016	1.79733	73	c("CX3CR1", "PTPRZ1", "NR2E1", "GPR37L1", "DISC1", "VEGFA", "GLI3", "PTN", "GJC2", "LYN", "FGF2", "SIRT2", "NOTCH1", "FZD9", "CTNNA1", "APPL2", "ITGB1", "PAX6", "ASCL1", "ID4", "VEGFC", "ADGRG1", "SMO", "NES", "TP53", "LRP2", "ILK", "LHX2", "LRRK2", "LIMS2")
378	PHOSPHATIDYLINOSITOL-3,4,5-TRISPHOSPHATE BINDING	GO:0005547	GOMF	0.0439024	0.176893	0.276501	0.467981	1.49949	32	c("BTK", "MYO10", "FERMT2", "ADAP2", "ZFYVE16", "KIF16B", "HIP1R", "MYO1B", "FCHSD2", "GAB2", "ARAP2", "MAPKAP1", "PARD3", "ARHGAP9", "CYTH3")
379	REGULATION OF LIPASE ACTIVITY	GO:0060191	GOBP	0.001498	0.0189589	0.45506	0.467471	1.73607	60	c("P2RY12", "PTAFR", "PDGFRA", "PLA2G5", "PDGFRB", "GPIHBP1", "LPAR1", "FLT1", "FGFR3", "PCSK6", "EGFR", "ADRA1A", "GNA13", "FGF2", "APOC2", "CD86", "LRP1", "PLIN5", "FGFR2", "APOC1", "ADCYAP1R1")
380	HAIR CYCLE PROCESS	GO:0022405	GOBP	0.00216393	0.024586	0.431708	0.46688	1.72615	59	c("SOX21", "LRP4", "TGFB2", "INHBA", "APCDD1", "FOXQ1", "EGFR", "LGR4", "HDAC1", "INTU", "NOTCH1", "EDA", "FGFR2", "LGR5", "TMEM79", "TNFRSF19", "LRIG1", "SMO", "LHX2", "ATP7A", "BCL2", "FZD6", "PIAS4", "FUZ", "GLI2", "SOS1", "GORAB", "SOX9", "SOX18")
381	MOLTING CYCLE PROCESS	GO:0022404	GOBP	0.00216393	0.024586	0.431708	0.46688	1.72615	59	c("SOX21", "LRP4", "TGFB2", "INHBA", "APCDD1", "FOXQ1", "EGFR", "LGR4", "HDAC1", "INTU", "NOTCH1", "EDA", "FGFR2", "LGR5", "TMEM79", "TNFRSF19", "LRIG1", "SMO", "LHX2", "ATP7A", "BCL2", "FZD6", "PIAS4", "FUZ", "GLI2", "SOS1", "GORAB", "SOX9", "SOX18")
382	BRUSH BORDER MEMBRANE	GO:0031526	GOCC	0.0436187	0.176803	0.276501	0.466755	1.49036	31	c("ABCG2", "CYBRD1", "SLC7A11", "SLC46A1", "GNA12", "GNA13", "SLC22A5", "SLC5A6", "SLC9A3", "CUBN", "LRP2", "SLC26A6", "ATP7A", "ACE", "SLC9A3R1")
383	RESPONSE TO NICOTINE	GO:0035094	GOBP	0.0219313	0.113713	0.352488	0.46631	1.54208	36	c("PENK", "PPARA", "ATP1A2", "SLC7A11", "MT-ND4", "MMP2", "CHRNB1", "CHRNA2", "LYPD1", "B2M", "MT-ND6", "ABAT", "CHRNA4", "BCL2", "CASP3")
384	UNSATURATED FATTY ACID BIOSYNTHETIC PROCESS	GO:0006636	GOBP	0.0473856	0.183753	0.266351	0.464812	1.46712	30	c("ELOVL2", "PLA2G4A", "TBXAS1", "ELOVL1", "SCD", "PTGS1", "FADS2", "FADS1", "AKR1C3", "ELOVL5", "PNPLA8", "CBR1", "PTGDS", "SCD5", "EDN1")
385	POSITIVE REGULATION OF ALPHA-BETA T CELL ACTIVATION	GO:0046635	GOBP	0.0143597	0.08623	0.38073	0.464526	1.63354	47	c("IL18", "CARD11", "TGFBR2", "SYK", "ADA", "HLA-DRB1", "GLI3", "LGALS9", "LILRB4", "PTPRC", "RASAL3", "SASH3", "AP3B1", "TNFSF4", "CD86", "ZBTB7B", "NCKAP1L")
386	EMBRYONIC SKELETAL SYSTEM MORPHOGENESIS	GO:0048704	GOBP	0.0150276	0.0890814	0.38073	0.463683	1.63058	47	c("PDGFRA", "MDFI", "BMP7", "TGFBR2", "COL11A1", "EYA1", "GLI3", "HYAL1", "TGFB3", "ZEB1", "TULP3", "MED12", "FGFR2", "NDST1", "PRRX1", "CHST11", "IFT140", "TGFBR1", "SOX11", "MMP16", "BMI1", "FUZ")
387	LAMELLIPODIUM ASSEMBLY	GO:0030032	GOBP	0.026967	0.12994	0.352488	0.463222	1.51167	34	c("P2RY12", "S1PR1", "CARMIL1", "CYFIP1", "WASF2", "ARHGEF6", "ITGB1", "ABLIM1", "VAV3", "WASF3")
388	SOMITE DEVELOPMENT	GO:0061053	GOBP	0.00394506	0.0361736	0.407018	0.462737	1.69287	57	c("LFNG", "LEF1", "CRB2", "TBX18", "EPB41L5", "RAD51B", "LOXL3", "PTCH1", "FOXC1", "MED12", "COBL", "ATM", "MIB1", "PSEN1", "DMRT2", "FRZB", "SMO", "TP53", "PPP2R3A", "TCAP", "SFRP1", "LRP6", "POFUT1", "AXIN2", "SOX11", "DLL1")
389	NEGATIVE REGULATION OF IMMUNE EFFECTOR PROCESS	GO:0002698	GOBP	0.000673755	0.011125	0.477271	0.462448	1.77938	74	c("CX3CR1", "HFE", "IL33", "CD84", "AXL", "TGFB2", "A2M", "LILRB1", "LGALS9", "FER", "LILRB4", "FOXJ1", "TGFB1", "PTPRC", "TGFB3", "LOXL3", "BST2", "TNFSF4", "ANGPT1", "ZBTB7B", "NCKAP1L")
390	RESPONSE TO TRANSFORMING GROWTH FACTOR BETA	GO:0071559	GOBP	1.52241e-06	0.00012017	0.643552	0.461823	1.95194	141	c("CX3CR1", "CLDN1", "PENK", "TGFB2", "HIPK2", "WNT7A", "TGFBR2", "USP9Y", "FERMT2", "DDR2", "COL1A2", "GCNT2", "COL3A1", "CLEC3B", "SOX6", "ITGB5", "CAV1", "EPB41L5", "YES1", "HPGD", "TGFB1", "ITGB8", "PDE3A", "CDKN2B", "TGFB3", "ACTA2", "ITGA8", "SOX5", "ZEB1", "APPL2", "FUT8", "ITGB1", "ACVRL1", "LTBP3", "NFATC1", "CDH5", "COL1A1", "FGFR2", "FMOD", "SMAD5", "PARP1", "ROCK1", "ENG", "NPNT", "ZFHX3", "PAK2", "SMAD7", "GDF9", "TP53", "DAB2", "CHST11", "SPI1", "FNTA")
391	REGULATION OF CHEMOKINE PRODUCTION	GO:0032642	GOBP	0.00298929	0.0303945	0.431708	0.461328	1.72461	62	c("IL33", "TREM2", "TLR3", "CARD9", "OAS3", "CD84", "MBP", "CSF1R", "IL18", "TLR4", "ADORA2B", "AIF1", "SYK", "OAS1", "LGALS9", "LILRB4", "TNFSF4", "MAVS", "MYD88", "APOD", "LPL", "TIRAP", "C5", "C1QTNF3")
392	NEGATIVE REGULATION OF ACTIN FILAMENT DEPOLYMERIZATION	GO:0030835	GOBP	0.044586	0.178195	0.271289	0.461252	1.49814	33	c("SCIN", "EPS8", "ADD3", "RDX", "LIMA1", "CAPG", "TRIOBP", "GSN", "TMOD3", "PLEKHH2", "SVIL", "TWF1", "SPTBN1", "SWAP70", "LMOD1", "AVIL")
393	ANTIGEN PROCESSING AND PRESENTATION OF EXOGENOUS ANTIGEN	GO:0019884	GOBP	0.0264478	0.128693	0.352488	0.460617	1.52325	36	c("HLA-DMB", "HLA-DRB1", "CTSS", "CTSV", "HLA-DOA", "AP3B1", "HLA-DRB5", "IKBKB", "DNM2", "B2M", "HLA-DPA1", "TAP2", "PSME1", "HLA-DQA1", "UNC93B1", "MR1", "HLA-DRA", "HLA-DQB1", "HLA-F", "HLA-E", "PIKFYVE", "CD74")
394	STEM CELL PROLIFERATION	GO:0072089	GOBP	0.00889037	0.0634166	0.38073	0.459734	1.64811	52	c("WNT7B", "RNF43", "CD34", "ABCB1", "TBX3", "GLI3", "RARG", "KDR", "FGF2", "ZNRF3", "PTCH1", "MECOM", "CDKN2C", "PRRX1", "NES", "TP53")
395	SULFUR COMPOUND TRANSMEMBRANE TRANSPORTER ACTIVITY	GO:1901682	GOMF	0.0200004	0.107417	0.352488	0.459671	1.60239	45	c("SLC13A4", "ABCG2", "SLC1A2", "GJA1", "UCP2", "SLC7A11", "SLC6A11", "SLC6A13", "SLC19A3", "SLC25A13", "SLC13A3", "SLC5A6", "SLC27A1", "SLC35B2")
396	CEREBRAL CORTEX RADIALLY ORIENTED CELL MIGRATION	GO:0021799	GOBP	0.0416667	0.174673	0.282013	0.45953	1.50632	35	c("P2RY12", "NR2E1", "FUT10", "POU3F2", "DISC1", "COL3A1", "GLI3", "POU3F3", "SYNE2")
397	POSITIVE REGULATION OF EXTRINSIC APOPTOTIC SIGNALING PATHWAY	GO:2001238	GOBP	0.0116593	0.0750476	0.38073	0.459237	1.57927	43	c("GPER1", "PMAIP1", "TNFSF10", "INHBA", "CAV1", "BMPR1B", "PTPRC", "CTNNA1", "ITM2C", "SRPX", "PAK2", "TNFSF12", "MAL", "TIMP3", "SFRP1", "RBCK1", "WWOX", "AGT", "STK3", "LTBR")
398	POSITIVE REGULATION OF BONE MINERALIZATION	GO:0030501	GOBP	0.0428571	0.1758	0.276501	0.457003	1.49138	34	c("ADGRV1", "TMEM119", "BMP7", "P2RX7", "ADRB2", "PTN", "BMPR1B", "FZD9", "GPM6B", "TENT5A", "RXRA", "ANO6", "ALOX5", "ACVR2B", "BMP6")
399	POSITIVE REGULATION OF G1/S TRANSITION OF MITOTIC CELL CYCLE	GO:1900087	GOBP	0.0316394	0.146229	0.321776	0.456889	1.53915	40	c("CCND1", "STOX1", "AIF1", "DDR2", "EGFR", "HYAL1", "RDX", "TFDP1")
400	POSITIVE REGULATION OF ALPHA-BETA T CELL DIFFERENTIATION	GO:0046638	GOBP	0.0307365	0.143381	0.352488	0.456556	1.50983	36	c("IL18", "TGFBR2", "SYK", "ADA", "HLA-DRB1", "GLI3", "LGALS9", "LILRB4", "SASH3", "AP3B1", "TNFSF4", "CD86", "ZBTB7B", "NCKAP1L")
401	POSITIVE REGULATION OF MONONUCLEAR CELL MIGRATION	GO:0071677	GOBP	0.0190472	0.1035	0.352488	0.456056	1.55885	42	c("CX3CR1", "JAM2", "DOCK8", "AIF1", "CCR1", "CXCL12", "LGALS9", "WNK1", "MOSPD2")
402	NEGATIVE REGULATION OF LYMPHOCYTE PROLIFERATION	GO:0050672	GOBP	0.00684159	0.0531641	0.407018	0.456037	1.64527	54	c("BTK", "PDE5A", "SLC4A2", "LILRB1", "LST1", "HLA-DRB1", "GPNMB", "LGALS9", "LILRB4", "FOXJ1", "SCRIB", "LYN", "ERBB2", "CD86", "ZBTB7B", "PAWR", "MNDA", "ATM", "VSIR", "INPP5D", "VSIG4", "CASP3", "BTN2A2", "TWSG1", "DLG5", "SOX11", "PKN1", "HAVCR2", "PTPN6", "TNFRSF14", "TMEM131L", "ITCH")
403	NEGATIVE REGULATION OF MONONUCLEAR CELL PROLIFERATION	GO:0032945	GOBP	0.00684159	0.0531641	0.407018	0.456037	1.64527	54	c("BTK", "PDE5A", "SLC4A2", "LILRB1", "LST1", "HLA-DRB1", "GPNMB", "LGALS9", "LILRB4", "FOXJ1", "SCRIB", "LYN", "ERBB2", "CD86", "ZBTB7B", "PAWR", "MNDA", "ATM", "VSIR", "INPP5D", "VSIG4", "CASP3", "BTN2A2", "TWSG1", "DLG5", "SOX11", "PKN1", "HAVCR2", "PTPN6", "TNFRSF14", "TMEM131L", "ITCH")
404	NEGATIVE REGULATION OF LEUKOCYTE PROLIFERATION	GO:0070664	GOBP	0.00261153	0.027827	0.431708	0.456004	1.69348	60	c("IL33", "BTK", "PDE5A", "SLC4A2", "LILRB1", "LST1", "HLA-DRB1", "GPNMB", "LGALS9", "LILRB4", "FOXJ1", "SCRIB", "LYN", "ERBB2", "CD86", "ZBTB7B", "PAWR", "MNDA", "ATM", "VSIR", "INPP5D", "VSIG4", "CASP3", "BTN2A2", "TWSG1", "DLG5", "SOX11", "GREM1", "GSTP1", "PKN1", "HAVCR2", "PTPN6", "TNFRSF14", "TMEM131L", "ITCH")
405	SH2 DOMAIN BINDING	GO:0042169	GOMF	0.0460317	0.180805	0.266351	0.454912	1.48455	34	c("BLNK", "SYK", "LILRB1", "INPPL1", "AFAP1L2", "LAT2", "ARHGAP5", "SH2B2", "DAG1")
406	AXON ENSHEATHMENT	GO:0008366	GOBP	8.88721e-05	0.00277679	0.538434	0.454874	1.85577	108	c("HES5", "UGT8", "MOBP", "ADGRG6", "ASPA", "KCNJ10", "MBP", "PLP1", "POU3F2", "ACSBG1", "BCAS1", "ABCD2", "NTRK2", "LPAR1", "FA2H", "KLK6", "QKI", "CLDN11", "SH3TC2", "GAL3ST1", "SIRT2", "SERINC5", "OLIG2", "ARHGEF10", "ERBB2", "SBF2", "NKX6-2", "NDRG1", "CNTN2", "DAG1", "ZNF24", "MAG", "KEL", "MARVELD1", "ID4", "AKT2")
407	ENSHEATHMENT OF NEURONS	GO:0007272	GOBP	8.88721e-05	0.00277679	0.538434	0.454874	1.85577	108	c("HES5", "UGT8", "MOBP", "ADGRG6", "ASPA", "KCNJ10", "MBP", "PLP1", "POU3F2", "ACSBG1", "BCAS1", "ABCD2", "NTRK2", "LPAR1", "FA2H", "KLK6", "QKI", "CLDN11", "SH3TC2", "GAL3ST1", "SIRT2", "SERINC5", "OLIG2", "ARHGEF10", "ERBB2", "SBF2", "NKX6-2", "NDRG1", "CNTN2", "DAG1", "ZNF24", "MAG", "KEL", "MARVELD1", "ID4", "AKT2")
408	ENZYME-LINKED RECEPTOR PROTEIN SIGNALING PATHWAY	GO:0007167	GOMF	0.000946009	0.0140286	0.477271	0.454315	1.75703	77	c("BLNK", "PDGFRA", "FLT4", "PDGFRB", "PRLR", "TGFBR2", "NTRK2", "EFEMP1", "FLT1", "LIFR", "EPHB3", "EPHB1", "DDR2", "FGFR3", "EGFR", "BMPR1B", "KDR", "IL13RA1", "IL6ST", "DDR1", "ACVRL1", "SH2B2", "NRP1", "FGFR2", "LTBP1", "ERBB4", "FGFRL1", "EPHB4", "ENG", "ACVR2B", "FRS2", "EPHA2", "EPHA3", "PDGFRL", "GAB2")
409	CYTOKINE RECEPTOR ACTIVITY	GO:0004896	GOMF	0.0181443	0.0999533	0.352488	0.454297	1.59757	47	c("CX3CR1", "GPR17", "GPR75", "PRLR", "LIFR", "CD4", "LEPR", "CCR1", "CNTFR", "IL17RB", "IL17RC", "CSF2RA", "IL13RA1", "CSF3R", "IL17RD", "IL6ST", "ACKR3", "FZD4", "IL20RA", "IL1RAP", "CMKLR1")
410	VASCULAR PROCESS IN CIRCULATORY SYSTEM	GO:0003018	GOBP	2.69423e-08	4.16663e-06	0.733762	0.453139	1.9834	205	c("HBB", "ABCG2", "SLCO1C1", "EDNRB", "SLC1A2", "P2RY1", "GPER1", "SLC4A4", "SLC1A3", "SLC15A2", "ATP1A2", "SLC2A10", "CPS1", "SLCO2B1", "ABCC9", "ADORA2B", "ABCB1", "PIK3C2A", "ARHGAP42", "CD38", "SLC2A4", "TBXAS1", "FERMT2", "SLC38A5", "EDN3", "LEPR", "SLC6A9", "ADRB2", "VEGFA", "ADRA1A", "CAV1", "SLC38A3", "YES1", "ATP1B2", "TGFB1", "SLC6A13", "PDE3A", "ADORA2A", "SLC13A3", "APOE", "MMP2", "SLC12A2", "RAMP2", "ACTA2", "TJP1", "TEK", "SLC16A1", "OCLN", "SLC22A5", "ANGPT1", "ITGA1", "SLC5A6", "SLC44A1", _x000D_ "ATP2A3", "LRP1", "GCLC", "SLC2A1", "SLC7A5", "SNTA1", "FOXC1", "SLC27A1", "CDH5", "VSTM4", "DDAH1", "F2R", "PLOD3", "KEL")
411	NAD BINDING	GO:0051287	GOMF	0.012692	0.0794317	0.38073	0.45311	1.60933	51	c("ALDH1A1", "HPGD", "EHHADH", "IDH1", "GLUD1", "ALDH1A3", "SIRT2", "IDH2", "HIBADH", "PARP9", "GPD1", "BDH2", "ALDH2", "HADHA", "UGDH", "PHGDH", "PARP1", "CRYL1", "CTBP2", "HADH", "ME2", "ME1", "ZC3HAV1", "QDPR")
412	LAMELLIPODIUM ORGANIZATION	GO:0097581	GOBP	0.0204325	0.108665	0.352488	0.453088	1.5487	42	c("P2RY12", "S1PR1", "CARMIL1", "MTSS2", "CYFIP1", "WASF2", "ARHGEF6", "ITGB1", "ABLIM1", "VAV3", "SNX1", "WASF3")
413	SYMPORTER ACTIVITY	GO:0015293	GOMF	0.000214895	0.00530517	0.518848	0.452151	1.79576	91	c("SLC13A4", "SLC1A2", "SLC4A4", "SLC1A3", "SLC15A2", "SLC2A10", "SLC5A11", "SLC16A4", "SLC13A5", "SLC12A7", "SLC6A12", "SLC6A11", "SLC6A9", "SLC46A1", "SLC38A3", "SLC12A4", "SLC15A3", "SLC6A13", "SLC45A3", "SLC39A8", "SLC2A12", "SLC13A3", "SLC12A2", "SLC16A1", "SLC16A9", "SLC22A5", "SLC5A6")
414	DIGESTIVE SYSTEM DEVELOPMENT	GO:0055123	GOBP	0.000301685	0.00685534	0.498493	0.451814	1.79828	93	c("EDNRB", "PDGFRA", "CPS1", "TGFB2", "YAP1", "TGFBR2", "SLC4A2", "EPHB3", "NKX2-2", "ADA", "COL3A1", "EGFR", "GLI3", "NPHP3", "EPB41L5", "IGF2", "DCHS1", "LGR4", "TGFB3", "NOTCH1", "IL6ST", "SALL1", "FGFR2", "RB1", "ASCL1", "PDGFC", "COBL", "WLS", "RBPMS2", "HIP1R", "FOXF2")
415	POSITIVE REGULATION OF CHEMOTAXIS	GO:0050921	GOBP	0.000205354	0.0051117	0.518848	0.451646	1.80789	95	c("P2RY12", "CX3CR1", "TREM2", "CSF1R", "C3AR1", "IL16", "PDGFRB", "LPAR1", "AIF1", "S1PR1", "EDN3", "CCR1", "VEGFA", "PTN", "CXCL12", "LGALS9", "WNK1", "MOSPD2", "PRKD1", "TGFB1", "KDR", "FGF2", "THBS4", "SMOC2", "NCKAP1L", "NRP1", "DAPK2", "VEGFC", "TIRAP", "ANO6", "SEMA5A", "CMKLR1", "VEGFB", "PGF", "SPI1", "GPSM3")
416	POSITIVE REGULATION OF INTERFERON-BETA PRODUCTION	GO:0032728	GOBP	0.0492063	0.187641	0.257206	0.451573	1.47366	34	c("TLR3", "OAS3", "TLR4", "OAS1", "RNF135", "IFIH1", "TRIM56", "OAS2", "MAVS", "POLR3D")
417	REGULATION OF TUMOR NECROSIS FACTOR SUPERFAMILY CYTOKINE PRODUCTION	GO:1903555	GOBP	4.3812e-05	0.00170668	0.557332	0.45133	1.86177	116	c("CX3CR1", "PTAFR", "IL33", "TREM2", "CYBB", "TLR3", "CARD9", "BTK", "OAS3", "CD84", "AXL", "CD34", "TLR4", "PLCG2", "SYK", "LILRB1", "OAS1", "GPNMB", "LGALS9", "LILRB4", "IFIH1", "PTPRC", "OAS2", "SASH3", "TSPO", "CD86", "ANGPT1", "NFATC4", "CYBA", "MAVS", "MYD88")
418	NEGATIVE REGULATION OF I-KAPPAB KINASE/NF-KAPPAB SIGNALING	GO:0043124	GOBP	0.0448718	0.178809	0.271289	0.450951	1.4782	35	c("TREM2", "CARD8", "TRIM59", "LILRB4", "SLC39A8", "HDAC1")
419	VASODILATION	GO:0042311	GOBP	0.0317862	0.146681	0.321776	0.450555	1.51694	38	c("EDNRB", "GPER1", "CPS1", "ADORA2B", "ADRB2", "ADORA2A", "APOE", "ITGA1", "VSTM4", "PLOD3", "KCNMB1", "BBS2", "NOS1", "GJA5", "ADORA1", "AGT")
420	MYELINATION	GO:0042552	GOBP	0.000166174	0.00435319	0.518848	0.450422	1.83574	106	c("HES5", "UGT8", "MOBP", "ADGRG6", "ASPA", "KCNJ10", "MBP", "PLP1", "POU3F2", "ACSBG1", "BCAS1", "ABCD2", "NTRK2", "LPAR1", "FA2H", "KLK6", "QKI", "SH3TC2", "GAL3ST1", "SIRT2", "SERINC5", "OLIG2", "ARHGEF10", "ERBB2", "SBF2", "NKX6-2", "NDRG1", "CNTN2", "DAG1", "ZNF24", "MAG", "KEL", "MARVELD1", "ID4", "AKT2", "NAB1", "PLLP", "MAL", "ILK", "ACER3", "JAM3", "GALC", "PMP22", "NCSTN", "PRX")
421	REGULATION OF VIRAL GENOME REPLICATION	GO:0045069	GOBP	0.00272865	0.0287684	0.431708	0.450113	1.67806	64	c("PPARA", "OAS3", "BTBD17", "APOBEC3G", "FAM111A", "OAS1", "IFITM1", "RNASEL", "IFIH1", "OAS2", "NOTCH1", "BST2", "MAVS", "APOBEC3C", "TRIM38")
422	SULFUR COMPOUND TRANSPORT	GO:0072348	GOMF	0.0397275	0.171457	0.321776	0.449922	1.51568	40	c("SLC13A4", "ABCG2", "SLC1A2", "GJA1", "UCP2", "SLC6A11", "SLC6A13", "SLC19A3", "SLC13A3", "SLC5A6", "SLC27A1", "SLC35B2")
423	REGULATION OF EPITHELIAL TO MESENCHYMAL TRANSITION	GO:0010717	GOBP	0.00127823	0.017388	0.45506	0.449638	1.74181	78	c("TGFB1I1", "TGFB2", "BMP7", "LEF1", "TGFBR2", "CRB2", "FERMT2", "GCNT2", "TGFB1", "PHLDB2", "TGFB3", "NOTCH1", "IL17RD", "LDLRAD4", "FOXC1", "COL1A1", "DAG1", "GLIPR2", "HPN", "ENG", "SMAD7", "DAB2", "PHLDB1", "SPRED1", "EPHA3", "SFRP1", "RGCC", "TGFBR1", "TCF7L2", "WWTR1", "SPRED2", "AXIN2", "BAMBI", "GREM1", "ACVR1", "MDK", "FUZ", "BCL9L")
424	HOMOTYPIC CELL-CELL ADHESION	GO:0034109	GOBP	0.0265719	0.128864	0.352488	0.449285	1.56618	45	c("P2RY12", "HBB", "PDGFRA", "PLPP3", "CTNNA3", "FN1", "SLC7A11", "TLN1", "MEGF10", "FLNA")
425	REGULATION OF ACTIN CYTOSKELETON REORGANIZATION	GO:2000249	GOBP	0.0459588	0.180805	0.266351	0.449232	1.48561	36	c("PDGFRA", "NOTCH2", "CSF1R", "ARHGDIB", "DAAM2", "CARMIL1", "RAPGEF3", "TJP1", "TEK", "HCLS1", "NRP1", "CD2AP", "ESAM", "ABI3")
426	NEPHRON MORPHOGENESIS	GO:0072028	GOBP	0.0166614	0.0944283	0.352488	0.449024	1.55678	44	c("HES5", "PDGFRB", "BMP7", "PAX8", "FGF1", "EYA1", "KIF26B", "GLI3", "DCHS1", "LGR4", "FGF2", "SOX8", "PTCH1", "SALL1", "PKD2", "ERBB4", "NPNT", "SMO", "ILK")
427	IMMUNE RECEPTOR ACTIVITY	GO:0140375	GOMF	0.00248404	0.0270449	0.431708	0.448975	1.67834	63	c("CX3CR1", "KLRC2", "GPR17", "GPR75", "C3AR1", "PRLR", "LILRB1", "LIFR", "CD4", "LEPR", "CCR1", "HLA-DRB1", "CNTFR", "IL17RB", "IL17RC", "CSF2RA", "IL13RA1", "CSF3R", "HLA-DOA", "IL17RD", "IL6ST", "ACKR3", "FZD4", "IL20RA", "FCGR3A", "IL1RAP", "CMKLR1")
428	RETINA HOMEOSTASIS	GO:0001895	GOBP	0.0270261	0.13012	0.352488	0.448817	1.56455	45	c("ADGRV1", "PCDH15", "CRB1", "PROM1", "CRB2", "BBS10", "NPHP3", "ATP1B2", "POC1B", "TF", "SLC2A1", "CLN8", "VSTM4", "USH1C", "CDH23", "BBS2", "B2M")
429	CYTOSOLIC SMALL RIBOSOMAL SUBUNIT	GO:0022627	GOCC	0.0225203	0.115766	0.352488	0.448365	1.56841	46	c("RPS4Y1", "RPS18", "RPS23", "RPS6", "RPS28", "RPS9", "RPS5", "EIF2D", "RPS8", "RPS14", "RPS12", "RPS3", "RPS2", "RPS13", "RPS3A", "RPS19", "RPSA", "RPS11", "RPS27", "RPS27L", "RPS15A", "RPS29", "RPS16", "RPS25", "RPS27A", "FAU", "RACK1", "RPS15", "RPS7")
430	REGULATION OF TYROSINE PHOSPHORYLATION OF STAT PROTEIN	GO:0042509	GOBP	0.0461783	0.181061	0.266351	0.447577	1.48583	37	c("HES5", "CSF1R", "IL18", "PARP14", "FGFR3", "VEGFA", "CAV1", "LYN", "CTF1", "PARP9", "IL6ST", "HCLS1", "CD40", "ERBB4", "PIBF1")
431	HEMATOPOIETIC PROGENITOR CELL DIFFERENTIATION	GO:0002244	GOBP	0.00110041	0.0158306	0.45506	0.447097	1.73976	80	c("PDGFRA", "PLD4", "ANLN", "PTPRZ1", "FLT4", "PYGO1", "CSF1R", "DHTKD1", "INHBA", "FLT1", "BVES", "DACT2", "TGFB1", "PTPRC", "LYN", "KDR", "TAL1", "ACP6", "AP3B1", "REST", "CDK6", "PSEN1", "EML1", "UFL1", "SLC7A6OS", "TP53", "SPI1", "SOX4", "AGPAT5", "JAM3", "SFRP1", "ACE", "BCL2")
432	COLLAGEN BINDING	GO:0005518	GOMF	0.00990656	0.0674568	0.38073	0.447083	1.61297	54	c("PODN", "ADGRG6", "NID2", "LUM", "FN1", "COL14A1", "CHADL", "DDR2", "C1QTNF1", "CTSS", "SPARCL1", "ANTXR1", "ITGA1", "ITGB1", "DDR1", "HSD17B12", "COL5A3", "ECM2", "ADGRG1", "SMAD7", "NID1", "COL6A2", "VWF")
433	REGULATION OF TUMOR NECROSIS FACTOR PRODUCTION	GO:0032680	GOBP	4.83567e-05	0.00177875	0.557332	0.446845	1.83398	112	c("CX3CR1", "PTAFR", "IL33", "TREM2", "CYBB", "TLR3", "CARD9", "BTK", "OAS3", "CD84", "AXL", "CD34", "TLR4", "PLCG2", "SYK", "LILRB1", "OAS1", "GPNMB", "LGALS9", "LILRB4", "IFIH1", "PTPRC", "OAS2", "SASH3", "TSPO", "ANGPT1", "NFATC4", "CYBA", "MAVS", "MYD88")
434	LENS DEVELOPMENT IN CAMERA-TYPE EYE	GO:0002088	GOBP	0.011314	0.0738551	0.38073	0.446287	1.60593	53	c("WNT7B", "CRYBG3", "HIPK2", "WNT7A", "TGFBR2", "SLC7A11", "SIX5", "FAT1", "MAF", "BCAR3", "MEIS1", "PAX6", "PLAAT3", "VIM", "CTNS", "CRYGS", "FRS2", "EPHA2")
435	CANONICAL WNT SIGNALING PATHWAY	GO:0060070	GOBP	0.00120102	0.0166396	0.45506	0.446049	1.73568	80	c("FZD2", "LRP5", "WNT7B", "EDNRB", "PLPP3", "FZD8", "PYGO1", "WNT7A", "YAP1", "LEF1", "TCF7", "DISC1", "CAV1", "RARG", "LGR4", "FGF2", "FZD9", "SFRP4", "EDA", "AXIN1", "FZD4", "JUP", "FRZB", "FZD1", "FZD5", "LRRK2", "SFRP1", "LRP6", "STK3", "FZD6", "DIXDC1", "TCF7L2", "FZD7", "EDN1", "RYK", "DVL2", "EDNRA", "BCL9L")
436	VESICLE-MEDIATED TRANSPORT	GO:0016192	GOMF	0.0016832	0.0206917	0.45506	0.445722	1.71502	74	c("MRC1", "FOLR2", "ITGAM", "HIP1", "CFI", "LDLRAP1", "ENPP2", "MEGF10", "TMPRSS5", "LYVE1", "HHIPL1", "LOXL3", "SCARA3", "LGALS3BP", "COLEC12", "LRP10", "LRP1", "ITGB2", "STON1", "ACKR3", "STBD1", "HIP1R", "STON2", "TEX261", "CD320", "CUBN", "LRP2", "DAB2", "SORL1", "TMPRSS3", "SCARB1", "SSC4D", "LRP6", "STAB1", "LRP1B", "CXCL16", "SCARF1", "PRSS12", "OLR1")
437	GLIAL CELL MIGRATION	GO:0008347	GOBP	0.0162768	0.0931721	0.352488	0.445679	1.53264	43	c("P2RY12", "P2RY1", "NR2E1", "TGFB2", "PTPRB", "CSPG4", "APCDD1", "DISC1", "COL3A1", "GLI3", "SCRIB", "TSPO", "RRAS", "SYNE2")
438	REGULATION OF MORPHOGENESIS OF AN EPITHELIUM	GO:1905330	GOBP	0.0162768	0.0931721	0.352488	0.444644	1.52908	43	c("GJA1", "BMP7", "STOX1", "PAX8", "FGF1", "NKD1", "VEGFA", "LGR4", "FGF2", "SOX8", "BTBD7", "SMO", "ITGAX", "SFRP1", "MMRN2", "ABL1", "TBX2", "AGT", "GREM1", "MDK", "SOX9", "AR", "HGF")
439	CELLULAR LIPID CATABOLIC PROCESS	GO:0044242	GOBP	9.55168e-06	0.000538528	0.593325	0.44445	1.89202	152	c("NEU4", "PLA2G4A", "CPS1", "ENPP6", "ACOX2", "PLA2G5", "PLCG2", "CPT1A", "PLD1", "HADHB", "ABCD2", "CPT2", "GPIHBP1", "LIPE", "ABHD1", "ACADL", "DECR1", "ENPP2", "ACADM", "EHHADH", "MGLL", "GCDH", "SIRT2", "SGPL1", "LPIN3", "ACAA2", "GM2A", "NAGA", "ACADS", "NUDT8", "BDH2", "IVD", "HADHA", "ABHD3", "HSD17B4", "ECI2", "PLD2", "GPCPD1", "MGST2", "ABCD3", "PCK2", "PEX2", "AOAH", "LPL", "ACAD10", "ECHDC2", "AKR1C3", "ACAD11", "ETFDH", "PNPLA8", "SCP2", "ALDH1L2", "PCCB", "HADH", "MCEE", "ACER3", "NAPEPLD", _x000D_ "ETFA")
440	CORTICAL ACTIN CYTOSKELETON	GO:0030864	GOCC	0.00293891	0.0299838	0.431708	0.442789	1.69026	71	c("ANLN", "MOBP", "SHROOM4", "LLGL1", "MTSS2", "RAPGEF3", "EPB41L2", "RDX", "MYO1E", "CALD1", "LLGL2", "UTRN", "SHROOM3", "RTKN", "SHROOM1", "HCLS1", "SLC2A1", "GSN", "PDLIM2", "COBL", "EEF1A1", "PLEKHH2", "ACTN4", "DMD")
441	SMOOTHENED SIGNALING PATHWAY	GO:0007224	GOBP	0.00301864	0.030538	0.431708	0.442649	1.69991	73	c("HES5", "GPR37L1", "HIPK2", "TGFBR2", "NKX2-2", "DISP1", "EVC", "GLI3", "INTU", "RO60", "SEPTIN2", "CTNNA1", "PTCH1", "PAX6", "TULP3", "CPLANE2", "RB1", "MKS1", "CC2D2A", "ARL13B", "PRRX1", "SMO")
442	DIGESTIVE TRACT DEVELOPMENT	GO:0048565	GOBP	0.0010373	0.0150673	0.45506	0.442235	1.73875	85	c("EDNRB", "PDGFRA", "CPS1", "TGFB2", "YAP1", "TGFBR2", "SLC4A2", "EPHB3", "NKX2-2", "ADA", "COL3A1", "EGFR", "GLI3", "NPHP3", "EPB41L5", "DCHS1", "LGR4", "TGFB3", "NOTCH1", "IL6ST", "SALL1", "FGFR2", "RB1", "ASCL1", "PDGFC", "COBL", "RBPMS2", "FOXF2", "ACVR2B", "SMO")
443	MUSCLE TISSUE MORPHOGENESIS	GO:0060415	GOBP	0.0288612	0.136544	0.352488	0.441232	1.55163	47	c("FZD2", "MYLK2", "TGFB2", "HEG1", "S1PR1", "COL11A1", "MYLK", "COL3A1", "TGFB1", "NOTCH1", "EFEMP2", "FOXC1", "FGFR2", "CHD7", "ENG", "TTN", "SMAD7", "LRP2", "FZD1", "TCAP", "MYL3", "TGFBR1", "PROX1", "EDNRA", "TGFBR3", "MED1")
444	MYELOID LEUKOCYTE ACTIVATION	GO:0002274	GOBP	0.000382636	0.00825824	0.498493	0.441067	1.79068	101	c("CX3CR1", "IL33", "TREM2", "ANXA3", "TLR3", "BTK", "ITGAM", "NOTCH2", "IL18", "TLR4", "ADORA2B", "PLCG2", "ADGRF5", "TGFBR2", "AIF1", "SYK", "C1QA", "DOCK2", "VAMP8", "DYSF", "ITGB8", "LYN", "SNAP23", "PREX1", "IFI35", "DNASE1", "LAT2", "MYD88", "ITGB2", "NDRG1")
445	SOMITOGENESIS	GO:0001756	GOBP	0.028074	0.13377	0.352488	0.440695	1.50634	42	c("LFNG", "LEF1", "CRB2", "TBX18", "EPB41L5", "FOXC1", "MED12", "COBL", "ATM", "MIB1", "PSEN1", "TP53", "TCAP", "SFRP1", "LRP6", "POFUT1", "AXIN2", "DLL1")
446	B CELL DIFFERENTIATION	GO:0030183	GOBP	0.00134861	0.0178989	0.45506	0.440013	1.71935	81	c("BLNK", "BTK", "MFNG", "LFNG", "ITM2A", "NOTCH2", "CARD11", "PLCG2", "LYL1", "SYK", "ADA", "IRF8", "NFAM1", "PTPRC", "FZD9", "HHEX", "TCF3", "ITGB1", "ATM", "LRRC8A", "DOCK11", "TCIRG1", "TP53", "DCLRE1C", "CMTM7", "DOCK10", "SPI1", "ZBTB1", "HDAC5", "BCL2", "ABL1", "STAT5B", "TNFSF13B")
447	BASEMENT MEMBRANE	GO:0005604	GOCC	0.00230647	0.0255758	0.431708	0.439885	1.70908	79	c("VWA2", "NID2", "FREM2", "COL4A4", "COL4A3", "FN1", "LAMA3", "THBS2", "COL9A1", "LAMA1", "NTN1", "COL4A5", "COL8A2", "THBS4", "COL5A1", "ACTA2", "EFEMP2", "HSPG2", "LAMA4", "COL9A3", "SMOC2", "VWA1", "FBLN1", "ENTPD2", "DAG1", "LAMB2", "LAMA2", "NPNT", "COL18A1", "LAMC1", "NID1", "DST", "NTNG2", "TIMP3", "CCDC80")
448	KIDNEY MORPHOGENESIS	GO:0060993	GOBP	0.00657736	0.0521236	0.407018	0.439867	1.6183	58	c("HES5", "WNT7B", "PDGFRB", "BMP7", "PAX8", "FGF1", "EYA1", "KIF26B", "GLI3", "NPHP3", "DCHS1", "LGR4", "FOXJ1", "FGF2", "SOX8", "PTCH1", "SALL1", "PKD2", "ERBB4", "PRKX", "NPNT", "SMO", "ILK", "LRRK2", "SOX4")
449	POSITIVE REGULATION OF CYTOKINE PRODUCTION INVOLVED IN IMMUNE RESPONSE	GO:0002720	GOBP	0.0101945	0.0689479	0.38073	0.438589	1.60453	57	c("TLR3", "CARD9", "INAVA", "IL18", "TLR4", "PLCG2", "SYK", "LILRB1", "P2RX7", "GPRC5B", "SASH3", "TNFSF4", "MAVS", "MYD88", "SLC7A5")
450	INOSITOL LIPID-MEDIATED SIGNALING	GO:0048017	GOBP	0.00345905	0.0334691	0.431708	0.438565	1.67413	71	c("PTAFR", "PDGFRA", "PREX2", "CSF1R", "PDGFRB", "PIK3C2A", "PLD1", "PLCB3", "PRR5L", "ADAP2", "SIRT2", "PLCD1", "ERBB2", "PLCL1", "PLD2", "EZR", "PRR5", "FCGR3A", "PLCD4", "PLCE1", "GPR143", "ERBB3", "CA8")
451	ESTABLISHMENT OF CELL POLARITY	GO:0030010	GOBP	9.84161e-05	0.00304329	0.538434	0.438355	1.80825	116	c("HES5", "GPSM2", "FERMT1", "GJA1", "WNT7A", "CRB1", "AMOT", "PARD3B", "LLGL1", "CRB2", "DOCK2", "OPHN1", "SAPCD2", "FAT1", "EPHB1", "KIF26B", "LAMA1", "FOXJ1", "DOCK7", "SCRIB", "NDE1", "LLGL2", "PHLDB2", "NEK3", "ITGB1", "PAX6", "UST", "AMOTL2", "MAP4", "EZR", "ANKFN1", "MSN", "TCIRG1", "FRMD4B", "WWC1", "FEZ1", "MAPRE1", "FBF1", "SPDL1", "JAM3", "NUMA1", "PTK7", "RAB10", "FSCN1", "SLC9A3R1")
452	SULFUR COMPOUND TRANSPORT	GO:0072348	GOBP	0.0205541	0.109119	0.352488	0.438146	1.55619	51	c("SLC13A4", "ABCG2", "SLC1A2", "GJA1", "UCP2", "SLC7A11", "SLC6A11", "SLC6A13", "SLC19A3", "SLC13A3", "SLC5A6", "SLC7A5", "SLC27A1", "SLC35B2", "LRRC8A", "MGST1", "CTNS", "SLC26A6", "SLC1A4", "SLC9A3R1", "SLC25A30", "LRRC8C", "SLC35B3")
453	POSITIVE REGULATION OF REPRODUCTIVE PROCESS	GO:2000243	GOBP	0.014829	0.0882526	0.38073	0.436726	1.57152	53	c("PTAFR", "EDNRB", "P2RY1", "LFNG", "PDE5A", "INHBA", "VEGFA", "INHBB", "SYDE1", "PDE3A", "SIRT2", "PLAT", "AURKA", "SMURF2", "UNC5C")
454	EXTRACELLULAR MATRIX ORGANIZATION	GO:0030198	GOBP	1.12838e-06	9.53404e-05	0.643552	0.435859	1.89486	190	c("PDGFRA", "HPSE2", "NR2E1", "NID2", "LUM", "FERMT1", "COL4A4", "TGFB2", "MATN3", "COL4A3", "PAPLN", "OLFML2A", "COL11A1", "COL14A1", "EMILIN1", "MMP28", "DDR2", "COL1A2", "COL3A1", "COL9A1", "CAV1", "NPHP3", "THSD4", "ADAMTS17", "CTSS", "COL4A5", "CTSV", "TGFB1", "MYO1E", "COL8A2", "FKBP10", "SLC39A8", "NDNF", "COL5A1", "LOXL3", "MMP2", "RAMP2", "CAPG", "ITGA8", "EFEMP2", "COL9A3", "SMOC2", "ITGB1", "GPM6B", "VWA1", "PBXIP1", "HSD17B12", "ADAM15", "LTBP3", "FBLN1", "FOXC1", "GSN", "COL1A1", "TNR", _x000D_ "DAG1", "COL27A1", "PLOD3", "COL9A2", "MMP15", "FMOD", "MYH11", "HPN", "COL5A3", "LAMB2", "FOXF2", "ENG", "ECM2", "NPNT", "COL18A1", "LAMC1", "BMP1", "NID1", "NTNG2")
455	EXTRACELLULAR STRUCTURE ORGANIZATION	GO:0043062	GOBP	1.12838e-06	9.53404e-05	0.643552	0.435859	1.89486	190	c("PDGFRA", "HPSE2", "NR2E1", "NID2", "LUM", "FERMT1", "COL4A4", "TGFB2", "MATN3", "COL4A3", "PAPLN", "OLFML2A", "COL11A1", "COL14A1", "EMILIN1", "MMP28", "DDR2", "COL1A2", "COL3A1", "COL9A1", "CAV1", "NPHP3", "THSD4", "ADAMTS17", "CTSS", "COL4A5", "CTSV", "TGFB1", "MYO1E", "COL8A2", "FKBP10", "SLC39A8", "NDNF", "COL5A1", "LOXL3", "MMP2", "RAMP2", "CAPG", "ITGA8", "EFEMP2", "COL9A3", "SMOC2", "ITGB1", "GPM6B", "VWA1", "PBXIP1", "HSD17B12", "ADAM15", "LTBP3", "FBLN1", "FOXC1", "GSN", "COL1A1", "TNR", _x000D_ "DAG1", "COL27A1", "PLOD3", "COL9A2", "MMP15", "FMOD", "MYH11", "HPN", "COL5A3", "LAMB2", "FOXF2", "ENG", "ECM2", "NPNT", "COL18A1", "LAMC1", "BMP1", "NID1", "NTNG2")
456	POSITIVE REGULATION OF OSSIFICATION	GO:0045778	GOBP	0.0316149	0.146228	0.321776	0.43558	1.47715	41	c("ADGRV1", "TMEM119", "BMP7", "P2RX7", "ADRB2", "PTN", "BMPR1B", "FZD9", "GPM6B", "TENT5A", "TOB2", "RXRA", "ANO6", "ALOX5", "ACVR2B", "BMP6")
457	TETRAPYRROLE BINDING	GO:0046906	GOMF	0.00277257	0.0288761	0.431708	0.435575	1.68733	78	c("HBB", "HBA2", "CAT", "CYBB", "TCN2", "FA2H", "CYP7B1", "CYP2J2", "TBXAS1", "CYP4F11", "CYP4V2", "CYP20A1", "CYP27A1", "CYP2U1", "PTGS1", "SDHD", "CYBA", "CYB5A", "NGB", "SLC48A1", "CBS", "CD320", "MMUT", "SUOX", "CUBN", "MT-CO1", "NOS1")
458	POSITIVE REGULATION OF LEUKOCYTE MEDIATED IMMUNITY	GO:0002705	GOBP	0.00128937	0.0174604	0.45506	0.434367	1.7024	82	c("KLRC2", "PTAFR", "TREM2", "BTK", "KLRC3", "ITGAM", "TNFSF13", "IL18", "PLCG2", "P2RX7", "HLA-DRB1", "TGFB1", "PTPRC", "SASH3", "TNFSF4", "MAVS", "ITGB2", "CD40", "C3", "B2M", "MLH1", "SPI1", "HLA-B", "FZD5", "ZBTB1", "KMT5B", "RSAD2", "STAT5B", "CLEC7A", "TAP2", "SHLD1", "MR1", "CADM1", "HLA-DRA", "NECTIN2", "HLA-F", "TFRC", "HLA-E", "TRAF2")
459	ACYL-COA METABOLIC PROCESS	GO:0006637	GOBP	0.00408402	0.0369858	0.407018	0.43434	1.668	73	c("ELOVL2", "GPAM", "ACSS1", "PIPOX", "SUCLG2", "ACSF2", "ACSBG1", "ACSL5", "MLYCD", "ELOVL1", "AADAT", "GCDH", "NUDT8", "HSD17B12", "HSD17B4", "SLC25A1", "ELOVL5", "ACACB", "MMUT", "HTD2", "MCEE", "DIP2A")
460	THIOESTER METABOLIC PROCESS	GO:0035383	GOBP	0.00408402	0.0369858	0.407018	0.43434	1.668	73	c("ELOVL2", "GPAM", "ACSS1", "PIPOX", "SUCLG2", "ACSF2", "ACSBG1", "ACSL5", "MLYCD", "ELOVL1", "AADAT", "GCDH", "NUDT8", "HSD17B12", "HSD17B4", "SLC25A1", "ELOVL5", "ACACB", "MMUT", "HTD2", "MCEE", "DIP2A")
461	RENAL TUBULE DEVELOPMENT	GO:0061326	GOBP	0.00764683	0.0571733	0.407018	0.43425	1.59763	58	c("HES5", "WNT7B", "HEYL", "NOTCH2", "PAX8", "FGF1", "EYA1", "KIF26B", "GLI3", "DCHS1", "LGR4", "FGF2", "POU3F3", "NOTCH1", "SOX8", "PTCH1", "SALL1", "PKD2", "LGR5")
462	REGULATION OF LEUKOCYTE MEDIATED IMMUNITY	GO:0002703	GOBP	1.37132e-05	0.000691307	0.593325	0.434124	1.84689	149	c("CX3CR1", "KLRC2", "PTAFR", "HFE", "TREM2", "TLR3", "BTK", "CD84", "KLRC3", "ITGAM", "TNFSF13", "IL18", "TLR4", "ADORA2B", "PLCG2", "SYK", "LILRB1", "VAMP8", "P2RX7", "HLA-DRB1", "LGALS9", "FER", "LILRB4", "FOXJ1", "TGFB1", "PTPRC", "LYN", "SASH3", "BST2", "WAS", "TNFSF4", "MAVS", "DNASE1", "NCKAP1L")
463	POSITIVE REGULATION OF TRANSMEMBRANE RECEPTOR PROTEIN SERINE/THREONINE KINASE SIGNALING PATHWAY	GO:0090100	GOBP	0.00119234	0.0166345	0.45506	0.433739	1.71985	88	c("HFE", "HES5", "SLC2A10", "TGFB1I1", "NOTCH2", "FERMT1", "TGFB2", "HIPK2", "BMP7", "INHBA", "TGFBR2", "CRB2", "TGFB1", "INHBB", "GDF11", "KDR", "ZNF423", "CDKN2B", "TGFB3", "NOTCH1", "ITGA8", "ZEB2", "ACVRL1", "CDH5", "PARP1", "AXIN1", "ENG", "BMP8B", "NPNT", "ACVR2B", "GDF9", "BMP6", "DAB2", "ILK")
464	ANATOMICAL STRUCTURE HOMEOSTASIS	GO:0060249	GOBP	1.14567e-05	0.000613649	0.593325	0.433643	1.85411	155	c("ADGRV1", "CLDN1", "INAVA", "MBP", "PCDH15", "CD34", "TLR4", "GJA1", "ALDH1A1", "CRB1", "PROM1", "YAP1", "JAM2", "TP53INP2", "CRB2", "GJB6", "P2RX7", "BBS10", "ADRB2", "GCNT2", "COL3A1", "VEGFA", "NPHP3", "ATP1B2", "POC1B", "SLC39A8", "SASH3", "TF", "NOTCH1", "SLC12A2", "PIWIL4", "TJP1", "OCLN", "LIPA", "ANGPT1", "ITGB1", "PTH1R", "SLC2A1", "CRACD", "TPP1", "FOXC1", "CLN8", "CDH5", "VSTM4", "LSR", "F2R", "RB1", "MKS1", "ESAM", "USH1C", "CDH23", "LAMA2", "BBS2", "TCIRG1", "APBB2", "LAMC1", "SMO", _x000D_ "CUBN", "B2M", "DMD")
465	TISSUE HOMEOSTASIS	GO:0001894	GOBP	1.14567e-05	0.000613649	0.593325	0.433643	1.85411	155	c("ADGRV1", "CLDN1", "INAVA", "MBP", "PCDH15", "CD34", "TLR4", "GJA1", "ALDH1A1", "CRB1", "PROM1", "YAP1", "JAM2", "TP53INP2", "CRB2", "GJB6", "P2RX7", "BBS10", "ADRB2", "GCNT2", "COL3A1", "VEGFA", "NPHP3", "ATP1B2", "POC1B", "SLC39A8", "SASH3", "TF", "NOTCH1", "SLC12A2", "PIWIL4", "TJP1", "OCLN", "LIPA", "ANGPT1", "ITGB1", "PTH1R", "SLC2A1", "CRACD", "TPP1", "FOXC1", "CLN8", "CDH5", "VSTM4", "LSR", "F2R", "RB1", "MKS1", "ESAM", "USH1C", "CDH23", "LAMA2", "BBS2", "TCIRG1", "APBB2", "LAMC1", "SMO", _x000D_ "CUBN", "B2M", "DMD")
466	FOREBRAIN GENERATION OF NEURONS	GO:0021872	GOBP	0.0234338	0.118833	0.352488	0.433321	1.49015	43	c("HES5", "NR2E1", "CSF1R", "LEF1", "INHBA", "DISC1", "GLI3", "NDNF", "PAX6", "NRP1", "FGFR2", "ASCL1")
467	NEUROBLAST PROLIFERATION	GO:0007405	GOBP	0.0262336	0.128156	0.352488	0.43248	1.52888	48	c("NR2E1", "LEF1", "GLI3", "DOCK7", "NDE1", "FGF2", "FZD9", "SOX5", "CTNNA1", "ITGB1", "PAX6", "TEAD3", "FGFR2", "ASCL1", "ID4", "EML1", "SMO", "TP53", "FRS2", "AKNA", "PLXNB2", "RAB10", "NBN")
468	POSITIVE REGULATION OF CELL-MATRIX ADHESION	GO:0001954	GOBP	0.0384025	0.167711	0.287857	0.431747	1.49688	44	c("FERMT1", "FERMT2", "DISC1", "VEGFA", "EPB41L5", "KDR", "MAP4K4", "UTRN", "EFEMP2", "TEK", "RRAS", "NRP1", "DAG1", "CDK6", "ROCK1", "JUP", "RIN2")
469	PRIMARY ALCOHOL METABOLIC PROCESS	GO:0034308	GOBP	0.00893019	0.0635495	0.38073	0.431705	1.58827	58	c("EDNRB", "ACSS1", "ALDH3B1", "ALDH1A1", "LIPE", "PECR", "HSD17B6", "SULT1C4", "ALDH1A3", "GPD1", "ALDH2", "ADH1B", "LRAT", "AKR1C3", "RETSAT", "DHRS4", "ADH5")
470	ESTABLISHMENT OF SPINDLE LOCALIZATION	GO:0051293	GOBP	0.0350344	0.157316	0.321776	0.431631	1.47536	42	c("GPSM2", "GJA1", "LLGL1", "SAPCD2", "NDE1", "LLGL2", "ITGB1", "PAX6", "MAP4", "ANKFN1", "MAPRE1", "SPDL1", "NUMA1", "ZBED3")
471	MAMMARY GLAND DEVELOPMENT	GO:0030879	GOBP	0.000767025	0.0120771	0.477271	0.431553	1.74293	98	c("LRP5", "WNT7B", "CCND1", "CSF1R", "APLN", "PRLR", "LEF1", "TGFBR2", "ATP2C2", "LRP5L", "PGR", "TBX3", "VEGFA", "GLI3", "CAV1", "TGFA", "NTN1", "SCRIB", "FGF2", "TGFB3", "PTCH1", "ZBTB7B", "DDR1", "ARHGAP5", "FGFR2", "UMPS", "AKT2", "ERBB4", "ORAI1", "SMO", "LBH", "EPHA2")
472	REGULATION OF TISSUE REMODELING	GO:0034103	GOBP	0.0187833	0.102344	0.352488	0.431142	1.55143	53	c("TMEM119", "FLT4", "CSF1R", "IL18", "CD38", "S1PR1", "SYK", "SLC4A2", "P2RX7", "DDR2", "LEPR", "GPNMB", "TGFB1", "TF", "THBS4", "LTBP3", "GPR137B", "ROCK1", "IL20RA", "INPP5D", "PDK4", "TP53")
473	EXPORT ACROSS PLASMA MEMBRANE	GO:0140115	GOBP	0.0447404	0.178652	0.321776	0.43091	1.50213	45	c("ABCG2", "SLC40A1", "SLC4A4", "SLC15A2", "ATP1A2", "KCNE3", "GJA1", "ABCB1", "SLC38A5", "ATP1B2", "KCNE4", "SLC22A5", "SLC30A1", "SLC27A1")
474	EXTERNAL ENCAPSULATING STRUCTURE ORGANIZATION	GO:0045229	GOBP	2.53984e-06	0.000181387	0.627257	0.43056	1.87082	191	c("PDGFRA", "HPSE2", "NR2E1", "NID2", "LUM", "FERMT1", "COL4A4", "TGFB2", "MATN3", "COL4A3", "PAPLN", "OLFML2A", "COL11A1", "COL14A1", "EMILIN1", "MMP28", "DDR2", "COL1A2", "COL3A1", "COL9A1", "CAV1", "NPHP3", "THSD4", "ADAMTS17", "CTSS", "COL4A5", "CTSV", "TGFB1", "MYO1E", "COL8A2", "FKBP10", "SLC39A8", "NDNF", "COL5A1", "LOXL3", "MMP2", "RAMP2", "CAPG", "ITGA8", "EFEMP2", "COL9A3", "SMOC2", "ITGB1", "GPM6B", "VWA1", "PBXIP1", "HSD17B12", "ADAM15", "LTBP3", "FBLN1", "FOXC1", "GSN", "COL1A1", "TNR", _x000D_ "DAG1", "COL27A1", "PLOD3", "COL9A2", "MMP15", "FMOD", "MYH11", "HPN", "COL5A3", "LAMB2", "FOXF2", "ENG", "ECM2", "NPNT", "COL18A1", "LAMC1", "BMP1", "NID1", "NTNG2")
475	POSITIVE REGULATION OF LEUKOCYTE CHEMOTAXIS	GO:0002690	GOBP	0.00893019	0.0635495	0.38073	0.43051	1.58387	58	c("CX3CR1", "CSF1R", "C3AR1", "AIF1", "EDN3", "CCR1", "VEGFA", "PTN", "CXCL12", "LGALS9", "WNK1", "MOSPD2", "THBS4", "NCKAP1L", "DAPK2", "VEGFC", "TIRAP", "ANO6", "CMKLR1", "VEGFB", "PGF", "SPI1", "GPSM3", "CALR")
476	REGULATION OF CHOLESTEROL TRANSPORT	GO:0032374	GOBP	0.0414747	0.174247	0.276501	0.430417	1.49226	44	c("TREM2", "ABCA8", "LDLRAP1", "CAV1", "CES1", "TSPO", "APOE", "APOC2", "PTCH1", "LRP1", "PLTP", "APOC1", "RXRA", "SCP2")
477	REGULATION OF STEROL TRANSPORT	GO:0032371	GOBP	0.0414747	0.174247	0.276501	0.430417	1.49226	44	c("TREM2", "ABCA8", "LDLRAP1", "CAV1", "CES1", "TSPO", "APOE", "APOC2", "PTCH1", "LRP1", "PLTP", "APOC1", "RXRA", "SCP2")
478	KIDNEY EPITHELIUM DEVELOPMENT	GO:0072073	GOBP	0.000839498	0.0128473	0.477271	0.430142	1.73723	98	c("HES5", "WNT7B", "EDNRB", "CAT", "HEYL", "NOTCH2", "CD34", "PROM1", "BMP7", "PAX8", "FGF1", "EYA1", "KIF26B", "GLI3", "DCHS1", "LGR4", "FOXJ1", "KANK2", "GDF11", "MYO1E", "FGF2", "POU3F3", "NOTCH1", "KLF15", "SOX8", "PTCH1", "SALL1", "PKD2", "FOXC1", "FGFR2", "SMAD5", "LAMB2")
479	POSITIVE REGULATION OF TYPE I INTERFERON PRODUCTION	GO:0032481	GOBP	0.019662	0.105939	0.352488	0.429774	1.54651	53	c("TLR3", "OAS3", "TLR4", "PLCG2", "SYK", "OAS1", "RNF135", "IFIH1", "TRIM56", "OAS2", "MAVS", "MYD88", "POLR3D")
480	HAIR CYCLE	GO:0042633	GOBP	0.0112207	0.0734855	0.38073	0.429425	1.60535	62	c("SOX21", "LRP4", "TGFB2", "INHBA", "APCDD1", "FOXQ1", "EGFR", "LGR4", "HDAC1", "INTU", "NOTCH1", "EDA", "FGFR2", "LGR5", "TMEM79", "TNFRSF19", "LRIG1", "SMO", "LHX2", "ATP7A", "BCL2", "FZD6", "PIAS4", "FUZ", "GLI2", "SOS1", "GORAB", "SOX9", "SOX18")
481	MOLTING CYCLE	GO:0042303	GOBP	0.0112207	0.0734855	0.38073	0.429425	1.60535	62	c("SOX21", "LRP4", "TGFB2", "INHBA", "APCDD1", "FOXQ1", "EGFR", "LGR4", "HDAC1", "INTU", "NOTCH1", "EDA", "FGFR2", "LGR5", "TMEM79", "TNFRSF19", "LRIG1", "SMO", "LHX2", "ATP7A", "BCL2", "FZD6", "PIAS4", "FUZ", "GLI2", "SOS1", "GORAB", "SOX9", "SOX18")
482	BIOLOGICAL PROCESS INVOLVED IN INTERSPECIES INTERACTION BETWEEN ORGANISMS	GO:0044419	GOMF	0.00610571	0.0496317	0.407018	0.429373	1.60506	63	c("SELPLG", "PTAFR", "MRC1", "CLDN1", "MOG", "AXL", "TLR4", "CD4", "EGFR", "ITGB5", "HYAL1", "ITGAV", "INHBB", "CD86", "ITGB1")
483	REGULATION OF STEM CELL PROLIFERATION	GO:0072091	GOBP	0.0130422	0.0809561	0.38073	0.429317	1.58727	59	c("NR2E1", "FERMT1", "GJA1", "YAP1", "TGFBR2", "FERMT2", "TBX3", "GLI3", "RARG", "PTPRC", "KDR", "FGF2", "NOTCH1", "PTCH1", "LTBP3", "FBLN1", "CDKN2C")
484	LONG-CHAIN FATTY ACID METABOLIC PROCESS	GO:0001676	GOBP	0.00329487	0.0323501	0.431708	0.429185	1.6606	76	c("ELOVL2", "PLA2G4A", "PLP1", "ACSF2", "ACSBG1", "CPT1A", "CPT2", "ACADL", "CYP2J2", "TBXAS1", "QKI", "CYP4F11", "ACSL5", "ELOVL1", "MGLL", "CYP2U1", "PTGS1", "FADS2", "SLC27A1", "ABCD3", "FADS1", "GSTM2", "AKR1C3", "ELOVL5", "ALOX5", "SLC27A6", "PNPLA8", "SCP2")
485	VITAMIN BINDING	GO:0019842	GOMF	0.000353442	0.00779521	0.498493	0.42885	1.74105	105	c("TTPA", "FOLR2", "ETNPPL", "RLBP1", "PYGM", "DHTKD1", "TCN2", "PSAT1", "SLC46A1", "GPT2", "GPT", "AADAT", "PHYKPL", "SGPL1", "PC", "DHFR", "SPTLC2", "EGLN3", "LRAT", "PLOD3", "RBP1", "CBS", "THNSL2", "ACACB", "CD320", "MMUT", "CUBN", "ABAT", "ACCS", "GLDC", "P4HA1", "MCCC1", "OGFOD2", "MMACHC", "TYMS", "MTARC1", "PLOD2", "P3H2", "PHYH", "ILVBL", "LMBRD1", "PLPBP", "FTCD", "P3H3", "KYAT1", "SRR", "PCCA")
486	PLASMA MEMBRANE ORGANIZATION	GO:0007009	GOBP	0.000596409	0.0102224	0.477271	0.428761	1.75234	107	c("ROPN1B", "SYPL2", "FOLR2", "BIN2", "CAVIN2", "CRB1", "SNX33", "ABCD2", "PLSCR4", "TIE1", "FA2H", "TLCD1", "SPACA6", "MTSS2", "EHD2", "P2RX7", "DYSF", "CAV1", "SH3TC2", "PTPRC", "TLCD2", "COL5A1", "PACSIN3", "MICALL1", "COLEC12", "XKR8", "FNBP1L", "NDRG1", "SNX18", "SYTL4", "AKT2", "MYOF", "ANO6")
487	INTEGRIN BINDING	GO:0005178	GOMF	0.000266217	0.00614748	0.498493	0.428523	1.77037	123	c("PTPRZ1", "PLPP3", "ITGAM", "MFGE8", "FERMT1", "JAM2", "COL4A3", "SYK", "FGF1", "FN1", "LAMA3", "TLN1", "EMILIN1", "ITGA6", "FERMT2", "GPNMB", "COL3A1", "ITGB5", "PTN", "CXCL12", "IGF2", "ITGAV", "ITGB8", "LYN", "KDR", "FGF2", "TSPAN4", "THBS4", "COL5A1", "UTRN", "TSPAN8", "ITGA8", "ITGA1", "ITGA7", "ITGB1", "ITGB2", "ADAM15", "FBLN1")
488	HEME BINDING	GO:0020037	GOMF	0.00691343	0.0535144	0.407018	0.427643	1.63103	70	c("HBB", "HBA2", "CAT", "CYBB", "FA2H", "CYP7B1", "CYP2J2", "TBXAS1", "CYP4F11", "CYP4V2", "CYP20A1", "CYP27A1", "CYP2U1", "PTGS1", "SDHD", "CYBA", "CYB5A", "NGB", "SLC48A1", "CBS", "SUOX", "MT-CO1", "NOS1")
489	LEUKOCYTE HOMEOSTASIS	GO:0001776	GOBP	0.00835943	0.0609723	0.38073	0.427573	1.59402	64	c("SLC40A1", "BTK", "GPAM", "PMAIP1", "AXL", "MERTK", "ADA", "P2RX7", "LYN", "SASH3", "SOS2", "LIPA", "NCKAP1L", "XKR8", "SH2B2", "F2R", "RPS6", "DOCK11", "TCIRG1", "DOCK10", "JAM3", "BCL2", "ABL1", "CASP3", "STAT5B", "TNFSF13B")
490	REGULATION OF RHO PROTEIN SIGNAL TRANSDUCTION	GO:0035023	GOBP	0.00835943	0.0609723	0.38073	0.427415	1.59343	64	c("GPR17", "EPS8", "PDGFRB", "ARHGAP42", "HEG1", "ARHGDIB", "LPAR6", "LPAR1", "OPHN1", "COL3A1", "ADRA1A", "NET1", "KANK2", "APOE", "ITGB1", "KANK1", "NRP1", "F2R", "CCDC125", "ADGRG1", "ARRB1")
491	HEMOSTASIS	GO:0007599	GOBP	0.000189876	0.00480619	0.518848	0.427319	1.75906	119	c("P2RY12", "HBB", "PDGFRA", "P2RY1", "FLI1", "ENTPD1", "AXL", "MERTK", "PLCG2", "PROCR", "SYK", "FN1", "SLC7A11", "TLN1", "CYP4F11", "PAPSS2", "COL3A1", "HPS5", "GNA12", "GNA13", "ANXA5", "FLNA", "ADORA2A", "PAFAH2", "AP3B1", "WAS", "PLAT", "KLKB1", "SERPINA1", "FBLN1", "ENTPD2", "CSRP1", "ZNF385A", "F2R", "MYL12A", "VAV3", "CD40")
492	REGULATION OF B CELL PROLIFERATION	GO:0030888	GOBP	0.0430108	0.1758	0.271289	0.427091	1.48073	44	c("BTK", "TLR4", "CARD11", "TNFRSF13C", "PRLR", "CD38", "ADA", "PTPRC", "LYN", "SASH3", "NCKAP1L", "PAWR", "MNDA", "VAV3", "CD40", "ATM", "TIRAP", "CD320", "INPP5D")
493	EMBRYONIC APPENDAGE MORPHOGENESIS	GO:0035113	GOBP	0.00252743	0.0272698	0.431708	0.426602	1.68426	86	c("LRP5", "NOTCH2", "FREM2", "LRP4", "TGFB2", "WNT7A", "BMP7", "LEF1", "TBX3", "GLI3", "RARG", "GNA12", "HDAC1", "INTU", "NOTCH1", "MAP3K20", "PTCH1", "TULP3", "SALL1", "MKS1", "CHD7", "FBXW4", "PSEN1", "PRRX1")
494	EMBRYONIC LIMB MORPHOGENESIS	GO:0030326	GOBP	0.00252743	0.0272698	0.431708	0.426602	1.68426	86	c("LRP5", "NOTCH2", "FREM2", "LRP4", "TGFB2", "WNT7A", "BMP7", "LEF1", "TBX3", "GLI3", "RARG", "GNA12", "HDAC1", "INTU", "NOTCH1", "MAP3K20", "PTCH1", "TULP3", "SALL1", "MKS1", "CHD7", "FBXW4", "PSEN1", "PRRX1")
495	EMBRYONIC PATTERN SPECIFICATION	GO:0009880	GOBP	0.020791	0.109983	0.352488	0.42643	1.50743	49	c("CHRDL1", "WNT7A", "BMP7", "DISP1", "TBX3", "PCSK6", "EPB41L5", "PTCH1", "MEIS1", "NRP1", "FGFR2", "COBL", "SMAD5", "EFNB1", "ERBB4")
496	PHOSPHORIC DIESTER HYDROLASE ACTIVITY	GO:0008081	GOMF	0.0054553	0.0455522	0.407018	0.426402	1.63752	73	c("PLD4", "CHRM5", "ENPP6", "PLCG2", "PDE5A", "PLD1", "PLCB3", "ENPP2", "GDPD2", "CNP", "CCR1", "PDE11A", "PDE3A", "PLCD1", "PDE3B", "PDE9A", "PLCL1", "PLD2", "GPCPD1", "PDE1C", "PDE7B", "PDE6B", "FICD", "PLCD4", "PLCE1")
497	POSITIVE REGULATION OF LYMPHOCYTE MEDIATED IMMUNITY	GO:0002708	GOBP	0.00460309	0.0402535	0.407018	0.42606	1.59668	66	c("KLRC2", "TREM2", "BTK", "KLRC3", "TNFSF13", "IL18", "P2RX7", "HLA-DRB1", "TGFB1", "PTPRC", "SASH3", "TNFSF4", "CD40", "C3", "B2M", "MLH1", "HLA-B", "FZD5", "ZBTB1", "KMT5B", "RSAD2", "STAT5B", "TAP2", "SHLD1", "MR1", "CADM1", "HLA-DRA", "NECTIN2", "HLA-F", "TFRC", "HLA-E", "TRAF2")
498	CELL-CELL JUNCTION ASSEMBLY	GO:0007043	GOBP	0.00147961	0.0188388	0.45506	0.425447	1.69334	93	c("UGT8", "CLDN1", "MARVELD2", "GJA1", "GJB2", "CLDN10", "GJB6", "TLN1", "GJB1", "CDH20", "CLDN11", "PKP4", "FER", "DCHS1", "GJC1", "RAMP2", "CTNNA1", "TJP1", "OCLN", "CDH5", "LSR", "ESAM", "GJA4", "JUP", "PAK2", "SMAD7", "APC", "PKN2", "FBF1", "JAM3", "STRN", "GJA5", "CTNND1", "FSCN1", "VCL")
499	NEGATIVE REGULATION OF VIRAL PROCESS	GO:0048525	GOBP	0.00921133	0.0644042	0.38073	0.42534	1.5857	64	c("OAS3", "BTBD17", "APOBEC3G", "FAM111A", "TRIM59", "OAS1", "CIITA", "IFITM1", "RNASEL", "TRIM14", "IFIH1", "OAS2", "TRIM21", "BST2", "TRIM5", "MAVS", "APOBEC3C", "GSN")
500	CYTOSOLIC RIBOSOME	GO:0022626	GOCC	0.00113238	0.0160653	0.45506	0.424703	1.72424	101	c("RPS4Y1", "RPS18", "RPS23", "APOD", "RPL10", "RPS6", "RPS28", "RPL29", "RPL23A", "RPS9", "RPS5", "EIF2D", "RPL18A", "RPS8", "RPS14", "RPL3", "RPS12", "RPL30", "RPL19", "RPS3", "RPS2", "RPL37", "RPL13", "RPL13A", "RPS13", "RPL7", "RPS3A", "RPS19", "RPLP0P6", "RPL6", "RPSA", "RPL31", "RPL12", "RPLP0", "RPLP1", "RPL28", "RPS11", "RPL32", "RPS27", "RPS27L", "RPLP2", "RPL36A", "RPL18", "RPL39", "RPL10A", "RPL8", "RPS15A", "RPL37A", "RPL27", "RPS29", "RPS16", "RPS25", "RPL11", "RPL34", "RPS27A", "FAU", _x000D_ "RACK1", "RPS15", "RPS7", "RPL24", "RPL21", "RPL27A", "RPL41", "RPL36", "RPS17", "RPL22", "RPSAP58", "RPS20", "RPS10", "RPL7A", "RPL4")
501	ENDOTHELIUM DEVELOPMENT	GO:0003158	GOBP	0.00298591	0.0303945	0.431708	0.4246	1.66941	85	c("FZD2", "EDNRB", "SLC40A1", "CLDN1", "MARVELD2", "CD34", "TMEM100", "HEG1", "TIE1", "S1PR1", "RAPGEF3", "RDX", "KDR", "NOTCH1", "ARHGEF26", "TJP1", "ACVRL1", "MYD88", "NRP1", "GJA4", "PLOD3", "EZR", "ROBO4", "FSTL1", "MSN", "ACVR2B", "COL18A1")
502	FLAVIN ADENINE DINUCLEOTIDE BINDING	GO:0050660	GOMF	0.00399349	0.0363535	0.407018	0.42453	1.63348	74	c("CYBB", "PIPOX", "CHDH", "ACOX2", "DDO", "ACADL", "ACADM", "PRODH", "AIFM3", "GCDH", "ACADS", "LDHD", "MAOA", "IVD", "ACAD10", "ACAD11", "ETFDH", "AGPS", "TXNRD3", "NOS1", "ETFA", "DUS2", "FMO2", "MMACHC", "MICAL3", "AIFM2", "KDM1B", "MTRR", "DUS4L")
503	NEGATIVE REGULATION OF T CELL PROLIFERATION	GO:0042130	GOBP	0.0432099	0.1758	0.271289	0.424428	1.45956	43	c("PDE5A", "SLC4A2", "LILRB1", "HLA-DRB1", "GPNMB", "LGALS9", "LILRB4", "FOXJ1", "SCRIB", "ERBB2", "CD86", "ZBTB7B", "PAWR", "VSIR", "VSIG4", "CASP3", "BTN2A2", "TWSG1", "DLG5", "HAVCR2", "PTPN6", "TNFRSF14", "TMEM131L", "ITCH")
504	REGULATION OF MYELINATION	GO:0031641	GOBP	0.0432099	0.1758	0.271289	0.424133	1.45855	43	c("HES5", "PTPRZ1", "JAM2", "PTN", "RARG", "SIRT2", "CYFIP1", "TMEM98", "NKX6-2", "DAG1", "MAG", "WASF3")
505	RESPONSE TO FATTY ACID	GO:0070542	GOBP	0.021671	0.112851	0.352488	0.423664	1.49765	49	c("PTAFR", "CAT", "CLDN1", "CPS1", "MBP", "CPT1A", "UCP2", "TBXAS1", "SCD", "PLAT", "ALAD", "LPL", "CDK4", "AKR1C3", "PDK4", "SREBF1", "GLDC")
506	REGULATION OF VIRAL LIFE CYCLE	GO:1903900	GOBP	0.000753953	0.0119972	0.477271	0.423644	1.72218	102	c("PPARA", "OAS3", "BTBD17", "AXL", "APOBEC3G", "FAM111A", "TRIM59", "CD4", "OAS1", "HLA-DRB1", "CIITA", "IFITM1", "LGALS9", "RNASEL", "TRIM14", "IFIH1", "OAS2", "NOTCH1", "TRIM21", "BST2", "TRIM5", "MAVS", "APOBEC3C", "TRIM38", "GSN", "TRIM68", "TRIM25", "TARBP2", "TRIM22", "HS3ST5", "PABPC1")
507	GROWTH FACTOR RECEPTOR BINDING	GO:0070851	GOMF	0.00265987	0.0281918	0.431708	0.423615	1.65528	81	c("PDGFRA", "TLR5", "HIP1", "PDGFRB", "EFEMP1", "FGF1", "VEGFA", "TGFA", "FER", "LYN", "FGF2", "ERAP1", "IL6ST", "MYD88", "CDH5", "CD2AP", "VAV3", "SNX1", "PDGFC", "VEGFC", "ERBB4", "PIBF1", "IRAK4", "PSEN1", "IL1RAP", "CADM4", "VEGFB", "PGF", "FRS2")
508	POSITIVE REGULATION OF IMMUNE EFFECTOR PROCESS	GO:0002699	GOBP	2.24972e-05	0.000988663	0.57561	0.423537	1.81726	160	c("KLRC2", "PTAFR", "IL33", "TREM2", "TLR3", "CARD9", "BTK", "CD84", "INAVA", "KLRC3", "ITGAM", "TNFSF13", "IL18", "TLR4", "PLA2G5", "ADORA2B", "PLCG2", "DDX60", "HLA-DMB", "SYK", "LILRB1", "VAMP8", "P2RX7", "HLA-DRB1", "LGALS9", "FER", "TGFB1", "PTPRC", "GPRC5B", "LYN", "SASH3", "TNFSF4", "CD86", "APPL2", "MAVS", "MYD88", "ITGB2", "SLC7A5")
509	LYSOSOMAL LUMEN	GO:0043202	GOCC	0.00278896	0.0289965	0.431708	0.423279	1.66089	84	c("OMD", "NEU4", "GPC5", "LUM", "PDGFRB", "VCAN", "TCN2", "CSPG4", "BCAN", "NCAN", "HYAL1", "CTSS", "SDC2", "CTSV", "GM2A", "HSPG2", "LIPA", "PRELP", "TPP1", "FMOD", "CSPG5", "MAN2B1", "BGN", "SDC3", "CUBN", "DCN", "GALC", "LAMP2", "NPC2", "AGRN")
510	POSITIVE REGULATION OF T CELL PROLIFERATION	GO:0042102	GOBP	0.0101697	0.068858	0.38073	0.423207	1.57775	64	c("GPAM", "IL18", "CARD11", "TNFRSF13C", "TGFBR2", "AIF1", "HLA-DMB", "SYK", "LGALS9", "IGF2", "PTPRC", "RASAL3", "SASH3", "TNFSF4", "CD86", "IL6ST", "NCKAP1L")
511	MUSCLE ORGAN MORPHOGENESIS	GO:0048644	GOBP	0.022111	0.114363	0.352488	0.42282	1.49467	49	c("FZD2", "MYLK2", "TGFB2", "HEG1", "S1PR1", "COL11A1", "MYLK", "COL3A1", "TGFB1", "NOTCH1", "EFEMP2", "FOXC1", "FGFR2", "CHD7", "ENG", "TTN", "SMAD7", "LRP2", "FZD1", "TCAP", "SERP1", "MYL3", "TGFBR1", "PROX1", "EDNRA", "TGFBR3", "MED1")
512	ORGANIC HYDROXY COMPOUND CATABOLIC PROCESS	GO:1901616	GOBP	0.02958	0.139382	0.352488	0.422806	1.49741	50	c("DIO2", "ALDH3B1", "IMPA2", "CYP4F11", "HSD17B6", "SULT1C4", "CYP27A1", "COMT", "APOE", "FAH", "LDHD", "MAOA", "ALDH2")
513	PHOSPHATIDYLINOSITOL-MEDIATED SIGNALING	GO:0048015	GOBP	0.0061418	0.0498575	0.407018	0.422648	1.59085	67	c("PTAFR", "PDGFRA", "PREX2", "CSF1R", "PDGFRB", "PIK3C2A", "PLCB3", "PRR5L", "SIRT2", "PLCD1", "ERBB2", "PLCL1", "EZR", "PRR5", "FCGR3A", "PLCD4", "PLCE1", "GPR143", "ERBB3", "CA8")
514	CELLULAR RESPONSE TO CYTOKINE STIMULUS	GO:0071345	GOMF	0.0179138	0.0992443	0.352488	0.422076	1.53757	56	c("CX3CR1", "GPR17", "GPR75", "CSF1R", "PRLR", "LIFR", "CD4", "LEPR", "CCR1", "CNTFR", "IL17RB", "IL17RC", "CSF2RA", "IL13RA1", "CSF3R", "IL17RD", "IL6ST", "ACKR3", "FZD4", "IL20RA", "TNFRSF19", "IL1RAP", "CMKLR1")
515	CYTOKINE-MEDIATED SIGNALING PATHWAY	GO:0019221	GOMF	0.0179138	0.0992443	0.352488	0.422076	1.53757	56	c("CX3CR1", "GPR17", "GPR75", "CSF1R", "PRLR", "LIFR", "CD4", "LEPR", "CCR1", "CNTFR", "IL17RB", "IL17RC", "CSF2RA", "IL13RA1", "CSF3R", "IL17RD", "IL6ST", "ACKR3", "FZD4", "IL20RA", "TNFRSF19", "IL1RAP", "CMKLR1")
516	RESPONSE TO CYTOKINE	GO:0034097	GOMF	0.0179138	0.0992443	0.352488	0.422076	1.53757	56	c("CX3CR1", "GPR17", "GPR75", "CSF1R", "PRLR", "LIFR", "CD4", "LEPR", "CCR1", "CNTFR", "IL17RB", "IL17RC", "CSF2RA", "IL13RA1", "CSF3R", "IL17RD", "IL6ST", "ACKR3", "FZD4", "IL20RA", "TNFRSF19", "IL1RAP", "CMKLR1")
517	LYMPHOCYTE HOMEOSTASIS	GO:0002260	GOBP	0.0411689	0.173589	0.321776	0.421929	1.47593	46	c("SLC40A1", "GPAM", "PMAIP1", "ADA", "P2RX7", "LYN", "SASH3", "SOS2", "NCKAP1L", "SH2B2", "RPS6", "DOCK11", "TCIRG1", "DOCK10", "BCL2", "ABL1", "CASP3", "STAT5B", "TNFSF13B")
518	CARDIAC CELL DEVELOPMENT	GO:0055006	GOBP	0.036815	0.162991	0.321776	0.421073	1.48855	48	c("PDGFRA", "PDGFRB", "INHBA", "PDLIM5", "TBX18", "BVES", "SGCD", "TBX3", "VEGFA", "ADRA1A", "NOTCH1", "NEB")
519	REGULATION OF CARTILAGE DEVELOPMENT	GO:0061035	GOBP	0.0247605	0.123292	0.352488	0.420989	1.50921	52	c("SCIN", "EFEMP1", "MUSTN1", "CHADL", "SOX6", "GLI3", "RARG", "BMPR1B", "MAF", "TRPS1", "SOX5", "ACVRL1", "LTBP3", "PRKG2", "SMAD7", "FRZB", "BMP1", "BMP6", "RFLNB", "MBOAT2", "TGFBR1", "PTPN11", "AXIN2", "GREM1")
520	REGULATION OF SMOOTH MUSCLE CONTRACTION	GO:0006940	GOBP	0.0453172	0.180158	0.261664	0.420848	1.46705	45	c("PTAFR", "GPER1", "ATP1A2", "ADORA2B", "CALCRL", "ARHGAP42", "ADA", "ADRB2", "ADRA1A", "CAV1")
521	REGULATION OF T CELL MEDIATED IMMUNITY	GO:0002709	GOBP	0.0472156	0.18356	0.321776	0.420696	1.47941	47	c("HFE", "IL18", "LILRB1", "P2RX7", "HLA-DRB1", "LILRB4", "PTPRC", "SASH3", "WAS", "TNFSF4", "NCKAP1L", "TRPM4", "SMAD7", "B2M", "HLA-B", "FZD5", "ZBTB1", "RSAD2", "TAP2", "MR1", "HLA-DRA", "NECTIN2", "HLA-F", "HLA-E", "TRAF2")
522	REGULATION OF SMOOTH MUSCLE CELL MIGRATION	GO:0014910	GOBP	0.0249475	0.123891	0.352488	0.420035	1.51146	53	c("TLR4", "PDGFRB", "FOXO4", "LPAR1", "AIF1", "DDR2", "DOCK7", "GNA12", "GNA13", "CORO1B", "NFE2L2", "LRP1", "NRP1", "SORL1", "DOCK5", "ATP7A", "ACE", "BCL2", "AGT", "PDGFB", "ITGA2", "S100A11", "MDK", "PRKG1")
523	SMALL MOLECULE CATABOLIC PROCESS	GO:0044282	GOBP	3.17191e-08	4.64104e-06	0.719513	0.419974	1.89553	283	c("LRP5", "GLUD2", "ALDH4A1", "ASPA", "ALDH6A1", "PIPOX", "ALDH3B1", "FUT10", "ACOX2", "NPL", "CPT1A", "HOGA1", "APOBEC3G", "HADHB", "ABCD2", "CPT2", "DDO", "ABHD1", "IMPA2", "ACADL", "DECR1", "ADA", "CARNS1", "CYP4F11", "HSD17B6", "ACADM", "ADHFE1", "SARDH", "GPT2", "SULT1C4", "EHHADH", "GPT", "PRODH", "HNMT", "AADAT", "BCKDHB", "CYP27A1", "GCDH", "GLUD1", "LPIN3", "APOE", "ACAA2", "FAH", "DERA", "HIBADH", "SLC16A1", "ACADS", "ASRGL1", "NUDT8", "FUT8", "RIDA", "LDHD", "BDH2", "APOBEC3C", "IVD", _x000D_ "FUT9", "ALDH2", "HADHA", "GALM", "ABHD3", "ADA2", "HSD17B4", "ECI2", "ALDH1L1", "MTAP", "DDAH1", "ABCD3", "DBT", "PCK2", "AMT", "PEX2", "HIBCH", "FUT4", "ACAD10", "GCSH", "ECHDC2", "AKR1C3", "CBS", "MPST", "TST", "THNSL2", "ACAD11", "ETFDH", "RENBP", "ADH5", "SCP2", "MCCC2", "CRYL1", "ALDH1L2", "TP53", "GLUL", "GATD1", "NUDT5", "PCCB", "ABAT", "HADH", "NOS1", "GLDC", "MCEE", "SCARB1", "BCKDHA", "ETFA", "MCCC1", "DDAH2", "HK2", "HMGCL", "ECI1")
524	ENDOTHELIAL CELL DIFFERENTIATION	GO:0045446	GOBP	0.00618572	0.0500827	0.407018	0.419788	1.60516	72	c("FZD2", "EDNRB", "CLDN1", "MARVELD2", "TMEM100", "HEG1", "TIE1", "S1PR1", "RAPGEF3", "RDX", "KDR", "NOTCH1", "ARHGEF26", "TJP1", "ACVRL1", "MYD88", "NRP1", "PLOD3", "EZR", "ROBO4", "FSTL1", "MSN", "ACVR2B", "COL18A1")
525	BLOOD COAGULATION	GO:0007596	GOBP	0.000451366	0.00882002	0.498493	0.419733	1.73143	116	c("P2RY12", "HBB", "PDGFRA", "P2RY1", "ENTPD1", "AXL", "MERTK", "PLCG2", "PROCR", "SYK", "FN1", "SLC7A11", "TLN1", "CYP4F11", "PAPSS2", "COL3A1", "HPS5", "GNA12", "GNA13", "ANXA5", "FLNA", "ADORA2A", "PAFAH2", "AP3B1", "WAS", "PLAT", "KLKB1", "SERPINA1", "FBLN1", "ENTPD2", "CSRP1", "F2R", "MYL12A", "VAV3", "CD40")
526	COAGULATION	GO:0050817	GOBP	0.000451366	0.00882002	0.498493	0.419733	1.73143	116	c("P2RY12", "HBB", "PDGFRA", "P2RY1", "ENTPD1", "AXL", "MERTK", "PLCG2", "PROCR", "SYK", "FN1", "SLC7A11", "TLN1", "CYP4F11", "PAPSS2", "COL3A1", "HPS5", "GNA12", "GNA13", "ANXA5", "FLNA", "ADORA2A", "PAFAH2", "AP3B1", "WAS", "PLAT", "KLKB1", "SERPINA1", "FBLN1", "ENTPD2", "CSRP1", "F2R", "MYL12A", "VAV3", "CD40")
527	POSITIVE REGULATION OF PEPTIDYL-TYROSINE PHOSPHORYLATION	GO:0050731	GOBP	0.000500505	0.00912892	0.477271	0.419481	1.72167	112	c("HES5", "TREM2", "PLPP3", "CSF1R", "LRP4", "IL18", "PLCG2", "SYK", "CSPG4", "CD4", "PARP14", "ENPP2", "FGFR3", "VEGFA", "ADRA1A", "YES1", "TGFA", "IGF2", "TGFB1", "PTPRC", "GPRC5B", "LYN", "THBS4", "CTF1", "PARP9", "ANGPT1", "IL6ST", "HCLS1", "NRP1", "CD40", "ERBB4", "PIBF1", "PAK2", "ERBB3", "BMP6", "TP53", "SEMA4D")
528	RESPONSE TO AXON INJURY	GO:0048678	GOBP	0.0386024	0.168296	0.321776	0.41871	1.48715	51	c("P2RY12", "TREM2", "AXL", "PLCG2", "AIF1", "LYN", "FGF2", "TSPO", "MMP2", "CTNNA1", "DHFR", "TNR", "DAG1", "MAG", "CSPG5", "LAMB2", "APOD")
529	AGING	GO:0007568	GOBP	0.000273349	0.00628283	0.498493	0.418486	1.74428	129	c("EDNRB", "SLC1A2", "CAT", "P2RY1", "CLDN1", "PENK", "ALPL", "MBP", "PDGFRB", "GJB2", "FOXO4", "INHBA", "TGFBR2", "UCP2", "GJB6", "C1QA", "CNP", "ADRA1A", "GNA12", "NQO1", "GNA13", "INHBB", "FGF2", "CDKN2B", "TSPO", "TGFB3", "MT-ND4", "MMP2", "SLC12A2", "NFE2L2", "CTNNA1")
530	APICAL JUNCTION COMPLEX	GO:0043296	GOCC	0.000405667	0.00828996	0.498493	0.418429	1.7244	120	c("CLDN1", "CCND1", "MARVELD2", "SHROOM4", "CGNL1", "CRB1", "AMOT", "PARD3B", "JAM2", "CRB2", "CLDN10", "SAPCD2", "BVES", "CLDN11", "SHROOM3", "PARD6G", "CTNNA1", "TJP1", "OCLN", "SHROOM1", "CDH5", "LSR", "AMOTL2", "ESAM", "ADCYAP1R1", "CDK4", "JUP", "CCDC85C", "TRAF4", "CGN", "FRMD4B", "MPDZ", "USP53", "APC", "PLXDC1", "PKN2", "TJAP1", "FZD5", "FBF1", "JAM3", "STRN", "PMP22", "MXRA8", "PLEKHA7", "CTNND1", "SORBS1", "WNK3", "TGFBR1", "SHROOM2", "FRMD6", "KIFC3", "FRMPD2B", "RAB13", "MAGI2", "PARD3", _x000D_ "VASP", "CYTH3", "NECTIN2", "CYTH1", "FRMD4A", "F11R")
531	VISUAL SYSTEM DEVELOPMENT	GO:0150063	GOBP	1.60691e-08	2.60536e-06	0.733762	0.418255	1.88953	287	c("P2RY12", "HES5", "LRP5", "WNT7B", "PDGFRA", "TSPAN12", "NR2E1", "ITGAM", "CHRDL1", "NOTCH2", "FREM2", "MERTK", "CRYBG3", "TGFB2", "HIPK2", "WNT7A", "CRB1", "PROM1", "PDGFRB", "BMP7", "INHBA", "TGFBR2", "CRB2", "NTRK2", "EFEMP1", "ACTL6A", "C1QA", "FLT1", "LRP5L", "SLC7A11", "SIX5", "RHOJ", "FAT1", "EPHB1", "NKD1", "VEGFA", "EGFR", "GLI3", "RARG", "LAMA1", "BMPR1B", "GDF11", "COL8A2", "KDR", "ALDH1A3", "MAF", "HDAC1", "TGIF2", "BCAR3", "VSX1", "COL5A1", "NOTCH1", "SOX2", "SALL2", "SOX8", "ZEB1", _x000D_ "IGFN1", "MEIS1", "PAX6", "TULP3", "ACVRL1", "FOXC1", "PLAAT3", "CLN8", "VSTM4", "MDM1", "NRP1", "CHD7", "CC2D2A", "NDP", "VIM", "USH1C", "LAMB2", "PDE6B", "CLCN2", "FOXF2", "FZD4", "ARHGEF15", "C3", "CTNS", "PHACTR4", "CRYGS", "PBX3", "PSEN1", "TCIRG1", "ACVR2B", "ZHX2", "NES", "RORB", "BMP6", "FRS2", "EPHA2", "LHX2")
532	SKIN EPIDERMIS DEVELOPMENT	GO:0098773	GOBP	0.00639364	0.0512088	0.407018	0.417832	1.59768	72	c("CLDN1", "SOX21", "LRP4", "IL18", "TGFB2", "INHBA", "FA2H", "APCDD1", "FOXQ1", "EGFR", "ELOVL1", "LGR4", "HDAC1", "INTU", "NOTCH1", "AP3B1", "EDA", "LSR", "FGFR2", "LGR5", "TMEM79", "TNFRSF19", "SMO", "LHX2", "ATP7A", "BCL2", "FZD6", "PIAS4", "DLL1", "FUZ", "GLI2", "SOS1", "GORAB", "SOX9", "SOX18")
533	REGULATION OF SMOOTHENED SIGNALING PATHWAY	GO:0008589	GOBP	0.00861623	0.0623508	0.38073	0.417774	1.60438	73	c("GPR37L1", "EVC", "GLI3", "TTC23", "INTU", "CTNNA1", "PTCH1", "GPR161", "TULP3", "GLIS2", "CPLANE2", "FGFR2", "RB1", "MKS1", "KIF7", "KCTD21", "NDST1", "RAB34", "PRRX1", "TUBD1", "SMO", "PDCL", "SFRP1", "SUFU", "SERPINE2", "IFT140", "IFT81", "DLG5", "FUZ", "GLI2", "ZIC1", "DYNC2H1", "RORA", "GORAB", "STK36")
534	POSITIVE REGULATION OF CELLULAR CARBOHYDRATE METABOLIC PROCESS	GO:0010676	GOBP	0.0438729	0.176893	0.266351	0.41713	1.45914	46	c("PTAFR", "P2RY1", "GPER1", "PPARA", "PMAIP1", "PPP1R3G", "KAT2B", "GPT", "IGF2", "SLC45A3", "PTH1R", "RGN", "AKT2", "ADCYAP1R1")
535	REGULATION OF ACTIN FILAMENT DEPOLYMERIZATION	GO:0030834	GOBP	0.0438729	0.176893	0.266351	0.416694	1.45762	46	c("SCIN", "EPS8", "ADD3", "CARMIL1", "RDX", "LIMA1", "CAPG", "CRACD", "TRIOBP", "GSN", "TMOD3", "SEMA5A", "PLEKHH2", "CFL2", "SVIL", "TWF1", "SPTBN1", "SWAP70", "LMOD1", "PLEK", "AVIL")
536	MESODERM MORPHOGENESIS	GO:0048332	GOBP	0.0386905	0.168558	0.282013	0.416629	1.46511	47	c("BMP7", "LEF1", "INHBA", "CRB2", "EYA1", "TBX3", "EPB41L5", "EYA2", "TAL1", "ITGA8", "ITGB1", "FOXC1", "FGFR2", "WLS", "AXIN1")
537	BLOOD VESSEL MORPHOGENESIS	GO:0048514	GOBP	3.5751e-09	7.65966e-07	0.774939	0.416581	1.89182	328	c("LRP5", "WNT7B", "PDGFRA", "TSPAN12", "NR2E1", "FLT4", "MFGE8", "FZD8", "NOTCH2", "CD34", "IL18", "CALCRL", "TGFB2", "ADGRF5", "TMEM100", "WNT7A", "APLN", "AMOT", "PDGFRB", "YAP1", "NOTCH3", "LEF1", "PTPRB", "HEG1", "TGFBR2", "NTRK2", "TIE1", "S1PR1", "SYK", "CSPG4", "FGF1", "FLT1", "LRP5L", "FN1", "EPHB3", "RHOJ", "MYLK", "EPHB1", "EYA1", "QKI", "ADGRA2", "SGCD", "LEPR", "RAPGEF3", "COL3A1", "ARHGAP24", "VEGFA", "RNF213", "CAV1", "TGFA", "HPGD", "LAMA1", "TEAD2", "PRKD1", "ITGAV", "GNA13", "TGFB1", _x000D_ "EPAS1", "ITGB8", "UNC5B", "MYO1E", "COL8A2", "KDR", "TAL1", "CALD1", "FKBP10", "NDNF", "FLNA", "FGF2", "GAB1", "SGPL1", "ARHGAP22", "NOTCH1", "APOE", "MMP2", "WASF2", "PDE3B", "GJC1", "RAMP2", "EFEMP2", "ERAP1", "TEK", "HSPG2", "ANGPT1", "NFATC4", "ITGB1", "MEIS1", "LRP1", "ACVRL1", "ADAM15", "PKD2", "FOXC1", "VASH1", "VSTM4", "ADIPOR2", "ACKR3", "NRP1", "DAG1", "FGFR2", "AMOTL2", "CHD7", "VAV3", "FMNL3", "ROBO4", "VEGFC", "APOD", "FZD4", "EPHB4", "ENG", "PRKX", "ELK3", "SEMA5A", "ADGRG1", "PLXND1", _x000D_ "SMAD7", "PRRX1", "COL18A1", "TNFSF12", "SMO", "VEGFB", "PGF", "LRP2", "EPHA2", "GLUL", "SPI1", "SPRED1", "ECSCR", "PLXDC1", "CLEC14A")
538	SENSORY SYSTEM DEVELOPMENT	GO:0048880	GOBP	2.70876e-08	4.16663e-06	0.733762	0.416538	1.88225	289	c("P2RY12", "HES5", "LRP5", "WNT7B", "PDGFRA", "TSPAN12", "NR2E1", "ITGAM", "CHRDL1", "NOTCH2", "FREM2", "MERTK", "CRYBG3", "TGFB2", "HIPK2", "WNT7A", "CRB1", "PROM1", "PDGFRB", "BMP7", "INHBA", "TGFBR2", "CRB2", "NTRK2", "EFEMP1", "ACTL6A", "C1QA", "FLT1", "LRP5L", "SLC7A11", "SIX5", "RHOJ", "FAT1", "EPHB1", "NKD1", "VEGFA", "EGFR", "GLI3", "RARG", "LAMA1", "BMPR1B", "GDF11", "COL8A2", "KDR", "ALDH1A3", "MAF", "HDAC1", "TGIF2", "BCAR3", "VSX1", "COL5A1", "NOTCH1", "SOX2", "SALL2", "SOX8", "ZEB1", _x000D_ "IGFN1", "MEIS1", "PAX6", "TULP3", "ACVRL1", "FOXC1", "PLAAT3", "CLN8", "VSTM4", "MDM1", "NRP1", "CHD7", "CC2D2A", "NDP", "VIM", "USH1C", "LAMB2", "PDE6B", "CLCN2", "FOXF2", "FZD4", "ARHGEF15", "C3", "CTNS", "PHACTR4", "CRYGS", "PBX3", "PSEN1", "TCIRG1", "ACVR2B", "ZHX2", "NES", "RORB", "BMP6", "FRS2", "EPHA2", "LHX2")
539	ALPHA-AMINO ACID METABOLIC PROCESS	GO:1901605	GOBP	0.000138431	0.00384748	0.518848	0.416489	1.77299	152	c("GLUD2", "ALDH4A1", "ASPA", "ALDH6A1", "CPS1", "PIPOX", "HOGA1", "DDO", "UCP2", "PSAT1", "ADHFE1", "SARDH", "GPT2", "GPT", "PRODH", "AADAT", "DHFR2", "GCDH", "GLUD1", "SLC39A8", "SLC25A13", "SERINC5", "FAH", "HIBADH", "PYCR1", "ASRGL1", "RIDA", "IVD", "DHFR", "GCLC", "MTAP", "PHGDH", "BHMT2", "DDAH1", "AMT", "PLOD3", "GART", "PSPH", "CTPS2", "HIBCH", "GCSH", "CBS", "MPST", "TST", "THNSL2", "ADI1", "MCCC2", "MMUT", "GLUL", "NOS1", "GLDC", "ATP7A", "PCBD2", "PYCR2", "CAD", "MCCC1", "DGLUCY", "DDAH2", _x000D_ "MRI1", "HMGCL")
540	REGULATION OF SUBSTRATE ADHESION-DEPENDENT CELL SPREADING	GO:1900024	GOBP	0.0413113	0.173913	0.321776	0.416275	1.47851	51	c("DOCK1", "GBP1", "CARMIL1", "FERMT2", "SPRY4", "FLNA", "PREX1", "ST6GAL1", "KANK1", "FBLN1", "TRIOBP", "NRP1", "CSPG5", "DNM2", "ACTN4", "DAB2", "ILK", "DOCK5", "LIMS2", "CALR", "RREB1", "ABL1")
541	RETINA DEVELOPMENT IN CAMERA-TYPE EYE	GO:0060041	GOBP	0.000219585	0.00535485	0.518848	0.416207	1.72914	125	c("LRP5", "PDGFRA", "TSPAN12", "NR2E1", "MERTK", "TGFB2", "HIPK2", "CRB1", "PROM1", "PDGFRB", "CRB2", "NTRK2", "ACTL6A", "LRP5L", "RHOJ", "LAMA1", "BMPR1B", "GDF11", "TGIF2", "VSX1", "NOTCH1", "SOX8", "IGFN1", "PAX6", "ACVRL1", "CLN8", "VSTM4", "MDM1", "NRP1", "CHD7", "NDP", "USH1C", "LAMB2", "PDE6B", "CLCN2", "FZD4", "ARHGEF15", "PSEN1", "TCIRG1", "ACVR2B", "ZHX2", "RORB", "LHX2")
542	POSITIVE REGULATION OF LEUKOCYTE MIGRATION	GO:0002687	GOBP	0.00252402	0.0272698	0.431708	0.416101	1.65614	93	c("P2RY12", "CX3CR1", "PTAFR", "TREM2", "CSF1R", "C3AR1", "JAM2", "DOCK8", "AIF1", "EDN3", "CCR1", "LYVE1", "VEGFA", "PTN", "CXCL12", "LGALS9", "WNK1", "MOSPD2", "THBS4", "NCKAP1L", "LGALS3", "DAPK2", "VEGFC", "FUT4", "TIRAP", "ANO6", "CMKLR1", "VEGFB", "PGF", "SPI1", "GPSM3", "JAM3", "CALR")
543	EMBRYONIC SKELETAL SYSTEM DEVELOPMENT	GO:0048706	GOBP	0.00691343	0.0535144	0.407018	0.415722	1.58961	72	c("PDGFRA", "HOXD1", "SLC2A10", "MDFI", "BMP7", "TGFBR2", "COL11A1", "EYA1", "GLI3", "HYAL1", "TGFB3", "ZEB1", "TULP3", "COL1A1", "MED12", "FGFR2", "MKS1", "MBTD1", "DMRT2", "NDST1", "PRRX1", "CHST11", "PCSK5", "IFT140", "XYLT1", "TGFBR1", "SOX11", "MMP16", "BMI1", "EDNRA", "FUZ")
544	NON-MOTILE CILIUM ASSEMBLY	GO:1905515	GOBP	0.0426657	0.175708	0.321776	0.415708	1.47649	51	c("KCNJ10", "DISC1", "BBS10", "NPHP3", "TMEM216", "INTU", "MKS1", "CC2D2A", "PIBF1", "BBS2", "ARL13B", "MAPRE1", "IFT88", "VANGL2", "CEP350", "TMEM80", "IFT140", "EXOC5", "FUZ", "DYNC2H1", "GORAB")
545	REGULATION OF TYPE II INTERFERON PRODUCTION	GO:0032649	GOBP	0.0203716	0.108438	0.352488	0.415584	1.5365	59	c("IL33", "TLR3", "AXL", "IL18", "TLR4", "BTN3A2", "INHBA", "LILRB1", "IRF8", "BTN3A1", "HLA-DRB1", "LGALS9", "LILRB4", "SCRIB", "SASH3", "TNFSF4", "SLC7A5")
546	BIOLOGICAL PROCESS INVOLVED IN INTERACTION WITH HOST	GO:0051701	GOMF	0.0180447	0.0996781	0.352488	0.415348	1.50572	55	c("SELPLG", "MRC1", "CLDN1", "MOG", "AXL", "CD4", "EGFR", "ITGB5", "HYAL1", "ITGAV", "INHBB", "CD86", "ITGB1")
547	BIOLOGICAL PROCESS INVOLVED IN SYMBIOTIC INTERACTION	GO:0044403	GOMF	0.0180447	0.0996781	0.352488	0.415348	1.50572	55	c("SELPLG", "MRC1", "CLDN1", "MOG", "AXL", "CD4", "EGFR", "ITGB5", "HYAL1", "ITGAV", "INHBB", "CD86", "ITGB1")
548	COLLAGEN-CONTAINING EXTRACELLULAR MATRIX	GO:0062023	GOCC	9.94149e-08	1.21712e-05	0.704976	0.414896	1.87451	285	c("VWA2", "PODN", "PTPRZ1", "TGFB1I1", "MFGE8", "GPC5", "NID2", "FREM2", "ANGPTL2", "LUM", "COL4A4", "TGFB2", "ANGPTL1", "A2M", "BMP7", "VCAN", "EFEMP1", "MATN3", "EMILIN3", "COL4A3", "C1QA", "CSPG4", "FN1", "COL20A1", "BCAM", "LAMA3", "COL11A1", "COL14A1", "EMILIN1", "MMP28", "CHADL", "ITIH5", "COL1A2", "THBS2", "COL3A1", "BCAN", "PCSK6", "CLEC3B", "COL9A1", "CXCL12", "LGALS9", "LAMA1", "THSD4", "HAPLN1", "NTN1", "CTSS", "C1QB", "COL4A5", "SPARCL1", "ANXA4", "SDC2", "TGFB1", "ANXA5", "COL8A2", "C1QC", _x000D_ "THBS4", "ITIH4", "SPON1", "TGFB3", "COL5A1", "APOE", "LOXL3", "MMP2", "SCARA3", "S100A4", "ACTA2", "EFEMP2", "HSPG2", "SNORC", "LGALS3BP", "HTRA1", "LAMA4", "ANGPT1", "COL9A3", "SMOC2", "PRELP", "PLAT", "VWA1", "IGFBP7", "SERPINA1", "LTBP3", "FBLN1", "ENTPD2", "COL1A1", "TNR", "SRPX", "DAG1", "LGALS3", "FGFR2", "LTBP1", "COL27A1", "PLOD3", "COL9A2", "FMOD", "NDP", "COL5A3", "LAMB2", "ITIH2", "ECM2", "LAMA2", "BGN", "SDC3", "NPNT", "COL18A1", "LAMC1", "NID1", "DST", "NTNG2", "CSTB", "TGM2", "COL6A2", _x000D_ "TIMP3", "CLEC14A", "VWF", "CCDC80", "EDIL3", "DCN")
549	PHOSPHATIDYLINOSITOL-4,5-BISPHOSPHATE BINDING	GO:0005546	GOMF	0.0144265	0.0864579	0.38073	0.413433	1.54423	65	c("TTPA", "SCIN", "HIP1", "LDLRAP1", "MTSS2", "ADAP2", "PLCD1", "AMER2", "KCNJ2", "CAPG", "GSDMD", "SYT9", "TULP3", "GSN", "SNX18", "SH3PXD2A", "HIP1R", "MYO1B", "TIRAP", "STXBP6", "FCHO2")
550	STEROID HORMONE MEDIATED SIGNALING PATHWAY	GO:0043401	GOBP	0.0168981	0.0950955	0.352488	0.412337	1.53132	60	c("PAQR8", "GPER1", "PPARA", "NR2E1", "YAP1", "BMP7", "CYP7B1", "PGR", "NEDD4")
551	RUFFLE	GO:0001726	GOCC	2.02687e-05	0.000942574	0.57561	0.412032	1.77379	167	c("FGD3", "MYO10", "FERMT1", "TLR4", "PLCG2", "EPS8", "FGD2", "AMOT", "AIF1L", "AIF1", "CSPG4", "WIPF1", "MTSS2", "TLN1", "FGD6", "PSD2", "EGFR", "EPB41L5", "SPRY4", "ITGAV", "MYO6", "S100B", "PALLD", "CYFIP1", "FAM107A", "WASF2", "ARHGEF26", "CAPG", "ERBB2", "APPL2", "ITGB1", "KANK1", "ARHGAP45", "MTM1", "SNX5", "PDE9A", "MYO1C", "SH2B2", "CD2AP", "COBL", "EZR", "AKT2", "HIP1R", "CDK6", "EEF1A1", "RINL", "TIRAP", "ROCK1", "DNM2", "FGD5", "MACF1", "FRMD4B", "RAB34", "WWC1", "FGD4", "ACAP2", "EPHA2", _x000D_ "APC", "TWF1", "CLCN3", "MTSS1", "MKLN1", "PODXL", "ABL1", "FSCN1", "SLC9A3R1", "RPS3", "SH3YL1", "JCAD", "FGR", "PLCG1", "LAYN")
552	POSITIVE REGULATION OF SMALL GTPASE MEDIATED SIGNAL TRANSDUCTION	GO:0051057	GOBP	0.0401786	0.172658	0.276501	0.411851	1.44831	47	c("MMD2", "GPR17", "NOTCH2", "PDGFRB", "LPAR6", "LPAR1", "COL3A1", "NET1", "ITGAV", "MAP4K4", "SOS2", "NOTCH1", "F2R", "ADCYAP1R1", "ADGRG1", "ARRB1", "TGM2")
553	CAMERA-TYPE EYE DEVELOPMENT	GO:0043010	GOBP	1.38581e-06	0.000113883	0.643552	0.411319	1.82775	247	c("HES5", "LRP5", "WNT7B", "PDGFRA", "TSPAN12", "NR2E1", "NOTCH2", "MERTK", "CRYBG3", "TGFB2", "HIPK2", "WNT7A", "CRB1", "PROM1", "PDGFRB", "BMP7", "INHBA", "TGFBR2", "CRB2", "NTRK2", "EFEMP1", "ACTL6A", "FLT1", "LRP5L", "SLC7A11", "SIX5", "RHOJ", "FAT1", "EPHB1", "VEGFA", "EGFR", "GLI3", "RARG", "LAMA1", "BMPR1B", "GDF11", "COL8A2", "KDR", "ALDH1A3", "MAF", "HDAC1", "TGIF2", "BCAR3", "VSX1", "NOTCH1", "SOX8", "ZEB1", "IGFN1", "MEIS1", "PAX6", "TULP3", "ACVRL1", "FOXC1", "PLAAT3", "CLN8", "VSTM4", _x000D_ "MDM1", "NRP1", "CHD7", "CC2D2A", "NDP", "VIM", "USH1C", "LAMB2", "PDE6B", "CLCN2", "FOXF2", "FZD4", "ARHGEF15", "CTNS", "PHACTR4", "CRYGS", "PSEN1", "TCIRG1", "ACVR2B", "ZHX2", "NES", "RORB", "FRS2", "EPHA2", "LHX2")
554	RUFFLE MEMBRANE	GO:0032587	GOCC	0.00232508	0.0257346	0.431708	0.411174	1.64197	94	c("FERMT1", "PLCG2", "EPS8", "FGD2", "AIF1L", "AIF1", "MTSS2", "TLN1", "PSD2", "EGFR", "EPB41L5", "SPRY4", "ITGAV", "MYO6", "FAM107A", "ERBB2", "APPL2", "ITGB1", "KANK1", "ARHGAP45", "PDE9A", "MYO1C", "EZR", "AKT2", "HIP1R", "EEF1A1", "TIRAP", "DNM2", "FGD5", "MACF1", "RAB34", "WWC1", "EPHA2", "APC", "TWF1", "CLCN3", "RPS3", "SH3YL1", "JCAD", "FGR", "PLCG1")
555	DEFENSE RESPONSE TO BACTERIUM	GO:0042742	GOBP	0.00291097	0.0298455	0.431708	0.410521	1.66667	101	c("MPEG1", "TREM2", "ANXA3", "TLR3", "CARD9", "OAS3", "GBP4", "NOTCH2", "IL18", "TLR4", "SYK", "CD4", "P2RX7", "RNASE6", "IRF8", "OAS1", "RNF213", "PRKD1", "OAS2", "TF", "SLC9A9", "GSDMD", "NAIP", "RNASE1", "COLEC12", "MAVS", "SLC30A1", "MYD88")
556	FATTY ACID METABOLIC PROCESS	GO:0006631	GOBP	5.54039e-07	5.83101e-05	0.659444	0.410355	1.82329	246	c("ELOVL2", "PPARA", "GPAM", "ACSS1", "PLA2G4A", "PLP1", "ACSF2", "ACBD7", "ACSBG1", "ACOX2", "PLA2G5", "CPT1A", "HADHB", "ABCD2", "CPT2", "ABHD1", "FA2H", "ACADL", "DECR1", "CYP2J2", "TBXAS1", "PECR", "QKI", "CYP4F11", "ACSL5", "ACADM", "CYP4V2", "MLYCD", "ELOVL1", "SCD", "HPGD", "EHHADH", "MGLL", "CES1", "GCDH", "ALOX5AP", "CYP2U1", "PTGS1", "SGPL1", "ACBD5", "LPIN3", "ACAA2", "ACADS", "NUDT8", "BDH2", "GGT5", "FADS2", "IVD", "HADHA", "ABHD3", "HSD17B12", "HSD17B4", "ECI2", "SLC27A1", "ADIPOR2", _x000D_ "ABCD3", "PCK2", "FADS1", "PEX2", "HACD4", "BRCA1", "PTGR2", "GSTM2", "AOAH", "LPL", "ACAD10", "ECHDC2", "C3", "AKR1C3", "ELOVL5", "ALOX5", "THNSL2", "SLC27A6", "ACAD11", "ETFDH", "ACACB", "ADH5", "PNPLA8", "SCP2", "LYPLA1", "CRYL1", "MMUT", "ALDH1L2", "HTD2", "EPHX1", "PCCB", "HADH")
557	NUCLEOSIDE BISPHOSPHATE BIOSYNTHETIC PROCESS	GO:0033866	GOBP	0.0455882	0.180164	0.257206	0.41018	1.44999	49	c("ELOVL2", "ACSS1", "ACSBG1", "PAPSS2", "ACSL5", "MLYCD", "ELOVL1", "GCDH", "HSD17B12", "SLC25A1", "ELOVL5", "ACACB", "MMUT", "HTD2", "DIP2A", "PANK1", "PPCDC")
558	PURINE NUCLEOSIDE BISPHOSPHATE BIOSYNTHETIC PROCESS	GO:0034033	GOBP	0.0455882	0.180164	0.257206	0.41018	1.44999	49	c("ELOVL2", "ACSS1", "ACSBG1", "PAPSS2", "ACSL5", "MLYCD", "ELOVL1", "GCDH", "HSD17B12", "SLC25A1", "ELOVL5", "ACACB", "MMUT", "HTD2", "DIP2A", "PANK1", "PPCDC")
559	RIBONUCLEOSIDE BISPHOSPHATE BIOSYNTHETIC PROCESS	GO:0034030	GOBP	0.0455882	0.180164	0.257206	0.41018	1.44999	49	c("ELOVL2", "ACSS1", "ACSBG1", "PAPSS2", "ACSL5", "MLYCD", "ELOVL1", "GCDH", "HSD17B12", "SLC25A1", "ELOVL5", "ACACB", "MMUT", "HTD2", "DIP2A", "PANK1", "PPCDC")
560	EPITHELIAL CELL DEVELOPMENT	GO:0002064	GOBP	0.000206716	0.00512434	0.518848	0.409944	1.73095	140	c("WNT7B", "EDNRB", "CLDN1", "MARVELD2", "NOTCH2", "WNT7A", "YAP1", "HEG1", "NKX2-2", "FAT1", "PGR", "RAPGEF3", "RARG", "EPB41L5", "DACT2", "FER", "FOXJ1", "RDX", "EPAS1", "GDF11", "MYO1E", "KDR", "PALLD", "NOTCH1", "ARHGEF26", "ACTA2", "SOX8", "TJP1", "IL6ST", "PAX6", "MYD88", "HSD17B4", "PLOD3", "EZR", "ROBO4", "TMEM79", "VIM", "LAMB2", "CDK6", "ROCK1", "MSN", "FNDC3A", "COL18A1", "FRZB", "SMO", "BMP6", "FRS2", "EPHA2")
561	POSITIVE REGULATION OF ANGIOGENESIS	GO:0045766	GOBP	0.000550113	0.00979267	0.477271	0.408359	1.69153	124	c("CX3CR1", "ANXA3", "CYBB", "TLR3", "NR2E1", "C3AR1", "CD34", "HIPK2", "SLC39A12", "TGFBR2", "TIE1", "FGF1", "FLT1", "EMILIN1", "RAPGEF3", "VEGFA", "HYAL1", "PRKD1", "ITGB8", "KDR", "FGF2", "GAB1", "RAMP2", "NFE2L2", "ERAP1", "TJP1", "TEK", "RRAS", "SMOC2", "ITGB1", "ACVRL1", "SASH1", "CDH5", "DDAH1", "NRP1", "S100A1", "CD40", "BRCA1", "VEGFC", "C3", "ENG", "JUP", "SEMA5A", "C5", "TNFSF12", "VEGFB", "PGF")
562	POSITIVE REGULATION OF VASCULATURE DEVELOPMENT	GO:1904018	GOBP	0.000550113	0.00979267	0.477271	0.408359	1.69153	124	c("CX3CR1", "ANXA3", "CYBB", "TLR3", "NR2E1", "C3AR1", "CD34", "HIPK2", "SLC39A12", "TGFBR2", "TIE1", "FGF1", "FLT1", "EMILIN1", "RAPGEF3", "VEGFA", "HYAL1", "PRKD1", "ITGB8", "KDR", "FGF2", "GAB1", "RAMP2", "NFE2L2", "ERAP1", "TJP1", "TEK", "RRAS", "SMOC2", "ITGB1", "ACVRL1", "SASH1", "CDH5", "DDAH1", "NRP1", "S100A1", "CD40", "BRCA1", "VEGFC", "C3", "ENG", "JUP", "SEMA5A", "C5", "TNFSF12", "VEGFB", "PGF")
563	PLATELET ACTIVATION	GO:0030168	GOBP	0.0146036	0.0871963	0.38073	0.40812	1.55791	71	c("P2RY12", "HBB", "PDGFRA", "P2RY1", "AXL", "MERTK", "PLCG2", "SYK", "FN1", "SLC7A11", "TLN1", "COL3A1", "GNA13", "FLNA", "ENTPD2", "CSRP1", "F2R", "MYL12A", "VAV3", "CD40")
564	MECHANORECEPTOR DIFFERENTIATION	GO:0042490	GOBP	0.046131	0.180994	0.257206	0.408081	1.43505	47	c("HES5", "FZD2", "ADGRV1", "NTRK2", "TMC1", "SCRIB", "MYO6", "TRIP11", "FGF2", "NOTCH1", "TRIOBP", "MKS1", "USH1C", "CDH23", "CECR2")
565	POSITIVE REGULATION OF COLD-INDUCED THERMOGENESIS	GO:0120162	GOBP	0.0095497	0.0659248	0.38073	0.407809	1.57244	75	c("DIO2", "ALPL", "IL18", "GJA1", "PRLR", "CPT2", "UCP2", "SYK", "ACADL", "DECR1", "OMA1", "LEPR", "ADRB2", "VEGFA", "CAV1", "SCD", "GATM", "EPAS1", "APPL2", "ZBTB7B", "PRDM16")
566	REGULATION OF IMMUNE EFFECTOR PROCESS	GO:0002697	GOBP	2.5043e-06	0.000181004	0.627257	0.407744	1.79914	231	c("CX3CR1", "KLRC2", "PTAFR", "HFE", "IL33", "TREM2", "TLR3", "CARD9", "BTK", "CD84", "INAVA", "KLRC3", "ITGAM", "TNFSF13", "AXL", "IL18", "TLR4", "PLA2G5", "ADORA2B", "PLCG2", "TGFB2", "A2M", "CFH", "DDX60", "HLA-DMB", "SYK", "LILRB1", "VAMP8", "P2RX7", "HLA-DRB1", "LGALS9", "FER", "LILRB4", "FOXJ1", "TGFB1", "PTPRC", "GPRC5B", "LYN", "SASH3", "TGFB3", "LOXL3", "BST2", "WAS", "TNFSF4", "CD86", "APPL2", "ANGPT1", "ZBTB7B", "MAVS", "DNASE1", "NCKAP1L", "MYD88", "ITGB2", "SLC7A5")
567	HORMONE BINDING	GO:0042562	GOMF	0.0259885	0.127478	0.352488	0.407477	1.5233	62	c("TTR", "EDNRB", "SLC40A1", "GPER1", "ATP1A2", "ALDH1A1", "CALCRL", "PRLR", "INHBA", "LEPR", "EGFR", "ALDH1A3", "PDE3A", "TSPO", "RAMP2", "PTH1R")
568	CELLULAR RESPONSE TO ACID CHEMICAL	GO:0071229	GOBP	0.014313	0.0861223	0.38073	0.407357	1.55366	70	c("PDGFRA", "CYBB", "CASTOR1", "NTRK2", "COL1A2", "COL3A1", "VEGFA", "EGFR", "SIPA1", "MMP2", "ZEB1", "CYBA", "GCLC", "SLC7A5", "PKD2", "COL1A1", "PDGFC")
569	OLEFINIC COMPOUND METABOLIC PROCESS	GO:0120254	GOBP	0.00711078	0.0547939	0.407018	0.407322	1.60148	85	c("EDNRB", "ELOVL2", "PLA2G4A", "ALDH1A1", "LIPE", "CYP2J2", "TBXAS1", "CYP4F11", "HSD17B6", "EPHX2", "ELOVL1", "MGLL", "ALDH1A3", "CYP2U1", "PTGS1", "HSD17B1", "FADS2", "ADH1B", "LRAT", "FADS1", "GSTM2", "AKR1C3", "ELOVL5", "RETSAT", "ALOX5", "DHRS4", "PNPLA8", "SCP2")
570	CHOLESTEROL HOMEOSTASIS	GO:0042632	GOBP	0.0230797	0.117434	0.352488	0.407078	1.47574	55	c("LRP5", "IL18", "GPIHBP1", "LDLRAP1", "CYP7B1", "LRP5L", "CAV1", "EPHX2", "LIMA1", "CES1", "TSPO", "APOE", "APOC2")
571	CONTRACTILE ACTIN FILAMENT BUNDLE	GO:0097517	GOCC	0.0264938	0.128693	0.352488	0.407076	1.51339	61	c("SHROOM4", "PGM5", "PDLIM5", "MYLK", "FERMT2", "LDB3", "LPP", "PDLIM3", "CORO1B", "PALLD", "FAM107A", "ACTA2", "TEK", "CYBA", "ABLIM1", "MYO1C", "SH2B2", "PDLIM2", "NEBL", "MYH14", "CNN2", "ACTN4", "ILK", "MYL9", "SEPTIN7", "LIMCH1", "FLNB", "FSCN1", "SORBS1", "SEPTIN11", "LCP1", "TRIP6", "FBLIM1", "MYH9", "GAS2L1")
572	STRESS FIBER	GO:0001725	GOCC	0.0264938	0.128693	0.352488	0.407076	1.51339	61	c("SHROOM4", "PGM5", "PDLIM5", "MYLK", "FERMT2", "LDB3", "LPP", "PDLIM3", "CORO1B", "PALLD", "FAM107A", "ACTA2", "TEK", "CYBA", "ABLIM1", "MYO1C", "SH2B2", "PDLIM2", "NEBL", "MYH14", "CNN2", "ACTN4", "ILK", "MYL9", "SEPTIN7", "LIMCH1", "FLNB", "FSCN1", "SORBS1", "SEPTIN11", "LCP1", "TRIP6", "FBLIM1", "MYH9", "GAS2L1")
573	CARDIAC SEPTUM DEVELOPMENT	GO:0003279	GOBP	0.00752442	0.0567073	0.407018	0.407073	1.5973	84	c("FZD2", "HEYL", "NOTCH2", "TGFB2", "BMP7", "HEG1", "TGFBR2", "PAX8", "TBX3", "NPHP3", "TRIP11", "NOTCH1", "SALL1", "NRP1", "FGFR2", "MKS1", "CHD7", "FGFRL1", "ENG", "PLXND1", "NDST1", "SMAD7", "SMO", "TP53", "FRS2", "LRP2", "FZD1", "ZBTB14", "SOX4", "ROBO1", "SUFU", "PTK7", "GJA5", "NPRL3", "MAML1", "CNTRL", "TBX2", "TGFBR1", "SOX11", "PROX1", "ACVR1", "TGFBR3")
574	EXTERNAL ENCAPSULATING STRUCTURE	GO:0030312	GOCC	1.87095e-09	4.87994e-07	0.774939	0.407069	1.87775	369	c("VWA2", "OMD", "HPSE2", "TLR3", "PODN", "PTPRZ1", "LINGO3", "ALPL", "TGFB1I1", "MFGE8", "GPC5", "NID2", "FREM2", "ANGPTL2", "LUM", "COL4A4", "TGFB2", "ANGPTL1", "CD248", "WNT7A", "A2M", "BMP7", "VCAN", "EFEMP1", "MATN3", "EMILIN3", "COL4A3", "C1QA", "CSPG4", "FGF1", "FN1", "COL20A1", "BCAM", "PAPLN", "LAMA3", "OLFML2A", "COL11A1", "COL14A1", "EMILIN1", "MMP28", "CHADL", "ITIH5", "COL1A2", "THBS2", "COL3A1", "BCAN", "PCSK6", "CLEC3B", "VEGFA", "COL9A1", "NCAN", "CXCL12", "LGALS9", "LRIG3", "CHAD", _x000D_ "LAMA1", "THSD4", "HAPLN1", "ADAMTS17", "NTN1", "CTSS", "C1QB", "COL4A5", "SPARCL1", "ANXA4", "SDC2", "TIMP4", "TGFB1", "ANXA5", "COL8A2", "NDNF", "C1QC", "LRRC3B", "THBS4", "ITIH4", "SPON1", "TGFB3", "COL5A1", "APOE", "LOXL3", "MMP2", "SCARA3", "S100A4", "ACTA2", "EFEMP2", "HSPG2", "SNORC", "LGALS3BP", "LRRN1", "HTRA1", "LAMA4", "ANGPT1", "COL9A3", "SMOC2", "COLEC12", "PRELP", "ANOS1", "PLAT", "VWA1", "IGFBP7", "SERPINA1", "HSD17B12", "LTBP3", "FBLN1", "ENTPD2", "COL1A1", "TNR", "SRPX", "DAG1", _x000D_ "LGALS3", "FGFR2", "LTBP1", "COL27A1", "PLOD3", "COL9A2", "MMP15", "FMOD", "NDP", "COL5A3", "LAMB2", "TRIL", "ITIH2", "EMID1", "ECM2", "LAMA2", "BGN", "LRIG1", "SDC3", "NPNT", "COL18A1", "LAMC1", "NID1", "DST", "NTNG2", "CSTB", "TGM2", "COL6A2", "TIMP3", "CLEC14A", "VWF", "CCDC80", "EDIL3", "DCN", "ADAMTSL2", "ELFN1", "SFRP1", "CALR", "MMRN2", "SERPINE2", "ADAMTSL3", "LMAN1", "TINAGL1", "ADAMTS10")
575	EXTRACELLULAR MATRIX	GO:0031012	GOCC	1.87095e-09	4.87994e-07	0.774939	0.407069	1.87775	369	c("VWA2", "OMD", "HPSE2", "TLR3", "PODN", "PTPRZ1", "LINGO3", "ALPL", "TGFB1I1", "MFGE8", "GPC5", "NID2", "FREM2", "ANGPTL2", "LUM", "COL4A4", "TGFB2", "ANGPTL1", "CD248", "WNT7A", "A2M", "BMP7", "VCAN", "EFEMP1", "MATN3", "EMILIN3", "COL4A3", "C1QA", "CSPG4", "FGF1", "FN1", "COL20A1", "BCAM", "PAPLN", "LAMA3", "OLFML2A", "COL11A1", "COL14A1", "EMILIN1", "MMP28", "CHADL", "ITIH5", "COL1A2", "THBS2", "COL3A1", "BCAN", "PCSK6", "CLEC3B", "VEGFA", "COL9A1", "NCAN", "CXCL12", "LGALS9", "LRIG3", "CHAD", _x000D_ "LAMA1", "THSD4", "HAPLN1", "ADAMTS17", "NTN1", "CTSS", "C1QB", "COL4A5", "SPARCL1", "ANXA4", "SDC2", "TIMP4", "TGFB1", "ANXA5", "COL8A2", "NDNF", "C1QC", "LRRC3B", "THBS4", "ITIH4", "SPON1", "TGFB3", "COL5A1", "APOE", "LOXL3", "MMP2", "SCARA3", "S100A4", "ACTA2", "EFEMP2", "HSPG2", "SNORC", "LGALS3BP", "LRRN1", "HTRA1", "LAMA4", "ANGPT1", "COL9A3", "SMOC2", "COLEC12", "PRELP", "ANOS1", "PLAT", "VWA1", "IGFBP7", "SERPINA1", "HSD17B12", "LTBP3", "FBLN1", "ENTPD2", "COL1A1", "TNR", "SRPX", "DAG1", _x000D_ "LGALS3", "FGFR2", "LTBP1", "COL27A1", "PLOD3", "COL9A2", "MMP15", "FMOD", "NDP", "COL5A3", "LAMB2", "TRIL", "ITIH2", "EMID1", "ECM2", "LAMA2", "BGN", "LRIG1", "SDC3", "NPNT", "COL18A1", "LAMC1", "NID1", "DST", "NTNG2", "CSTB", "TGM2", "COL6A2", "TIMP3", "CLEC14A", "VWF", "CCDC80", "EDIL3", "DCN", "ADAMTSL2", "ELFN1", "SFRP1", "CALR", "MMRN2", "SERPINE2", "ADAMTSL3", "LMAN1", "TINAGL1", "ADAMTS10")
576	DITERPENOID METABOLIC PROCESS	GO:0016101	GOBP	0.0485294	0.186532	0.248911	0.40617	1.43581	49	c("RLBP1", "ALDH1A1", "LIPE", "PECR", "HSD17B6", "CYP4V2", "ALDH1A3", "LRP1", "ADH1B", "LRAT", "AKR1C3", "RBP1", "RETSAT", "DHRS4", "ADH5", "LRP2", "NAPEPLD")
577	PHAGOCYTOSIS	GO:0006909	GOBP	0.00079136	0.0123112	0.477271	0.404804	1.70008	133	c("PLD4", "TREM2", "ANXA3", "BIN2", "CD302", "ITGAM", "MFGE8", "DOCK1", "AXL", "MERTK", "TLR4", "PLA2G5", "AIF1", "SYK", "P2RX7", "IRF8", "MEGF10", "LEPR", "YES1", "ITGAV", "RAB7B", "LYN", "NCF2", "ADORA2A", "ITGB1", "COLEC12", "SPG11", "XKR8", "NCF4", "LRP1", "RHOG", "MYD88", "ITGB2", "PLD2", "GSN", "SRPX", "VAV3")
578	POSITIVE REGULATION OF PROTEIN KINASE B SIGNALING	GO:0051897	GOBP	0.0103355	0.0695097	0.38073	0.404203	1.57045	79	c("P2RY12", "CX3CR1", "MYORG", "AXL", "IL18", "HIP1", "STOX1", "FERMT2", "GCNT2", "EGFR", "C1QTNF1", "IGF2", "TGFB1", "FGF2", "TEK", "ANGPT1", "ITGB1", "HCLS1")
579	CARDIAC SEPTUM MORPHOGENESIS	GO:0060411	GOBP	0.031204	0.144938	0.352488	0.403742	1.47078	56	c("FZD2", "HEYL", "NOTCH2", "TGFB2", "BMP7", "TGFBR2", "TBX3", "NOTCH1", "NRP1", "FGFR2", "MKS1", "CHD7", "FGFRL1", "ENG", "SMAD7", "SMO", "TP53", "LRP2", "FZD1", "SOX4", "ROBO1", "TBX2", "TGFBR1", "SOX11", "PROX1", "ACVR1", "TGFBR3", "PARVA")
580	MORPHOGENESIS OF EMBRYONIC EPITHELIUM	GO:0016331	GOBP	0.00137169	0.0180455	0.45506	0.403606	1.65814	113	c("HES5", "FZD2", "WNT7B", "TGFB1I1", "TGFB2", "BMP7", "TBX18", "PAX8", "RARG", "EPB41L5", "TEAD2", "TGFB1", "SCRIB", "ALDH1A3", "SOX8", "PTCH1", "TULP3", "MED12", "FGFR2", "MKS1", "COBL", "CC2D2A", "VEGFC", "MIB1", "PHACTR4", "CECR2", "LRP2", "LHX2", "VANGL2", "FZD1", "SOX4", "PLXNB2", "SFRP1", "SUFU", "KIF20B", "PTK7", "ABL1", "CASP3", "RGMA", "STK3", "FZD6", "SOX11", "GREM1", "DVL2", "FUZ", "DLC1")
581	ANTIGEN PROCESSING AND PRESENTATION OF PEPTIDE ANTIGEN	GO:0048002	GOBP	0.042042	0.174782	0.271289	0.40344	1.43292	51	c("HFE", "TAPBPL", "HLA-DMB", "HLA-DRB1", "HLA-H", "CTSS", "CTSV", "HLA-DOA", "ERAP1", "HLA-DRB5", "HLA-C", "MARCHF8", "IKBKB", "DNM2", "B2M", "HLA-DPA1", "HLA-B", "CALR", "ACE", "TAP2", "HLA-DQA1", "UNC93B1", "MR1", "HLA-DRA", "HLA-DQB1", "HLA-F", "HLA-E", "TAP1")
582	BASAL PART OF CELL	GO:0045178	GOCC	9.15222e-06	0.00053305	0.593325	0.40324	1.77041	217	c("KCNJ16", "HFE", "SLCO1C1", "ABCA8", "SLC40A1", "P2RY1", "SLC4A4", "CLDN1", "SLC1A3", "SLCO1A2", "PLPP3", "MARVELD2", "KCNJ10", "SLCO2B1", "SHROOM4", "CD34", "KCNE3", "AQP4", "MLC1", "CD38", "GPIHBP1", "HEPH", "ATP2C2", "LDLRAP1", "SLC4A2", "MYO1D", "LEPR", "SLC6A9", "CLDN11", "EGFR", "SLC46A1", "SLC38A3", "TGFA", "HPGD", "INPPL1", "DOCK7", "SLC6A13", "SCRIB", "SLC39A8", "TF", "PHLDB2", "SLC13A3", "WASF2", "SLC12A2", "NAIP", "TJP1", "TEK", "ERBB2", "SLC16A1", "SLC22A5", "ITGA1", "SLC5A6", "PTH1R", _x000D_ "SLC30A1", "LRP1", "SLC2A1", "MYO1C", "SLC7A5", "PKD2", "SLC27A1", "DAG1", "CA12", "EZR", "AURKA")
583	REGULATION OF SMOOTH MUSCLE CELL PROLIFERATION	GO:0048660	GOBP	0.00151336	0.019089	0.45506	0.403213	1.6549	112	c("PTAFR", "HES5", "GPER1", "IL18", "TLR4", "GJA1", "CALCRL", "APLN", "PDGFRB", "NOTCH3", "TGFBR2", "LDLRAP1", "AIF1", "S1PR1", "DDR2", "NDRG2", "HPGD", "GNA12", "GNA13", "TGFB1", "FGF2", "HDAC1", "TGFB3", "APOE", "MMP2", "EFEMP2", "CYBA", "MYD88")
584	STEROL HOMEOSTASIS	GO:0055092	GOBP	0.0320768	0.147795	0.321776	0.402755	1.46718	56	c("LRP5", "IL18", "GPIHBP1", "LDLRAP1", "CYP7B1", "LRP5L", "CAV1", "EPHX2", "LIMA1", "CES1", "TSPO", "APOE", "APOC2")
585	EYE MORPHOGENESIS	GO:0048592	GOBP	0.00111731	0.015959	0.45506	0.402728	1.65969	120	c("LRP5", "TSPAN12", "NOTCH2", "HIPK2", "CRB1", "PROM1", "BMP7", "CRB2", "NTRK2", "EFEMP1", "FAT1", "EPHB1", "NKD1", "VEGFA", "GLI3", "RARG", "GDF11", "COL8A2", "KDR", "ALDH1A3", "BCAR3", "VSX1", "COL5A1", "NOTCH1", "SOX8", "ZEB1", "IGFN1", "MEIS1", "PAX6")
586	MESODERM DEVELOPMENT	GO:0007498	GOBP	0.0130496	0.0809561	0.38073	0.402533	1.55933	78	c("BTK", "YAP1", "BMP7", "LEF1", "INHBA", "CRB2", "TIE1", "EYA1", "TBX3", "VEGFA", "EPB41L5", "TEAD2", "EYA2", "GDF11", "TAL1", "ITGA8", "ITGB1", "FOXC1", "FGFR2", "WLS", "AXIN1", "ACVR2B", "SMO", "EPHA2", "LHX2")
587	ACTIN FILAMENT BUNDLE	GO:0032432	GOCC	0.0239961	0.120664	0.352488	0.402466	1.5193	68	c("SHROOM4", "PGM5", "PDLIM5", "MYLK", "FERMT2", "LDB3", "LPP", "FLNA", "PDLIM3", "CORO1B", "PALLD", "FAM107A", "ACTA2", "TEK", "CYBA", "ABLIM1", "MYO1C", "SH2B2", "PDLIM2", "NEBL", "MYH14", "CNN2", "ACTN4", "ILK", "MYL9", "SEPTIN7", "LIMCH1", "FLNB", "FSCN1", "MARCKS", "SORBS1", "RFLNB", "SEPTIN11", "PLS3", "LCP1", "TRIP6", "FBLIM1", "MYH9")
588	ARTERY DEVELOPMENT	GO:0060840	GOBP	0.00898366	0.0637536	0.38073	0.402072	1.55569	76	c("SLC2A10", "TGFB2", "ADGRF5", "PDGFRB", "NOTCH3", "TGFBR2", "MYLK", "EYA1", "COL3A1", "VEGFA", "GLI3", "HPGD", "FKBP10", "NOTCH1", "APOE", "EFEMP2", "LRP1", "ACVRL1", "PKD2", "FOXC1", "NRP1", "CHD7", "ENG", "PLXND1", "NDST1", "ACVR2B", "SMAD7", "PRRX1", "LRP2", "SOX4", "ROBO1", "SUFU", "GJA5", "NPRL3", "SCN11A", "CNTRL", "TBX2", "TGFBR1", "PROX1", "EDN1", "ARID2", "EDNRA")
589	ENTRY INTO HOST	GO:0044409	GOMF	0.0411765	0.173589	0.271289	0.401601	1.44888	54	c("SELPLG", "MRC1", "CLDN1", "MOG", "AXL", "CD4", "EGFR", "ITGB5", "HYAL1", "ITGAV", "CD86", "ITGB1")
590	EXOGENOUS PROTEIN BINDING	GO:0140272	GOMF	0.0411765	0.173589	0.271289	0.401601	1.44888	54	c("SELPLG", "MRC1", "CLDN1", "MOG", "AXL", "CD4", "EGFR", "ITGB5", "HYAL1", "ITGAV", "CD86", "ITGB1")
591	MOVEMENT IN HOST	GO:0044000	GOMF	0.0411765	0.173589	0.271289	0.401601	1.44888	54	c("SELPLG", "MRC1", "CLDN1", "MOG", "AXL", "CD4", "EGFR", "ITGB5", "HYAL1", "ITGAV", "CD86", "ITGB1")
592	VIRAL ENTRY INTO HOST CELL	GO:0046718	GOMF	0.0411765	0.173589	0.271289	0.401601	1.44888	54	c("SELPLG", "MRC1", "CLDN1", "MOG", "AXL", "CD4", "EGFR", "ITGB5", "HYAL1", "ITGAV", "CD86", "ITGB1")
593	VIRAL LIFE CYCLE	GO:0019058	GOMF	0.0411765	0.173589	0.271289	0.401601	1.44888	54	c("SELPLG", "MRC1", "CLDN1", "MOG", "AXL", "CD4", "EGFR", "ITGB5", "HYAL1", "ITGAV", "CD86", "ITGB1")
594	VIRAL PROCESS	GO:0016032	GOMF	0.0411765	0.173589	0.271289	0.401601	1.44888	54	c("SELPLG", "MRC1", "CLDN1", "MOG", "AXL", "CD4", "EGFR", "ITGB5", "HYAL1", "ITGAV", "CD86", "ITGB1")
595	VIRUS RECEPTOR ACTIVITY	GO:0001618	GOMF	0.0411765	0.173589	0.271289	0.401601	1.44888	54	c("SELPLG", "MRC1", "CLDN1", "MOG", "AXL", "CD4", "EGFR", "ITGB5", "HYAL1", "ITGAV", "CD86", "ITGB1")
596	POSITIVE REGULATION OF ENDOCYTOSIS	GO:0045807	GOBP	0.0134606	0.0827358	0.38073	0.401286	1.5545	78	c("HFE", "TREM2", "AXL", "HIP1", "PLCG2", "APLN", "LDLRAP1", "SYK", "RAB31", "VEGFA", "TF", "APOE", "SFRP4", "APPL2", "ANGPT1", "NCKAP1L", "LRP1", "MIB1", "DNM2", "C3", "ANO6", "ARRB1", "ANKFY1", "B2M", "CBL", "DAB2", "CLN3", "LRRK2", "TBC1D5")
597	ODONTOGENESIS	GO:0042476	GOBP	0.0136661	0.0835708	0.38073	0.400388	1.55102	78	c("PDGFRA", "PPARA", "AQP6", "ALPL", "LRP4", "TGFB2", "BMP7", "LEF1", "INHBA", "SLC4A2", "COL1A2", "GLI3", "HDAC1", "TGFB3", "CTNNA1", "EDA", "HTRA1", "SLC7A5", "FOXC1", "COL1A1", "FGFR2", "WLS", "TCIRG1", "ACVR2B", "SMO")
598	ODONTOGENESIS OF DENTIN-CONTAINING TOOTH	GO:0042475	GOBP	0.0488166	0.187005	0.248911	0.400383	1.41799	50	c("PDGFRA", "PPARA", "LRP4", "BMP7", "LEF1", "SLC4A2", "GLI3", "HDAC1", "CTNNA1", "EDA", "HTRA1", "FOXC1", "TCIRG1", "ACVR2B", "SMO")
599	ACTIN FILAMENT BINDING	GO:0051015	GOMF	0.00015657	0.00422018	0.518848	0.40038	1.72398	171	c("SCIN", "CTNNA3", "MYO10", "SHROOM4", "ERMN", "FERMT1", "HIP1", "MYO1F", "AIF1L", "GJB6", "AIF1", "ADD3", "MYOM1", "TLN1", "MYO1D", "NEXN", "FERMT2", "EGFR", "MYH15", "FMNL2", "LIMA1", "MYO6", "MYO1E", "FLNA", "ANTXR1", "CORO1B", "CYFIP1", "NEB", "UTRN", "SHROOM3", "CAPG", "CTNNA1", "SHROOM1", "ABLIM1", "HCLS1", "MARCKSL1", "MYO1C", "TRIOBP", "RCSD1", "GSN", "SYNE3", "ITPRID2", "FMNL3", "ABI3", "MYH11", "EZR", "SHTN1", "HIP1R", "MYO1B", "NEBL", "MYH14", "MACF1", "ARPC1B", "TTN", "ACTN4", "DMD", _x000D_ "CFL2", "SVIL")
600	CAMERA-TYPE EYE MORPHOGENESIS	GO:0048593	GOBP	0.0027642	0.0288761	0.431708	0.400293	1.62695	104	c("LRP5", "TSPAN12", "NOTCH2", "HIPK2", "CRB1", "PROM1", "BMP7", "CRB2", "NTRK2", "FAT1", "EPHB1", "VEGFA", "GLI3", "GDF11", "COL8A2", "KDR", "ALDH1A3", "BCAR3", "VSX1", "NOTCH1", "SOX8", "ZEB1", "IGFN1", "MEIS1", "PAX6")
601	TERTIARY GRANULE MEMBRANE	GO:0070821	GOCC	0.041543	0.174399	0.271289	0.400172	1.43458	52	c("PTAFR", "CYBB", "ITGAM", "TMEM63A", "PLD1", "PTPRB", "CD53", "VAMP8", "SNAP23", "STOM", "CYBA", "ITGB2", "ATP11A", "STBD1")
602	HYDRO-LYASE ACTIVITY	GO:0016836	GOMF	0.0488166	0.187005	0.248911	0.399537	1.415	50	c("HADHB", "TBXAS1", "EHHADH", "CA14", "CA2", "HADHA", "HSD17B4", "ALAD", "ACO1", "CA12", "TGDS", "HACD4", "CBS", "CA8", "HTD2", "GATD1", "PCBD2", "DGLUCY")
603	IMMUNE RESPONSE-ACTIVATING SIGNALING PATHWAY	GO:0002757	GOBP	6.05747e-05	0.0020765	0.557332	0.399111	1.73417	191	c("KLRC2", "TLR10", "BLNK", "TLR3", "TLR5", "BTK", "OAS3", "FYB1", "INAVA", "KLRC3", "MOG", "C3AR1", "TLR4", "BTN3A2", "PLCG2", "CD38", "SYK", "ADA", "BTN3A1", "OAS1", "HLA-DRB1", "LGALS9", "WNK1", "YES1", "NFAM1", "MAPKAPK3", "RNF135", "CTSS", "IFIH1", "PTPRC", "LYN", "PIK3AP1", "SCARA3", "AP3B1", "NAIP", "COLEC12", "NCKAP1L", "LAT2", "MYD88", "PLD2", "SH2B2", "CASP1", "MNDA", "VAV3", "CD40", "TRIL", "LACC1", "TIRAP", "IKBKB", "IRAK4", "TRIM25", "FCHO1", "PSEN1", "PAK2", "INPP5D", "CMKLR1", "BTN3A3"_x000D_ )
604	CYTOSOLIC LARGE RIBOSOMAL SUBUNIT	GO:0022625	GOCC	0.0426471	0.175708	0.266351	0.398778	1.4387	54	c("RPL10", "RPL29", "RPL23A", "RPL18A", "RPL3", "RPL30", "RPL19", "RPL37", "RPL13", "RPL13A", "RPL7", "RPLP0P6", "RPL6", "RPL31", "RPL12", "RPLP0", "RPLP1", "RPL28", "RPL32", "RPLP2", "RPL36A", "RPL18", "RPL39", "RPL10A", "RPL8", "RPL37A", "RPL27", "RPL11", "RPL34", "RPL24", "RPL21", "RPL27A", "RPL41", "RPL36", "RPL22", "RPL7A", "RPL4")
605	INNER EAR DEVELOPMENT	GO:0048839	GOBP	0.000481231	0.00902158	0.498493	0.398582	1.68465	141	c("HES5", "FZD2", "ADGRV1", "POU3F4", "PCDH15", "FREM2", "TGFB2", "PDGFRB", "GJB2", "STOX1", "GJB6", "TBX18", "PAX8", "COL11A1", "EYA1", "TBX3", "GLI3", "LRIG3", "TMC1", "DCHS1", "NTN1", "SCRIB", "MYO6", "TRIP11", "FGF2", "ALDH1A3", "MAF", "TGFB3", "NOTCH1", "SOX2", "ITGA8", "ZEB1", "LRP10", "TRIOBP", "CCNA2", "FGFR2", "MKS1", "CHD7", "LGR5", "HPN", "USH1C", "CDH23", "CECR2", "LRIG1", "PRRX1", "FRZB")
606	PEPTIDYL-TYROSINE PHOSPHORYLATION	GO:0018108	GOBP	0.00141651	0.0182906	0.45506	0.398469	1.64454	122	c("PDGFRA", "BTK", "FLT4", "CSF1R", "AXL", "MERTK", "HIPK2", "PDGFRB", "PRLR", "NTRK2", "EFEMP1", "TIE1", "SYK", "FLT1", "EPHB3", "CD4", "EPHB1", "DDR2", "FGFR3", "EGFR", "CAV1", "YES1", "FER", "PTPRC", "LYN", "KDR", "TEK", "ERBB2", "NEK1", "DDR1", "TESK2", "FGFR2", "ABI3", "FRK", "ERBB4", "PIBF1", "EPHB4")
607	REGULATION OF BONE MINERALIZATION	GO:0030500	GOBP	0.0377358	0.165844	0.282013	0.398301	1.45096	56	c("ADGRV1", "TMEM119", "BMP7", "S1PR1", "P2RX7", "DDR2", "CCR1", "ADRB2", "PTN", "BMPR1B", "FZD9", "GPM6B", "BMP2K", "LTBP3", "TENT5A", "RXRA", "TRPM4", "ANO6", "ALOX5", "ACVR2B", "BMP6")
608	POSITIVE REGULATION OF ADAPTIVE IMMUNE RESPONSE BASED ON SOMATIC RECOMBINATION OF IMMUNE RECEPTORS BUILT FROM IMMUNOGLOBULIN SUPERFAMILY DOMAINS	GO:0002824	GOBP	0.0162929	0.0931753	0.352488	0.398032	1.52856	73	c("TREM2", "CARD9", "BTK", "PLA2G4A", "TNFSF13", "IL18", "ADA", "CD4", "P2RX7", "HLA-DRB1", "TGFB1", "PTPRC", "SASH3", "TNFSF4", "CD40", "C3", "B2M", "MLH1", "PRKCQ", "HLA-B", "FZD5", "ZBTB1", "KMT5B", "RSAD2", "TNFSF13B", "CLEC7A", "TAP2", "TYK2", "SHLD1", "MR1", "HLA-DRA", "NECTIN2", "HLA-F", "TFRC", "HLA-E", "TRAF2")
609	EYE DEVELOPMENT	GO:0001654	GOBP	8.09063e-07	7.58371e-05	0.659444	0.397616	1.79462	283	c("HES5", "LRP5", "WNT7B", "PDGFRA", "TSPAN12", "NR2E1", "CHRDL1", "NOTCH2", "FREM2", "MERTK", "CRYBG3", "TGFB2", "HIPK2", "WNT7A", "CRB1", "PROM1", "PDGFRB", "BMP7", "INHBA", "TGFBR2", "CRB2", "NTRK2", "EFEMP1", "ACTL6A", "FLT1", "LRP5L", "SLC7A11", "SIX5", "RHOJ", "FAT1", "EPHB1", "NKD1", "VEGFA", "EGFR", "GLI3", "RARG", "LAMA1", "BMPR1B", "GDF11", "COL8A2", "KDR", "ALDH1A3", "MAF", "HDAC1", "TGIF2", "BCAR3", "VSX1", "COL5A1", "NOTCH1", "SOX2", "SALL2", "SOX8", "ZEB1", "IGFN1", "MEIS1", "PAX6", _x000D_ "TULP3", "ACVRL1", "FOXC1", "PLAAT3", "CLN8", "VSTM4", "MDM1", "NRP1", "CHD7", "CC2D2A", "NDP", "VIM", "USH1C", "LAMB2", "PDE6B", "CLCN2", "FOXF2", "FZD4", "ARHGEF15", "CTNS", "PHACTR4", "CRYGS", "PBX3", "PSEN1", "TCIRG1", "ACVR2B", "ZHX2", "NES", "RORB", "BMP6", "FRS2", "EPHA2", "LHX2")
610	CELL-CELL JUNCTION ORGANIZATION	GO:0045216	GOBP	0.000606887	0.0103136	0.477271	0.39745	1.67346	138	c("UGT8", "CLDN1", "INAVA", "MARVELD2", "CSF1R", "GJA1", "TGFB2", "GJB2", "HEG1", "CLDN10", "GJB6", "TLN1", "GJB1", "FERMT2", "CDH20", "CLDN11", "PKP4", "FER", "DCHS1", "TGFB1", "FLNA", "TGFB3", "GJC1", "RAMP2", "CTNNA1", "TJP1", "OCLN", "CDH5", "LSR", "F2R", "ESAM", "GJA4", "KIRREL1", "JUP", "PAK2", "SMAD7", "APC", "PKN2", "FBF1", "JAM3", "LIMS2", "STRN", "MTSS1", "GJA5", "PLEKHA7", "CTNND1", "FSCN1", "VCL")
611	POSITIVE REGULATION OF LEUKOCYTE PROLIFERATION	GO:0070665	GOBP	0.00318348	0.0316711	0.431708	0.396987	1.61492	103	c("BTK", "GPAM", "CSF1R", "IL18", "TLR4", "CARD11", "TNFRSF13C", "PRLR", "CD38", "TGFBR2", "AIF1", "HLA-DMB", "SYK", "ADA", "LGALS9", "IGF2", "PTPRC", "LYN", "RASAL3", "SASH3", "CSF2RA", "BST2", "TNFSF4", "ST6GAL1", "CD86", "IL6ST", "NCKAP1L", "MYD88", "VAV3", "CD40", "EFNB1", "TIRAP", "FCGR3A")
612	BLOOD VESSEL DIAMETER MAINTENANCE	GO:0097746	GOBP	0.00314313	0.0313738	0.431708	0.396651	1.61245	102	c("HBB", "EDNRB", "P2RY1", "GPER1", "ATP1A2", "CPS1", "ADORA2B", "PIK3C2A", "ARHGAP42", "CD38", "TBXAS1", "EDN3", "ADRB2", "ADRA1A", "CAV1", "ADORA2A", "APOE", "MMP2", "ACTA2", "ITGA1", "GCLC", "SNTA1", "FOXC1", "VSTM4", "F2R", "PLOD3", "KEL", "ROCK1", "TRPM4", "KCNMB1", "CBS", "BBS2")
613	REGULATION OF TUBE DIAMETER	GO:0035296	GOBP	0.00314313	0.0313738	0.431708	0.396651	1.61245	102	c("HBB", "EDNRB", "P2RY1", "GPER1", "ATP1A2", "CPS1", "ADORA2B", "PIK3C2A", "ARHGAP42", "CD38", "TBXAS1", "EDN3", "ADRB2", "ADRA1A", "CAV1", "ADORA2A", "APOE", "MMP2", "ACTA2", "ITGA1", "GCLC", "SNTA1", "FOXC1", "VSTM4", "F2R", "PLOD3", "KEL", "ROCK1", "TRPM4", "KCNMB1", "CBS", "BBS2")
614	REGULATION OF TUBE SIZE	GO:0035150	GOBP	0.00314313	0.0313738	0.431708	0.396651	1.61245	102	c("HBB", "EDNRB", "P2RY1", "GPER1", "ATP1A2", "CPS1", "ADORA2B", "PIK3C2A", "ARHGAP42", "CD38", "TBXAS1", "EDN3", "ADRB2", "ADRA1A", "CAV1", "ADORA2A", "APOE", "MMP2", "ACTA2", "ITGA1", "GCLC", "SNTA1", "FOXC1", "VSTM4", "F2R", "PLOD3", "KEL", "ROCK1", "TRPM4", "KCNMB1", "CBS", "BBS2")
615	REGULATION OF ALPHA-BETA T CELL ACTIVATION	GO:0046634	GOBP	0.0167037	0.0944283	0.352488	0.396458	1.52867	75	c("HFE", "IL18", "CARD11", "TGFBR2", "SYK", "SLC4A2", "LILRB1", "ADA", "HLA-DRB1", "GLI3", "LGALS9", "LILRB4", "PTPRC", "RASAL3", "SASH3", "ADORA2A", "LOXL3", "AP3B1", "TNFSF4", "CD86", "ZBTB7B", "NCKAP1L")
616	POSITIVE REGULATION OF CARBOHYDRATE METABOLIC PROCESS	GO:0045913	GOBP	0.0307136	0.143381	0.352488	0.396093	1.47946	65	c("PTAFR", "P2RY1", "GPER1", "SLC4A4", "PPARA", "PMAIP1", "PPP1R3G", "KAT2B", "P2RX7", "GPT", "IGF2", "SLC45A3", "GPD1", "PTH1R", "RGN", "AKT2", "ADCYAP1R1", "PSEN1")
617	POSITIVE REGULATION OF ERK1 AND ERK2 CASCADE	GO:0070374	GOBP	0.00121166	0.0166592	0.45506	0.395951	1.65035	129	c("PDGFRA", "TREM2", "P2RY1", "GPER1", "CARD9", "FLT4", "NOTCH2", "CSF1R", "TLR4", "PLA2G5", "PDGFRB", "INHBA", "NTRK2", "FGF1", "CD4", "FERMT2", "DDR2", "CCR1", "HLA-DRB1", "GPNMB", "GCNT2", "FGFR3", "EGFR", "ADRA1A", "LGALS9", "MTURN", "TGFB1", "PTPRC", "KDR", "FGF2", "NOTCH1", "APOE", "SLC30A10", "ACTA2", "TEK", "ANGPT1", "ACKR3", "NRP1", "F2R", "FGFR2", "GLIPR2", "PDGFC", "ERBB4", "TIRAP", "CAVIN3", "ARRB1", "NPNT")
618	ACTIN POLYMERIZATION OR DEPOLYMERIZATION	GO:0008154	GOBP	0.0423977	0.175632	0.266351	0.395936	1.43535	55	c("SCIN", "DIAPH3", "AIF1", "WIPF1", "FAM107A", "CAPG", "WAS", "PREX1", "GSN", "MSRB1", "COBL", "WASF3", "CFL2", "SVIL", "TWF1", "WASHC5", "ABL1", "MICAL3", "ENAH", "MICAL1", "AVIL")
619	HOMOPHILIC CELL ADHESION VIA PLASMA MEMBRANE ADHESION MOLECULES	GO:0007156	GOBP	0.00130778	0.0174804	0.45506	0.395746	1.66204	133	c("PCDHGA3", "PCDHGA11", "PCDHA3", "PCDHA11", "PCDHGB2", "PCDHGB6", "PCDHGA10", "PCDHGA12", "PCDHGA5", "CD84", "PCDHGA2", "PCDH15", "PCDHGB7", "PCDHGB5", "PCDHGA9", "PCDHGA4", "FAT1", "NEXN", "CDH20", "DCHS2", "PCDHGB1", "DCHS1", "PCDHGA6", "PCDHGC4", "PALLD", "PCDHB5", "PCDH12", "IGFN1", "PCDHGC3", "ITGB1", "PCDHAC1", "CNTN2", "CDH5", "ESAM", "FAT4")
620	ROOF OF MOUTH DEVELOPMENT	GO:0060021	GOBP	0.0230167	0.117426	0.352488	0.395634	1.51025	71	c("FZD2", "PDGFRA", "TGFB2", "WNT7A", "LEF1", "INHBA", "TGFBR2", "EPHB3", "TBX3", "GLI3", "ITGB8", "GDF11", "INTU", "SGPL1", "TGFB3", "LOXL3", "CHD7", "FOXF2", "ACVR2B", "PRRX1", "FZD1", "ANP32B", "NPRL3", "ASPH", "TBX2", "TGFBR1", "IRF6", "TSHZ1", "SOX11")
621	TRANSFORMING GROWTH FACTOR BETA RECEPTOR SIGNALING PATHWAY	GO:0007179	GOBP	0.0130932	0.081057	0.38073	0.395523	1.55198	84	c("TGFB2", "HIPK2", "TGFBR2", "USP9Y", "FERMT2", "COL1A2", "GCNT2", "COL3A1", "ITGB5", "HPGD", "TGFB1", "ITGB8", "TGFB3", "ITGA8", "APPL2", "FUT8", "ITGB1", "ACVRL1", "LTBP3", "CDH5", "FMOD", "SMAD5", "PARP1", "ENG", "NPNT", "SMAD7", "GDF9", "TP53", "CHST11", "SPI1", "FNTA")
622	POSITIVE REGULATION OF CANONICAL WNT SIGNALING PATHWAY	GO:0090263	GOBP	0.00687182	0.0533299	0.407018	0.395413	1.58484	96	c("GPC5", "LGR6", "YAP1", "DAAM2", "ADGRA2", "EGFR", "CAV1", "WNK1", "LGR4", "TGFB1", "GPRC5B", "FGF2", "LYPD6", "FZD9", "HHEX", "SFRP4", "EDA", "KANK1", "ZEB2", "COL1A1", "FGFR2", "LGR5", "WLS", "TRPM4", "SMURF2", "JUP", "SEMA5A", "TBL1X", "ILK", "LRRK2", "SOX4", "SFRP1", "ZBED3", "DKK2", "PTK7")
623	LIPID CATABOLIC PROCESS	GO:0016042	GOBP	1.7556e-05	0.00084255	0.57561	0.39541	1.73722	209	c("NEU4", "PLA2G4A", "CPS1", "ENPP6", "ACOX2", "PLA2G5", "PLCG2", "CPT1A", "PLD1", "HADHB", "ABCD2", "CPT2", "PLCB3", "GPIHBP1", "LIPE", "ABHD1", "ACADL", "DECR1", "ENPP2", "CYP4F11", "HSD17B6", "ACADM", "EHHADH", "MGLL", "CYP27A1", "CES1", "GCDH", "SIRT2", "SGPL1", "PLCD1", "LPIN3", "ABHD4", "APOE", "APOC2", "ACAA2", "GM2A", "PAFAH2", "NAGA", "ACADS", "LIPA", "NUDT8", "BDH2", "IVD", "HADHA", "ABHD3", "HSD17B4", "ECI2", "PLD2", "PLAAT3", "GPCPD1", "MGST2", "ABCD3", "PCK2", "PEX2", "AOAH", "LPL", _x000D_ "ACAD10", "ECHDC2", "AKR1C3", "PLAAT4", "PLCD4", "ACAD11", "ETFDH", "PLCE1", "PNPLA8", "SCP2", "ALDH1L2", "PCCB", "HADH", "MCEE", "ACER3", "SCARB1", "NAPEPLD", "ETFA")
624	BONE MORPHOGENESIS	GO:0060349	GOBP	0.0290515	0.137336	0.352488	0.395371	1.4999	69	c("LRP5", "TMEM119", "ALPL", "TGFBR2", "LRP5L", "COL3A1", "FGFR3", "GLI3", "RARG", "BMPR1B", "INPPL1", "TRIP11", "TGFB3", "SFRP4", "LTBP3", "FOXC1", "COL1A1", "FGFR2", "COL27A1", "CBS", "NAB1", "FOXN3", "BMP6")
625	NUCLEOSIDE BISPHOSPHATE METABOLIC PROCESS	GO:0033865	GOBP	0.00547476	0.0455522	0.407018	0.39491	1.57702	94	c("ELOVL2", "GPAM", "ACSS1", "PIPOX", "SUCLG2", "ACSF2", "ACSBG1", "PAPSS2", "ACSL5", "MLYCD", "ELOVL1", "SULT1C4", "AADAT", "GCDH", "NUDT8", "HSD17B12", "HSD17B4", "SLC25A1", "ABHD14B", "ELOVL5", "ACACB", "MCCC2", "MMUT", "HTD2", "MCEE", "DIP2A", "PANK1")
626	PURINE NUCLEOSIDE BISPHOSPHATE METABOLIC PROCESS	GO:0034032	GOBP	0.00547476	0.0455522	0.407018	0.39491	1.57702	94	c("ELOVL2", "GPAM", "ACSS1", "PIPOX", "SUCLG2", "ACSF2", "ACSBG1", "PAPSS2", "ACSL5", "MLYCD", "ELOVL1", "SULT1C4", "AADAT", "GCDH", "NUDT8", "HSD17B12", "HSD17B4", "SLC25A1", "ABHD14B", "ELOVL5", "ACACB", "MCCC2", "MMUT", "HTD2", "MCEE", "DIP2A", "PANK1")
627	RIBONUCLEOSIDE BISPHOSPHATE METABOLIC PROCESS	GO:0033875	GOBP	0.00547476	0.0455522	0.407018	0.39491	1.57702	94	c("ELOVL2", "GPAM", "ACSS1", "PIPOX", "SUCLG2", "ACSF2", "ACSBG1", "PAPSS2", "ACSL5", "MLYCD", "ELOVL1", "SULT1C4", "AADAT", "GCDH", "NUDT8", "HSD17B12", "HSD17B4", "SLC25A1", "ABHD14B", "ELOVL5", "ACACB", "MCCC2", "MMUT", "HTD2", "MCEE", "DIP2A", "PANK1")
628	BRANCHING MORPHOGENESIS OF AN EPITHELIAL TUBE	GO:0048754	GOBP	0.00388194	0.0361611	0.431708	0.394876	1.60295	99	c("LRP5", "YAP1", "BMP7", "LEF1", "TGFBR2", "TIE1", "PAX8", "FGF1", "LRP5L", "EYA1", "PGR", "TBX3", "VEGFA", "GLI3", "LAMA1", "DCHS1", "GNA13", "KDR", "FGF2", "NOTCH1", "PTCH1", "NFATC4", "DDR1", "SALL1", "PKD2", "NRP1", "DAG1", "FGFR2", "MKS1", "TIMELESS")
629	NEGATIVE REGULATION OF CELL ACTIVATION	GO:0050866	GOBP	0.000701157	0.01143	0.477271	0.394574	1.67146	147	c("HFE", "TNFAIP8L2", "PDGFRA", "TREM2", "GPER1", "BTK", "CD84", "AXL", "MERTK", "ADGRF5", "PDE5A", "INHBA", "SLC4A2", "LILRB1", "FN1", "LST1", "EMILIN1", "HLA-DRB1", "GPNMB", "GLI3", "LGALS9", "C1QTNF1", "FER", "LILRB4", "FOXJ1", "SCRIB", "PTPRC", "LYN", "ADORA2A", "APOE", "LOXL3", "TNFSF4", "ERBB2", "CD86", "ZBTB7B", "NCKAP1L", "GCLC", "PAWR", "MNDA", "LGALS3")
630	REGULATION OF STEM CELL DIFFERENTIATION	GO:2000736	GOBP	0.0211448	0.110978	0.352488	0.394208	1.47731	66	c("HES5", "PDGFRA", "TGFB2", "YAP1", "TBX3", "SOX6", "PTN", "TEAD2", "FGF2", "HDAC1", "NOTCH1", "NFE2L2", "SOX5", "LTBP3", "FOXC1", "REST", "CDK6")
631	PEPTIDYL-TYROSINE MODIFICATION	GO:0018212	GOBP	0.00140543	0.0182493	0.45506	0.394175	1.63277	124	c("PDGFRA", "BTK", "FLT4", "CSF1R", "AXL", "MERTK", "HIPK2", "PDGFRB", "PRLR", "NTRK2", "EFEMP1", "TIE1", "SYK", "FLT1", "EPHB3", "CD4", "EPHB1", "DDR2", "FGFR3", "EGFR", "CAV1", "YES1", "FER", "PTPRC", "LYN", "KDR", "TEK", "ERBB2", "NEK1", "DDR1", "TESK2", "FGFR2", "ABI3", "FRK", "ERBB4", "PIBF1", "EPHB4")
632	BIOLOGICAL PROCESS INVOLVED IN INTERACTION WITH SYMBIONT	GO:0051702	GOBP	0.0118655	0.0759424	0.38073	0.394164	1.52509	76	c("CX3CR1", "MPEG1", "CARD9", "ST6GALNAC1", "CSF1R", "LEF1", "FN1", "IFI27", "HDAC1", "STOM", "APOE", "PC", "MYD88", "REST", "HPN", "EEF1A1")
633	RENAL SYSTEM PROCESS	GO:0003014	GOBP	0.0183926	0.100765	0.352488	0.394095	1.51637	74	c("HBB", "ABCG2", "EDNRB", "SLC15A2", "AQP6", "CD34", "AQP4", "ADGRF5", "ADRA1A", "MYO1E", "ADORA2A", "CYBA", "RHPN2", "GSN", "F2R", "AKR1C3", "KIRREL1", "XPNPEP3", "CLN3", "BCL2", "GJA5", "PCSK5", "SCN11A", "MLLT6", "ADORA1", "CLCN5", "SLC9A3R1", "AGT", "GNAI2", "PDGFB", "TBC1D8B", "EDN1", "PKN1", "EDNRA")
634	INNER EAR MORPHOGENESIS	GO:0042472	GOBP	0.022424	0.115459	0.352488	0.393235	1.47367	66	c("FZD2", "POU3F4", "TBX18", "PAX8", "COL11A1", "EYA1", "TBX3", "LRIG3", "NTN1", "SCRIB", "MYO6", "ALDH1A3", "ITGA8", "ZEB1", "TRIOBP", "FGFR2", "CHD7", "HPN", "USH1C", "CDH23", "LRIG1", "PRRX1", "FRZB", "TCAP", "BLOC1S5", "PTK7", "SLC9A3R1", "TBX2", "FZD6", "PROX1", "DVL2", "OTX1", "ZIC1")
635	PLASMA MEMBRANE RAFT	GO:0044853	GOCC	0.0046107	0.0402614	0.407018	0.392752	1.5756	97	c("SELPLG", "TREM2", "ATP1A2", "ITGAM", "CAVIN2", "LRP4", "MLC1", "TGFBR2", "LIPE", "EHD2", "BVES", "ADRA1A", "CAV1", "CAVIN1", "CTNNA1", "PTCH1", "PLPP2", "SLC2A1", "ITGB2", "DAG1", "F2R", "EZR", "MYOF", "ADCYAP1R1", "CAVIN3", "ORAI1", "SMO", "MAL", "CBL", "CLN3", "SPRED1", "LRRK2", "SCARB1", "LRP6", "TFPI", "HCK", "SORBS1")
636	ACTIVATION OF IMMUNE RESPONSE	GO:0002253	GOBP	5.44964e-06	0.000351531	0.610527	0.392743	1.73957	239	c("KLRC2", "TLR10", "BLNK", "HMSD", "TLR3", "TLR5", "BTK", "OAS3", "FYB1", "INAVA", "KLRC3", "MOG", "C3AR1", "TLR4", "BTN3A2", "PLCG2", "CFI", "CFH", "CD38", "SYK", "C1QA", "ADA", "BTN3A1", "OAS1", "HLA-DRB1", "LGALS9", "WNK1", "YES1", "NFAM1", "MAPKAPK3", "RNF135", "CTSS", "IFIH1", "C1QB", "PTPRC", "LYN", "C1QC", "PIK3AP1", "SCARA3", "AP3B1", "NAIP", "TRIM5", "COLEC12", "MAVS", "NCKAP1L", "CFB", "LAT2", "MYD88", "PLD2", "SH2B2", "CASP1", "MNDA", "VAV3", "CD40", "MASP1", "TRIL", "LACC1", "TIRAP", _x000D_ "IKBKB", "C3", "IRAK4", "TRIM25", "FCHO1", "PSEN1", "C5", "PAK2", "INPP5D", "CMKLR1")
637	PHOSPHATIDYLINOSITOL BISPHOSPHATE BINDING	GO:1902936	GOMF	0.00958037	0.0659847	0.38073	0.392742	1.55729	88	c("TTPA", "SCIN", "RLBP1", "HIP1", "LDLRAP1", "MTSS2", "TPCN1", "ADAP2", "PLCD1", "AMER2", "KCNJ2", "CAPG", "GSDMD", "SYT9", "KIF16B", "TULP3", "SNX5", "GSN", "SNX18", "SH3PXD2A", "WIPI1", "HIP1R", "MYO1B", "TIRAP", "STXBP6", "FCHO2")
638	ORGAN GROWTH	GO:0035265	GOBP	0.0128972	0.0802599	0.38073	0.392517	1.51872	76	c("TGFB2", "PDGFRB", "YAP1", "PRLR", "HEG1", "TGFBR2", "PDLIM5", "S1PR1", "EVC", "DDR2", "LEPR", "FGFR3", "ADRA1A", "RARG", "NOTCH1", "FOXC1", "FGFR2", "COL27A1")
639	POSITIVE REGULATION OF INNATE IMMUNE RESPONSE	GO:0045089	GOBP	0.000366653	0.00797305	0.498493	0.392368	1.68823	169	c("KLRC2", "TLR10", "TLR3", "CARD9", "TLR5", "BTK", "OAS3", "INAVA", "KLRC3", "TLR4", "PLA2G5", "PLCG2", "DDX60", "SYK", "OAS1", "CAV1", "LGALS9", "SLC15A3", "MAPKAPK3", "RNF135", "CTSS", "IFIH1", "TRIM56", "LYN", "PIK3AP1", "SCARA3", "AP3B1", "NAIP", "IFI35", "PARP9", "TRIM5", "CYBA", "COLEC12", "MAVS", "MYD88", "CASP1", "MNDA", "CD40", "POLR3D", "TRIL", "LACC1", "TIRAP", "IKBKB", "IRAK4", "TRIM25")
640	KIDNEY DEVELOPMENT	GO:0001822	GOBP	8.3659e-06	0.000503439	0.593325	0.392294	1.73181	229	c("HES5", "WNT7B", "EDNRB", "PDGFRA", "CAT", "HEYL", "PYGO1", "NOTCH2", "FREM2", "LRP4", "CD34", "COL4A4", "TGFB2", "PROM1", "PDGFRB", "NOTCH3", "BMP7", "COL4A3", "PAX8", "FGF1", "EYA1", "KIF26B", "DCHS2", "VEGFA", "GLI3", "NPHP3", "HPGD", "DACT2", "DCHS1", "LGR4", "FOXJ1", "KANK2", "GDF11", "MYO1E", "FGF2", "SGPL1", "NUP160", "POU3F3", "NOTCH1", "KLF15", "ACTA2", "ITGA8", "SOX8", "TEK", "PTCH1", "RIDA", "ANGPT1", "GLIS2", "TNS2", "SALL1", "PKD2", "FOXC1", "RGN", "NRP1", "FGFR2", "SMAD5", "CC2D2A", _x000D_ "LAMB2", "ERBB4", "PRKX", "MPST", "PLCE1", "PLXND1", "NPNT", "ACVR2B", "SMAD7", "SMO", "NID1", "BMP6", "LRP2", "IFT88", "ILK", "VANGL2", "ZBTB14", "LRRK2", "SOX4", "SFRP1", "MTSS1", "ENPEP", "ACE", "PTK7", "BCL2", "PODXL", "PCSK5", "CTSH", "CNTRL", "KCNJ8", "AGT", "PDGFB", "TGFBR1", "CDKN1C", "WWTR1", "DLG5", "SOX11", "GREM1", "DLL1", "PROX1")
641	SUBSTRATE ADHESION-DEPENDENT CELL SPREADING	GO:0034446	GOBP	0.0489614	0.187321	0.248911	0.392214	1.40606	52	c("AXL", "MERTK", "FN1", "EPHB3", "BVES", "FERMT2", "FER", "ITGAV", "ANTXR1", "ITGA8", "TEK", "NRP1", "LAMB2", "FZD4", "LAMC1", "NTNG2", "ILK", "VAMP3", "PEAK1", "ABL1", "FZD7", "ITGA4", "LAMC3", "RADIL", "PARVA")
642	IMMUNE RESPONSE-REGULATING SIGNALING PATHWAY	GO:0002764	GOBP	4.34042e-05	0.00170184	0.557332	0.392112	1.715	206	c("KLRC2", "TLR10", "BLNK", "TLR3", "TLR5", "BTK", "OAS3", "FYB1", "INAVA", "KLRC3", "MOG", "C3AR1", "TLR4", "BTN3A2", "PLCG2", "CD38", "SYK", "LILRB1", "ADA", "BTN3A1", "OAS1", "HLA-DRB1", "LGALS9", "WNK1", "YES1", "NFAM1", "MAPKAPK3", "FER", "RNF135", "CTSS", "LILRB4", "IFIH1", "PTPRC", "LYN", "MAP3K1", "PIK3AP1", "SCARA3", "AP3B1", "NAIP", "COLEC12", "NCKAP1L", "LAT2", "MYD88", "PLD2", "SH2B2", "CASP1", "MNDA", "VAV3", "CD40", "TRIL", "LACC1", "TIRAP", "IKBKB", "FCGR3A", "IRAK4", "TRIM25", "FCHO1", _x000D_ "PSEN1", "PAK2", "INPP5D", "CMKLR1")
643	AMINO ACID BIOSYNTHETIC PROCESS	GO:0008652	GOBP	0.0286067	0.135769	0.352488	0.392109	1.46181	64	c("GLUD2", "SLC1A3", "CPS1", "ALDH1A1", "PSAT1", "DHFR2", "GLUD1", "SERINC5", "PYCR1", "DHFR", "MTAP", "PHGDH", "BHMT2", "PLOD3", "PSPH", "CBS", "ADI1", "GLUL", "ABAT", "PCBD2", "PYCR2", "CAD", "MRI1")
644	REGULATION OF LEUKOCYTE APOPTOTIC PROCESS	GO:2000106	GOBP	0.038125	0.167111	0.321776	0.392053	1.45754	61	c("BTK", "GPAM", "AXL", "MERTK", "DOCK8", "LILRB1", "SLC7A11", "ADA", "P2RX7", "CXCL12", "LGALS9", "LYN", "ST6GAL1", "HCLS1", "LGALS3")
645	VIRAL ENTRY INTO HOST CELL	GO:0046718	GOBP	0.0200367	0.107417	0.352488	0.391676	1.51728	78	c("SELPLG", "MRC1", "CLDN1", "MOG", "AXL", "JPT2", "VAMP8", "CD4", "EGFR", "ITGB5", "CAV1", "TPCN1", "ITGAV", "CD86", "ITGB1", "NRP1", "DAG1")
646	CLUSTER OF ACTIN-BASED CELL PROJECTIONS	GO:0098862	GOCC	0.00442758	0.0391179	0.407018	0.390824	1.58846	104	c("ABCG2", "SCIN", "ADGRV1", "CYBRD1", "PCDH15", "EPS8", "CLIC5", "ADD3", "CDC14A", "SLC7A11", "MYO1D", "SLC46A1", "TMC1", "GNA12", "GNA13", "MYO1E", "FLNA", "SLC22A5", "SLC5A6", "SNX5", "MYO1C", "TRIOBP", "EZR", "USH1C", "SLC9A3", "MYO1B", "CDH23", "MYH14", "BBS2", "CUBN", "LRP2", "FCHSD2", "SLC26A6", "ATP7A", "ENPEP", "ACE", "FLNB")
647	BASAL PLASMA MEMBRANE	GO:0009925	GOCC	5.85375e-05	0.00204907	0.557332	0.390651	1.70837	202	c("KCNJ16", "SLCO1C1", "ABCA8", "SLC40A1", "P2RY1", "SLC4A4", "CLDN1", "SLC1A3", "SLCO1A2", "PLPP3", "MARVELD2", "KCNJ10", "SLCO2B1", "SHROOM4", "CD34", "AQP4", "MLC1", "CD38", "GPIHBP1", "HEPH", "ATP2C2", "LDLRAP1", "SLC4A2", "MYO1D", "LEPR", "SLC6A9", "EGFR", "SLC46A1", "SLC38A3", "TGFA", "HPGD", "INPPL1", "SLC6A13", "SCRIB", "SLC39A8", "TF", "SLC13A3", "WASF2", "SLC12A2", "NAIP", "TJP1", "TEK", "ERBB2", "SLC16A1", "SLC22A5", "SLC5A6", "PTH1R", "SLC30A1", "LRP1", "SLC2A1", "MYO1C", "SLC7A5", "PKD2", _x000D_ "SLC27A1", "DAG1", "CA12", "EZR", "AURKA")
648	CARBOXYLIC ACID BIOSYNTHETIC PROCESS	GO:0046394	GOBP	0.00013834	0.00384748	0.518848	0.390422	1.70712	199	c("ELOVL2", "GLUD2", "SLC1A3", "ACSS1", "PLA2G4A", "CPS1", "PLP1", "ACSBG1", "ALDH1A1", "PLA2G5", "HOGA1", "SYK", "ABHD1", "FA2H", "CYP7B1", "PSAT1", "TBXAS1", "PECR", "CARNS1", "QKI", "CYP4F11", "MLYCD", "ELOVL1", "SCD", "GATM", "MGLL", "DHFR2", "CYP27A1", "GLUD1", "ALOX5AP", "ALDH1A3", "PTGS1", "SERINC5", "PYCR1", "NAIP", "GGT5", "FADS2", "DHFR", "ABHD3", "UGDH", "HSD17B12", "RGN", "MTAP", "PHGDH", "BHMT2", "CASP1", "MGST2", "ABCD3", "PLOD3", "FADS1", "HACD4", "PSPH", "BRCA1", "GSTM2", "LPL", "AKR1C3", _x000D_ "RBP1", "ELOVL5", "CBS", "ALOX5", "THNSL2", "ACACB", "ADI1", "PNPLA8", "SCP2", "GLUL", "HTD2", "GATD1")
649	RENAL SYSTEM DEVELOPMENT	GO:0072001	GOBP	8.55485e-06	0.000508124	0.593325	0.389988	1.72703	238	c("HES5", "WNT7B", "EDNRB", "PDGFRA", "CAT", "HEYL", "PYGO1", "NOTCH2", "FREM2", "LRP4", "CD34", "COL4A4", "TGFB2", "PROM1", "PDGFRB", "NOTCH3", "BMP7", "TBX18", "COL4A3", "PAX8", "FGF1", "EYA1", "KIF26B", "DCHS2", "VEGFA", "GLI3", "NPHP3", "HPGD", "DACT2", "DCHS1", "LGR4", "FOXJ1", "KANK2", "GDF11", "MYO1E", "FGF2", "SGPL1", "NUP160", "POU3F3", "NOTCH1", "KLF15", "ACTA2", "ITGA8", "SOX8", "TEK", "PTCH1", "RIDA", "ANGPT1", "GLIS2", "TNS2", "SALL1", "PKD2", "FOXC1", "RGN", "NRP1", "FGFR2", "EMX2", _x000D_ "SMAD5", "LGR5", "CC2D2A", "NFIA", "LAMB2", "ERBB4", "PRKX", "MPST", "PLCE1", "PLXND1", "NPNT", "ACVR2B", "SMAD7", "SMO", "NID1", "BMP6", "LRP2", "IFT88", "ILK", "VANGL2", "ZBTB14", "LRRK2", "SOX4", "SFRP1", "MTSS1", "ENPEP", "ACE", "PTK7", "BCL2", "PODXL", "PCSK5", "CTSH", "CNTRL", "KCNJ8")
650	EPITHELIAL TUBE FORMATION	GO:0072175	GOBP	0.00262437	0.0279105	0.431708	0.389929	1.58304	105	c("HES5", "FZD2", "TGFB2", "BMP7", "PAX8", "RARG", "TEAD2", "TGFB1", "SCRIB", "SOX8", "PTCH1", "TULP3", "MED12", "FGFR2", "MKS1", "COBL", "CC2D2A", "MIB1", "PHACTR4", "CECR2", "LRP2", "LHX2", "VANGL2", "FZD1", "SOX4", "PLXNB2", "TCAP", "SFRP1", "SUFU", "KIF20B", "PTK7", "PODXL", "ABL1", "CASP3", "RGMA", "STK3", "FZD6", "SOX11", "GREM1", "PROX1", "DVL2", "FUZ", "DLC1")
651	CELL CHEMOTAXIS	GO:0060326	GOBP	0.00333366	0.0325711	0.431708	0.389424	1.59831	112	c("CX3CR1", "FOLR2", "EDNRB", "PDGFRA", "BIN2", "TGFB2", "IL16", "PDGFRB", "LEF1", "LPAR1", "S1PR1", "SYK", "CYP7B1", "FLT1", "EPHB1", "EDN3", "CCR1", "VEGFA", "PTN", "CXCL12", "GAB1", "IL17RC", "CORO1B", "CSF3R", "MMP2", "SLC12A2", "PREX1", "ITGA1", "NCKAP1L", "RHOG", "ITGB2", "ACKR3", "NRP1", "LGALS3", "VAV3")
652	POSITIVE REGULATION OF ADAPTIVE IMMUNE RESPONSE	GO:0002821	GOBP	0.0173022	0.0970057	0.352488	0.388958	1.50427	77	c("TREM2", "CARD9", "BTK", "PLA2G4A", "TNFSF13", "IL18", "ADA", "CD4", "P2RX7", "HLA-DRB1", "TGFB1", "PTPRC", "SASH3", "TNFSF4", "IL6ST", "CD40", "C3", "B2M", "MLH1", "PRKCQ", "HLA-B", "FZD5", "ZBTB1", "KMT5B", "RSAD2", "TNFSF13B", "CLEC7A", "TAP2", "TYK2", "SHLD1", "MR1", "HLA-DRA", "NECTIN2", "HLA-F", "TFRC", "HLA-E", "TRAF2")
653	BONE DEVELOPMENT	GO:0060348	GOBP	0.000457299	0.0088238	0.498493	0.388672	1.67116	163	c("RANBP3L", "LRP5", "TMEM119", "ALPL", "FLI1", "GJA1", "TGFBR2", "LRP5L", "EVC", "DDR2", "PAPSS2", "LEPR", "COL3A1", "FGFR3", "GLI3", "RARG", "CHAD", "BMPR1B", "DCHS1", "INPPL1", "PTPRC", "TAL1", "TRIP11", "FLNA", "TGFB3", "WASF2", "BBX", "PLXNB1", "SFRP4", "HSD17B1", "MEIS1", "TULP3", "LTBP3", "FOXC1", "ZNF385A", "COL1A1", "FGFR2", "COL27A1", "PDGFC", "SMAD5", "SLC38A10", "ENG", "BGN", "CBS", "NAB1", "RYR1", "FOXN3", "BMP6", "TP53", "SEMA4D", "TGM2")
654	LEUKOCYTE MIGRATION	GO:0050900	GOBP	0.00113279	0.0160653	0.45506	0.388657	1.63691	135	c("CX3CR1", "SELPLG", "FOLR2", "EDNRB", "CD34", "TGFB2", "IL16", "EPS8", "JAM2", "DOCK8", "S1PR1", "SYK", "CYP7B1", "FLT1", "ADA", "ITGA6", "EDN3", "CCR1", "PTN", "WNK1", "YES1", "FER", "FOXJ1", "LYN", "IL17RC", "CSF3R", "MMP2", "SLC12A2", "PREX1", "ITGA1", "ITGA7", "ITGB1", "NCKAP1L", "ITGB2", "LGALS3", "VAV3", "FUT4", "ROCK1", "TRPM4", "IRAK4", "ALOX5", "MSN", "CNN2", "TAFA4")
655	POSITIVE REGULATION OF RESPONSE TO BIOTIC STIMULUS	GO:0002833	GOBP	0.000157845	0.00422728	0.518848	0.388557	1.6844	184	c("KLRC2", "TLR10", "TLR3", "CARD9", "TLR5", "BTK", "OAS3", "INAVA", "KLRC3", "TLR4", "PLA2G5", "PLCG2", "LY86", "DDX60", "SYK", "EMILIN1", "OAS1", "HLA-DRB1", "CAV1", "LGALS9", "SLC15A3", "MAPKAPK3", "RNF135", "CTSS", "IFIH1", "TRIM56", "LYN", "PIK3AP1", "SCARA3", "AP3B1", "NAIP", "IFI35", "PARP9", "TRIM5", "CYBA", "COLEC12", "MAVS", "MYD88", "SASH1", "CASP1", "MNDA", "CD40", "POLR3D", "TRIL", "LACC1", "TIRAP", "IKBKB", "IRAK4", "TRIM25")
656	APPENDAGE MORPHOGENESIS	GO:0035107	GOBP	0.00525378	0.0443907	0.407018	0.38853	1.58349	106	c("LRP5", "NOTCH2", "FREM2", "LRP4", "TGFB2", "WNT7A", "BMP7", "LEF1", "TBX3", "COL3A1", "GLI3", "RARG", "GNA12", "HDAC1", "INTU", "NOTCH1", "MAP3K20", "PTCH1", "TULP3", "SALL1", "FGFR2", "MKS1", "CHD7", "FBXW4", "PSEN1", "PRRX1", "CHST11", "SOX4", "PCSK5", "ASPH", "TBX2", "IFT140", "FZD6", "ZNF141", "SOX11", "GREM1")
657	LIMB MORPHOGENESIS	GO:0035108	GOBP	0.00525378	0.0443907	0.407018	0.38853	1.58349	106	c("LRP5", "NOTCH2", "FREM2", "LRP4", "TGFB2", "WNT7A", "BMP7", "LEF1", "TBX3", "COL3A1", "GLI3", "RARG", "GNA12", "HDAC1", "INTU", "NOTCH1", "MAP3K20", "PTCH1", "TULP3", "SALL1", "FGFR2", "MKS1", "CHD7", "FBXW4", "PSEN1", "PRRX1", "CHST11", "SOX4", "PCSK5", "ASPH", "TBX2", "IFT140", "FZD6", "ZNF141", "SOX11", "GREM1")
658	ACTOMYOSIN	GO:0042641	GOCC	0.0388606	0.168928	0.321776	0.388419	1.46627	68	c("SHROOM4", "PGM5", "PDLIM5", "KAT2B", "MYLK", "FERMT2", "LDB3", "LPP", "PDLIM3", "CORO1B", "PALLD", "FAM107A", "ACTA2", "TEK", "CYBA", "ABLIM1", "MYO1C", "SH2B2", "PDLIM2", "NEBL", "MYH14", "CNN2", "ACTN4", "ILK", "MYL9", "SEPTIN7", "LIMCH1", "FLNB", "FSCN1", "SORBS1", "SEPTIN11", "LCP1", "TRIP6", "FBLIM1", "MYH9")
659	TIGHT JUNCTION	GO:0070160	GOCC	0.00563172	0.046519	0.407018	0.388282	1.57843	102	c("CLDN1", "CCND1", "MARVELD2", "GJA1", "CGNL1", "AMOT", "PARD3B", "JAM2", "CLDN10", "SAPCD2", "BVES", "CLDN11", "PARD6G", "TJP1", "OCLN", "CDH5", "LSR", "AMOTL2", "ESAM", "ADCYAP1R1", "CDK4", "CCDC85C", "TRAF4", "CGN", "FRMD4B", "MPDZ", "USP53", "EPHA2", "APC", "PLXDC1", "TJAP1", "FZD5", "JAM3", "STRN", "PMP22", "MXRA8", "WNK3", "TGFBR1", "SHROOM2", "FRMPD2B", "RAB13", "MAGI2", "PARD3", "VASP", "CYTH3", "CYTH1", "FRMD4A", "F11R")
660	ORGANIC ACID BIOSYNTHETIC PROCESS	GO:0016053	GOBP	7.73711e-05	0.00249543	0.538434	0.388267	1.69751	201	c("ELOVL2", "GLUD2", "SLC1A3", "ACSS1", "PLA2G4A", "CPS1", "PLP1", "ACSBG1", "ALDH1A1", "PLA2G5", "HOGA1", "SYK", "ABHD1", "FA2H", "CYP7B1", "PSAT1", "TBXAS1", "PECR", "CARNS1", "QKI", "CYP4F11", "MLYCD", "ELOVL1", "SCD", "GATM", "MGLL", "DHFR2", "CYP27A1", "GLUD1", "ALOX5AP", "ALDH1A3", "PTGS1", "SERINC5", "PYCR1", "NAIP", "GGT5", "FADS2", "DHFR", "ABHD3", "UGDH", "HSD17B12", "RGN", "MTAP", "PHGDH", "BHMT2", "CASP1", "MGST2", "ABCD3", "PLOD3", "FADS1", "HACD4", "PSPH", "BRCA1", "GSTM2", "LPL", "AKR1C3", _x000D_ "RBP1", "ELOVL5", "CBS", "ALOX5", "THNSL2", "ACACB", "ADI1", "PNPLA8", "SCP2", "GLUL", "HTD2", "GATD1")
661	ANGIOGENESIS	GO:0001525	GOBP	8.8686e-06	0.000521596	0.593325	0.38826	1.7385	257	c("PDGFRA", "TSPAN12", "NR2E1", "FLT4", "MFGE8", "FZD8", "NOTCH2", "CD34", "IL18", "CALCRL", "TMEM100", "WNT7A", "APLN", "AMOT", "PDGFRB", "NOTCH3", "LEF1", "PTPRB", "TGFBR2", "TIE1", "S1PR1", "SYK", "CSPG4", "FGF1", "FLT1", "FN1", "EPHB3", "RHOJ", "EPHB1", "ADGRA2", "LEPR", "RAPGEF3", "ARHGAP24", "VEGFA", "RNF213", "CAV1", "TGFA", "PRKD1", "ITGAV", "GNA13", "EPAS1", "UNC5B", "COL8A2", "KDR", "TAL1", "CALD1", "NDNF", "FLNA", "FGF2", "GAB1", "ARHGAP22", "NOTCH1", "MMP2", "WASF2", "PDE3B", "RAMP2", _x000D_ "ERAP1", "TEK", "HSPG2", "ANGPT1", "NFATC4", "ITGB1", "MEIS1", "ACVRL1", "ADAM15", "FOXC1", "VASH1", "VSTM4", "ADIPOR2", "ACKR3", "NRP1", "DAG1", "FGFR2", "AMOTL2", "VAV3", "FMNL3", "ROBO4", "VEGFC", "APOD", "EPHB4", "ENG", "PRKX", "ELK3", "SEMA5A", "ADGRG1", "PLXND1", "COL18A1", "TNFSF12", "VEGFB", "PGF", "EPHA2", "GLUL", "ECSCR", "PLXDC1", "CLEC14A")
662	DICARBOXYLIC ACID TRANSPORT	GO:0006835	GOBP	0.0434783	0.176472	0.261664	0.388007	1.41948	57	c("FOLR2", "SLC1A2", "SLC1A3", "KCNJ10", "SLC13A5", "GJA1", "NTRK2", "UCP2", "SLC7A11", "P2RX7", "SLC46A1", "SLC25A13", "SLC13A3", "SLC16A1", "CLN8", "SLC25A18", "LRRC8A", "PSEN1")
663	PHAGOCYTIC VESICLE	GO:0045335	GOCC	0.00254165	0.027325	0.431708	0.388003	1.59943	117	c("MPEG1", "PLD4", "ANXA3", "CYBB", "STXBP4", "PLA2G5", "SYK", "VAMP8", "RAB31", "ITGB5", "TRIM14", "HLA-H", "CTSS", "ITGAV", "RAB7B", "SNAP23", "NCF2", "SLC9A9", "KIF5B", "WAS", "APPL2", "CYBA", "NCF4", "HVCN1", "MYO1C", "GSN", "HLA-C", "RAB32", "VIM", "DNM2", "TCIRG1", "RAB34", "B2M", "VAMP3", "CDC42EP2", "HLA-B", "ATP7A", "STXBP3", "CALR", "CLCN3", "CDC42EP4", "LAMP2", "FLNB", "ATP6V0E1", "RAB10")
664	LATERAL PLASMA MEMBRANE	GO:0016328	GOCC	0.0470588	0.183435	0.252961	0.387714	1.39878	54	c("CLDN1", "GPSM2", "GJB2", "VANGL1", "GJB1", "BVES", "SLC6A9", "ATP1B2", "GNA12", "SLC12A2", "SLC16A1", "MYO1C", "SNTA1", "AXIN1", "JUP", "ERBB3", "DMD", "VANGL2", "APC")
665	TUBE FORMATION	GO:0035148	GOBP	0.00207269	0.0238201	0.431708	0.387414	1.6003	118	c("HES5", "FZD2", "TGFB2", "BMP7", "PAX8", "VEGFA", "RARG", "TEAD2", "TGFB1", "SCRIB", "NOTCH1", "SOX8", "PTCH1", "EDA", "TULP3", "MED12", "FGFR2", "MKS1", "COBL", "CC2D2A", "MIB1", "PHACTR4", "CECR2", "LRP2", "LHX2", "VANGL2", "TGM2", "FZD1", "SOX4", "PLXNB2", "TCAP", "SFRP1", "SUFU", "KIF20B", "PTK7", "PODXL", "ABL1", "CASP3", "RGMA", "STK3", "FZD6", "SOX11", "GREM1", "SDCCAG8", "PROX1", "DVL2", "FUZ", "DLC1")
666	REGULATION OF LEUKOCYTE PROLIFERATION	GO:0070663	GOBP	0.000557193	0.0098409	0.477271	0.386878	1.66461	169	c("IL33", "BTK", "GPAM", "CSF1R", "IL18", "TLR4", "CARD11", "PDE5A", "TNFRSF13C", "PRLR", "CD38", "TGFBR2", "AIF1", "HLA-DMB", "SYK", "SLC4A2", "LILRB1", "ADA", "LST1", "HLA-DRB1", "GPNMB", "LGALS9", "IGF2", "LILRB4", "FOXJ1", "SCRIB", "PTPRC", "LYN", "RASAL3", "SASH3", "CSF2RA", "SOS2", "BST2", "TNFSF4", "ST6GAL1", "HHEX", "ERBB2", "CD86", "ZBTB7B", "IL6ST", "NCKAP1L", "MYD88", "PAWR", "MNDA", "LGALS3", "VAV3", "CD40", "EFNB1", "ATM", "TIRAP", "FCGR3A", "VSIR", "CD320", "CNN2", "INPP5D")
667	CELL-SUBSTRATE ADHESION	GO:0031589	GOBP	0.000694021	0.0113445	0.477271	0.38678	1.65623	157	c("VWA2", "THSD1", "ITGAM", "NID2", "AXL", "CD34", "FERMT1", "MERTK", "FN1", "BCAM", "EPHB3", "EPHB1", "EMILIN1", "ITGA6", "BVES", "FERMT2", "COL3A1", "LYVE1", "ITGB5", "EPB41L5", "ATP1B2", "FER", "ITGAV", "ITGB8", "ANTXR1", "TTYH1", "ITGA8", "TEK", "EDA", "ANGPT1", "ITGA1", "ITGA7", "ITGB1", "DDR1", "ITGB2", "ADAM15", "STON1", "TESK2", "NRP1", "DAG1", "COL5A3", "LAMB2", "FZD4", "ECM2", "PRKX", "NPNT", "LAMC1", "SORBS3", "NID1", "NTNG2", "ILK", "VAMP3", "VWF", "ITGAX", "JAM3", "PEAK1")
668	RHO PROTEIN SIGNAL TRANSDUCTION	GO:0007266	GOBP	0.0485294	0.186532	0.248911	0.386666	1.395	54	c("ROPN1B", "EPS8", "ARHGDIB", "RHOJ", "COL1A2", "NTN1", "GNA12", "GNA13", "RTKN", "WAS", "RHOG", "ARHGAP5", "ARHGEF1", "SHTN1", "TAX1BP3", "ROCK1", "PHACTR4", "CDC42EP1", "ADGRG1", "CDC42EP2", "ARHGAP29", "CDC42EP4", "SYNJ2BP", "ARHGEF12")
669	CELL-CELL ADHESION	GO:0098609	GOBP	1.54503e-08	2.57463e-06	0.733762	0.386362	1.80175	407	c("P2RY12", "CX3CR1", "SELPLG", "PCDHGA3", "PCDHGA11", "ROPN1B", "HBB", "PCDHA3", "PCDHA11", "WNT7B", "NT5E", "PDGFRA", "ADGRV1", "PCDHGB2", "CLDN1", "PCDHGB6", "PCDHGA10", "PCDHGA12", "PCDHGA5", "CD84", "PCDHGA2", "PLPP3", "ITGAM", "CTNNA3", "PCDH15", "PCDHGB7", "CD34", "AQP4", "TGFB2", "CRB1", "JAM2", "BMP7", "PCDHGB5", "LEF1", "TGFBR2", "CRB2", "CLDN10", "PDLIM5", "PCDHGA9", "PCDHGA4", "SYK", "FN1", "SLC7A11", "LAMA3", "FAT1", "TLN1", "COL14A1", "ITGA6", "NEXN", "BVES", "CDH20", "MEGF10", "DCHS2", _x000D_ "CLDN11", "EGFR", "ITGB5", "PKP4", "PCDHGB1", "ATP1B2", "FER", "DCHS1", "NTN1", "SPARCL1", "PCDHGA6", "LPP", "ITGAV", "SCRIB", "PTPRC", "COL8A2", "SLITRK2", "SLC39A8", "FLNA", "PCDHGC4", "THBS4", "CD58", "NLGN4Y", "PALLD", "IGDCC4", "PCDHB5", "TTYH1", "PCDH12", "TMEM47", "ITGA8", "CTNNA1", "TJP1", "IGFN1", "PCDHGC3", "ITGA1", "ITGA7", "ITGB1", "ITGB2", "CPLANE2", "PCDHAC1", "CNTN2", "CSRP1", "CDH5", "TNR", "CD2AP", "ESAM", "FAT4", "NLGN3", "MYL12A", "MAG", "TMOD3", "EZR", "ROBO4", "VSIG10", "FGFRL1", _x000D_ "STXBP6", "ROCK1", "CDH23", "KIRREL1", "JUP", "IGDCC3", "CDC42EP1", "PSEN1", "NEO1", "MSN", "ROBO3", "NPNT", "IL1RAP", "FNDC3A")
670	WOUND HEALING	GO:0042060	GOBP	1.25897e-05	0.000651085	0.593325	0.386346	1.71678	244	c("P2RY12", "HBB", "PDGFRA", "IL33", "P2RY1", "CLDN1", "PPARA", "PLPP3", "NOTCH2", "FUT10", "ENTPD1", "AXL", "CD34", "MERTK", "TLR4", "PLCG2", "TGFB2", "PROCR", "WNT7A", "PDGFRB", "YAP1", "TGFBR2", "SYK", "FGF1", "FN1", "SLC7A11", "TLN1", "CYP4F11", "PAPSS2", "DYSF", "COL3A1", "ARHGAP24", "VEGFA", "HPS5", "TGFA", "GNA12", "GNA13", "TGFB1", "SCRIB", "ANXA5", "KDR", "FKBP10", "NDNF", "FLNA", "FGF2", "MYOZ1", "ADORA2A", "CORO1B", "TGFB3", "COL5A1", "PAFAH2", "AP3B1", "WAS", "ERBB2", "ITGB1", "PLAT", _x000D_ "DDR1", "ACVRL1", "KLKB1", "SERPINA1", "FBLN1", "ENTPD2", "CSRP1", "COL1A1", "SYTL4", "ADIPOR2", "DAG1", "F2R", "FGFR2", "MYL12A", "VAV3", "CD40")
671	SENSORY ORGAN DEVELOPMENT	GO:0007423	GOBP	1.426e-08	2.44416e-06	0.74774	0.386172	1.80272	409	c("HES5", "FZD2", "LRP5", "WNT7B", "PDGFRA", "ADGRV1", "POU3F4", "TSPAN12", "NR2E1", "CHRDL1", "NOTCH2", "PCDH15", "FREM2", "MERTK", "CRYBG3", "TGFB2", "HIPK2", "WNT7A", "CRB1", "PROM1", "PDGFRB", "GJB2", "BMP7", "LEF1", "INHBA", "TGFBR2", "CRB2", "STOX1", "NTRK2", "GJB6", "EFEMP1", "ACTL6A", "TBX18", "PAX8", "FLT1", "LRP5L", "SLC7A11", "SIX5", "RHOJ", "COL11A1", "FAT1", "EPHB1", "NKD1", "EYA1", "TBX3", "VEGFA", "EGFR", "GLI3", "RARG", "LRIG3", "TMC1", "LAMA1", "BMPR1B", "DCHS1", "NTN1", "SCRIB", _x000D_ "MYO6", "GDF11", "COL8A2", "KDR", "TRIP11", "FGF2", "ALDH1A3", "MAF", "HDAC1", "TGIF2", "INTU", "BCAR3", "TGFB3", "VSX1", "COL5A1", "NOTCH1", "SOX2", "SALL2", "ITGA8", "SOX8", "ZEB1", "IGFN1", "MEIS1", "PAX6", "TULP3", "LRP10", "DDR1", "ACVRL1", "TRIOBP", "FOXC1", "PLAAT3", "CLN8", "CCNA2", "VSTM4", "MDM1", "NRP1", "FGFR2", "MKS1", "CHD7", "ASCL1", "LGR5", "HPN", "CC2D2A", "NDP", "VIM", "USH1C", "LAMB2", "PDE6B", "CLCN2", "FOXF2", "FZD4", "ARHGEF15", "CDH23", "CTNS", "PHACTR4", "CRYGS", "CECR2", _x000D_ "PBX3", "PSEN1", "LRIG1", "TCIRG1", "ACVR2B", "PRRX1", "ZHX2", "FRZB", "NES", "RORB", "BMP6", "FRS2", "EPHA2", "IFT88", "LHX2")
672	RESPIRATORY SYSTEM DEVELOPMENT	GO:0060541	GOBP	0.000594657	0.0102216	0.477271	0.385989	1.65641	159	c("WNT7B", "PDGFRA", "FLT4", "PDGFRB", "YAP1", "LEF1", "HEG1", "TGFBR2", "FGF1", "SLC7A11", "ADA", "DISP1", "PGR", "COL3A1", "VEGFA", "GLI3", "NPHP3", "RARG", "LAMA1", "FOXJ1", "EPAS1", "RBBP9", "KDR", "FGF2", "ALDH1A3", "TGFB3", "NOTCH1", "LOXL3", "AP3B1", "EDA", "LIPA", "RIDA", "TULP3", "LTBP3", "DAG1", "FGFR2", "CHD7", "PLOD3", "TIMELESS", "ASCL1", "FGFRL1", "CLCN2", "CRH", "SELENON", "ACVR2B")
673	SENSORY ORGAN MORPHOGENESIS	GO:0090596	GOBP	0.000189366	0.00480619	0.518848	0.385458	1.67574	190	c("FZD2", "LRP5", "POU3F4", "TSPAN12", "NOTCH2", "HIPK2", "CRB1", "PROM1", "BMP7", "CRB2", "NTRK2", "GJB6", "EFEMP1", "TBX18", "PAX8", "COL11A1", "FAT1", "EPHB1", "NKD1", "EYA1", "TBX3", "VEGFA", "GLI3", "RARG", "LRIG3", "NTN1", "SCRIB", "MYO6", "GDF11", "COL8A2", "KDR", "ALDH1A3", "HDAC1", "INTU", "BCAR3", "VSX1", "COL5A1", "NOTCH1", "ITGA8", "SOX8", "ZEB1", "IGFN1", "MEIS1", "PAX6", "TRIOBP", "FGFR2", "CHD7", "HPN", "USH1C", "FOXF2", "CDH23", "PHACTR4", "LRIG1", "PRRX1", "ZHX2", "FRZB", "RORB", _x000D_ "FRS2", "EPHA2", "FZD5", "TCAP", "BLOC1S5", "PTK7", "BCL2", "SLC9A3R1", "TBX2", "NRL", "FZD6", "DSCAM", "TSHZ1", "SHROOM2", "SOX11", "DLL1", "PROX1", "EDN1", "DVL2", "EDNRA", "ROM1", "FAT3", "OTX1", "ZIC1", "AQP5", "MEGF11", "MFSD2A")
674	REGULATION OF COLD-INDUCED THERMOGENESIS	GO:0120161	GOBP	0.00390738	0.0361736	0.407018	0.385423	1.5899	116	c("DIO2", "ALPL", "IL18", "TLR4", "GJA1", "ALDH1A1", "PRLR", "CPT2", "UCP2", "SYK", "ACADL", "DECR1", "OMA1", "LEPR", "ADRB2", "VEGFA", "CAV1", "SCD", "GATM", "LGR4", "DOCK7", "EPAS1", "ZNF423", "NOTCH1", "APPL2", "LAMA4", "ZBTB7B", "PRDM16", "PLCL1", "ADIPOR2", "RB1", "PDGFC")
675	ENTRY INTO HOST	GO:0044409	GOBP	0.0152891	0.08999	0.38073	0.384841	1.49751	80	c("SELPLG", "MRC1", "CLDN1", "MOG", "AXL", "JPT2", "VAMP8", "CD4", "EGFR", "ITGB5", "CAV1", "TPCN1", "ITGAV", "CD86", "ITGB1", "NRP1", "DAG1")
676	COLUMNAR/CUBOIDAL EPITHELIAL CELL DIFFERENTIATION	GO:0002065	GOBP	0.0327299	0.150036	0.321776	0.384724	1.4686	71	c("POU3F2", "YAP1", "BMP7", "NKX2-2", "PGR", "CAV1", "RARG", "GDF11", "FGF2", "NOTCH1", "IL6ST", "PAX6", "NKX6-2", "ZBED6", "FGFR2", "ASCL1", "CDK6", "CLCN2", "BCCIP", "SMO", "BMP6", "FZD5", "SOX4", "ABL1", "TYMS", "DLG5", "SOX11", "DLL1", "PROX1")
677	POSITIVE REGULATION OF MONONUCLEAR CELL PROLIFERATION	GO:0032946	GOBP	0.0114074	0.0742208	0.38073	0.384404	1.52998	93	c("BTK", "GPAM", "IL18", "TLR4", "CARD11", "TNFRSF13C", "PRLR", "CD38", "TGFBR2", "AIF1", "HLA-DMB", "SYK", "ADA", "LGALS9", "IGF2", "PTPRC", "RASAL3", "SASH3", "TNFSF4", "ST6GAL1", "CD86", "IL6ST", "NCKAP1L", "MYD88", "VAV3", "CD40", "EFNB1", "TIRAP", "FCGR3A")
678	FATTY ACID BIOSYNTHETIC PROCESS	GO:0006633	GOBP	0.0133722	0.0823613	0.38073	0.384371	1.52282	87	c("ELOVL2", "ACSS1", "PLA2G4A", "PLP1", "ACSBG1", "ABHD1", "FA2H", "TBXAS1", "PECR", "QKI", "MLYCD", "ELOVL1", "SCD", "MGLL", "PTGS1", "FADS2", "ABHD3", "HSD17B12", "ABCD3", "FADS1", "HACD4", "BRCA1", "GSTM2", "LPL", "AKR1C3", "ELOVL5", "ALOX5", "THNSL2", "ACACB", "PNPLA8")
679	REGULATION OF ANGIOGENESIS	GO:0045765	GOBP	6.8068e-05	0.00226458	0.538434	0.384225	1.68693	217	c("CX3CR1", "ANXA3", "CYBB", "TSPAN12", "TLR3", "NR2E1", "C3AR1", "CD34", "TGFB2", "HIPK2", "AMOT", "FOXO4", "SLC39A12", "TGFBR2", "TIE1", "COL4A3", "FGF1", "FLT1", "RHOJ", "EMILIN1", "ADGRA2", "GPNMB", "RAPGEF3", "THBS2", "VEGFA", "HYAL1", "PRKD1", "ITGB8", "GTF2I", "KDR", "FGF2", "GAB1", "THBS4", "EPN2", "ISM1", "SLC12A2", "PDE3B", "RAMP2", "NFE2L2", "ERAP1", "TJP1", "TEK", "HHEX", "ERBB2", "HSPG2", "RRAS", "SMOC2", "ITGB1", "ACVRL1", "SASH1", "FOXC1", "VASH1", "CDH5", "DDAH1", "NRP1", "S100A1", _x000D_ "CD40", "BRCA1", "VEGFC", "ROCK1", "C3", "ENG", "JUP", "ADGRB1", "SEMA5A", "ALOX5", "NIBAN2", "C5", "RNH1", "PLXND1", "TNFSF12", "VEGFB", "SEMA6A", "PGF", "EPHA2", "GLUL", "SPRED1", "ECSCR", "SP100", "DCN", "ITGAX", "SFRP1", "SP1", "HK2", "SYNJ2BP", "PAK4", "STAB1", "ABL1", "CTSH")
680	G PROTEIN-COUPLED RECEPTOR ACTIVITY	GO:0004930	GOMF	0.000118316	0.00354889	0.538434	0.384123	1.68752	216	c("P2RY12", "P2RY13", "CX3CR1", "PTAFR", "LPAR5", "FZD2", "EDNRB", "ADGRV1", "GPR34", "RGR", "P2RY1", "GPER1", "CHRM5", "GPR17", "ADGRG6", "CYSLTR2", "P2RY14", "GPR75", "FZD8", "GPR37L1", "C3AR1", "S1PR5", "LGR6", "GRM3", "ADORA2B", "CALCRL", "GABRB1", "ADGRF5", "PDGFRB", "LPAR6", "LPAR1", "S1PR1", "PAX8", "ADORA3", "PTGDR2", "ADGRA2", "CCR1", "ADRB2", "GPRC5C", "ADRA1A", "GPR62", "SORCS2", "HPGD", "LGR4", "ADGRA3", "MRGPRF", "GPRC5B", "ADORA2A", "FZD9", "RAMP2", "ADGRD1")
681	REGULATION OF WOUND HEALING	GO:0061041	GOBP	0.0139755	0.084943	0.38073	0.383757	1.52039	87	c("PDGFRA", "CLDN1", "CD34", "FERMT1", "MYLK", "EMILIN1", "FERMT2", "DDR2", "CAV1", "C1QTNF1", "FGF2", "MYOZ1", "PHLDB2", "APOE", "TSPAN8", "SLC12A2", "ACTA2", "NFE2L2", "OCLN", "SMOC2", "ITGB1", "KANK1", "PLAT", "KLKB1", "F2R")
682	CYTOKINE BINDING	GO:0019955	GOMF	0.00982071	0.0669483	0.38073	0.383482	1.52306	90	c("CX3CR1", "CHRDL1", "CSF1R", "GBP1", "A2M", "PRLR", "TGFBR2", "LIFR", "CD4", "LEPR", "CCR1", "BMPR1B", "ITGAV", "CNTFR", "FGF2", "CSF2RA", "IL13RA1", "TGFB3", "CSF3R", "ITGB1", "IL6ST", "ACVRL1", "LTBP3", "ACKR3", "NRP1", "LTBP1", "FZD4", "IL20RA", "ENG")
683	POSITIVE REGULATION OF B CELL ACTIVATION	GO:0050871	GOBP	0.0356633	0.159422	0.287857	0.383454	1.43341	63	c("BTK", "TNFSF13", "TLR4", "CARD11", "TNFRSF13C", "PRLR", "CD38", "SYK", "ADA", "TGFB1", "PTPRC", "SASH3", "TNFSF4", "NCKAP1L", "VAV3", "CD40", "TIRAP", "CD320", "INPP5D", "MLH1", "SPI1", "BCL2", "KMT5B", "STAT5B", "TNFSF13B")
684	B CELL ACTIVATION	GO:0042113	GOBP	0.003684	0.0349362	0.431708	0.382934	1.57812	120	c("BLNK", "BTK", "MFNG", "LFNG", "ITM2A", "NOTCH2", "TLR4", "CARD11", "PLCG2", "LYL1", "LEF1", "CD38", "SYK", "ADA", "IRF8", "NFAM1", "PTPRC", "SASH3", "FZD9", "BST2", "HHEX", "CD86", "TCF3", "ITGB1", "LAT2", "CD40", "ATM", "LRRC8A", "DOCK11", "TCIRG1", "TP53", "DCLRE1C", "CMTM7", "MLH1", "DOCK10", "SPI1", "CHRNA4", "ZBTB1", "HDAC5", "BCL2", "ABL1", "NBN", "STAT5B", "TNFSF13B", "SWAP70")
685	BICELLULAR TIGHT JUNCTION	GO:0005923	GOCC	0.00766402	0.0571847	0.407018	0.382739	1.53543	97	c("CLDN1", "CCND1", "MARVELD2", "CGNL1", "AMOT", "PARD3B", "JAM2", "CLDN10", "SAPCD2", "BVES", "CLDN11", "PARD6G", "TJP1", "OCLN", "CDH5", "LSR", "AMOTL2", "ESAM", "ADCYAP1R1", "CDK4", "CCDC85C", "TRAF4", "CGN", "FRMD4B", "MPDZ", "USP53", "APC", "PLXDC1", "TJAP1", "FZD5", "JAM3", "STRN", "PMP22", "MXRA8", "WNK3", "TGFBR1", "SHROOM2", "FRMPD2B", "RAB13", "MAGI2", "PARD3", "VASP", "CYTH3", "CYTH1", "FRMD4A", "F11R")
686	POSITIVE REGULATION OF LIPID LOCALIZATION	GO:1905954	GOBP	0.0327384	0.150036	0.321776	0.382702	1.47563	75	c("TREM2", "ABCA8", "PLA2G4A", "LDLRAP1", "P2RX7", "PLIN3", "ACSL5", "CAV1", "C1QTNF1", "CES1", "APOE", "PTCH1", "LRP1", "PLTP", "OSBPL11", "PLIN5", "LRAT", "LPL", "RXRA", "C3", "CRH", "ACACB", "SCP2", "BMP6", "DAB2", "SCARB1", "PLA2R1")
687	REGULATION OF LYMPHOCYTE MEDIATED IMMUNITY	GO:0002706	GOBP	0.00827612	0.0608437	0.38073	0.382305	1.55103	100	c("KLRC2", "HFE", "TREM2", "BTK", "KLRC3", "TNFSF13", "IL18", "LILRB1", "P2RX7", "HLA-DRB1", "LGALS9", "LILRB4", "FOXJ1", "TGFB1", "PTPRC", "SASH3", "WAS", "TNFSF4", "NCKAP1L", "CD40", "TRPM4", "C3", "SMAD7", "B2M", "MLH1", "HLA-B", "FZD5", "CD46", "ZBTB1", "KMT5B", "RSAD2", "STAT5B", "TAP2", "SHLD1", "HAVCR2", "MR1", "CADM1", "PTPN6", "HLA-DRA", "NECTIN2", "HLA-F", "TFRC", "HLA-E", "TRAF2")
688	ADHERENS JUNCTION	GO:0005912	GOCC	0.000849749	0.0129711	0.477271	0.382165	1.64318	163	c("PLPP3", "CTNNA3", "SHROOM4", "PGM5", "CRB1", "PARD3B", "LLGL1", "PDLIM5", "LAMA3", "TLN1", "NEXN", "FERMT2", "CDH20", "ARHGAP24", "VEGFA", "PKP4", "EPB41L5", "DCHS1", "LDB3", "RDX", "SCRIB", "LYN", "MYO1E", "LLGL2", "SNAP23", "PDLIM3", "NOTCH1", "SHROOM3", "TMEM47", "CTNNA1", "TJP1", "SHROOM1", "ADAM15", "NDRG1", "LIMD1", "CDH5", "PDLIM2", "DAG1", "ESAM", "FRMD5", "KLHL24", "TMOD3", "EZR", "TMEM204", "STXBP6", "JUP", "NIBAN2", "CCDC85C", "CDC42EP1", "MSN", "FRMD4B", "SMAD7", "FRS2", "CNN3", "APC", _x000D_ "WTIP", "CDC42EP4", "PAK4", "PLEKHA7", "RAB10", "CTNND1", "VCL", "SORBS1", "JCAD", "ADAM10", "WNK3", "SHROOM2", "KIFC3", "DLG5", "S100A11", "DLL1", "EIF4G2")
689	NEGATIVE REGULATION OF LEUKOCYTE ACTIVATION	GO:0002695	GOBP	0.00318348	0.0316711	0.431708	0.382109	1.58769	128	c("HFE", "TNFAIP8L2", "GPER1", "BTK", "CD84", "AXL", "MERTK", "ADGRF5", "PDE5A", "INHBA", "SLC4A2", "LILRB1", "FN1", "LST1", "HLA-DRB1", "GPNMB", "GLI3", "LGALS9", "FER", "LILRB4", "FOXJ1", "SCRIB", "PTPRC", "LYN", "ADORA2A", "LOXL3", "TNFSF4", "ERBB2", "CD86", "ZBTB7B", "NCKAP1L", "PAWR", "MNDA", "LGALS3")
690	REGULATION OF VASCULATURE DEVELOPMENT	GO:1901342	GOBP	4.70475e-05	0.00177221	0.557332	0.381949	1.67926	220	c("CX3CR1", "ANXA3", "CYBB", "TSPAN12", "TLR3", "NR2E1", "C3AR1", "CD34", "TGFB2", "HIPK2", "AMOT", "FOXO4", "SLC39A12", "TGFBR2", "TIE1", "COL4A3", "FGF1", "FLT1", "RHOJ", "EMILIN1", "ADGRA2", "GPNMB", "RAPGEF3", "THBS2", "VEGFA", "HYAL1", "PRKD1", "ITGB8", "GTF2I", "KDR", "FGF2", "GAB1", "THBS4", "EPN2", "ISM1", "SLC12A2", "PDE3B", "RAMP2", "NFE2L2", "ERAP1", "TJP1", "TEK", "HHEX", "ERBB2", "HSPG2", "RRAS", "SMOC2", "ITGB1", "ACVRL1", "SASH1", "FOXC1", "VASH1", "CDH5", "DDAH1", "NRP1", "S100A1", _x000D_ "CD40", "BRCA1", "VEGFC", "ROCK1", "C3", "ENG", "JUP", "ADGRB1", "SEMA5A", "ALOX5", "NIBAN2", "C5", "RNH1", "PLXND1", "TNFSF12", "VEGFB", "SEMA6A", "PGF", "EPHA2", "GLUL", "SPRED1", "ECSCR", "SP100", "DCN", "ITGAX", "SFRP1", "SP1", "HK2", "SYNJ2BP", "PAK4", "STAB1", "ABL1", "CTSH")
691	POSITIVE REGULATION OF LYMPHOCYTE PROLIFERATION	GO:0050671	GOBP	0.0106285	0.0710026	0.38073	0.381613	1.51564	90	c("BTK", "GPAM", "IL18", "TLR4", "CARD11", "TNFRSF13C", "PRLR", "CD38", "TGFBR2", "AIF1", "HLA-DMB", "SYK", "ADA", "LGALS9", "IGF2", "PTPRC", "RASAL3", "SASH3", "TNFSF4", "CD86", "IL6ST", "NCKAP1L", "MYD88", "VAV3", "CD40", "EFNB1", "TIRAP", "FCGR3A", "CD320", "PRKCQ", "HLA-DPA1", "CD46")
692	REGULATION OF BIOMINERAL TISSUE DEVELOPMENT	GO:0070167	GOBP	0.0381356	0.167111	0.276501	0.381471	1.44005	68	c("ADGRV1", "TMEM119", "BMP7", "S1PR1", "SLC4A2", "P2RX7", "DDR2", "CCR1", "ADRB2", "PTN", "BMPR1B", "TGFB1", "NOTCH1", "FZD9", "GPM6B", "BMP2K", "LTBP3", "TENT5A", "RXRA", "ROCK1", "TRPM4", "ANO6", "ALOX5", "ACVR2B", "BMP6")
693	LEUKOCYTE PROLIFERATION	GO:0070661	GOBP	0.0158277	0.0914812	0.352488	0.381468	1.51259	88	c("IL33", "TREM2", "BTK", "GPAM", "CSF1R", "TLR4", "CARD11", "PDE5A", "LEF1", "CD38", "DOCK8", "LILRB1", "DOCK2", "ADA", "P2RX7", "BTN3A1", "PTPRC", "SASH3", "PURA", "ERBB2")
694	CARBOXYLIC ACID TRANSPORT	GO:0046942	GOMF	0.00384875	0.0359637	0.431708	0.381387	1.57215	117	c("ABCG2", "SLCO1C1", "FOLR2", "SLC1A2", "SLC1A3", "SLCO1A2", "SLC16A4", "SLCO2B1", "SLC13A5", "SLC7A10", "UCP2", "SLC6A12", "SFXN5", "SLC7A11", "SLC6A11", "SLC38A5", "SLC6A9", "SLC46A1", "SLC38A3", "SLC6A13", "SLC25A13", "SLC13A3", "SERINC5", "SLC16A1", "SLC16A9", "SLC5A6", "SLC7A5", "SLC25A1", "SLC27A1")
695	CELLULAR RESPONSE TO MECHANICAL STIMULUS	GO:0071260	GOBP	0.0460432	0.180805	0.252961	0.381361	1.41628	60	c("IL33", "TLR3", "TLR5", "ATP1A2", "TLR4", "PIEZO1", "MAP3K1", "FGF2", "KCNJ2", "CYBA", "GCLC", "SLC2A1", "MYD88", "CASP8AP2", "COL1A1", "CASP1", "DAG1", "MAG", "CD40", "PIEZO2", "ENG", "CNN2", "BMP6")
696	REGULATION OF BMP SIGNALING PATHWAY	GO:0030510	GOBP	0.0348236	0.156837	0.321776	0.381252	1.47004	75	c("HES5", "CHRDL1", "NOTCH2", "HIPK2", "CRB2", "PCSK6", "KDR", "ZNF423", "NOTCH1", "SFRP4", "HTRA1", "ACVRL1", "CDH5", "RBPMS2", "ENG", "SMURF2", "FSTL1", "SMAD7", "SPART", "LRP2", "ILK", "SORL1", "FZD1", "SFRP1", "NUMA1", "ABL1", "RGMA", "TNFAIP6", "TWSG1", "BAMBI", "SOX11", "GREM1")
697	BMP SIGNALING PATHWAY	GO:0030509	GOBP	0.04	0.172206	0.271289	0.380925	1.42404	62	c("HFE", "HES5", "CHRDL1", "NOTCH2", "TGFB2", "TMEM100", "BMP7", "LEF1", "USP9Y", "BMPR1B", "TGFB1", "TGFB3", "ACVRL1", "SMAD5", "ENG", "BMP8B", "ACVR2B", "SPART", "GDF9", "BMP6")
698	REGULATION OF PRODUCTION OF MOLECULAR MEDIATOR OF IMMUNE RESPONSE	GO:0002700	GOBP	0.00481069	0.0416441	0.407018	0.380894	1.58163	126	c("HFE", "IL33", "TLR3", "CARD9", "BTK", "INAVA", "TNFSF13", "AXL", "IL18", "TLR4", "PLCG2", "TGFB2", "SYK", "LILRB1", "P2RX7", "LILRB4", "TGFB1", "PTPRC", "GPRC5B", "SASH3", "TGFB3", "BST2", "TNFSF4", "CD86", "ANGPT1", "MAVS", "MYD88", "SLC7A5", "CD40", "TRIL", "LACC1", "TRPM4", "TMBIM6", "SMAD7", "LITAF", "B2M", "MLH1", "VAMP3", "FZD5")
699	POSITIVE REGULATION OF PRODUCTION OF MOLECULAR MEDIATOR OF IMMUNE RESPONSE	GO:0002702	GOBP	0.0144553	0.0865445	0.38073	0.380765	1.51565	92	c("IL33", "TLR3", "CARD9", "BTK", "INAVA", "TNFSF13", "IL18", "TLR4", "PLCG2", "SYK", "LILRB1", "P2RX7", "TGFB1", "PTPRC", "GPRC5B", "SASH3", "TNFSF4", "CD86", "MAVS", "MYD88", "SLC7A5")
700	G PROTEIN-COUPLED RECEPTOR SIGNALING PATHWAY	GO:0007186	GOMF	5.2542e-05	0.00189879	0.557332	0.380392	1.67241	220	c("P2RY12", "P2RY13", "CX3CR1", "PTAFR", "LPAR5", "FZD2", "EDNRB", "ADGRV1", "GPR34", "RGR", "P2RY1", "GPER1", "CHRM5", "GPR17", "ADGRG6", "CYSLTR2", "P2RY14", "GPR75", "FZD8", "GPR37L1", "C3AR1", "S1PR5", "LGR6", "GRM3", "ADORA2B", "CALCRL", "GABRB1", "ADGRF5", "PDGFRB", "LPAR6", "LPAR1", "S1PR1", "PAX8", "ADORA3", "PTGDR2", "ADGRA2", "CCR1", "ADRB2", "GPRC5C", "ADRA1A", "GPR62", "SORCS2", "HPGD", "LGR4", "ADGRA3", "MRGPRF", "GPRC5B", "ADORA2A", "FZD9", "RAMP2", "ADGRD1")
701	SPECIFIC GRANULE MEMBRANE	GO:0035579	GOCC	0.0383523	0.167693	0.276501	0.380142	1.4246	66	c("CYBB", "ITGAM", "TMEM63A", "ALDH3B1", "C3AR1", "PLD1", "PTPRB", "CD53", "VAMP8", "MOSPD2", "ITGAV", "SNAP23", "STOM", "CYBA", "HVCN1", "ITGB2", "ATP11A", "SLC44A2")
702	NEGATIVE REGULATION OF LYMPHOCYTE ACTIVATION	GO:0051250	GOBP	0.00770876	0.057447	0.407018	0.379842	1.54808	106	c("HFE", "TNFAIP8L2", "BTK", "AXL", "MERTK", "PDE5A", "INHBA", "SLC4A2", "LILRB1", "LST1", "HLA-DRB1", "GPNMB", "GLI3", "LGALS9", "LILRB4", "FOXJ1", "SCRIB", "LYN", "ADORA2A", "LOXL3", "TNFSF4", "ERBB2", "CD86", "ZBTB7B", "NCKAP1L", "PAWR", "MNDA", "LGALS3", "ATM", "PIBF1", "VSIR", "SMAD7", "INPP5D")
703	CELLULAR MODIFIED AMINO ACID METABOLIC PROCESS	GO:0006575	GOBP	0.00330328	0.0323797	0.431708	0.37959	1.58216	129	c("SLC1A2", "DIO2", "MBOAT1", "ALDH4A1", "CHDH", "CPT1A", "HOGA1", "CPT2", "CKMT2", "ALDH7A1", "ACADL", "SLC7A11", "GSTM5", "BBOX1", "CPQ", "ACADM", "SLC46A1", "SARDH", "GATM", "PRODH", "DHFR2", "IDH1", "FOLH1", "SERINC5", "TMLHE", "GGT5", "DHFR", "GCLC", "ALDH9A1", "ALDH1L1", "SLC27A1", "BHMT2", "MGST2", "DMGDH", "OPLAH", "PLOD3", "GART")
704	NEURAL PRECURSOR CELL PROLIFERATION	GO:0061351	GOBP	0.0172624	0.0969635	0.352488	0.379432	1.48977	83	c("NR2E1", "POU3F2", "WNT7A", "LEF1", "EPHB1", "DISC1", "GLI3", "DOCK7", "NDE1", "FGF2", "POU3F3", "FZD9", "SOX5", "CTNNA1", "ITGB1", "PAX6", "TEAD3", "FGFR2", "EMX2", "ASCL1", "ID4", "ADGRG1", "EML1", "TARBP2", "SMO", "TP53", "FRS2", "ILK", "AKNA", "PLXNB2", "LIMS2", "RAB10", "NBN", "FZD6", "DIXDC1", "PROX1", "ACSL6", "RYK")
705	LEUKOCYTE ACTIVATION INVOLVED IN IMMUNE RESPONSE	GO:0002366	GOBP	0.00358642	0.0344238	0.431708	0.379431	1.56193	119	c("CX3CR1", "IL33", "TREM2", "ANXA3", "BTK", "MFNG", "LFNG", "APBB1IP", "ITM2A", "NOTCH2", "TLR4", "ADORA2B", "PLCG2", "LEF1", "SYK", "LILRB1", "DOCK2", "VAMP8", "ADA", "IRF8", "DYSF", "LYN", "SNAP23", "IFI35", "DNASE1", "TMEM98", "LAT2", "MYD88", "GRP", "RPS6", "FCGR3A", "PSEN1", "DOCK11", "TP53", "CBL", "MLH1", "DOCK10", "SPI1", "NMI", "ATP7A", "STXBP3")
706	CIRCULATORY SYSTEM PROCESS	GO:0003013	GOBP	3.52972e-07	4.07208e-05	0.674963	0.379264	1.75035	370	c("PTAFR", "HBB", "ABCG2", "LRP5", "SLCO1C1", "EDNRB", "SLC1A2", "P2RY1", "GPER1", "SLC4A4", "SLC1A3", "SLC15A2", "PPARA", "ATP1A2", "SLC2A10", "CPS1", "MYLK2", "FLI1", "GPR37L1", "C3AR1", "SLCO2B1", "CD34", "KCNE3", "ABCC9", "GJA1", "ADORA2B", "APLN", "ABCB1", "PIK3C2A", "YAP1", "ARHGAP42", "HEG1", "CD38", "PLCB3", "COL4A3", "SLC2A4", "EMILIN1", "TBXAS1", "FERMT2", "SLC38A5", "EDN3", "SGCD", "LEPR", "COL1A2", "SLC6A9", "ADRB2", "VEGFA", "ADRA1A", "CAV1", "SLC38A3", "CXCL12", "WNK1", "YES1", "ATP1B2", _x000D_ "GNA12", "GNA13", "TGFB1", "SLC6A13", "PDE3A", "ADORA2A", "PTGS1", "SLC13A3", "APOE", "MMP2", "SLC12A2", "KCNJ2", "GJC1", "KCNE4", "RAMP2", "ACTA2", "ERAP1", "CASQ2", "TJP1", "TEK", "SLC16A1", "OCLN", "SLC22A5", "ANGPT1", "ITGA1", "CYBA", "SLC5A6", "SLC44A1", "ATP2A3", "SNX5", "LRP1", "GCLC", "SLC2A1", "ACVRL1", "SLC7A5", "SNTA1", "FOXC1", "SLC27A1", "GSN", "CDH5", "VSTM4", "DDAH1", "F2R", "CHD7", "PLOD3", "KEL", "SMAD5")
707	CELL-MATRIX ADHESION	GO:0007160	GOBP	0.00659377	0.052126	0.407018	0.379151	1.54236	103	c("VWA2", "THSD1", "ITGAM", "NID2", "CD34", "FERMT1", "FN1", "BCAM", "EMILIN1", "ITGA6", "FERMT2", "COL3A1", "LYVE1", "ITGB5", "ITGAV", "ITGB8", "ITGA8", "EDA", "ITGA1", "ITGA7", "ITGB1", "DDR1", "ITGB2", "ADAM15", "STON1", "TESK2", "DAG1", "COL5A3", "ECM2", "NPNT", "NID1", "ILK", "ITGAX", "JAM3", "PEAK1", "MKLN1", "BCL2")
708	POSITIVE REGULATION OF SMALL MOLECULE METABOLIC PROCESS	GO:0062013	GOBP	0.00859255	0.0622545	0.38073	0.378921	1.56042	115	c("PTAFR", "TREM2", "P2RY1", "GPER1", "SLC4A4", "PPARA", "PMAIP1", "PPP1R3G", "ADORA2B", "CPT1A", "ABCD2", "LDLRAP1", "FGF1", "KAT2B", "P2RX7", "MLYCD", "GPT", "IGF2", "SLC45A3", "CES1", "APOE", "APOC2", "GPD1", "PTH1R", "RGN", "PLIN5", "AKT2", "ADCYAP1R1", "MID1IP1", "ELOVL5", "PSEN1", "BMP6", "SREBF1", "DAB2")
709	REGULATION OF EMBRYONIC DEVELOPMENT	GO:0045995	GOBP	0.038577	0.168296	0.321776	0.37874	1.46035	75	c("AMOT", "CRB2", "ACTL6A", "TBX18", "KAT2B", "LAMA3", "NPHP3", "LAMA1", "TGIF2", "PHLDB2", "NOTCH1", "NFE2L2", "LAMA4", "DAG1", "LAMA2", "NIBAN2", "PHLDB1", "SEPTIN7", "EHMT1", "ZBED3", "RBM19", "DLL1", "ACTR8", "RUVBL1")
710	NEGATIVE REGULATION OF IMMUNE RESPONSE	GO:0050777	GOBP	0.00240398	0.0264614	0.431708	0.378594	1.58817	132	c("HFE", "IL33", "TREM2", "OAS3", "GPR17", "CD84", "A2M", "LYAR", "SYK", "LILRB1", "PARP14", "OAS1", "HLA-DRB1", "USP18", "COL3A1", "LGALS9", "YES1", "FER", "LILRB4", "FOXJ1", "TGFB1", "PTPRC", "LYN", "LOXL3", "TRIM21", "TNFSF4", "ZBTB7B", "NCKAP1L")
711	FOREBRAIN CELL MIGRATION	GO:0021885	GOBP	0.0456491	0.180164	0.252961	0.378465	1.41476	63	c("P2RY12", "NR2E1", "FUT10", "AXL", "POU3F2", "DISC1", "COL3A1", "EGFR", "GLI3", "CXCL12", "POU3F3", "SYNE2", "CNTN2", "TNR", "EMX2", "PSEN1", "ADGRG1", "ARL13B", "SUN2")
712	REGULATION OF PROTEIN KINASE B SIGNALING	GO:0051896	GOBP	0.00383039	0.0359039	0.431708	0.378459	1.55793	119	c("P2RY12", "CX3CR1", "GPER1", "PPARA", "MYORG", "AXL", "IL18", "HIP1", "STOX1", "NTRK2", "FERMT2", "GCNT2", "EGFR", "C1QTNF1", "IGF2", "TGFB1", "PHLPP1", "FGF2", "TEK", "RRAS", "ANGPT1", "ITGB1", "MTM1", "HCLS1")
713	CELLULAR RESPONSE TO TYPE II INTERFERON	GO:0071346	GOBP	0.0409605	0.173589	0.266351	0.378338	1.42822	68	c("MRC1", "CLDN1", "TLR3", "STXBP4", "GBP4", "TLR4", "GBP1", "AQP4", "AIF1", "IRF8", "LGALS9", "RAB7B", "CD58", "KIF5B", "WAS", "MYO1C", "GSN", "CASP1", "VIM", "TP53", "GBP3", "VAMP3", "HLA-DPA1", "CDC42EP2", "SLC26A6", "SP100", "STXBP3", "CDC42EP4", "FLNB", "EPRS1", "HCK", "TYK2", "ADAMTS13", "RPL13A", "EDN1")
714	REGULATION OF CELL SHAPE	GO:0008360	GOBP	0.00192534	0.0228715	0.45506	0.378304	1.59027	134	c("P2RY1", "FGD3", "ATP10A", "CSF1R", "MYO10", "ERMN", "EPS8", "FGD2", "RHOBTB3", "LPAR1", "FN1", "LST1", "RHOJ", "FGD6", "BVES", "FERMT2", "VEGFA", "FMNL2", "RDX", "GNA12", "GNA13", "KDR", "CYFIP1", "SHROOM3", "PLXNB1", "ITGA7", "RHOG", "ITGB2", "LIMD1", "SYNE3", "DAG1", "FMNL3", "WASF3", "EZR", "HPN", "FGD5", "ARAP1", "MYH14", "CDC42EP1", "PLXNA3", "PLXND1", "MSN", "FGD4", "SEMA4D", "CDC42EP2", "SEPTIN7", "PLXNB2", "CDC42EP4", "TBCCD1", "ARHGEF18", "MKLN1")
715	CELL ACTIVATION INVOLVED IN IMMUNE RESPONSE	GO:0002263	GOBP	0.00746313	0.0564582	0.407018	0.378199	1.56246	123	c("CX3CR1", "IL33", "TREM2", "ANXA3", "BTK", "MFNG", "LFNG", "APBB1IP", "ITM2A", "NOTCH2", "TLR4", "ADORA2B", "PLCG2", "LEF1", "SYK", "LILRB1", "DOCK2", "VAMP8", "ADA", "IRF8", "DYSF", "LYN", "SNAP23", "IFI35", "DNASE1", "TMEM98", "LRP1", "LAT2", "MYD88", "GRP", "RPS6", "FCGR3A", "PSEN1", "DOCK11", "TP53", "CBL", "MLH1", "DOCK10", "SPI1", "NMI", "ATP7A", "STXBP3")
716	ACTIN FILAMENT	GO:0005884	GOCC	0.0134083	0.0824986	0.38073	0.378103	1.51546	96	c("DIAPH3", "SHROOM4", "AMOT", "AIF1L", "GJB6", "PDLIM5", "AIF1", "WIPF1", "CARMIL1", "GDPD2", "YES1", "LDB3", "MYO6", "PDLIM3", "CORO1B", "PALLD", "WAS", "TEK", "HCLS1", "MYO1C", "RCSD1", "SH2B2", "PAWR", "PDLIM2", "CD2AP", "COBL", "EZR", "SMTN", "MYO1B")
717	LAMELLIPODIUM	GO:0030027	GOCC	0.000454434	0.0088238	0.498493	0.377854	1.638	184	c("FGD3", "CTNNA3", "APBB1IP", "MCC", "ARHGAP31", "MYO10", "FGD2", "AMOT", "DOCK8", "AIF1", "CSPG4", "PIEZO1", "CARMIL1", "MTSS2", "FAT1", "MYLK", "FGD6", "FERMT2", "GDPD2", "RAPGEF3", "FER", "INPPL1", "RDX", "ITGAV", "SCRIB", "ARPIN", "ANTXR1", "CORO1B", "PALLD", "CYFIP1", "WASF2", "CAPG", "ACTA2", "CTNNA1", "ARHGEF6", "SYNE2", "ITGB1", "ABLIM1", "PKD2", "GSN", "DAG1", "RAB3IP", "SNX1", "ABI3", "WASF3", "SHTN1", "ROCK1", "DNM2", "FGD5", "PHACTR4", "UNC5C", "PLCE1", "PLXND1", "APBB2", "ITSN1", "FGD4", _x000D_ "PLEKHH2", "PABPC1", "EPHA2", "ILK", "APC", "DPYSL3", "PKN2")
718	RESPONSE TO WOUNDING	GO:0009611	GOBP	1.83104e-06	0.000139043	0.643552	0.376841	1.71941	335	c("P2RY12", "CX3CR1", "HBB", "SLC1A2", "PDGFRA", "IL33", "TREM2", "P2RY1", "CLDN1", "SLC1A3", "PPARA", "PLPP3", "GRIN2C", "NOTCH2", "FUT10", "ENTPD1", "AXL", "CD34", "MERTK", "TLR4", "PLCG2", "TGFB2", "PROCR", "WNT7A", "PDGFRB", "YAP1", "INHBA", "TGFBR2", "AIF1", "SYK", "FGF1", "FN1", "KLK6", "ADORA3", "SLC7A11", "TLN1", "CYP4F11", "PAPSS2", "CCR1", "DYSF", "COL3A1", "LYVE1", "ARHGAP24", "VEGFA", "HPS5", "TGFA", "GNA12", "GNA13", "TGFB1", "SCRIB", "ANXA5", "INHBB", "LYN", "KDR", "FKBP10", "NDNF", _x000D_ "FLNA", "FGF2", "MYOZ1", "ADORA2A", "TSPO", "CORO1B", "TGFB3", "COL5A1", "MMP2", "SOX2", "PAFAH2", "AP3B1", "CTNNA1", "WAS", "ERBB2", "ITGB1", "PAX6", "PLAT", "DHFR", "DDR1", "ACVRL1", "KLKB1", "SERPINA1", "FBLN1", "ENTPD2", "VASH1", "CSRP1", "COL1A1", "SYTL4", "ADIPOR2", "TNR", "NRP1", "DAG1", "F2R", "FGFR2", "MYL12A", "VAV3", "MAG", "CREB3L2", "CD40", "AURKA", "CSPG5", "LAMB2", "APOD")
719	REGULATION OF T CELL PROLIFERATION	GO:0042129	GOBP	0.00534493	0.0450974	0.407018	0.376789	1.54796	113	c("GPAM", "IL18", "CARD11", "PDE5A", "TNFRSF13C", "TGFBR2", "AIF1", "HLA-DMB", "SYK", "SLC4A2", "LILRB1", "HLA-DRB1", "GPNMB", "LGALS9", "IGF2", "LILRB4", "FOXJ1", "SCRIB", "PTPRC", "RASAL3", "SASH3", "SOS2", "TNFSF4", "ERBB2", "CD86", "ZBTB7B", "IL6ST", "NCKAP1L", "PAWR", "LGALS3", "EFNB1")
720	ORGANIC ACID TRANSPORT	GO:0015849	GOMF	0.00417671	0.0375654	0.407018	0.37672	1.56047	124	c("ABCG2", "SLCO1C1", "FOLR2", "SLC1A2", "SLC1A3", "SLCO1A2", "SLC16A4", "SLCO2B1", "SLC13A5", "SLC7A10", "ABCB1", "ABCD2", "UCP2", "SLC6A12", "SFXN5", "SLC7A11", "SLC6A11", "SLC38A5", "SLC6A9", "SLC46A1", "SLC38A3", "SLC6A13", "SLC25A13", "SLC13A3", "SERINC5", "SLC16A1", "SLC16A9", "SLC5A6", "SLC2A1", "SLC7A5", "SLC25A1", "SLC27A1", "ABCD3")
721	EPITHELIAL TO MESENCHYMAL TRANSITION	GO:0001837	GOBP	0.0437853	0.176893	0.257206	0.375993	1.41937	68	c("HEYL", "TGFB2", "TMEM100", "BMP7", "LEF1", "TBX3", "EPB41L5", "TGFB1", "FLNA", "NOTCH1", "LOXL3", "S100A4", "ACVRL1", "ADAM15", "FGFR2", "FOXF2", "ROCK1", "ENG", "AKNA", "SFRP1", "DDX17", "LRP6", "RFLNB", "TGFBR1", "DLG5", "EDN1", "EDNRA", "TGFBR3", "TASOR", "HEY2", "SOX9", "HGF", "POLR1B", "SMAD4", "FGFR1")
722	REGULATION OF MONONUCLEAR CELL PROLIFERATION	GO:0032944	GOBP	0.00228262	0.0253582	0.431708	0.375765	1.59963	152	c("BTK", "GPAM", "IL18", "TLR4", "CARD11", "PDE5A", "TNFRSF13C", "PRLR", "CD38", "TGFBR2", "AIF1", "HLA-DMB", "SYK", "SLC4A2", "LILRB1", "ADA", "LST1", "HLA-DRB1", "GPNMB", "LGALS9", "IGF2", "LILRB4", "FOXJ1", "SCRIB", "PTPRC", "LYN", "RASAL3", "SASH3", "SOS2", "TNFSF4", "ST6GAL1", "ERBB2", "CD86", "ZBTB7B", "IL6ST", "NCKAP1L", "MYD88", "PAWR", "MNDA", "LGALS3", "VAV3", "CD40", "EFNB1", "ATM", "TIRAP", "FCGR3A", "VSIR", "CD320", "INPP5D", "VSIG4", "PRKCQ", "HLA-DPA1", "CD46")
723	POSITIVE REGULATION OF CELL-SUBSTRATE ADHESION	GO:0010811	GOBP	0.00838375	0.0609723	0.38073	0.375076	1.52257	99	c("DOCK1", "FERMT1", "FN1", "CARMIL1", "EMILIN1", "FERMT2", "DISC1", "VEGFA", "EPB41L5", "KDR", "NDNF", "FLNA", "MAP4K4", "UTRN", "PREX1", "EFEMP2", "TEK", "RRAS", "RSU1", "HSD17B12", "TRIOBP", "NRP1", "DAG1", "CSPG5", "CDK6", "ROCK1", "DNM2", "ECM2", "JUP", "NPNT", "RIN2", "NID1", "DAB2", "ILK", "CCDC80", "EDIL3", "DOCK5", "SFRP1", "LIMS2", "CALR", "RREB1", "ABL1", "FBLN2", "PDGFB")
724	EMBRYONIC EPITHELIAL TUBE FORMATION	GO:0001838	GOBP	0.0125001	0.078896	0.38073	0.374701	1.52018	100	c("HES5", "FZD2", "TGFB2", "BMP7", "PAX8", "RARG", "TEAD2", "TGFB1", "SCRIB", "SOX8", "PTCH1", "TULP3", "MED12", "MKS1", "COBL", "CC2D2A", "MIB1", "PHACTR4", "CECR2", "LRP2", "LHX2", "VANGL2", "FZD1", "SOX4", "PLXNB2", "SFRP1", "SUFU", "KIF20B", "PTK7", "ABL1", "CASP3", "RGMA", "STK3", "FZD6", "SOX11", "GREM1", "DVL2", "FUZ", "DLC1")
725	REGULATION OF VIRAL PROCESS	GO:0050792	GOBP	0.00416645	0.0375294	0.407018	0.3747	1.54475	121	c("PPARA", "OAS3", "BTBD17", "AXL", "APOBEC3G", "FAM111A", "TRIM59", "MDFIC", "CD4", "OAS1", "HLA-DRB1", "CIITA", "IFITM1", "LGALS9", "RNASEL", "TRIM14", "IFIH1", "OAS2", "STOM", "NOTCH1", "TRIM21", "BST2", "TRIM5", "MAVS", "APOBEC3C", "TRIM38", "GSN", "TRIM68", "TRIM25", "TARBP2", "TRIM22", "HS3ST5", "PABPC1")
726	TRANSMEMBRANE SIGNALING RECEPTOR ACTIVITY	GO:0004888	GOMF	9.51705e-09	1.78415e-06	0.74774	0.37426	1.77066	488	c("P2RY12", "P2RY13", "CX3CR1", "KLRC2", "PTAFR", "SIGLEC8", "LPAR5", "TLR10", "FZD2", "MRC1", "LRP5", "EDNRB", "PDGFRA", "ADGRV1", "GPR34", "TREM2", "RGR", "P2RY1", "GPER1", "TSPAN12", "IGSF6", "TLR3", "TLR5", "PTPRZ1", "CHRM5", "GPR17", "ADGRG6", "CYSLTR2", "P2RY14", "KLRC3", "GPR75", "GRIN2C", "EVI2A", "FLT4", "TMEM63A", "FZD8", "CSF1R", "GPR37L1", "C3AR1", "AXL", "ABCC9", "MERTK", "TLR4", "S1PR5", "LGR6", "GRM3", "ADORA2B", "CALCRL", "GABRB1", "ADGRF5", "PDGFRB", "PRLR", "PTPRB", "GABRG1", "TGFBR2", _x000D_ "NTRK2", "LPAR6", "EFEMP1", "LPAR1", "TIE1", "S1PR1", "PAX8", "LILRB1", "FLT1", "LIFR", "BCAM", "EPHB3", "ADORA3", "CD4", "EPHB1", "P2RX7", "PTGDR2", "ADGRA2", "DDR2", "LEPR", "CCR1", "HLA-DRB1", "ADRB2", "LYVE1", "GPRC5C", "FGFR3", "EGFR", "ADRA1A", "GPR62", "SORCS2", "NFAM1", "HPGD", "BMPR1B", "LGR4", "ADGRA3", "MRGPRF", "PTPRC", "GPRC5B", "UNC5B", "CNTFR", "KDR", "IL17RB", "IL17RC", "ADORA2A", "ANTXR1", "CSF2RA", "IL13RA1", "CSF3R", "NOTCH1", "FZD9", "HLA-DOA", "RAMP2", "ADGRD1", "GRIN2D", "CHRNB1", _x000D_ "TEK", "PLXNB1", "ERBB2", "PTCH1", "CHRNA2", "GPR161", "IL17RD", "IL6ST", "CLEC2D", "PTH1R", "NPFFR1", "GPR146", "DDR1", "ACVRL1", "ITGB2")
727	EMBRYONIC ORGAN MORPHOGENESIS	GO:0048562	GOBP	0.000591676	0.0101996	0.477271	0.374151	1.62195	184	c("FZD2", "PDGFRA", "POU3F4", "MDFI", "NOTCH2", "HIPK2", "YAP1", "BMP7", "TGFBR2", "CRB2", "GJB6", "EFEMP1", "TBX18", "PAX8", "COL11A1", "EYA1", "TBX3", "GLI3", "NPHP3", "RARG", "HYAL1", "LRIG3", "TEAD2", "NTN1", "SCRIB", "MYO6", "ALDH1A3", "TGFB3", "NOTCH1", "ITGA8", "ZEB1", "PAX6", "TULP3", "TRIOBP", "PKD2", "MED12", "FGFR2", "CHD7", "HPN", "RBPMS2", "USH1C", "MIB1", "FOXF2", "ENG", "CDH23", "PHACTR4", "PSEN1", "ARL13B", "LRIG1", "NDST1", "PRRX1", "FRZB", "SMO", "FRS2", "EPHA2", "VANGL2", "CHST11", _x000D_ "FZD5", "TCAP", "SUFU", "BLOC1S5", "PTK7", "SLC9A3R1", "TBX2", "IFT140", "FZD6", "TGFBR1", "TSHZ1", "SOX11", "MMP16", "DLL1", "PROX1", "BMI1", "EDN1", "DVL2", "ACVR1", "EDNRA", "FUZ", "OTX1", "ZIC1")
728	REGULATION OF LYMPHOCYTE PROLIFERATION	GO:0050670	GOBP	0.0020513	0.0237223	0.431708	0.373606	1.58943	149	c("BTK", "GPAM", "IL18", "TLR4", "CARD11", "PDE5A", "TNFRSF13C", "PRLR", "CD38", "TGFBR2", "AIF1", "HLA-DMB", "SYK", "SLC4A2", "LILRB1", "ADA", "LST1", "HLA-DRB1", "GPNMB", "LGALS9", "IGF2", "LILRB4", "FOXJ1", "SCRIB", "PTPRC", "LYN", "RASAL3", "SASH3", "SOS2", "TNFSF4", "ERBB2", "CD86", "ZBTB7B", "IL6ST", "NCKAP1L", "MYD88", "PAWR", "MNDA", "LGALS3", "VAV3", "CD40", "EFNB1", "ATM", "TIRAP", "FCGR3A", "VSIR", "CD320", "INPP5D", "VSIG4", "PRKCQ", "HLA-DPA1", "CD46")
729	RECEPTOR COMPLEX	GO:0043235	GOCC	1.35147e-05	0.000687073	0.593325	0.373571	1.68836	288	c("KLRC2", "TLR10", "HFE", "LRP5", "PDGFRA", "ADGRV1", "KLRC3", "ITGAM", "GRIN2C", "FLT4", "APBB1IP", "PLP1", "NOTCH2", "ITPR2", "CSF1R", "GPR37L1", "AXL", "MERTK", "TLR4", "CALCRL", "GABRB1", "EPS8", "PDGFRB", "NOTCH3", "PRLR", "PTPRB", "GABRG1", "TGFBR2", "NTRK2", "TIE1", "SYK", "FLT1", "LIFR", "EPHB3", "CD4", "EPHB1", "EMILIN1", "ITGA6", "OLFM2", "DDR2", "LEPR", "ADRB2", "GPRC5C", "FGFR3", "EGFR", "ITGB5", "GPR62", "BMPR1B", "ITGAV", "ITGB8", "GPRC5B", "LYN", "CNTFR", "KDR", "FLNA", "CSF2RA", _x000D_ "TF", "IL13RA1", "CSF3R", "NOTCH1", "RAMP2", "ITGA8", "GRIN2D", "CHRNB1", "TEK", "PLXNB1", "ERBB2", "CHRNA2", "ITGA1", "ITGA7", "ITGB1", "IL6ST", "PTH1R", "LRP1", "DDR1", "ACVRL1", "ITGB2", "CACNG4", "NRP1", "FGFR2", "CD40", "GPR37", "ERBB4", "TRIL", "ADCYAP1R1", "RXRA", "IKBKB", "EPHB4", "ENG")
730	CELLULAR RESPONSE TO AMINO ACID STIMULUS	GO:0071230	GOBP	0.0472103	0.18356	0.248911	0.373365	1.39193	64	c("PDGFRA", "CYBB", "CASTOR1", "NTRK2", "COL1A2", "COL3A1", "EGFR", "MMP2", "ZEB1", "CYBA", "GCLC", "SLC7A5", "COL1A1", "PDGFC")
731	REACTIVE OXYGEN SPECIES METABOLIC PROCESS	GO:0072593	GOBP	0.0432961	0.175971	0.257206	0.373105	1.42302	70	c("HBB", "HBA2", "CAT", "CYBB", "INAVA", "PMAIP1", "UCP2", "P2RX7", "NQO1", "NCF2", "PREX1", "CYBA", "NCF4", "SH3PXD2A", "MT-ND2", "DDIT4", "CBS", "TAFA4", "PDK4", "TP53", "LRRK2", "ATP7A", "PLA2R1", "PRDX3", "BCL2")
732	RESPIRATORY TUBE DEVELOPMENT	GO:0030323	GOBP	0.00299445	0.0303954	0.431708	0.372993	1.57478	143	c("WNT7B", "PDGFRA", "FLT4", "PDGFRB", "YAP1", "HEG1", "TGFBR2", "FGF1", "SLC7A11", "ADA", "PGR", "COL3A1", "VEGFA", "GLI3", "NPHP3", "LAMA1", "FOXJ1", "EPAS1", "RBBP9", "KDR", "FGF2", "TGFB3", "NOTCH1", "LOXL3", "AP3B1", "LIPA", "RIDA", "TULP3", "LTBP3", "DAG1", "FGFR2", "PLOD3", "TIMELESS", "ASCL1", "CLCN2", "CRH", "TRAF4", "SELENON", "ACVR2B", "SREBF1", "ATP7A", "ADAMTSL2", "PHEX", "ACE", "PTK7", "PCSK5", "CTSH")
733	CELLULAR RESPONSE TO BMP STIMULUS	GO:0071773	GOBP	0.0465444	0.181784	0.248911	0.372766	1.4031	67	c("HFE", "HES5", "HEYL", "CHRDL1", "NOTCH2", "TGFB2", "TMEM100", "BMP7", "LEF1", "USP9Y", "BMPR1B", "TGFB1", "TGFB3", "ACVRL1", "SMAD5", "ENG", "BMP8B", "ACVR2B", "SPART", "GDF9", "BMP6")
734	RESPONSE TO BMP	GO:0071772	GOBP	0.0465444	0.181784	0.248911	0.372766	1.4031	67	c("HFE", "HES5", "HEYL", "CHRDL1", "NOTCH2", "TGFB2", "TMEM100", "BMP7", "LEF1", "USP9Y", "BMPR1B", "TGFB1", "TGFB3", "ACVRL1", "SMAD5", "ENG", "BMP8B", "ACVR2B", "SPART", "GDF9", "BMP6")
735	GLAND DEVELOPMENT	GO:0048732	GOBP	3.21015e-05	0.00130119	0.557332	0.372621	1.68778	295	c("LRP5", "WNT7B", "PDGFRA", "CLDN1", "CCND1", "CPS1", "NOTCH2", "CSF1R", "POU3F2", "TGFB2", "CPT1A", "APLN", "PRLR", "BMP7", "LEF1", "TGFBR2", "UCP2", "ATP2C2", "FA2H", "CYP7B1", "PAX8", "LRP5L", "EPHB3", "ADA", "PGR", "TBX3", "ACADM", "VEGFA", "EGFR", "GLI3", "CAV1", "CRIP1", "NPHP3", "RARG", "TGFA", "LAMA1", "IGF2", "NTN1", "TGFB1", "SCRIB", "INHBB", "FGF2", "ALDH1A3", "CDKN2B", "TSPO", "TGFB3", "NOTCH1", "MMP2", "SOX2", "PTCH1", "EDA", "ZBTB7B", "PAX6", "DDR1", "SLC7A5", "SALL1", "PKD2", "FOXC1", _x000D_ "ARHGAP5", "RGN", "LSR", "NRP1", "DAG1", "FGFR2", "PCK2", "ASCL1", "UMPS", "COBL", "ATM", "EZR", "WLS", "ID4", "AURKA", "AKT2", "ERBB4", "CLCN2", "RPS6KA1", "CRH", "ORAI1", "MPST", "PSEN1", "PLXND1", "MSN", "FRZB", "SMO", "LBH", "FRS2", "EPHA2", "TGM2", "ATP7A", "SFRP1", "PHF2", "ZBTB1", "SERPINE2", "PNPT1", "BCL2", "HK2", "CDKN1B", "ABL1", "PCNA", "SLC9A3R1", "STAT5B", "TBX2", "TYMS", "MGMT", "TGFBR1", "TWSG1", "USF2", "IRF6", "CDKN1C", "QDPR", "ITGA2", "PRKCSH", "PROX1", "EDN1", "EDNRA", "MDK", _x000D_ "TGFBR3", "MED1", "GLI2")
736	GROWTH FACTOR BINDING	GO:0019838	GOMF	0.0137536	0.0839236	0.38073	0.372601	1.52012	108	c("PDGFRA", "FLT4", "CHRDL1", "A2M", "PDGFRB", "TGFBR2", "NTRK2", "FLT1", "LIFR", "ITGA6", "COL1A2", "COL3A1", "FGFR3", "PCSK6", "EGFR", "ITGAV", "KDR", "TGFB3", "COL5A1", "ERBB2", "HTRA1", "IL6ST", "ACVRL1", "IGFBP7", "LTBP3", "COL1A1", "NRP1", "FGFR2", "LTBP1", "FGFRL1", "ENG", "ACVR2B", "ERBB3", "LRP2", "EPHA2")
737	NEGATIVE REGULATION OF LEUKOCYTE CELL-CELL ADHESION	GO:1903038	GOBP	0.022835	0.117083	0.352488	0.37236	1.47524	87	c("HFE", "TNFAIP8L2", "PPARA", "PDE5A", "SLC4A2", "LILRB1", "HLA-DRB1", "GPNMB", "GLI3", "CXCL12", "LGALS9", "WNK1", "LILRB4", "FOXJ1", "SCRIB", "ADORA2A", "LOXL3", "TNFSF4", "ERBB2", "CD86", "ZBTB7B", "NCKAP1L", "PAWR", "LGALS3")
738	LEUKOCYTE CHEMOTAXIS	GO:0030595	GOBP	0.0418994	0.174673	0.261664	0.372335	1.42371	72	c("CX3CR1", "FOLR2", "EDNRB", "TGFB2", "IL16", "S1PR1", "SYK", "CYP7B1", "FLT1", "EDN3", "CCR1", "PTN", "IL17RC", "CSF3R", "MMP2", "SLC12A2", "PREX1", "ITGA1", "NCKAP1L", "ITGB2", "LGALS3", "VAV3")
739	BLOOD VESSEL DEVELOPMENT	GO:0001568	GOBP	2.47603e-07	2.94744e-05	0.674963	0.372295	1.73094	397	c("LRP5", "WNT7B", "PDGFRA", "TSPAN12", "NR2E1", "SLC2A10", "PLPP3", "FLT4", "MFGE8", "FZD8", "NOTCH2", "CD34", "IL18", "CALCRL", "LYL1", "TGFB2", "ADGRF5", "TMEM100", "WNT7A", "APLN", "AMOT", "PDGFRB", "YAP1", "NOTCH3", "LEF1", "PTPRB", "HEG1", "TGFBR2", "NTRK2", "TIE1", "S1PR1", "SYK", "CSPG4", "FGF1", "FLT1", "LRP5L", "FN1", "EPHB3", "RHOJ", "MYLK", "EPHB1", "EYA1", "QKI", "ADGRA2", "SGCD", "LEPR", "COL1A2", "TBX3", "RAPGEF3", "COL3A1", "ARHGAP24", "VEGFA", "GLI3", "RNF213", "CAV1", "TGFA", "HPGD", _x000D_ "LAMA1", "TEAD2", "PRKD1", "ITGAV", "GNA13", "TGFB1", "EPAS1", "ITGB8", "UNC5B", "MYO1E", "COL8A2", "KDR", "TAL1", "CALD1", "FKBP10", "NDNF", "FLNA", "FGF2", "GAB1", "ANTXR1", "SGPL1", "ARHGAP22", "COL5A1", "NOTCH1", "APOE", "MMP2", "WASF2", "PDE3B", "GJC1", "RAMP2", "ACTA2", "EFEMP2", "ERAP1", "TEK", "HSPG2", "ANGPT1", "NFATC4", "ITGB1", "MEIS1", "PAX6", "LRP1", "ACVRL1", "ADAM15", "PKD2", "FOXC1", "VASH1", "CDH5", "COL1A1", "VSTM4", "ADIPOR2", "ACKR3", "NRP1", "DAG1", "FGFR2", "AMOTL2", "CHD7", _x000D_ "GJA4", "VAV3", "FMNL3", "ROBO4", "VEGFC", "APOD", "MIB1", "FZD4", "EPHB4", "ENG", "PRKX", "ELK3", "SEMA5A", "PSEN1", "ADGRG1", "PLXND1", "NDST1", "ACVR2B", "FBXW8", "SMAD7", "PRRX1", "COL18A1", "TNFSF12", "SMO", "VEGFB", "PGF", "LRP2", "EPHA2", "GLUL", "SPI1", "SPRED1", "ECSCR", "PLXDC1", "CLEC14A", "ZBTB14", "FZD5", "ATP7A", "SOX4")
740	REGULATION OF INNATE IMMUNE RESPONSE	GO:0045088	GOBP	4.54168e-05	0.00174651	0.557332	0.37198	1.66314	260	c("KLRC2", "TLR10", "TREM2", "TLR3", "SLC15A2", "CARD9", "TLR5", "BTK", "OAS3", "INAVA", "KLRC3", "TLR4", "PLA2G5", "PLCG2", "A2M", "CFH", "DDX60", "LYAR", "RNF125", "SYK", "LILRB1", "PARP14", "OAS1", "USP18", "CAV1", "LGALS9", "SLC15A3", "MAPKAPK3", "LGR4", "RNF135", "CTSS", "IFIH1", "TRIM56", "TGFB1", "RAB7B", "LYN", "PIK3AP1", "APOE", "TRIM21", "SCARA3", "AP3B1", "NFE2L2", "ERAP1", "NAIP", "IFI35", "APPL2", "PARP9", "TRIM5", "CYBA", "COLEC12", "MAVS", "MYD88", "CASP1", "MNDA", "TRAFD1", "CD40", _x000D_ "POLR3D", "PARP1", "TRIL", "LACC1", "TIRAP", "IKBKB", "IRAK4", "TRIM25")
741	CYTOKINE ACTIVITY	GO:0005125	GOMF	0.0358621	0.159715	0.282013	0.371918	1.43902	76	c("WNT7B", "IL33", "CMTM5", "TNFSF13", "TNFSF10", "IL18", "TGFB2", "WNT7A", "IL16", "BMP7", "INHBA", "VEGFA", "CXCL12", "TGFB1", "INHBB", "GDF11", "FGF2", "TGFB3", "CTF1", "TNFSF4", "FLT3LG", "NDP", "THNSL2", "BMP8B", "C5", "TNFSF12", "BMP1", "IL17D", "GDF9", "BMP6", "CMTM7")
742	AMINO ACID METABOLIC PROCESS	GO:0006520	GOBP	0.000177265	0.0045706	0.518848	0.371201	1.6345	225	c("GLUD2", "SLC1A3", "ALDH4A1", "ASPA", "ALDH6A1", "CPS1", "PIPOX", "ALDH1A1", "HOGA1", "DDO", "UCP2", "PSAT1", "CARNS1", "ADHFE1", "SARDH", "GPT2", "GPT", "PRODH", "HNMT", "ACY1", "AADAT", "DHFR2", "BCKDHB", "GCDH", "DARS2", "GLUD1", "SLC39A8", "SLC25A13", "SERINC5", "FAH", "HIBADH", "PYCR1", "ASRGL1", "LARS2", "RIDA", "GGT5", "IVD", "DHFR", "GCLC", "DARS1", "MTAP", "PHGDH", "BHMT2", "DDAH1", "DBT", "AMT", "PLOD3", "GART", "PSPH", "CTPS2", "HIBCH", "GCSH", "CTNS", "CBS", "MPST", "TST", "THNSL2", _x000D_ "ADI1", "MCCC2", "MMUT", "MARS2", "GLUL", "PCCB", "ABAT", "NOS1", "ACCS", "GLDC", "ATP7A", "PCBD2", "BCKDHA", "ETFA", "PYCR2", "CAD", "MCCC1", "DGLUCY", "DDAH2", "MRI1", "AASDH", "HMGCL", "EPRS1")
743	VITAMIN METABOLIC PROCESS	GO:0006766	GOBP	0.0463483	0.181491	0.248911	0.371197	1.41697	71	c("TTPA", "RLBP1", "ALPL", "PSAT1", "CYP4F11", "SLC46A1", "DHFR2", "NQO1", "CYP27A1", "SLC19A3", "DHFR", "GCLC", "SLC2A1", "PLTP", "RGN", "LRAT", "BTD", "MMAA", "RBP1", "CUBN", "ALDH1L2", "LRP2", "SLC52A3", "CBR1", "MCCC1", "MMACHC", "AIFM2", "MTRR")
744	EAR MORPHOGENESIS	GO:0042471	GOBP	0.0342936	0.154915	0.287857	0.370621	1.44217	80	c("FZD2", "POU3F4", "GJB6", "TBX18", "PAX8", "COL11A1", "EYA1", "TBX3", "LRIG3", "NTN1", "SCRIB", "MYO6", "ALDH1A3", "ITGA8", "ZEB1", "TRIOBP", "FGFR2", "CHD7", "HPN", "USH1C", "CDH23", "LRIG1", "PRRX1", "FRZB", "TCAP", "BLOC1S5", "PTK7", "SLC9A3R1", "TBX2", "FZD6", "TSHZ1", "PROX1", "EDN1", "DVL2", "EDNRA", "OTX1", "ZIC1")
745	EAR DEVELOPMENT	GO:0043583	GOBP	0.00177536	0.0215595	0.45506	0.37049	1.5899	159	c("HES5", "FZD2", "ADGRV1", "POU3F4", "PCDH15", "FREM2", "TGFB2", "PDGFRB", "GJB2", "STOX1", "GJB6", "TBX18", "PAX8", "COL11A1", "EYA1", "TBX3", "GLI3", "LRIG3", "TMC1", "DCHS1", "NTN1", "SCRIB", "MYO6", "TRIP11", "FGF2", "ALDH1A3", "MAF", "TGFB3", "NOTCH1", "SOX2", "ITGA8", "ZEB1", "LRP10", "DDR1", "TRIOBP", "CCNA2", "FGFR2", "MKS1", "CHD7", "LGR5", "HPN", "USH1C", "CDH23", "CECR2", "LRIG1", "PRRX1", "FRZB", "IFT88", "TCAP", "ANP32B", "BLOC1S5", "PTK7", "BCL2", "CDKN1B", "SLC9A3R1", "TBX2", "ADAM10", _x000D_ "FZD6", "TSHZ1", "PTPN11", "SHROOM2", "DLL1", "PROX1", "EDN1", "DVL2", "EDNRA", "OTX1", "ZIC1")
746	LUNG DEVELOPMENT	GO:0030324	GOBP	0.00558274	0.0462581	0.407018	0.370326	1.56108	139	c("WNT7B", "PDGFRA", "FLT4", "PDGFRB", "YAP1", "HEG1", "TGFBR2", "FGF1", "SLC7A11", "ADA", "PGR", "COL3A1", "VEGFA", "GLI3", "NPHP3", "LAMA1", "FOXJ1", "EPAS1", "RBBP9", "KDR", "FGF2", "TGFB3", "NOTCH1", "LOXL3", "AP3B1", "LIPA", "RIDA", "LTBP3", "DAG1", "FGFR2", "PLOD3", "TIMELESS", "ASCL1")
747	POSITIVE REGULATION OF IMMUNE RESPONSE	GO:0050778	GOBP	7.87538e-07	7.58371e-05	0.659444	0.36964	1.71209	385	c("KLRC2", "PTAFR", "TLR10", "BLNK", "IL33", "TREM2", "HMSD", "TLR3", "CARD9", "TLR5", "BTK", "OAS3", "FYB1", "INAVA", "PLA2G4A", "KLRC3", "ITGAM", "TNFSF13", "MOG", "C3AR1", "IL18", "TLR4", "CARD11", "PLA2G5", "ADORA2B", "BTN3A2", "PLCG2", "TGFB2", "CFI", "CFH", "DDX60", "CD38", "HLA-DMB", "SYK", "C1QA", "LILRB1", "VAMP8", "ADA", "CD4", "P2RX7", "BTN3A1", "OAS1", "HLA-DRB1", "CAV1", "LGALS9", "SLC15A3", "WNK1", "YES1", "NFAM1", "MAPKAPK3", "RNF135", "CTSS", "IFIH1", "C1QB", "TRIM56", "TGFB1", "PTPRC", _x000D_ "LYN", "SASH3", "C1QC", "PIK3AP1", "SCARA3", "AP3B1", "NAIP", "TNFSF4", "CD86", "IFI35", "APPL2", "PARP9", "TRIM5", "CYBA", "COLEC12", "IL6ST", "MAVS", "NCKAP1L", "CFB", "LAT2", "MYD88", "ITGB2", "PLD2", "SH2B2", "PRKCH", "CASP1", "MNDA", "VAV3", "CD40", "MASP1", "POLR3D", "TRIL", "LACC1", "TIRAP", "IKBKB", "C3", "IRAK4", "TRIM25", "FCHO1", "PSEN1", "C5", "PAK2", "INPP5D", "CMKLR1", "B2M", "RAB29", "BTN3A3", "MLH1", "VSIG4", "PRKCQ", "SPI1", "TRIM41", "NMI", "HLA-B", "FZD5", "CD46")
748	APPENDAGE DEVELOPMENT	GO:0048736	GOBP	0.00435567	0.0386534	0.407018	0.369553	1.55025	132	c("LRP5", "NOTCH2", "FREM2", "LRP4", "TGFB2", "WNT7A", "BMP7", "LEF1", "SLC7A11", "KAT2B", "ITGA6", "FERMT2", "TBX3", "COL3A1", "GLI3", "RARG", "GNA12", "HDAC1", "INTU", "NOTCH1", "ZNRF3", "MAP3K20", "PTCH1", "TULP3", "CPLANE2", "SALL1", "FGFR2", "MKS1", "CHD7", "KREMEN1", "FBXW4", "PSEN1", "PRRX1", "CHST11", "SOX4", "PCSK5", "ASPH", "TBX2", "IFT140", "FZD6", "IRF6", "PIAS4", "ZNF141", "SOX11", "GREM1")
749	LIMB DEVELOPMENT	GO:0060173	GOBP	0.00435567	0.0386534	0.407018	0.369553	1.55025	132	c("LRP5", "NOTCH2", "FREM2", "LRP4", "TGFB2", "WNT7A", "BMP7", "LEF1", "SLC7A11", "KAT2B", "ITGA6", "FERMT2", "TBX3", "COL3A1", "GLI3", "RARG", "GNA12", "HDAC1", "INTU", "NOTCH1", "ZNRF3", "MAP3K20", "PTCH1", "TULP3", "CPLANE2", "SALL1", "FGFR2", "MKS1", "CHD7", "KREMEN1", "FBXW4", "PSEN1", "PRRX1", "CHST11", "SOX4", "PCSK5", "ASPH", "TBX2", "IFT140", "FZD6", "IRF6", "PIAS4", "ZNF141", "SOX11", "GREM1")
750	STEROID BINDING	GO:0005496	GOMF	0.0477528	0.184581	0.245042	0.368926	1.4083	71	c("PAQR8", "GPER1", "ATP1A2", "PROM1", "PMP2", "GRAMD1C", "PAQR5", "PAQR6", "PGR", "CAV1", "TSPO", "ERLIN2", "PTCH1", "HSD17B1", "OSBPL11")
751	REGULATION OF SMALL GTPASE MEDIATED SIGNAL TRANSDUCTION	GO:0051056	GOBP	7.64069e-05	0.00249111	0.538434	0.368753	1.64911	261	c("MMD2", "PREX2", "FGD3", "GPR17", "ARHGAP31", "NOTCH2", "CGNL1", "TGFB2", "EPS8", "FGD2", "AMOT", "PDGFRB", "ARHGAP42", "HEG1", "DOCK8", "ARHGDIB", "LPAR6", "PLEKHG4", "LPAR1", "DOCK2", "OPHN1", "ARHGAP19", "PSD2", "COL3A1", "ARHGAP24", "ADRA1A", "NET1", "SIPA1", "RDX", "SPRY4", "ITGAV", "GNA13", "KANK2", "TRIM67", "RASAL3", "SYDE1", "MAP4K4", "SOS2", "RALGAPA2", "ARHGAP22", "NOTCH1", "APOE", "ARHGAP11A", "ARHGEF10", "ARHGAP30", "PREX1", "RGL2", "ARHGEF40", "ITGB1", "KANK1", "ARHGAP45", "FBXO8", _x000D_ "ARHGAP5", "SH2B2", "NRP1", "F2R", "CD2AP", "VAV3", "ARHGEF1", "PLEKHG3", "ADCYAP1R1", "ARHGEF15", "DNM2", "CCDC125", "FGD5", "ARAP1", "ADGRG1", "PLCE1", "ARRB1", "DENND4C", "ITSN1", "FGD4", "CADM4", "CBL", "TGM2")
752	GROWTH FACTOR ACTIVITY	GO:0008083	GOMF	0.0353261	0.158268	0.282013	0.367778	1.44142	82	c("TGFB2", "BMP7", "INHBA", "EFEMP1", "FGF1", "VEGFA", "PTN", "CXCL12", "TGFA", "FGF11", "IGF2", "TGFB1", "INHBB", "GDF11", "FGF2", "THBS4", "TGFB3", "ADA2", "PDGFC", "VEGFC", "CSPG5", "BMP8B", "CD320", "BMP1", "GDF9", "BMP6", "VEGFB", "PGF")
753	NEGATIVE REGULATION OF CYTOKINE PRODUCTION	GO:0001818	GOBP	0.000687895	0.0112751	0.477271	0.367557	1.59405	186	c("CX3CR1", "HFE", "IL33", "TREM2", "PPARA", "BTK", "OAS3", "CD84", "SLC2A10", "CARD8", "AXL", "CD34", "MERTK", "TLR4", "GBP1", "AQP4", "TGFB2", "ABCD2", "LEF1", "INHBA", "RNF125", "LILRB1", "FN1", "OAS1", "HLA-DRB1", "GPNMB", "NDRG2", "LGALS9", "LGR4", "LILRB4", "FOXJ1", "ANXA4", "TGFB1", "PTPRC", "INHBB", "TSPO", "TGFB3", "BST2", "TNFSF4", "APPL2", "ANGPT1", "NCKAP1L")
754	BASOLATERAL PLASMA MEMBRANE	GO:0016323	GOCC	0.00139136	0.0182243	0.45506	0.367555	1.58247	176	c("KCNJ16", "SLCO1C1", "ABCA8", "SLC40A1", "P2RY1", "SLC4A4", "CLDN1", "PLPP3", "MARVELD2", "KCNJ10", "AQP4", "MLC1", "CD38", "GPIHBP1", "HEPH", "ATP2C2", "SLC4A2", "MYO1D", "LEPR", "SLC6A9", "EGFR", "SLC46A1", "SLC38A3", "TGFA", "HPGD", "SLC6A13", "SCRIB", "SLC39A8", "SLC13A3", "WASF2", "SLC12A2", "NAIP", "TJP1", "TEK", "ERBB2", "SLC16A1", "SLC5A6", "PTH1R", "SLC30A1", "LRP1", "SLC2A1", "SLC7A5", "PKD2", "DAG1", "CA12", "EZR", "AURKA", "ERBB4")
755	NEGATIVE REGULATION OF T CELL ACTIVATION	GO:0050868	GOBP	0.0425824	0.175708	0.257206	0.367334	1.42298	78	c("HFE", "TNFAIP8L2", "PDE5A", "SLC4A2", "LILRB1", "HLA-DRB1", "GPNMB", "GLI3", "LGALS9", "LILRB4", "FOXJ1", "SCRIB", "ADORA2A", "LOXL3", "TNFSF4", "ERBB2", "CD86", "ZBTB7B", "NCKAP1L", "PAWR", "LGALS3")
756	LIPASE ACTIVITY	GO:0016298	GOMF	0.0185238	0.101298	0.352488	0.366687	1.45636	90	c("PLD4", "CHRM5", "PLA2G4A", "PLA2G5", "PLCG2", "PLD1", "PLCB3", "LIPE", "ABHD1", "ENPP2", "CCR1", "MGLL", "CES1", "PLCD1", "ABHD4", "LIPA", "ABHD3", "PLCL1", "PLD2", "PLAAT3", "LPL", "PLAAT4", "PLCD4", "PLCE1", "PNPLA8", "LYPLA1")
757	DEFENSE RESPONSE TO SYMBIONT	GO:0140546	GOBP	0.00103473	0.0150663	0.45506	0.366164	1.58025	179	c("IL33", "TLR3", "CARD9", "GPAM", "OAS3", "PMAIP1", "CARD8", "SLFN11", "ABCC9", "GBP1", "DDX60L", "APOBEC3G", "DDX60", "LILRB1", "VAMP8", "RNASE6", "OAS1", "IFITM1", "RNASEL", "RNF135", "IFIH1", "TRIM56", "DTX3L", "IFI44L", "IFI27", "PTPRC", "OAS2", "SERINC5", "TRIM21", "BST2", "RNASE1", "PARP9", "TRIM5", "MAVS", "APOBEC3C", "MYD88", "CASP1", "IFIT2", "IRF2", "CD40", "POLR3D", "MOV10", "DDIT4", "MX2")
758	DEFENSE RESPONSE TO VIRUS	GO:0051607	GOBP	0.00103473	0.0150663	0.45506	0.366164	1.58025	179	c("IL33", "TLR3", "CARD9", "GPAM", "OAS3", "PMAIP1", "CARD8", "SLFN11", "ABCC9", "GBP1", "DDX60L", "APOBEC3G", "DDX60", "LILRB1", "VAMP8", "RNASE6", "OAS1", "IFITM1", "RNASEL", "RNF135", "IFIH1", "TRIM56", "DTX3L", "IFI44L", "IFI27", "PTPRC", "OAS2", "SERINC5", "TRIM21", "BST2", "RNASE1", "PARP9", "TRIM5", "MAVS", "APOBEC3C", "MYD88", "CASP1", "IFIT2", "IRF2", "CD40", "POLR3D", "MOV10", "DDIT4", "MX2")
759	REGULATION OF PATTERN RECOGNITION RECEPTOR SIGNALING PATHWAY	GO:0062207	GOBP	0.043956	0.176893	0.252961	0.365664	1.41651	78	c("TREM2", "TLR3", "SLC15A2", "TLR5", "TLR4", "DDX60", "RNF125", "CAV1", "SLC15A3", "LGR4", "RAB7B", "LYN", "IFI35", "APPL2", "CYBA")
760	REGULATION OF BODY FLUID LEVELS	GO:0050878	GOBP	0.000266435	0.00614748	0.498493	0.365395	1.61461	232	c("P2RY12", "HBB", "EDNRB", "PDGFRA", "P2RY1", "CCND1", "AQP6", "FLI1", "ENTPD1", "AXL", "CD34", "MERTK", "AQP4", "PLCG2", "PROCR", "APLN", "PRLR", "HEG1", "SYK", "FN1", "VAMP8", "SLC7A11", "ADA", "TLN1", "EMILIN1", "CYP4F11", "PAPSS2", "COL3A1", "VEGFA", "CAV1", "HPS5", "C1QTNF1", "WNK1", "GNA12", "GNA13", "ANXA5", "OAS2", "FLNA", "ADORA2A", "APOE", "TSPAN8", "PAFAH2", "AP3B1", "NFE2L2", "WAS", "ZBTB7B", "CYBA", "PLAT", "DDR1", "KLKB1", "SERPINA1", "FBLN1", "ENTPD2", "CSRP1", "ZNF385A", "F2R", "MYL12A", _x000D_ "VAV3", "UMPS", "CD40")
761	APICAL PLASMA MEMBRANE	GO:0016324	GOCC	0.000106122	0.00326475	0.538434	0.365314	1.623	253	c("ABCG2", "P2RY1", "CLDN1", "SLC15A2", "AQP6", "MARVELD2", "SLC5A11", "CYBRD1", "SLCO2B1", "SHROOM4", "CD34", "ACY3", "GJA1", "CRB1", "ABCB1", "PARD3B", "PROM1", "PDGFRB", "PLD1", "CRB2", "GPIHBP1", "GJB6", "CLIC5", "SLC4A2", "CSPG4", "FN1", "SAPCD2", "FAT1", "TMEM235", "DDR2", "SLC6A9", "ADRB2", "CNKSR3", "SLC46A1", "SLC38A3", "ATP1B2", "AHCYL1", "CLCA4", "RDX", "CNTFR", "SLC39A8", "CLDND1", "TF", "NOTCH1", "SHROOM3", "SLC12A2", "BST2", "KCNE4", "PARD6G", "TEK", "ERBB2", "SLC16A1", "OCLN", "SLC22A5", _x000D_ "CYBA", "SLC5A6", "PTH1R", "SHROOM1", "TNIK", "HVCN1", "SLC2A1", "SLC7A5", "KIAA1614", "CA12", "EZR", "PRKG2", "HPN", "HIP1R", "SLC9A3", "PSEN1", "MSN", "TCIRG1", "GPR143", "MPDZ", "ERBB3", "CUBN", "MAL", "LRP2", "VANGL2", "SLC52A3", "SLC26A6", "SLC29A4", "SEPTIN7", "ATP7A", "STXBP3")
762	POSITIVE REGULATION OF CELL MIGRATION	GO:0030335	GOBP	6.99778e-07	7.1152e-05	0.659444	0.364898	1.7027	411	c("P2RY12", "CX3CR1", "PTAFR", "PDGFRA", "TREM2", "ANXA3", "GPER1", "CLDN1", "PLPP3", "FLT4", "PLP1", "DOCK1", "CSF1R", "C3AR1", "FERMT1", "TLR4", "LGR6", "PLCG2", "TGFB2", "SEMA3G", "WNT7A", "PDGFRB", "PIK3C2A", "FOXO4", "JAM2", "BMP7", "LEF1", "DOCK8", "TGFBR2", "LPAR1", "AIF1", "S1PR1", "FGF1", "FLT1", "FN1", "DAAM2", "CARMIL1", "RHOJ", "MYLK", "ITGA6", "FERMT2", "ENPP2", "EDN3", "ADGRA2", "DDR2", "CCR1", "GPNMB", "GCNT2", "LYVE1", "VEGFA", "EGFR", "CAV1", "PTN", "CXCL12", "EPB41L5", "HYAL1", _x000D_ "LGALS9", "WNK1", "MOSPD2", "FER", "PRKD1", "RDX", "DOCK7", "ITGAV", "TGFB1", "PTPRC", "LYN", "KDR", "FGF2", "GAB1", "SYDE1", "THBS4", "MAP4K4", "NOTCH1", "FAM107A", "MMP2", "ACTA2", "NFE2L2", "TJP1", "TEK", "SPAG9", "RRAS", "ANGPT1", "SYNE2", "SMOC2", "ITGB1", "NCKAP1L", "MYO1C", "SASH1", "CDH5", "COL1A1", "ACKR3", "NRP1", "F2R", "LGALS3", "DAPK2", "GLIPR2", "CPNE3", "CD40", "PDGFC", "ATM", "SHTN1", "VEGFC", "AKT2", "FUT4", "TIRAP", "FZD4", "ANO6", "SMURF2", "VSIR", "SEMA5A", "CEMIP", "RIN2", "SUN2", _x000D_ "SMO", "CMKLR1", "VEGFB", "SEMA6A", "SEMA4D", "PGF", "ACTN4", "EPHA2", "DAB2", "APC", "SPI1", "GPSM3", "DOCK5", "ATP7A", "ITGAX", "SCARB1", "JAM3", "CALR", "SEMA4B", "SEMA4G", "SP1", "KIF20B", "RREB1", "BCL2", "PODXL", "ABL1", "CTSH", "AGT", "ZNF268", "GNAI2", "PDGFB", "CLEC7A", "JCAD", "ADAM10", "FGR", "CD151", "SWAP70", "TNFAIP6", "PLCG1", "TGFBR1")
763	CELL-CELL ADHESION VIA PLASMA-MEMBRANE ADHESION MOLECULES	GO:0098742	GOBP	0.000962357	0.0142197	0.477271	0.364878	1.59155	195	c("PCDHGA3", "PCDHGA11", "PCDHA3", "PCDHA11", "PCDHGB2", "CLDN1", "PCDHGB6", "PCDHGA10", "PCDHGA12", "PCDHGA5", "CD84", "PCDHGA2", "ITGAM", "PCDH15", "PCDHGB7", "TGFB2", "CRB1", "PCDHGB5", "TGFBR2", "CRB2", "CLDN10", "PCDHGA9", "PCDHGA4", "FAT1", "NEXN", "CDH20", "DCHS2", "CLDN11", "PCDHGB1", "DCHS1", "SPARCL1", "PCDHGA6", "SLITRK2", "PCDHGC4", "PALLD", "PCDHB5", "PCDH12", "IGFN1", "PCDHGC3", "ITGB1", "ITGB2", "CPLANE2", "PCDHAC1", "CNTN2", "CDH5", "ESAM", "FAT4", "MAG")
764	HEPARIN BINDING	GO:0008201	GOMF	0.0268121	0.129401	0.352488	0.364841	1.48121	101	c("LGR6", "BMP7", "CFH", "FGF1", "FN1", "COL11A1", "GPNMB", "THBS2", "PCSK6", "CLEC3B", "VEGFA", "PTN", "PTPRC", "NDNF", "FGF2", "THBS4", "COL5A1", "APOE", "EFEMP2", "PTCH1", "SMOC2", "PRELP", "ANOS1", "ADA2", "HSD17B12", "NRP1", "FGFR2", "COL5A3", "FGFRL1", "LPL", "ECM2", "ADGRG1", "FSTL1", "RPL29", "VEGFB", "PGF")
765	CYTOKINE RECEPTOR BINDING	GO:0005126	GOMF	0.00670906	0.0526113	0.407018	0.364683	1.50345	121	c("CX3CR1", "IL33", "TLR5", "TNFSF13", "TNFSF10", "IL18", "TGFB2", "PRLR", "TGFBR2", "SYK", "LIFR", "FERMT2", "VEGFA", "CXCL12", "SNX6", "TGFB1", "TRAF1", "IL13RA1", "TGFB3", "ERAP1", "CTF1", "TNFSF4", "EDA", "IL6ST", "MYD88", "CASP8AP2", "CDH5", "CD2AP", "VEGFC", "PIBF1", "ENG", "IRAK4", "TRAF4", "C5", "IL1RAP", "SMAD7", "TNFSF12", "NES", "CADM4", "VEGFB", "PGF", "FRS2", "SPRED1")
766	MONOCARBOXYLIC ACID BIOSYNTHETIC PROCESS	GO:0072330	GOBP	0.00779208	0.0579959	0.407018	0.364509	1.50568	118	c("ELOVL2", "ACSS1", "PLA2G4A", "PLP1", "ACSBG1", "HOGA1", "ABHD1", "FA2H", "CYP7B1", "TBXAS1", "PECR", "QKI", "MLYCD", "ELOVL1", "SCD", "GATM", "MGLL", "CYP27A1", "ALDH1A3", "PTGS1", "FADS2", "ABHD3", "HSD17B12", "ABCD3", "FADS1", "HACD4", "BRCA1", "GSTM2", "LPL", "AKR1C3", "RBP1", "ELOVL5", "ALOX5", "THNSL2", "ACACB", "PNPLA8", "SCP2", "HTD2", "GATD1")
767	CARBOXYLIC ACID TRANSMEMBRANE TRANSPORT	GO:1905039	GOMF	0.0164805	0.0938012	0.352488	0.363841	1.49832	115	c("ABCG2", "SLCO1C1", "SLC1A2", "SLC1A3", "SLCO1A2", "SLC16A4", "SLCO2B1", "SLC13A5", "SLC7A10", "ABCB1", "UCP2", "SLC6A12", "SFXN5", "SLC7A11", "SLC6A11", "SLC38A5", "SLC6A9", "SLC46A1", "SLC38A3", "SLC6A13", "SLC25A13", "SLC13A3", "SERINC5", "SLC16A1", "SLC16A9", "SLC5A6", "SLC7A5", "SLC25A1", "SLC27A1")
768	CARBOXYLIC ACID TRANSMEMBRANE TRANSPORTER ACTIVITY	GO:0046943	GOMF	0.0164805	0.0938012	0.352488	0.363841	1.49832	115	c("ABCG2", "SLCO1C1", "SLC1A2", "SLC1A3", "SLCO1A2", "SLC16A4", "SLCO2B1", "SLC13A5", "SLC7A10", "ABCB1", "UCP2", "SLC6A12", "SFXN5", "SLC7A11", "SLC6A11", "SLC38A5", "SLC6A9", "SLC46A1", "SLC38A3", "SLC6A13", "SLC25A13", "SLC13A3", "SERINC5", "SLC16A1", "SLC16A9", "SLC5A6", "SLC7A5", "SLC25A1", "SLC27A1")
769	PHOSPHOLIPASE ACTIVITY	GO:0004620	GOMF	0.043956	0.176893	0.252961	0.363759	1.40913	78	c("PLD4", "CHRM5", "PLA2G4A", "PLA2G5", "PLCG2", "PLD1", "PLCB3", "ENPP2", "CCR1", "MGLL", "PLCD1", "ABHD4", "ABHD3", "PLCL1", "PLD2", "PLAAT3", "LPL", "PLAAT4", "PLCD4", "PLCE1", "PNPLA8", "LYPLA1")
770	POSITIVE REGULATION OF CELL MOTILITY	GO:2000147	GOBP	8.07373e-07	7.58371e-05	0.659444	0.363692	1.70129	421	c("P2RY12", "CX3CR1", "PTAFR", "PDGFRA", "TREM2", "ANXA3", "GPER1", "CLDN1", "PLPP3", "FLT4", "PLP1", "DOCK1", "CSF1R", "C3AR1", "FERMT1", "TLR4", "LGR6", "PLCG2", "TGFB2", "SEMA3G", "WNT7A", "PDGFRB", "PIK3C2A", "FOXO4", "JAM2", "BMP7", "LEF1", "DOCK8", "TGFBR2", "LPAR1", "AIF1", "S1PR1", "FGF1", "FLT1", "FN1", "DAAM2", "CARMIL1", "RHOJ", "MYLK", "ITGA6", "FERMT2", "ENPP2", "EDN3", "ADGRA2", "DDR2", "CCR1", "GPNMB", "GCNT2", "LYVE1", "VEGFA", "EGFR", "CAV1", "PTN", "CXCL12", "EPB41L5", "HYAL1", _x000D_ "CAVIN1", "LGALS9", "WNK1", "MOSPD2", "FER", "NTN1", "PRKD1", "RDX", "DOCK7", "ITGAV", "TGFB1", "PTPRC", "LYN", "KDR", "FGF2", "GAB1", "SYDE1", "TF", "THBS4", "MAP4K4", "NOTCH1", "FAM107A", "MMP2", "ACTA2", "NFE2L2", "TJP1", "TEK", "SPAG9", "RRAS", "ANGPT1", "SYNE2", "SMOC2", "ITGB1", "NCKAP1L", "MYO1C", "SASH1", "CDH5", "COL1A1", "ACKR3", "NRP1", "F2R", "LGALS3", "DAPK2", "GLIPR2", "CPNE3", "CD40", "PDGFC", "ATM", "SHTN1", "VEGFC", "AKT2", "FUT4", "TIRAP", "FZD4", "ANO6", "SMURF2", "VSIR", "SEMA5A", _x000D_ "CEMIP", "RIN2", "SUN2", "SMO", "CMKLR1", "VEGFB", "SEMA6A", "SEMA4D", "PGF", "ACTN4", "EPHA2", "DAB2", "APC", "SPI1", "GPSM3", "DOCK5", "ATP7A", "ITGAX", "SCARB1", "JAM3", "CALR", "SEMA4B", "SEMA4G", "SP1", "KIF20B", "RREB1", "BCL2", "PODXL", "ABL1", "CTSH", "AGT", "ZNF268", "GNAI2", "PDGFB", "CLEC7A", "JCAD", "ADAM10", "FGR", "CD151", "SWAP70", "TNFAIP6", "PLCG1", "TGFBR1")
771	LIPID LOCALIZATION	GO:0010876	GOMF	0.00838509	0.0609723	0.38073	0.363542	1.49652	119	c("TTPA", "ABCA6", "SLCO1C1", "ABCA8", "ATP10A", "SLCO1A2", "SLCO2B1", "ABCB1", "ABCD2", "PLSCR4", "ATP10D", "GRAMD1C", "TSPO", "ATP11C", "APOE", "GM2A", "XKR8", "GLTP", "APOL3", "ATP10B", "SLC2A1", "ATP11A", "PLTP", "SLC27A1", "OSBPL11", "ABCD3", "APOD", "ANO6", "SLC27A6", "PCTP", "SLC10A4", "PITPNC1", "SLC10A7", "NPC1", "SLCO2A1", "STARD5", "PRELID3B", "NPC2")
772	LIPID TRANSPORT	GO:0006869	GOMF	0.00838509	0.0609723	0.38073	0.363542	1.49652	119	c("TTPA", "ABCA6", "SLCO1C1", "ABCA8", "ATP10A", "SLCO1A2", "SLCO2B1", "ABCB1", "ABCD2", "PLSCR4", "ATP10D", "GRAMD1C", "TSPO", "ATP11C", "APOE", "GM2A", "XKR8", "GLTP", "APOL3", "ATP10B", "SLC2A1", "ATP11A", "PLTP", "SLC27A1", "OSBPL11", "ABCD3", "APOD", "ANO6", "SLC27A6", "PCTP", "SLC10A4", "PITPNC1", "SLC10A7", "NPC1", "SLCO2A1", "STARD5", "PRELID3B", "NPC2")
773	LIPID TRANSPORTER ACTIVITY	GO:0005319	GOMF	0.00838509	0.0609723	0.38073	0.363542	1.49652	119	c("TTPA", "ABCA6", "SLCO1C1", "ABCA8", "ATP10A", "SLCO1A2", "SLCO2B1", "ABCB1", "ABCD2", "PLSCR4", "ATP10D", "GRAMD1C", "TSPO", "ATP11C", "APOE", "GM2A", "XKR8", "GLTP", "APOL3", "ATP10B", "SLC2A1", "ATP11A", "PLTP", "SLC27A1", "OSBPL11", "ABCD3", "APOD", "ANO6", "SLC27A6", "PCTP", "SLC10A4", "PITPNC1", "SLC10A7", "NPC1", "SLCO2A1", "STARD5", "PRELID3B", "NPC2")
774	SENSORY PERCEPTION OF LIGHT STIMULUS	GO:0050953	GOBP	0.00828702	0.0608493	0.38073	0.363173	1.49668	120	c("ADGRV1", "RGR", "RLBP1", "NR2E1", "RP2", "KCNJ10", "PCDH15", "LUM", "CRYBG3", "CRB1", "CRB2", "EFEMP1", "CLIC5", "COL11A1", "BBS10", "CYP4V2", "EPAS1", "VSX1", "GJC1", "ZIC2", "PAX6", "ABLIM1", "CLN8", "COL1A1", "SLC24A1", "LRAT", "CLN5", "NDP", "USH1C", "LAMB2", "PDE6B", "CDH23", "CRYGS", "BBS2", "GPR143", "COL18A1", "RORB", "PDCL")
775	VASCULATURE DEVELOPMENT	GO:0001944	GOBP	8.07373e-07	7.58371e-05	0.659444	0.362848	1.69731	415	c("LRP5", "WNT7B", "PDGFRA", "TSPAN12", "NR2E1", "SLC2A10", "PLPP3", "FLT4", "MFGE8", "FZD8", "NOTCH2", "CD34", "IL18", "CALCRL", "LYL1", "TGFB2", "ADGRF5", "TMEM100", "WNT7A", "APLN", "AMOT", "PDGFRB", "YAP1", "NOTCH3", "LEF1", "PTPRB", "HEG1", "TGFBR2", "NTRK2", "TIE1", "S1PR1", "SYK", "CSPG4", "FGF1", "FLT1", "LRP5L", "FN1", "EPHB3", "RHOJ", "MYLK", "EPHB1", "EYA1", "QKI", "ADGRA2", "SGCD", "LEPR", "COL1A2", "TBX3", "RAPGEF3", "COL3A1", "ARHGAP24", "VEGFA", "GLI3", "RNF213", "CAV1", "TGFA", "HPGD", _x000D_ "LAMA1", "TEAD2", "PRKD1", "ITGAV", "GNA13", "TGFB1", "EPAS1", "ITGB8", "UNC5B", "MYO1E", "COL8A2", "KDR", "TAL1", "CALD1", "FKBP10", "NDNF", "FLNA", "FGF2", "GAB1", "ANTXR1", "SGPL1", "ARHGAP22", "COL5A1", "NOTCH1", "APOE", "MMP2", "WASF2", "PDE3B", "GJC1", "RAMP2", "ACTA2", "EFEMP2", "ERAP1", "TEK", "HSPG2", "ANGPT1", "NFATC4", "ITGB1", "MEIS1", "PAX6", "LRP1", "ACVRL1", "ADAM15", "PKD2", "FOXC1", "VASH1", "CDH5", "COL1A1", "VSTM4", "ADIPOR2", "ACKR3", "NRP1", "DAG1", "FGFR2", "AMOTL2", "CHD7", _x000D_ "GJA4", "VAV3", "FMNL3", "ROBO4", "TMEM204", "NDP", "VEGFC", "APOD", "MIB1", "FZD4", "ARHGEF15", "EPHB4", "ENG", "PRKX", "ELK3", "SEMA5A", "PSEN1", "ADGRG1", "PLXND1", "NDST1", "ACVR2B", "FBXW8", "SMAD7", "PRRX1", "COL18A1", "TNFSF12", "SMO", "VEGFB", "PGF", "LRP2", "EPHA2", "GLUL", "SPI1", "SPRED1", "ECSCR", "PLXDC1", "CLEC14A", "ZBTB14", "FZD5", "ATP7A", "SOX4")
776	NEGATIVE REGULATION OF CELLULAR RESPONSE TO GROWTH FACTOR STIMULUS	GO:0090288	GOBP	0.0438957	0.176893	0.252961	0.362772	1.41163	80	c("CHRDL1", "HIPK2", "APLN", "EMILIN1", "ADGRA2", "NEDD4", "SPRY4", "FGF2", "EPN2", "NOTCH1", "HHEX", "HTRA1", "SHISA2", "RBPMS2", "SMURF2", "NIBAN2", "SMAD7", "SPART", "CADM4", "SEMA6A", "LRP2", "SORL1", "FZD1", "DCN", "SFRP1", "MMRN2", "ABL1", "AGT", "TNFAIP6", "TWSG1", "BAMBI", "GREM1")
777	CAVEOLA	GO:0005901	GOCC	0.0455172	0.180164	0.248911	0.362371	1.40208	76	c("ATP1A2", "CAVIN2", "MLC1", "TGFBR2", "LIPE", "EHD2", "BVES", "ADRA1A", "CAV1", "CAVIN1", "CTNNA1", "PTCH1", "PLPP2", "SLC2A1", "F2R", "MYOF", "ADCYAP1R1", "CAVIN3", "SMO", "CBL", "CLN3", "SPRED1", "LRRK2", "SCARB1", "LRP6", "TFPI", "HCK", "SORBS1")
778	PEPTIDYL-TYROSINE MODIFICATION	GO:0018212	GOMF	0.0140196	0.0849531	0.38073	0.362363	1.49478	116	c("PDGFRA", "BTK", "FLT4", "CSF1R", "AXL", "MERTK", "HIPK2", "PDGFRB", "NTRK2", "EFEMP1", "TIE1", "SYK", "FLT1", "EPHB3", "EPHB1", "DDR2", "FGFR3", "EGFR", "YES1", "FER", "LYN", "KDR", "TEK", "ERBB2", "NEK1", "DDR1", "TESK2", "NRP1", "FGFR2", "FRK", "ERBB4", "FGFRL1", "EPHB4", "TTN", "ERBB3", "EPHA2", "EPHA3", "TWF1", "PEAK1", "PDGFRL")
779	PEPTIDYL-TYROSINE PHOSPHORYLATION	GO:0018108	GOMF	0.0140196	0.0849531	0.38073	0.362363	1.49478	116	c("PDGFRA", "BTK", "FLT4", "CSF1R", "AXL", "MERTK", "HIPK2", "PDGFRB", "NTRK2", "EFEMP1", "TIE1", "SYK", "FLT1", "EPHB3", "EPHB1", "DDR2", "FGFR3", "EGFR", "YES1", "FER", "LYN", "KDR", "TEK", "ERBB2", "NEK1", "DDR1", "TESK2", "NRP1", "FGFR2", "FRK", "ERBB4", "FGFRL1", "EPHB4", "TTN", "ERBB3", "EPHA2", "EPHA3", "TWF1", "PEAK1", "PDGFRL")
780	PROTEIN TYROSINE KINASE ACTIVITY	GO:0004713	GOMF	0.0140196	0.0849531	0.38073	0.362363	1.49478	116	c("PDGFRA", "BTK", "FLT4", "CSF1R", "AXL", "MERTK", "HIPK2", "PDGFRB", "NTRK2", "EFEMP1", "TIE1", "SYK", "FLT1", "EPHB3", "EPHB1", "DDR2", "FGFR3", "EGFR", "YES1", "FER", "LYN", "KDR", "TEK", "ERBB2", "NEK1", "DDR1", "TESK2", "NRP1", "FGFR2", "FRK", "ERBB4", "FGFRL1", "EPHB4", "TTN", "ERBB3", "EPHA2", "EPHA3", "TWF1", "PEAK1", "PDGFRL")
781	REGULATION OF EPITHELIAL CELL DIFFERENTIATION	GO:0030856	GOBP	0.0342556	0.15486	0.282013	0.361997	1.46201	98	c("HES5", "CCND1", "TMEM100", "PROM1", "YAP1", "PRLR", "BMP7", "PAX8", "NKX2-2", "TBX3", "VEGFA", "CAV1", "FOXJ1", "FGF2", "CDKN2B", "NOTCH1", "ZEB1", "PTCH1", "SFRP4", "PAX6", "ACVRL1", "FOXC1", "CDH5", "PRKCH", "ASCL1", "IKBKB", "ROCK1", "PRKX", "PLAAT4", "FRZB", "SMO", "BMP6", "SPRED1", "NUMA1", "CDKN1B", "STAT5B", "VCL", "APOLD1", "CDKN1C", "WWTR1", "SPRED2")
782	FEMALE SEX DIFFERENTIATION	GO:0046660	GOBP	0.0421196	0.174983	0.257206	0.361958	1.41861	82	c("PDGFRA", "LFNG", "AXL", "ACSBG1", "MERTK", "A2M", "INHBA", "PGR", "TBX3", "VEGFA", "BMPR1B", "IDH1", "INHBB", "KDR", "SGPL1", "MMP2", "CTNNA1", "COL9A3", "DACH1", "FOXC1", "CHD7", "ATM", "ADCYAP1R1", "FZD4", "LRP2", "SCAPER", "LHFPL2", "SFRP1", "BCL2", "CASP3", "STAT5B", "IMMP2L", "TNFAIP6")
783	POSITIVE REGULATION OF RESPONSE TO EXTERNAL STIMULUS	GO:0032103	GOBP	9.35329e-06	0.000534384	0.593325	0.361647	1.6525	342	c("P2RY12", "CX3CR1", "KLRC2", "TLR10", "IL33", "TREM2", "TLR3", "CARD9", "TLR5", "BTK", "OAS3", "INAVA", "KLRC3", "CSF1R", "C3AR1", "IL18", "TLR4", "PLA2G5", "ADORA2B", "PLCG2", "IL16", "PDGFRB", "LY86", "DDX60", "LPAR1", "AIF1", "S1PR1", "SYK", "VAMP8", "EMILIN1", "EDN3", "OAS1", "CCR1", "VEGFA", "CAV1", "PTN", "CXCL12", "LGALS9", "SLC15A3", "WNK1", "MAPKAPK3", "MOSPD2", "RNF135", "PRKD1", "CTSS", "IFIH1", "TRIM56", "TGFB1", "GPRC5B", "LYN", "KDR", "FLNA", "FGF2", "ALOX5AP", "PIK3AP1", "THBS4", _x000D_ "SCARA3", "AP3B1", "NAIP", "TNFSF4", "IFI35", "PARP9", "TRIM5", "CYBA", "SMOC2", "COLEC12", "IL6ST", "MAVS", "NCKAP1L", "PLAT", "MYD88", "SASH1", "CASP1", "NRP1", "MNDA", "MGST2", "DAPK2", "CD40", "POLR3D", "VEGFC", "TRIL", "LACC1", "LPL", "TIRAP", "IKBKB", "CDK19", "C3", "ANO6", "IRAK4", "TRIM25", "SEMA5A")
784	CARBOXYLIC ACID TRANSMEMBRANE TRANSPORT	GO:1905039	GOBP	0.012271	0.0778981	0.38073	0.361217	1.47744	109	c("SLC1A2", "SLC1A3", "KCNJ10", "SLC13A5", "SLC7A10", "SLC25A20", "CPT1A", "ABCB1", "ABCD2", "CPT2", "UCP2", "SLC6A12", "SLC7A11", "SLC6A11", "SLC38A5", "SLC6A9", "SLC46A1", "SLC38A3", "SLC6A13", "SLC25A13", "SLC13A3", "SLC16A1", "SLC5A6", "SLC2A1", "SLC7A5", "SLC25A1", "CLN8", "SLC27A1", "ABCD3", "SLC25A18", "SLC38A10", "LRRC8A", "PSEN1")
785	CELL SURFACE RECEPTOR SIGNALING PATHWAY	GO:0007166	GOMF	0.00016939	0.00441813	0.518848	0.361133	1.61021	254	c("P2RY12", "P2RY13", "CX3CR1", "PTAFR", "BLNK", "FZD2", "LRP5", "PDGFRA", "GPR34", "P2RY1", "TSPAN12", "CHRM5", "GPR17", "P2RY14", "GPR75", "GRIN2C", "FLT4", "FZD8", "CSF1R", "C3AR1", "TLR4", "GRM3", "ADORA2B", "GABRB1", "PDGFRB", "PRLR", "GABRG1", "TGFBR2", "NTRK2", "EFEMP1", "FLT1", "LIFR", "EPHB3", "ADORA3", "CD4", "EPHB1", "P2RX7", "DDR2", "LEPR", "CCR1", "FGFR3", "EGFR", "BMPR1B", "UNC5B", "CNTFR", "KDR", "IL17RB", "IL17RC", "ADORA2A", "CSF2RA", "IL13RA1", "CSF3R", "FZD9", "GRIN2D", "CHRNB1", _x000D_ "PLXNB1", "CHRNA2", "IL17RD", "IL6ST", "DDR1", "ACVRL1", "SH2B2", "ACKR3", "NRP1", "FGFR2", "LTBP1", "ERBB4", "FGFRL1", "FZD4", "EPHB4", "IL20RA", "ENG", "FCGR3A", "TNFRSF19", "UNC5C", "PLXNA3", "PLXND1", "ACVR2B", "IL1RAP")
786	TRANSMEMBRANE RECEPTOR PROTEIN SERINE/THREONINE KINASE SIGNALING PATHWAY	GO:0007178	GOBP	0.0034161	0.0331172	0.431708	0.360939	1.54558	157	c("HFE", "HES5", "TGFB1I1", "CHRDL1", "NOTCH2", "TGFB2", "HIPK2", "TMEM100", "BMP7", "LEF1", "AKAP3", "INHBA", "TGFBR2", "USP9Y", "FERMT2", "COL1A2", "GCNT2", "COL3A1", "ITGB5", "HPGD", "BMPR1B", "TGFB1", "ITGB8", "INHBB", "GDF11", "TGIF2", "TF", "TGFB3", "ITGA8", "APPL2", "FUT8", "ITGB1", "ACVRL1", "LTBP3", "CDH5", "LTBP1", "FMOD", "SMAD5", "VIM", "PARP1", "ENG", "SMURF2", "BMP8B", "NPNT", "ACVR2B", "SMAD7", "SPART", "GDF9", "BMP6", "TP53", "CHST11", "SPI1", "FNTA")
787	ORGANIC ACID TRANSMEMBRANE TRANSPORT	GO:1903825	GOMF	0.0155882	0.0908781	0.38073	0.360605	1.48753	116	c("ABCG2", "SLCO1C1", "SLC1A2", "SLC1A3", "SLCO1A2", "SLC16A4", "SLCO2B1", "SLC13A5", "SLC7A10", "ABCB1", "UCP2", "SLC6A12", "SFXN5", "SLC7A11", "SLC6A11", "SLC38A5", "SLC6A9", "SLC46A1", "SLC38A3", "SLC6A13", "SLC25A13", "SLC13A3", "SERINC5", "SLC16A1", "SLC16A9", "SLC5A6", "SLC7A5", "SLC25A1", "SLC27A1")
788	ORGANIC ACID TRANSMEMBRANE TRANSPORTER ACTIVITY	GO:0005342	GOMF	0.0155882	0.0908781	0.38073	0.360605	1.48753	116	c("ABCG2", "SLCO1C1", "SLC1A2", "SLC1A3", "SLCO1A2", "SLC16A4", "SLCO2B1", "SLC13A5", "SLC7A10", "ABCB1", "UCP2", "SLC6A12", "SFXN5", "SLC7A11", "SLC6A11", "SLC38A5", "SLC6A9", "SLC46A1", "SLC38A3", "SLC6A13", "SLC25A13", "SLC13A3", "SERINC5", "SLC16A1", "SLC16A9", "SLC5A6", "SLC7A5", "SLC25A1", "SLC27A1")
789	CARBOHYDRATE BINDING	GO:0030246	GOMF	0.00302377	0.030538	0.431708	0.360594	1.55155	168	c("KLRC2", "SIGLEC8", "MRC1", "CLEC9A", "KLRC3", "CD302", "PPP1R3G", "CD34", "CRYBG3", "CD248", "VCAN", "ENPP2", "HLA-DRB1", "LY75", "BCAN", "CLEC3B", "COL9A1", "PTN", "NCAN", "LGALS9", "GALNT15", "GALNT7", "KLRG1", "GALNT10", "COLEC12", "CLEC2D", "GALM", "PPP1R3C", "EGLN3", "CNTN2", "GPCPD1", "LGALS3", "PLOD3", "STBD1", "MAG", "CLN5", "MAN2B1", "ENG", "H6PD", "PPP1R3D", "AGL", "CLEC14A", "HKDC1", "PLA2R1", "FUOM", "MLEC", "CALR", "P4HA1", "OGFOD2", "LMAN1", "HK2", "SELL", "SIGLEC10", "GALNT4", "CLEC7A", _x000D_ "GYS1", "LAYN", "PLOD2", "P3H2", "GALNT6", "GALNT2")
790	HOMEOSTASIS OF NUMBER OF CELLS	GO:0048872	GOBP	0.0012933	0.0174742	0.45506	0.360396	1.572	195	c("CX3CR1", "SLC40A1", "CARD9", "BTK", "GPAM", "ST6GALNAC1", "PMAIP1", "AXL", "MERTK", "CARD11", "RASSF2", "ADGRF5", "HIPK2", "INHBA", "LYAR", "EMCN", "ADA", "P2RX7", "VEGFA", "LGR4", "EPAS1", "SEPTIN4", "LYN", "TAL1", "SASH3", "SOS2", "NOTCH1", "AP3B1", "LIPA", "NCKAP1L", "XKR8", "GLIS2", "HCLS1", "SH2B2", "F2R", "RB1", "TMOD3", "SMAD5", "FAM210B", "MYCT1", "RPS6", "ADGRG1", "FSTL1", "DOCK11", "TCIRG1", "SMO", "UFL1", "DOCK10", "SPI1", "RCOR1", "SOX4", "NAPEPLD", "JAM3", "RPS14", "BCL2", "NCSTN", _x000D_ "ABL1", "CASP3", "STAT5B", "TNFSF13B")
791	SIDE OF MEMBRANE	GO:0098552	GOCC	4.41274e-06	0.000290901	0.610527	0.360303	1.6714	388	c("CX3CR1", "KLRC2", "HFE", "ABCG2", "FOLR2", "NT5E", "PDGFRA", "CD84", "KLRC3", "CD302", "ITGAM", "MFGE8", "MOG", "SHROOM4", "CD34", "PGM5", "TLR4", "AQP4", "BTN3A2", "CD248", "ABCB1", "AMOT", "TNFRSF13C", "PRLR", "HEG1", "TGFBR2", "GPIHBP1", "ATP2C2", "LDLRAP1", "S1PR1", "SYK", "TCN2", "LILRB1", "LIFR", "BCAM", "ADA", "MTSS2", "CD4", "SLC2A4", "P2RX7", "ITGA6", "FERMT2", "BTN3A1", "LEPR", "CCR1", "HLA-DRB1", "LY75", "TMEM123", "CXCL12", "PKP4", "YES1", "TMC1", "ATP1B2", "GNG12", "FER", "HLA-H", _x000D_ "LILRB4", "GNA12", "ADGRA3", "ITGAV", "GNA13", "PTPRC", "ANXA5", "LYN", "CNTFR", "KDR", "TRAF1", "RASAL3", "ANTXR1", "CSF2RA", "TF", "IL13RA1", "CSF3R", "GM2A", "GNG7", "SPPL2A", "ITGA8", "CD86", "ITGA1", "ITGA7", "ITGB1", "IL6ST", "CLEC2D", "SNX5", "ITGB2", "SLC7A5", "PKD2", "GNG11", "HLA-DRB5", "CDH5", "OTULINL", "SNX18", "HLA-C", "ACKR3", "DAG1")
792	REGULATION OF BLOOD PRESSURE	GO:0008217	GOBP	0.0155271	0.0908232	0.38073	0.360258	1.49594	126	c("PTAFR", "HBB", "LRP5", "EDNRB", "PPARA", "ATP1A2", "GPR37L1", "CD34", "ABCC9", "APLN", "ARHGAP42", "PLCB3", "EMILIN1", "EDN3", "COL1A2", "ADRB2", "ADRA1A", "WNK1", "GNA12", "GNA13", "PTGS1", "RAMP2", "ACTA2", "ERAP1", "CYBA", "SNX5", "ACVRL1", "DDAH1", "F2R")
793	POSITIVE REGULATION OF LOCOMOTION	GO:0040017	GOBP	1.10052e-06	9.53404e-05	0.643552	0.360224	1.68666	431	c("P2RY12", "CX3CR1", "PTAFR", "PDGFRA", "TREM2", "ANXA3", "GPER1", "CLDN1", "PLPP3", "FLT4", "PLP1", "DOCK1", "CSF1R", "C3AR1", "FERMT1", "TLR4", "LGR6", "PLCG2", "TGFB2", "SEMA3G", "WNT7A", "IL16", "PDGFRB", "PIK3C2A", "FOXO4", "JAM2", "BMP7", "LEF1", "DOCK8", "TGFBR2", "LPAR1", "AIF1", "S1PR1", "FGF1", "FLT1", "FN1", "DAAM2", "CARMIL1", "RHOJ", "MYLK", "ITGA6", "BVES", "FERMT2", "ENPP2", "EDN3", "ADGRA2", "DDR2", "CCR1", "GPNMB", "GCNT2", "LYVE1", "VEGFA", "EGFR", "CAV1", "PTN", "CXCL12", "EPB41L5", _x000D_ "HYAL1", "CAVIN1", "LGALS9", "WNK1", "MOSPD2", "FER", "NTN1", "PRKD1", "RDX", "DOCK7", "ITGAV", "TGFB1", "PTPRC", "LYN", "KDR", "FGF2", "GAB1", "SYDE1", "TF", "THBS4", "MAP4K4", "NOTCH1", "FAM107A", "MMP2", "ACTA2", "NFE2L2", "TJP1", "TEK", "SPAG9", "RRAS", "ANGPT1", "SYNE2", "SMOC2", "ITGB1", "NCKAP1L", "MYO1C", "SASH1", "CDH5", "COL1A1", "ACKR3", "NRP1", "F2R", "LGALS3", "DAPK2", "GLIPR2", "CPNE3", "CD40", "PDGFC", "ATM", "SHTN1", "VEGFC", "AKT2", "FUT4", "TIRAP", "FZD4", "ANO6", "SMURF2", "VSIR", _x000D_ "SEMA5A", "CEMIP", "RIN2", "SUN2", "SMO", "CMKLR1", "VEGFB", "SEMA6A", "SEMA4D", "PGF", "ACTN4", "EPHA2", "DAB2", "APC")
794	MONOCARBOXYLIC ACID METABOLIC PROCESS	GO:0032787	GOBP	9.60535e-06	0.000538528	0.593325	0.360115	1.66005	363	c("ELOVL2", "SLC1A3", "PPARA", "GPAM", "ACSS1", "PLA2G4A", "PLP1", "ACSF2", "ACBD7", "ACSBG1", "DHTKD1", "ALDH1A1", "ACOX2", "PLA2G5", "CPT1A", "HOGA1", "HADHB", "ABCD2", "CPT2", "UCP2", "ABHD1", "FA2H", "CYP7B1", "ACADL", "DECR1", "CYP2J2", "TBXAS1", "PECR", "QKI", "CYP4F11", "ACSL5", "ACADM", "CYP4V2", "MLYCD", "ELOVL1", "SCD", "HPGD", "GATM", "EHHADH", "MGLL", "IDH1", "CYP27A1", "CES1", "GCDH", "ALOX5AP", "ALDH1A3", "CYP2U1", "PTGS1", "SGPL1", "IDH2", "ACBD5", "LPIN3", "ACAA2", "FAH", "PC", "SLC16A1", _x000D_ "ACADS", "NUDT8", "LDHD", "BDH2", "GGT5", "FADS2", "IVD", "HADHA", "ABHD3", "HSD17B12", "HSD17B4", "ECI2", "ADH1B", "PHGDH", "SLC27A1", "ADIPOR2", "ABCD3", "PCK2", "BTD", "FADS1", "PEX2", "HACD4", "BRCA1", "PTGR2", "PGM1", "GSTM2", "AOAH", "LPL", "ACAD10", "ECHDC2", "C3", "AKR1C3", "RBP1", "ELOVL5", "ALOX5", "THNSL2", "SLC27A6", "ACAD11", "ETFDH", "ACACB", "ADH5", "PNPLA8", "SCP2", "LYPLA1", "CRYL1", "MMUT", "ALDH1L2", "TP53", "HTD2", "GATD1", "ALDOC", "EPHX1", "PCCB", "ABAT", "HADH", "MCEE", "HKDC1", _x000D_ "ETFA", "ABHD5", "NPC1", "ME2", "CBR1")
795	PROTEIN PHOSPHORYLATION	GO:0006468	GOMF	0.0146078	0.0871963	0.38073	0.359735	1.48618	123	c("PDGFRA", "BTK", "FLT4", "CSF1R", "AXL", "MERTK", "HIPK2", "PDGFRB", "NTRK2", "EFEMP1", "TIE1", "SYK", "FLT1", "EPHB3", "EPHB1", "DDR2", "FGFR3", "EGFR", "YES1", "FER", "LYN", "KDR", "TEK", "ERBB2", "NEK1", "DDR1", "TESK2", "NRP1", "FGFR2", "FRK", "ERBB4", "FGFRL1", "IKBKB", "EPHB4", "TTN", "ERBB3", "EPHA2", "EPHA3", "TWF1", "PEAK1", "PDGFRL")
796	NEURAL TUBE DEVELOPMENT	GO:0021915	GOBP	0.00633805	0.0509678	0.407018	0.359168	1.51271	135	c("HES5", "FZD2", "TGFB2", "BMP7", "GLI3", "RARG", "DCHS1", "TEAD2", "TGFB1", "SCRIB", "INTU", "NOTCH1", "PTCH1", "PAX6", "TULP3", "PKD2", "PHGDH", "MED12", "MKS1", "PLOD3", "COBL", "CC2D2A", "MIB1", "PHACTR4", "CECR2", "PSEN1", "ARL13B", "SMO", "LRP2", "EPHA2", "LHX2", "VANGL2", "FZD1", "SOX4", "PLXNB2", "SFRP1", "SUFU", "KIF20B", "PTK7", "ABL1", "CASP3", "MARCKS", "RGMA", "STK3", "IFT140", "FZD6", "SOX11", "PROX1", "BMI1", "DVL2", "FUZ", "GLI2", "DLC1")
797	ACTIN BINDING	GO:0003779	GOMF	1.03637e-05	0.000569498	0.593325	0.359062	1.65528	357	c("SCIN", "ANLN", "MOBP", "DIAPH3", "CTNNA3", "MYO10", "SHROOM4", "ERMN", "FERMT1", "HIP1", "GBP1", "MYO1F", "EPS8", "RAI14", "AIF1L", "GJB6", "PDLIM5", "AIF1", "ADD3", "WIPF1", "DAAM2", "OPHN1", "MTSS2", "MYOM1", "TLN1", "MYLK", "MYO1D", "NEXN", "FERMT2", "EGFR", "MYH15", "FMNL2", "EPB41L2", "FER", "INPPL1", "LDB3", "RDX", "LIMA1", "MYO6", "MYO1E", "CALD1", "UACA", "KLHL5", "FLNA", "MYOZ1", "ANTXR1", "PDLIM3", "CORO1B", "PALLD", "CYFIP1", "NEB", "UTRN", "FAM107A", "SHROOM3", "WASF2", "S100A4", "CAPG", _x000D_ "MYBPC1", "CTNNA1", "WAS", "SNTB1", "COBLL1", "SYNE2", "KLHL4", "ITGB1", "DNASE1", "SHROOM1", "TNS1", "ABLIM1", "HCLS1", "MARCKSL1", "MYO1C", "TRIOBP", "SNTA1", "RCSD1", "VASH1", "PAWR", "GSN", "SYNE3", "ITPRID2", "PDLIM2", "DAG1", "MSRB1", "FMNL3", "ABI3", "TMOD3", "COBL", "MYH11", "WASF3", "EZR", "SHTN1", "PLEKHG3", "HIP1R", "IMPACT", "SMTN", "MYO1B", "PHACTR3", "NEBL", "PHACTR4", "MYH14", "MACF1", "ARPC1B", "CGN", "MSN", "TTN", "CNN2", "FGD4", "PLEKHH2", "DST", "ACTN4", "DMD", "CNN3", "PXK", "CFL2", _x000D_ "SVIL", "SSH3", "LRRK2", "TAGLN", "ANKRD35", "TWF1", "FKBP15")
798	SKELETAL SYSTEM MORPHOGENESIS	GO:0048705	GOBP	0.00591453	0.0482738	0.407018	0.359004	1.51644	144	c("LRP5", "PDGFRA", "TMEM119", "ALPL", "MDFI", "WNT7A", "BMP7", "TGFBR2", "LRP5L", "COL11A1", "P2RX7", "EYA1", "COL3A1", "FGFR3", "SOX6", "GLI3", "RARG", "HYAL1", "BMPR1B", "INPPL1", "TRIP11", "SGPL1", "TGFB3", "MMP2", "SOX5", "ZEB1", "SFRP4", "TULP3", "LTBP3", "FOXC1", "COL1A1", "MED12", "FGFR2", "COL27A1", "CBS", "PSEN1", "NAB1", "NDST1", "ACVR2B", "PRRX1", "FOXN3", "BMP1", "BMP6")
799	POSITIVE REGULATION OF WNT SIGNALING PATHWAY	GO:0030177	GOBP	0.0159178	0.0915538	0.352488	0.358974	1.49061	126	c("GPC5", "LGR6", "YAP1", "LEF1", "DAAM2", "NKD1", "DISC1", "ADGRA2", "EGFR", "CAV1", "WNK1", "LGR4", "TGFB1", "GPRC5B", "FGF2", "LYPD6", "FZD9", "HHEX", "SFRP4", "EDA", "KANK1", "PBXIP1", "ZEB2", "SALL1", "COL1A1", "FGFR2", "LGR5", "WLS", "TRPM4", "SMURF2", "JUP", "MACF1", "SEMA5A", "TBL1X", "DAB2", "ILK", "LRRK2", "SOX4", "SFRP1", "ZBED3", "DKK2", "PTK7", "ABL1", "RPS12")
800	SPHINGOLIPID BIOSYNTHETIC PROCESS	GO:0030148	GOBP	0.0390836	0.169532	0.266351	0.358782	1.42264	88	c("ELOVL2", "ABCA8", "UGT8", "PLPP3", "ALDH3B1", "ST8SIA6", "FA2H", "P2RX7", "ELOVL1", "PRKD1", "GAL3ST1", "PRKD3", "CERS2", "DEGS2", "SGPL1", "ST6GALNAC4", "PLPP2", "FUT9", "SPTLC2", "ST6GALNAC3", "CLN8", "HACD4", "CERS1", "ELOVL5", "SGMS1", "ORMDL2")
801	CYTOSKELETAL MOTOR ACTIVITY	GO:0003774	GOMF	0.0445344	0.178195	0.248911	0.3587	1.40837	83	c("DNAH17", "MYO10", "MYO1F", "KIF26A", "DNAH7", "KIF1C", "MYO1D", "KIF26B", "MYH15", "KIF13B", "MYO6", "MYO1E", "KIF5B", "KIF16B", "KIF13A", "MYO1C", "DYNC1I2", "MYO15B", "MYH11", "DYNLRB2", "KIF6", "MYO1B", "KIF7", "MYH14")
802	REGULATION OF TRANSMEMBRANE RECEPTOR PROTEIN SERINE/THREONINE KINASE SIGNALING PATHWAY	GO:0090092	GOBP	0.000562489	0.0098409	0.477271	0.358554	1.57398	211	c("HFE", "HES5", "PPARA", "SLC2A10", "TET1", "TGFB1I1", "CHRDL1", "NOTCH2", "FERMT1", "TGFB2", "HIPK2", "BMP7", "INHBA", "TGFBR2", "CRB2", "EMILIN1", "PCSK6", "CAV1", "DACT2", "SNX6", "TGFB1", "INHBB", "GDF11", "KDR", "ZNF423", "HDAC1", "CDKN2B", "TGFB3", "NOTCH1", "ITGA8", "ZEB1", "IGSF1", "SFRP4", "HTRA1", "IL17RD", "PRDM16", "LRP1", "ZEB2", "ACVRL1", "LDLRAD4", "CDH5", "LTBP1", "RBPMS2", "PARP1", "AXIN1", "DNM2", "ENG", "SMURF2", "BMP8B", "FSTL1", "NPNT", "ACVR2B", "SMAD7", "SPART", "GDF9", "BMP6", _x000D_ "TP53", "LRP2", "DAB2", "ILK", "SORL1", "CHST11", "SPRED1", "FZD1", "SINHCAF")
803	RESPONSE TO TYPE II INTERFERON	GO:0034341	GOBP	0.0420054	0.17478	0.257206	0.358219	1.40842	85	c("MRC1", "CLDN1", "TLR3", "STXBP4", "GBP4", "TLR4", "GBP1", "AQP4", "AIF1", "IRF8", "CIITA", "IFITM1", "LGALS9", "RAB7B", "CD58", "KIF5B", "TRIM21", "BST2", "WAS", "SLC22A5", "MYO1C", "GSN", "CASP1", "CD40", "VIM", "CALCOCO2", "TP53", "GBP3", "VAMP3", "HLA-DPA1", "CDC42EP2", "SLC26A6", "SP100", "STXBP3", "CDC42EP4", "FLNB", "EPRS1", "HCK", "CXCL16", "TYK2", "ADAMTS13", "RPL13A", "EDN1")
804	NOTCH SIGNALING PATHWAY	GO:0007219	GOBP	0.0392422	0.169974	0.266351	0.35786	1.4213	90	c("HES5", "HEYL", "NOTCH2", "TMEM100", "NOTCH3", "TGFBR2", "ANXA4", "DTX3L", "MAML2", "TIMP4", "ZNF423", "NOTCH1", "FOXC1", "ASCL1", "CDK6", "MIB1", "PSEN1", "DTX2", "NRIP2", "SUSD5", "NEURL1B", "CDKN1B", "NCSTN", "MAML1", "PLN", "DTX4", "APH1B", "TBX2", "POFUT1", "ADAM10")
805	ORGANIC ACID TRANSMEMBRANE TRANSPORT	GO:1903825	GOBP	0.015743	0.0913772	0.352488	0.357395	1.46541	110	c("SLC1A2", "SLC1A3", "KCNJ10", "SLC13A5", "SLC7A10", "SLC25A20", "CPT1A", "ABCB1", "ABCD2", "CPT2", "UCP2", "SLC6A12", "SLC7A11", "SLC6A11", "SLC38A5", "SLC6A9", "SLC46A1", "SLC38A3", "SLC6A13", "SLC25A13", "SLC13A3", "SLC16A1", "SLC5A6", "SLC2A1", "SLC7A5", "SLC25A1", "CLN8", "SLC27A1", "ABCD3", "SLC25A18", "SLC38A10", "LRRC8A", "PSEN1")
806	ORGANIC ANION TRANSPORT	GO:0015711	GOMF	0.00282909	0.029252	0.431708	0.357005	1.53515	165	c("ABCG2", "SLCO1C1", "FOLR2", "SLC1A2", "SLC4A4", "SLC1A3", "SLCO1A2", "SLC2A10", "SLC16A4", "SLCO2B1", "SLC13A5", "SLC7A10", "GJA1", "UCP2", "SLC6A12", "SLC4A2", "SFXN5", "SLC7A11", "SLC6A11", "SLC38A5", "SLC6A9", "SLC46A1", "SLC38A3", "SLC6A13", "SLC39A8", "SLC25A13", "SLC13A3", "SERINC5", "SLC16A1", "SLC25A41", "SLC16A9", "SLC5A6", "GLTP", "SLC2A1", "SLC7A5", "SLC25A1", "SLC27A1", "SLC35B2", "SLC25A18", "SLC25A24", "SLC38A10", "LRRC8A", "CTNS", "SLC27A6", "SLC22A3", "SLC6A1", "SLC10A4")
807	ORGANIC ANION TRANSMEMBRANE TRANSPORTER ACTIVITY	GO:0008514	GOMF	0.00741491	0.0562772	0.407018	0.356851	1.51166	147	c("ABCG2", "SLCO1C1", "SLC1A2", "SLC4A4", "SLC1A3", "SLCO1A2", "SLC2A10", "SLCO2B1", "SLC13A5", "SLC7A10", "GJA1", "UCP2", "SLC6A12", "SLC4A2", "SFXN5", "SLC7A11", "SLC6A11", "SLC38A5", "SLC6A9", "SLC46A1", "SLC38A3", "SLC6A13", "SLC39A8", "SLC25A13", "SLC13A3", "SERINC5", "SLC16A1", "SLC25A41", "SLC16A9", "SLC5A6", "SLC2A1", "SLC7A5", "SLC25A1", "SLC27A1", "SLC35B2")
808	GASTRULATION	GO:0007369	GOBP	0.00954935	0.0659248	0.38073	0.356781	1.47088	121	c("LRP5", "PLPP3", "APLN", "AMOT", "BMP7", "LEF1", "INHBA", "TGFBR2", "CRB2", "LRP5L", "FN1", "LAMA3", "COL11A1", "EYA1", "ITGB5", "NPHP3", "EPB41L5", "ITGAV", "EYA2", "TAL1", "MMP2", "SOX2", "ITGA8", "ITGA7", "ITGB1", "KIF16B", "UGDH", "ITGB2", "FOXC1", "FGFR2", "MMP15", "WLS", "AXIN1", "RPS6", "ACVR2B", "TP53", "FRS2", "EPHA2")
809	MICROBODY	GO:0042579	GOCC	0.0090622	0.0637536	0.38073	0.356636	1.48648	129	c("CAT", "PIPOX", "ACOX2", "ABCD2", "DDO", "PECR", "PEX11A", "MLYCD", "EPHX2", "HSDL2", "EHHADH", "IDH1", "IDH2", "ACBD5", "RIDA", "MAVS", "PEX6", "HSD17B4", "ECI2", "PLAAT3", "ABCD3", "PEX12", "PEX2", "ATM", "VIM", "PXMP4", "LACC1", "MGST1", "ACAD11", "DHRS4", "PNPLA8", "SCP2", "PAOX", "AGPS", "GSTK1", "VWA8", "PXMP2", "NBR1", "NUDT12")
810	PEROXISOME	GO:0005777	GOCC	0.0090622	0.0637536	0.38073	0.356636	1.48648	129	c("CAT", "PIPOX", "ACOX2", "ABCD2", "DDO", "PECR", "PEX11A", "MLYCD", "EPHX2", "HSDL2", "EHHADH", "IDH1", "IDH2", "ACBD5", "RIDA", "MAVS", "PEX6", "HSD17B4", "ECI2", "PLAAT3", "ABCD3", "PEX12", "PEX2", "ATM", "VIM", "PXMP4", "LACC1", "MGST1", "ACAD11", "DHRS4", "PNPLA8", "SCP2", "PAOX", "AGPS", "GSTK1", "VWA8", "PXMP2", "NBR1", "NUDT12")
811	ACTIN-BASED CELL PROJECTION	GO:0098858	GOCC	0.0038676	0.0360835	0.431708	0.356338	1.5332	169	c("PDGFRA", "ADGRV1", "CD302", "PCDH15", "MYO10", "ERMN", "MYO1F", "CRB1", "EPS8", "PROM1", "CDC14A", "FAT1", "MYO1D", "EPHB1", "CNP", "ADGRA2", "RAPGEF3", "TMC1", "INPPL1", "RDX", "ITGAV", "TGFB1", "MYO6", "MYO1E", "ANTXR1", "CYFIP1", "UTRN", "FZD9", "TTYH1", "ACTA2", "TEK", "ANGPT1", "SYNE2", "ITGB1", "MTM1", "MYO1C", "SLC7A5", "AOC3", "TRIOBP", "DAG1", "EZR", "SHTN1", "USH1C", "MYO1B", "CDH23", "BBS2", "UNC5C", "MSN", "FGD4", "CUBN", "DMD", "FCHSD2", "LRRK2", "ATP7A", "TWF1", "JAM3", "SYTL1", _x000D_ "DNALI1", "PODXL", "ENAH", "WWOX", "FSCN1", "SLC9A3R1")
812	PLASMA MEMBRANE SIGNALING RECEPTOR COMPLEX	GO:0098802	GOCC	0.00880477	0.0631816	0.38073	0.355933	1.49484	133	c("HFE", "ITGAM", "GRIN2C", "APBB1IP", "PLP1", "CALCRL", "EPS8", "TGFBR2", "SYK", "CD4", "EMILIN1", "ITGA6", "OLFM2", "ITGB5", "BMPR1B", "ITGAV", "ITGB8", "LYN", "CNTFR", "FLNA", "CSF2RA", "TF", "IL13RA1", "RAMP2", "ITGA8", "GRIN2D", "CHRNB1", "ERBB2", "CHRNA2", "ITGA1", "ITGA7", "ITGB1", "IL6ST", "ACVRL1", "ITGB2", "CACNG4")
813	CELL-CELL SIGNALING BY WNT	GO:0198738	GOBP	0.000824787	0.0126545	0.477271	0.355824	1.57165	234	c("FZD2", "LRP5", "WNT7B", "EDNRB", "WIF1", "CCND1", "RNF43", "PLPP3", "TGFB1I1", "FZD8", "MCC", "PYGO1", "LRP4", "LGR6", "PLCG2", "WNT7A", "HIC1", "YAP1", "LEF1", "TCF7", "VANGL1", "DAAM2", "APCDD1", "NKD1", "FERMT2", "DISC1", "ADGRA2", "CAV1", "NPHP3", "RARG", "NDRG2", "LGR4", "FGF2", "FZD9", "AMER2", "ZNRF3", "HHEX", "SFRP4", "EDA", "TNIK", "PKD2", "MED12", "AMOTL2", "WLS", "NDP", "TAX1BP3", "KREMEN1", "FBXW4", "AXIN1", "FZD4", "SMURF2", "JUP", "MACF1", "CPE", "FRZB", "DAB2", "VANGL2", "APC", _x000D_ "HBP1", "FZD1", "FZD5", "LRRK2", "SFRP1", "STRN", "BRD7", "ZBED3", "DKK2", "PTK7", "LRP6", "MITF", "CTNND1", "WWOX", "SLC9A3R1", "STK3", "FAM53B", "FZD6", "DIXDC1", "TCF7L2", "AXIN2", "PIAS4", "FZD7", "NKD2", "NXN", "EDN1", "RYK", "DVL2", "EDNRA", "MAGI2")
814	WNT SIGNALING PATHWAY	GO:0016055	GOBP	0.000824787	0.0126545	0.477271	0.355824	1.57165	234	c("FZD2", "LRP5", "WNT7B", "EDNRB", "WIF1", "CCND1", "RNF43", "PLPP3", "TGFB1I1", "FZD8", "MCC", "PYGO1", "LRP4", "LGR6", "PLCG2", "WNT7A", "HIC1", "YAP1", "LEF1", "TCF7", "VANGL1", "DAAM2", "APCDD1", "NKD1", "FERMT2", "DISC1", "ADGRA2", "CAV1", "NPHP3", "RARG", "NDRG2", "LGR4", "FGF2", "FZD9", "AMER2", "ZNRF3", "HHEX", "SFRP4", "EDA", "TNIK", "PKD2", "MED12", "AMOTL2", "WLS", "NDP", "TAX1BP3", "KREMEN1", "FBXW4", "AXIN1", "FZD4", "SMURF2", "JUP", "MACF1", "CPE", "FRZB", "DAB2", "VANGL2", "APC", _x000D_ "HBP1", "FZD1", "FZD5", "LRRK2", "SFRP1", "STRN", "BRD7", "ZBED3", "DKK2", "PTK7", "LRP6", "MITF", "CTNND1", "WWOX", "SLC9A3R1", "STK3", "FAM53B", "FZD6", "DIXDC1", "TCF7L2", "AXIN2", "PIAS4", "FZD7", "NKD2", "NXN", "EDN1", "RYK", "DVL2", "EDNRA", "MAGI2")
815	REGULATION OF LEUKOCYTE MIGRATION	GO:0002685	GOBP	0.00798896	0.0593141	0.38073	0.355591	1.50632	147	c("P2RY12", "CX3CR1", "PTAFR", "IL33", "TREM2", "CSF1R", "C3AR1", "JAM2", "DOCK8", "AIF1", "ADA", "EMILIN1", "MMP28", "EDN3", "CCR1", "LYVE1", "VEGFA", "PTN", "CXCL12", "LGALS9", "WNK1", "MOSPD2", "LYN", "MTUS1", "THBS4", "NCKAP1L", "FUT9", "RHOG", "MYD88", "PADI2", "LGALS3", "DAPK2", "VEGFC", "APOD", "FUT4", "TIRAP", "ANO6", "C5", "MSN", "CNN2", "CMKLR1", "VEGFB", "PGF", "SPI1", "GPSM3", "JAM3", "CALR", "ST3GAL4")
816	REGULATION OF B CELL ACTIVATION	GO:0050864	GOBP	0.041779	0.174673	0.257206	0.355456	1.42469	96	c("BTK", "TNFSF13", "TLR4", "CARD11", "TNFRSF13C", "PRLR", "INHBA", "CD38", "SYK", "ADA", "NFAM1", "FOXJ1", "TGFB1", "PTPRC", "LYN", "SASH3", "TNFSF4", "NCKAP1L", "PAWR", "MNDA", "VAV3", "CD40", "ATM", "TIRAP", "CD320", "INPP5D", "MLH1", "SPI1", "SFRP1", "BCL2", "KMT5B", "CASP3", "STAT5B", "TNFSF13B")
817	REGULATION OF RAS PROTEIN SIGNAL TRANSDUCTION	GO:0046578	GOBP	0.00516132	0.0437946	0.407018	0.355166	1.52085	157	c("MMD2", "GPR17", "NOTCH2", "TGFB2", "EPS8", "PDGFRB", "ARHGAP42", "HEG1", "ARHGDIB", "LPAR6", "LPAR1", "OPHN1", "PSD2", "COL3A1", "ARHGAP24", "ADRA1A", "NET1", "RDX", "SPRY4", "KANK2", "TRIM67", "RASAL3", "SYDE1", "MAP4K4", "NOTCH1", "APOE", "RGL2", "ITGB1", "KANK1", "FBXO8", "SH2B2", "NRP1", "F2R", "DNM2", "CCDC125", "ADGRG1", "PLCE1", "ARRB1", "DENND4C", "CADM4", "CBL")
818	INNATE IMMUNE RESPONSE	GO:0045087	GOBP	1.57724e-06	0.000122881	0.643552	0.353327	1.65524	435	c("CX3CR1", "KLRC2", "TLR10", "TNFAIP8L2", "MRC1", "MPEG1", "PLD4", "CYBB", "GPER1", "CLDN1", "TLR3", "SLC15A2", "CARD9", "TLR5", "BTK", "OAS3", "CD84", "INAVA", "ITGAM", "STXBP4", "CARD8", "GBP4", "CSF1R", "AXL", "IL18", "TLR4", "GBP1", "AQP4", "PLCG2", "APOBEC3G", "CFI", "TRIM59", "LY86", "CFH", "DDX60", "LYAR", "AIF1", "SYK", "C1QA", "PARP14", "RNASE6", "IRF8", "OAS1", "CIITA", "IFITM1", "LGALS9", "SLC15A3", "YES1", "TRIM14", "FER", "LGR4", "RNF135", "PRKD1", "IFIH1", "C1QB", "TRIM56", "NQO1", _x000D_ "DTX3L", "IFI27", "RAB7B", "LYN", "OAS2", "NCF2", "C1QC", "CD58", "SIRT2", "SERINC5", "KIF5B", "TRIM21", "BST2", "KLRG1", "GSDMD", "WAS", "NAIP", "IFI35", "PARP9", "TRIM5", "SLC22A5", "CYBA", "COLEC12", "MAVS", "APOBEC3C", "CFB", "MYD88", "MYO1C", "ADAM15", "TRIM38", "GSN", "HLA-C", "CASP1", "LGALS3", "MSRB1", "IFIT2", "SAMD9", "CD40", "MASP1", "TRIM68", "POLR3D", "FRK", "VIM", "PARP1", "TRIL", "LACC1", "TIRAP", "IKBKB", "MX2", "C3", "FCGR3A", "ADGRB1", "IRAK4", "TRIM25", "CYBC1", "TRAF4", "CALCOCO2", _x000D_ "C5", "PPP1R14B", "IL1RAP", "TRIM22", "TP53", "GBP3", "VSIG4", "VAMP3", "TMED1", "HLA-DPA1", "CDC42EP2", "SLC26A6", "SP100", "NMI", "HLA-B", "STXBP3", "CD46", "CNPY3", "IFIT3", "SKP2", "ZBTB1", "C7")
819	SULFUR COMPOUND BINDING	GO:1901681	GOMF	0.00308627	0.0309969	0.431708	0.353316	1.53268	185	c("HPSE2", "ALDH6A1", "CD34", "ACBD7", "DHTKD1", "LGR6", "BMP7", "CFH", "FGF1", "FN1", "ACADL", "N6AMT1", "COL11A1", "GPNMB", "CEP104", "THBS2", "PCSK6", "CLEC3B", "VEGFA", "PTN", "PTPRC", "GCDH", "NDNF", "FGF2", "THBS4", "GAL3ST4", "ACBD5", "COL5A1", "APOE", "EFEMP2", "PC", "PTCH1", "SMOC2", "PRELP", "ANOS1", "LRP1", "HADHA", "ADA2", "HSD17B12", "ECI2", "NRP1", "MGST2", "FGFR2", "DBT", "COL5A3", "GSTM2", "FGFRL1", "LPL", "ECM2", "CBS", "SEMA5A", "ADGRG1", "FSTL1", "ACACB", "SCP2", "HS3ST5", "RPL29", _x000D_ "VEGFB", "PGF", "DPYSL3", "CCDC80", "SFRP1", "SERPINE2", "MCCC1", "PANK1", "KMT5B", "MMACHC", "AGRN", "SELL")
820	REGULATION OF CHEMOTAXIS	GO:0050920	GOBP	0.0056718	0.0466134	0.407018	0.353165	1.51555	159	c("P2RY12", "CX3CR1", "PDGFRA", "TREM2", "CSF1R", "C3AR1", "SEMA3G", "IL16", "PDGFRB", "LPAR1", "AIF1", "S1PR1", "FGF1", "MMP28", "EDN3", "ADGRA2", "CCR1", "VEGFA", "PTN", "CXCL12", "LGALS9", "WNK1", "MOSPD2", "PRKD1", "TGFB1", "LYN", "KDR", "FGF2", "MTUS1", "THBS4", "CORO1B", "TUBB2B", "NOTCH1", "ST6GAL1", "SMOC2", "NCKAP1L", "PADI2", "NRP1", "DAPK2", "VEGFC", "TIRAP", "ANO6", "SEMA5A", "PLXNA3", "C5", "CMKLR1", "VEGFB", "SEMA6A", "SEMA4D", "PGF", "SPI1", "GPSM3", "JAM3", "ROBO1", "CALR", "SEMA4B", _x000D_ "SEMA4G")
821	GLYCOSAMINOGLYCAN BINDING	GO:0005539	GOMF	0.0107416	0.0711424	0.38073	0.353019	1.49045	143	c("TREM2", "LGR6", "BMP7", "CFH", "TGFBR2", "VCAN", "FGF1", "FN1", "COL11A1", "GPNMB", "THBS2", "LYVE1", "BCAN", "PCSK6", "CLEC3B", "VEGFA", "PTN", "NCAN", "HAPLN1", "PTPRC", "NDNF", "FGF2", "THBS4", "COL5A1", "APOE", "SPOCK3", "EFEMP2", "PTCH1", "SMOC2", "PRELP", "ANOS1", "ADA2", "HSD17B12", "NRP1", "FGFR2", "COL5A3", "FGFRL1", "LPL", "ITIH2", "ENG", "ECM2", "BGN", "SEMA5A", "ADGRG1", "CEMIP", "FSTL1", "RPL29", "VEGFB", "PGF", "DPYSL3", "CCDC80", "DCN", "SUSD5", "SFRP1")
822	REGULATION OF RESPONSE TO BIOTIC STIMULUS	GO:0002831	GOBP	4.66013e-05	0.00176937	0.557332	0.353016	1.61031	317	c("KLRC2", "TLR10", "TREM2", "TLR3", "SLC15A2", "CARD9", "TLR5", "BTK", "OAS3", "INAVA", "KLRC3", "CARD8", "TLR4", "PLA2G5", "PLCG2", "A2M", "APOBEC3G", "LY86", "CFH", "DDX60", "LYAR", "RNF125", "SYK", "LILRB1", "PARP14", "EMILIN1", "OAS1", "HLA-DRB1", "USP18", "CAV1", "LGALS9", "SLC15A3", "MAPKAPK3", "LGR4", "RNF135", "CTSS", "IFIH1", "TRIM56", "DTX3L", "TGFB1", "RAB7B", "LYN", "PIK3AP1", "SIRT2", "APOE", "TRIM21", "SCARA3", "AP3B1", "NFE2L2", "ERAP1", "NAIP", "IFI35", "APPL2", "HTRA1", "PARP9", _x000D_ "TRIM5", "CYBA", "COLEC12", "MAVS", "MYD88", "TRIM38", "SASH1", "CASP1", "MNDA", "TRAFD1", "CD40", "POLR3D", "PARP1", "TRIL", "LACC1", "TIRAP", "IKBKB")
823	NEGATIVE REGULATION OF NEUROGENESIS	GO:0050768	GOBP	0.0108649	0.0717905	0.38073	0.352608	1.47916	132	c("HES5", "PRTG", "TREM2", "NR2E1", "MBP", "GPR37L1", "LRP4", "SEMA3G", "WNT7A", "BMP7", "DAAM2", "PTN", "NTN1", "CERS2", "CTDSP1", "SIRT2", "CDKN2B", "TSPO", "NOTCH1", "CTNNA1", "APPL2", "NFATC4", "PAX6", "TMEM98", "NKX6-2", "DPYSL5", "TNR", "NRP1", "RB1", "REST", "MAG", "ID4", "SEMA5A", "PSEN1", "PLXNA3", "SPART", "B2M", "TP53", "SEMA6A", "SEMA4D", "LHX2", "SORL1")
824	AMEBOIDAL-TYPE CELL MIGRATION	GO:0001667	GOBP	0.00651552	0.0518848	0.407018	0.351895	1.51011	159	c("P2RY12", "LRP5", "EDNRB", "ANLN", "FERMT1", "SEMA3G", "CD248", "AMOT", "CRB2", "FN1", "DAAM2", "EDN3", "ADGRA2", "VEGFA", "EPB41L5", "KANK2", "KDR", "FGF2", "CORO1B", "SGPL1", "WASF2", "SOX8", "FUT8", "ITGB1", "KANK1", "TNS1", "ZEB2", "CDH5", "VSTM4", "NRP1", "AMOTL2", "EFNB1", "ERBB4", "ROCK1", "EPHB4", "PHACTR4", "PRKX", "SEMA5A", "FSTL1", "PLXND1", "TNFSF12", "SMO", "SEMA6A", "SEMA4D", "ILK", "CLN3", "CLEC14A", "PKN2", "SCARB1", "ROBO1", "SEMA4B", "SEMA4G", "MMRN2")
825	IMMUNE EFFECTOR PROCESS	GO:0002252	GOBP	0.00108821	0.0156927	0.45506	0.35166	1.54846	225	c("CX3CR1", "KLRC2", "IL33", "TREM2", "ANXA3", "CARD9", "BTK", "MFNG", "LFNG", "APBB1IP", "ITM2A", "NOTCH2", "IL18", "KDM5D", "TLR4", "ADORA2B", "BTN3A2", "PLCG2", "CFI", "CFH", "LEF1", "SYK", "C1QA", "LILRB1", "DOCK2", "VAMP8", "ADA", "P2RX7", "IRF8", "DYSF", "YES1", "C1QB", "LYN", "SNAP23", "C1QC", "KIF5B", "IFI35", "DNASE1", "TMEM98", "LRP1", "CFB", "LAT2", "MYD88", "PLD2", "GRP", "VAV3", "CD40", "MASP1", "RPS6", "C3", "FCGR3A", "IRAK4", "CYBC1", "PSEN1", "C5", "DOCK11", "TCIRG1", "INPP5D", "B2M", _x000D_ "TP53", "BTN3A3", "CBL", "MLH1", "VSIG4", "DOCK10", "SPI1", "NMI", "ATP7A", "STXBP3", "CD46", "C7", "ACE", "SCN11A", "ABL1", "CTSH", "NBN", "PTGDS", "HCK", "STAT5B", "PLEKHM2", "RGCC", "FGR", "SWAP70")
826	DEVELOPMENT OF PRIMARY MALE SEXUAL CHARACTERISTICS	GO:0046546	GOBP	0.0404858	0.173589	0.261664	0.351219	1.3979	93	c("PDGFRA", "CCND1", "TLR3", "TNFSF10", "TGFB2", "PDGFRB", "INHBA", "RHOBTB3", "FER", "BOK", "INHBB", "SGPL1", "SOX8", "CTNNA1", "COL9A3", "ADAM15", "HSD17B4", "AKR1C3", "PATZ1", "ADGRG1", "FNDC3A", "CBL", "LRP2", "SCAPER", "LHFPL2", "SFRP1", "ACE", "BCL2")
827	REGULATION OF CELL-SUBSTRATE ADHESION	GO:0010810	GOBP	0.00450555	0.0395157	0.407018	0.350649	1.50871	174	c("DOCK1", "FERMT1", "GBP1", "FN1", "CARMIL1", "TLN1", "EMILIN1", "FERMT2", "DISC1", "GCNT2", "VEGFA", "EPB41L5", "SPRY4", "KDR", "NDNF", "FLNA", "MAP4K4", "PHLDB2", "NOTCH1", "UTRN", "FAM107A", "PREX1", "EFEMP2", "TEK", "ST6GAL1", "RRAS", "KANK1", "GPM6B", "DDR1", "RSU1", "ACVRL1", "HSD17B12", "ADAM15", "FBLN1", "TRIOBP", "COL1A1", "NRP1", "DAG1", "CSPG5", "APOD", "CDK6", "ROCK1", "FZD4", "DNM2", "ECM2", "JUP", "MACF1", "NPNT", "RIN2", "NID1", "ACTN4", "DAB2", "ILK", "CCDC80", "EDIL3", "DOCK5", _x000D_ "EPHA3", "PEAK1", "SFRP1", "LIMS2", "CALR", "LIMCH1", "RREB1", "BCL2", "ABL1", "FBLN2", "VCL", "PDGFB")
828	IMMUNE RESPONSE-REGULATING CELL SURFACE RECEPTOR SIGNALING PATHWAY	GO:0002768	GOBP	0.00618729	0.0500827	0.407018	0.349805	1.49801	158	c("KLRC2", "BLNK", "BTK", "FYB1", "KLRC3", "MOG", "C3AR1", "TLR4", "BTN3A2", "PLCG2", "CD38", "SYK", "LILRB1", "ADA", "BTN3A1", "OAS1", "HLA-DRB1", "LGALS9", "WNK1", "YES1", "NFAM1", "FER", "LILRB4", "PTPRC", "LYN", "MAP3K1", "PIK3AP1", "NCKAP1L", "LAT2", "PLD2", "SH2B2", "MNDA", "VAV3", "CD40", "TRIL", "TIRAP", "IKBKB", "FCGR3A", "FCHO1", "PSEN1", "PAK2", "INPP5D", "CMKLR1", "BTN3A3", "PRKCQ")
829	MALE SEX DIFFERENTIATION	GO:0046661	GOBP	0.0367937	0.162991	0.271289	0.349645	1.429	107	c("PDGFRA", "CCND1", "TLR3", "TNFSF10", "TGFB2", "PDGFRB", "INHBA", "RHOBTB3", "TBX3", "FER", "LGR4", "BOK", "INHBB", "SGPL1", "SOX8", "CTNNA1", "COL9A3", "ADAM15", "HSD17B4", "SMAD5", "SYCP2", "AKR1C3", "PATZ1", "ADGRG1", "FNDC3A", "BMP6", "CBL", "LRP2", "SCAPER", "LHFPL2", "SFRP1", "ACE", "BCL2")
830	APICAL PART OF CELL	GO:0045177	GOCC	0.000120843	0.00358248	0.538434	0.349637	1.58991	305	c("HFE", "ABCG2", "P2RY1", "CLDN1", "SLC15A2", "AQP6", "MARVELD2", "SLC5A11", "CYBRD1", "SLCO2B1", "SHROOM4", "CD34", "ACY3", "GJA1", "ADGRF5", "CRB1", "ABCB1", "PARD3B", "PROM1", "PDGFRB", "PLD1", "CRB2", "GPIHBP1", "GJB6", "CLIC5", "SLC4A2", "CSPG4", "FN1", "SLC7A11", "SAPCD2", "FAT1", "TMEM235", "DDR2", "SLC6A9", "ADRB2", "CNKSR3", "SLC46A1", "SLC38A3", "ATP1B2", "AHCYL1", "CLCA4", "DCHS1", "RDX", "NEDD1", "CNTFR", "CA2", "SLC39A8", "CLDND1", "TF", "NOTCH1", "SHROOM3", "SLC12A2", "BST2", "KCNE4", _x000D_ "ITGA8", "PARD6G", "TJP1", "TEK", "ERBB2", "PTCH1", "SLC16A1", "EDA", "OCLN", "SLC22A5", "CYBA", "SLC5A6", "PTH1R", "SHROOM1", "PLAT", "TNIK", "HVCN1", "SLC2A1", "SLC7A5", "KIAA1614", "VASH1", "CA12", "EZR", "PRKG2", "HPN", "USH1C", "HIP1R", "SLC9A3", "MYO1B", "PSEN1", "MSN", "TCIRG1", "GPR143", "MPDZ", "TCHP", "ERBB3", "CUBN", "MAL", "LRP2", "VANGL2", "SLC52A3", "SLC26A6", "SLC29A4", "SEPTIN7", "ATP7A", "STXBP3")
831	ORGANIC HYDROXY COMPOUND TRANSPORT	GO:0015850	GOBP	0.0410596	0.173589	0.257206	0.34937	1.41837	105	c("SLCO1C1", "ABCA8", "CHRM5", "SLCO1A2", "SLC5A11", "SLCO2B1", "LDLRAP1", "SYK", "GRAMD1C", "CAV1", "LIMA1", "CES1", "TSPO", "APOE", "APOC2", "SLC16A1", "SLC18B1", "SPG11", "PLTP", "OSBPL11", "ABCD3", "APOC1", "SLC22A3", "SLC10A4", "SLC26A6", "SLC29A4", "SLC10A7", "SCARB1", "NPC1", "STARD5", "LRP6", "NPC2")
832	REGULATION OF NEURON DIFFERENTIATION	GO:0045664	GOBP	0.00866526	0.0625546	0.38073	0.34922	1.48568	149	c("HES5", "MMD2", "EDNRB", "NR2E1", "HEYL", "GPR37L1", "S1PR5", "NOTCH3", "BMP7", "NKX2-2", "EYA1", "TCF12", "GLI3", "CXCL12", "GPRC5B", "GDF11", "FGF2", "TGIF2", "CTDSP1", "NOTCH1", "OLIG2", "SOX2", "SOX8", "ZEB1", "SPAG9", "TCF3", "ITGB1", "MEIS1", "PAX6", "BRINP3", "CNTN2", "REST", "ASCL1", "MAG", "KCTD11", "ID4", "IMPACT", "MIB1", "ROCK1", "ZNF536", "ZFHX3", "ZHX2", "B2M", "BMP6", "FEZ1")
833	VISUAL PERCEPTION	GO:0007601	GOBP	0.0352941	0.158243	0.276501	0.349133	1.43919	117	c("ADGRV1", "RGR", "RLBP1", "NR2E1", "RP2", "KCNJ10", "LUM", "CRYBG3", "CRB1", "CRB2", "EFEMP1", "CLIC5", "COL11A1", "BBS10", "CYP4V2", "EPAS1", "VSX1", "GJC1", "ZIC2", "PAX6", "ABLIM1", "CLN8", "COL1A1", "SLC24A1", "LRAT", "CLN5", "NDP", "LAMB2", "PDE6B", "CDH23", "CRYGS", "BBS2", "GPR143", "COL18A1", "RORB", "PDCL", "TIMP3", "GUCA1B")
834	ENDOCYTIC VESICLE	GO:0030139	GOCC	0.000343194	0.00762526	0.498493	0.348333	1.56685	277	c("HBB", "FZD2", "WNT7B", "MPEG1", "PLD4", "ANXA3", "HBA2", "CYBB", "STXBP4", "PLA2G5", "GOLIM4", "HEATR5A", "WNT7A", "AMOT", "PLD1", "LPAR1", "LDLRAP1", "SYK", "VAMP8", "EHD2", "CD4", "HLA-DRB1", "RAB31", "DYSF", "ADRB2", "EGFR", "ITGB5", "CAV1", "TGFA", "TRIM14", "HLA-H", "CTSS", "ITGAV", "MYO6", "RAB7B", "LYN", "MYO1E", "SNAP23", "NCF2", "TF", "CSF3R", "APOE", "SLC9A9", "KIF5B", "WAS", "PTCH1", "APPL2", "SYT9", "OCLN", "GPR161", "CYBA", "COLEC12", "NCF4", "LRP1", "HVCN1", "MYO1C", "CACNG4", "GSN", _x000D_ "HLA-DRB5", "HLA-C", "CD2AP", "RAB32", "NLGN3", "WLS", "VIM", "RINL", "TIRAP", "FZD4", "DNM2", "CEMIP", "TCIRG1", "RAB34", "SFTPC", "RIN2", "SMO", "CUBN", "B2M", "LRP2", "STAM2", "VAMP3", "HLA-DPA1", "CDC42EP2", "HLA-B", "FZD5", "ATP7A", "STXBP3", "SCARB1", "TBC1D5", "CALR", "CLCN3", "MTSS1", "CDC42EP4", "LAMP2", "FLNB", "NOSTRIN", "STAB1", "ATP6V0E1", "RAB10")
835	REGULATION OF I-KAPPAB KINASE/NF-KAPPAB SIGNALING	GO:0043122	GOBP	0.0015224	0.0191174	0.45506	0.348298	1.5291	208	c("TREM2", "TLR3", "CARD9", "INAVA", "CARD8", "TNFSF10", "TLR4", "CARD11", "GJA1", "PLCG2", "TRIM59", "LPAR1", "CD4", "HLA-DRB1", "CASP10", "LGALS9", "TRIM14", "PRKD1", "LILRB4", "GPRC5B", "S100B", "SLC39A8", "TRAF1", "FLNA", "HDAC1", "TRIM21", "BST2", "S100A4", "EDA", "TRIM5", "ANGPT1", "MAVS", "APOL3", "MYD88", "TRIM38", "SLC35B2", "CASP1", "SLC44A2", "F2R", "PELI2", "CD40", "TRIM68", "WLS", "TIRAP", "IKBKB", "TNFRSF19", "IRAK4", "TRIM25", "TRAF4", "TRIM22", "UFL1", "LITAF", "LURAP1")
836	POSITIVE REGULATION OF CELL ADHESION	GO:0045785	GOBP	5.35538e-05	0.00192377	0.557332	0.34754	1.58804	342	c("P2RY12", "PTAFR", "GPAM", "PLPP3", "APBB1IP", "DOCK1", "MYO10", "IL18", "FERMT1", "CARD11", "TGFB2", "TNFRSF13C", "BMP7", "LEF1", "DOCK8", "TGFBR2", "ACTL6A", "AIF1", "HLA-DMB", "SYK", "LILRB1", "PIEZO1", "FN1", "CARMIL1", "ADA", "CD4", "EMILIN1", "FERMT2", "KIF26B", "DISC1", "MEGF10", "HLA-DRB1", "GCNT2", "VEGFA", "GLI3", "CAV1", "CXCL12", "EPB41L5", "HYAL1", "LGALS9", "YES1", "LAMA1", "IGF2", "LILRB4", "ITGAV", "PTPRC", "LYN", "KDR", "NDNF", "FLNA", "RASAL3", "SASH3", "MAP4K4", "UTRN", "SOX2", _x000D_ "HLA-DOA", "AP3B1", "PREX1", "EFEMP2", "TNFSF4", "TJP1", "TEK", "ERBB2", "CD86", "RRAS", "ANGPT1", "ZBTB7B", "IL6ST", "NCKAP1L", "RSU1", "ITGB2", "HSD17B12", "TRIOBP", "SOX13", "SMARCC1", "HLA-DRB5", "NRP1", "DAG1", "FRMD5", "VAV3", "EFNB1", "ATM", "CSPG5", "LAMB2", "CDK6", "FUT4", "ROCK1", "DNM2", "ECM2", "LAMA2", "JUP", "VSIR", "ALOX5", "FCHO1", "ADGRG1", "NPNT", "ZFHX3", "SMAD7", "LAMC1", "RIN2", "B2M", "NID1", "DAB2", "ILK", "TGM2", "PRKCQ", "HLA-DPA1", "CCDC80", "EDIL3", "DOCK5", "CD46", "SOX4", _x000D_ "SFRP1", "LIMS2", "CALR", "ZBTB1", "ST3GAL4", "BRD7")
837	SKELETAL SYSTEM DEVELOPMENT	GO:0001501	GOBP	4.6234e-05	0.00176661	0.557332	0.347387	1.60277	366	c("RANBP3L", "HES5", "LRP5", "WNT7B", "PDGFRA", "TMEM119", "HOXD1", "SLC2A10", "ALPL", "MDFI", "FLI1", "GJA1", "TGFB2", "RASSF2", "WNT7A", "BMP7", "TGFBR2", "VCAN", "MATN3", "MUSTN1", "LRP5L", "COL11A1", "P2RX7", "EYA1", "EVC", "DDR2", "PAPSS2", "LEPR", "COL1A2", "TBX3", "COL3A1", "BCAN", "FGFR3", "SOX6", "GLI3", "NCAN", "RARG", "HYAL1", "CHAD", "HAPLN1", "BMPR1B", "DCHS1", "INPPL1", "TGFB1", "PTPRC", "ITGB8", "GDF11", "TAL1", "TRIP11", "FLNA", "FGF2", "ARSL", "SGPL1", "TGFB3", "TRPS1", "MMP2", "WASF2", _x000D_ "SOX5", "ZEB1", "BBX", "PLXNB1", "SFRP4", "SNORC", "HSD17B1", "PTH1R", "MEIS1", "PRELP", "TULP3", "PBXIP1", "LTBP3", "FOXC1", "ZNF385A", "COL1A1", "MED12", "FGFR2", "RB1", "MKS1", "COL27A1", "CHD7", "COL9A2", "CREB3L2", "PDGFC", "SMAD5", "FGFRL1", "SLC38A10", "ENG", "BGN", "CBS", "BBS2", "BMP8B", "PSEN1", "NAB1", "MBTD1", "DMRT2", "NDST1", "RYR1", "ACVR2B", "PRRX1", "FOXN3", "FRZB", "BMP1", "CMKLR1", "BMP6", "TP53", "SEMA4D", "EPHA2", "TGM2")
838	MUSCLE CELL DEVELOPMENT	GO:0055001	GOBP	0.0342556	0.15486	0.282013	0.347292	1.43124	120	c("SYPL2", "PDGFRA", "MYORG", "PGM5", "PDGFRB", "PDLIM5", "TBX18", "BVES", "SGCD", "MEGF10", "TBX3", "DYSF", "VEGFA", "ADRA1A", "LDB3", "MYOZ1", "NOTCH1", "NEB", "RAMP2", "EFEMP2", "CHRNB1", "NFATC4", "ITGB1", "SPG11", "CSRP1", "KEL", "TMOD3", "MYH11", "MYOF", "NEBL", "ENG", "SELENON", "TTN", "RYR1", "SMO", "ACTN4", "DMD", "MYL9", "CFL2")
839	IMMUNE RESPONSE-ACTIVATING CELL SURFACE RECEPTOR SIGNALING PATHWAY	GO:0002429	GOBP	0.0144188	0.0864579	0.38073	0.34729	1.46626	143	c("KLRC2", "BLNK", "BTK", "FYB1", "KLRC3", "MOG", "C3AR1", "TLR4", "BTN3A2", "PLCG2", "CD38", "SYK", "ADA", "BTN3A1", "OAS1", "HLA-DRB1", "LGALS9", "WNK1", "YES1", "NFAM1", "PTPRC", "LYN", "PIK3AP1", "NCKAP1L", "LAT2", "PLD2", "SH2B2", "MNDA", "VAV3", "TRIL", "TIRAP", "IKBKB", "FCHO1", "PSEN1", "PAK2", "INPP5D", "CMKLR1", "BTN3A3")
840	POSITIVE REGULATION OF DEFENSE RESPONSE	GO:0031349	GOBP	0.000663626	0.0110586	0.477271	0.347229	1.54296	247	c("KLRC2", "TLR10", "IL33", "TREM2", "TLR3", "PENK", "CARD9", "TLR5", "BTK", "OAS3", "INAVA", "KLRC3", "IL18", "TLR4", "PLA2G5", "ADORA2B", "PLCG2", "IL16", "DDX60", "SYK", "VAMP8", "EMILIN1", "OAS1", "CAV1", "LGALS9", "SLC15A3", "MAPKAPK3", "RNF135", "CTSS", "IFIH1", "TRIM56", "GPRC5B", "LYN", "ALOX5AP", "PIK3AP1", "SCARA3", "AP3B1", "NAIP", "TNFSF4", "IFI35", "PARP9", "TRIM5", "CYBA", "COLEC12", "IL6ST", "MAVS", "MYD88", "CASP1", "MNDA", "MGST2", "GRP", "CD40", "POLR3D", "TRIL", "LACC1", "LPL", _x000D_ "TIRAP", "IKBKB", "CDK19", "C3", "IRAK4", "TRIM25")
841	POSITIVE REGULATION OF LIPID METABOLIC PROCESS	GO:0045834	GOBP	0.0355731	0.159137	0.276501	0.34706	1.42583	113	c("P2RY12", "PDGFRA", "PPARA", "ADGRF5", "CPT1A", "PDGFRB", "ABCD2", "LDLRAP1", "FGF1", "FLT1", "FGFR3", "MLYCD", "PRKD1", "TGFB1", "SLC45A3", "CES1", "LYN", "FGF2", "APOE", "APOC2", "TEK", "RGN", "SLC27A1", "PLIN5", "VAV3", "AKT2", "MID1IP1", "ELOVL5", "BMP6", "SREBF1", "DAB2", "SCARB1", "ABHD5", "CAPN2", "ADORA1", "KLHL25", "SORBS1", "PDGFB", "FGR", "DISP3")
842	ANTIGEN RECEPTOR-MEDIATED SIGNALING PATHWAY	GO:0050851	GOBP	0.0460526	0.180805	0.24134	0.346398	1.40535	100	c("BLNK", "BTK", "FYB1", "MOG", "BTN3A2", "PLCG2", "CD38", "SYK", "ADA", "BTN3A1", "HLA-DRB1", "WNK1", "NFAM1", "PTPRC", "LYN", "NCKAP1L", "LAT2", "SH2B2", "MNDA", "VAV3", "IKBKB", "FCHO1", "PSEN1", "INPP5D", "BTN3A3")
843	SECONDARY ACTIVE TRANSMEMBRANE TRANSPORTER ACTIVITY	GO:0015291	GOMF	0.00441339	0.03905	0.407018	0.346284	1.49445	179	c("SLC13A4", "SLCO1C1", "SLC1A2", "SLC4A4", "SLC1A3", "SLC15A2", "SLCO1A2", "SLC2A10", "SLC5A11", "SLC16A4", "SLCO2B1", "SLC13A5", "SLC12A7", "UCP2", "SLC6A12", "SLC4A2", "SLC7A11", "SLC2A4", "SLC6A11", "SLC38A5", "SLC6A9", "SLC46A1", "SLC38A3", "SLC12A4", "SLC15A3", "SLC6A13", "SLC45A3", "SLC39A8", "SLC2A12", "SLC25A13", "SLC13A3", "SLC9A9", "SLC12A2", "SLC16A1", "SLC18B1", "SLC16A9", "SLC22A5", "SLC5A6", "SLC30A1", "SLC7A5", "SLC25A1", "SLC24A1", "SLC25A18", "SLC12A9", "SLC9A3", "TMCO3")
844	RESPONSE TO STEROID HORMONE	GO:0048545	GOBP	0.0016966	0.0208137	0.45506	0.346089	1.52053	209	c("PTAFR", "WNT7B", "ANXA3", "CYBB", "PAQR8", "GPER1", "CLDN1", "CCND1", "PPARA", "NR2E1", "ATP1A2", "ALPL", "CPS1", "BCHE", "MBP", "ACSBG1", "AQP4", "GABRB1", "TGFB2", "A2M", "GJB2", "YAP1", "FIBIN", "BMP7", "CD38", "TGFBR2", "AIF1", "CYP7B1", "NKX2-2", "PGR", "CAV1", "NEDD4", "IDH1", "TGFB1", "BCKDHB", "TSPO", "TGFB3", "NOTCH1", "FAM107A", "CYBA", "PLAT", "IGFBP7", "COL1A1", "PADI2", "REST", "PCK2", "ALAD", "PARP1", "RXRA", "DDIT4", "ENG", "AKR1C3")
845	ORGANIC ACID BINDING	GO:0043177	GOMF	0.0422721	0.175495	0.252961	0.345877	1.40422	101	c("HBB", "FOLR2", "HBA2", "GLUD2", "SLC1A3", "CPS1", "CASTOR1", "CEP104", "SLC46A1", "GLUD1", "ALOX5AP", "GRIN2D", "PC", "DHFR", "GCLC", "EGLN3", "DDAH1", "LRAT", "DBT", "PLOD3", "LCN12", "RXRA", "THNSL2", "ACACB", "GPR143", "SCP2", "GLUL", "NOS1", "GLDC", "CAD", "P4HA1", "MCCC1", "OGFOD2", "DDAH2")
846	NEGATIVE REGULATION OF CELL-CELL ADHESION	GO:0022408	GOBP	0.0118568	0.0759424	0.38073	0.345597	1.44558	130	c("HFE", "TNFAIP8L2", "PPARA", "MBP", "PDE5A", "SLC4A2", "LILRB1", "HLA-DRB1", "GPNMB", "VEGFA", "GLI3", "CXCL12", "EPB41L5", "LGALS9", "C1QTNF1", "WNK1", "LILRB4", "FOXJ1", "RDX", "TGFB1", "SCRIB", "ADORA2A", "NOTCH1", "LOXL3", "TNFSF4", "ERBB2", "CD86", "ZBTB7B", "NCKAP1L", "PAWR", "TNR", "LGALS3")
847	REGULATION OF ERK1 AND ERK2 CASCADE	GO:0070372	GOBP	0.00374023	0.0353349	0.431708	0.345346	1.51084	197	c("PDGFRA", "TREM2", "P2RY1", "GPER1", "CARD9", "FLT4", "NOTCH2", "CSF1R", "TLR4", "GBP1", "PLA2G5", "PDGFRB", "INHBA", "NTRK2", "SYK", "FGF1", "FN1", "CD4", "EPHB1", "EMILIN1", "FERMT2", "DDR2", "CCR1", "HLA-DRB1", "GPNMB", "GCNT2", "FGFR3", "CNKSR3", "EGFR", "ADRA1A", "NDRG2", "LGALS9", "MTURN", "TGFB1", "PTPRC", "LYN", "KDR", "FGF2", "NOTCH1", "APOE", "SLC30A10", "ACTA2", "TEK", "ERBB2", "RRAS", "ANGPT1", "FBLN1", "STYX", "ACKR3", "NRP1", "F2R", "FGFR2", "GLIPR2", "PDGFC", "EZR", "ERBB4", "TIRAP", _x000D_ "CAVIN3", "ARRB1", "NPNT", "SEMA6A", "FRS2", "EPHA2", "DAB2", "TIMP3", "SPRED1")
848	NEGATIVE REGULATION OF IMMUNE SYSTEM PROCESS	GO:0002683	GOBP	0.000140178	0.00384748	0.518848	0.34534	1.56973	326	c("CX3CR1", "HFE", "TNFAIP8L2", "IL33", "TREM2", "GPER1", "TLR3", "BTK", "GPAM", "OAS3", "GPR17", "CD84", "AXL", "MERTK", "TLR4", "GBP1", "TAPBPL", "TGFB2", "ADGRF5", "A2M", "PDE5A", "INHBA", "LYAR", "RNF125", "SYK", "SLC4A2", "LILRB1", "FN1", "ADA", "LST1", "PARP14", "EMILIN1", "MMP28", "OAS1", "HLA-DRB1", "GPNMB", "USP18", "COL3A1", "GLI3", "CXCL12", "LGALS9", "YES1", "FER", "LGR4", "LILRB4", "FOXJ1", "TGFB1", "SCRIB", "PTPRC", "RAB7B", "LYN", "C1QC", "ADORA2A", "TGFB3", "LOXL3", "TRIM21", "HLA-DOA", _x000D_ "BST2", "TNFSF4", "ERBB2", "CD86", "ANGPT1", "ZBTB7B", "NCKAP1L", "TMEM176A", "PAWR", "PADI2", "MNDA", "LGALS3", "TRAFD1", "ELF1", "ATM", "EZR", "TOB2", "GPR137B", "PARP1", "APOD", "CDK6", "PIBF1", "TMEM176B", "VSIR", "C5", "TMBIM6", "SMAD7", "CNN2", "INPP5D", "GRAMD4", "IL17D")
849	RESPONSE TO ACID CHEMICAL	GO:0001101	GOBP	0.0407359	0.173589	0.257206	0.345135	1.41057	107	c("SLC1A2", "PDGFRA", "CYBB", "CPS1", "CASTOR1", "NTRK2", "COL1A2", "COL3A1", "VEGFA", "EGFR", "SIPA1", "NQO1", "LYN", "MMP2", "ZEB1", "CYBA", "GCLC", "MYD88", "SLC7A5", "PKD2", "COL1A1", "ALAD", "PDGFC")
850	SENSORY PERCEPTION OF SOUND	GO:0007605	GOBP	0.042328	0.175606	0.252961	0.344337	1.40481	108	c("LHFPL3", "ADGRV1", "POU3F4", "SLC1A3", "MARVELD2", "MBP", "PCDH15", "GJB2", "GJB6", "COL4A3", "ALDH7A1", "CLIC5", "CDC14A", "COL11A1", "EYA1", "TMC1", "MYO6", "CCDC50", "TRIOBP", "COL1A1", "CHD7", "HPN", "USH1C", "AXIN1", "FZD4", "CDH23", "MYH14", "CEMIP", "LRIG1", "TBL1X", "USP53", "LRP2", "SLC52A3", "TMPRSS3")
851	EPITHELIAL TUBE MORPHOGENESIS	GO:0060562	GOBP	0.00167413	0.0206223	0.45506	0.344234	1.52452	241	c("HES5", "FZD2", "LRP5", "NOTCH2", "CSF1R", "TGFB2", "YAP1", "BMP7", "LEF1", "TGFBR2", "TIE1", "PAX8", "FGF1", "LRP5L", "EYA1", "KIF26B", "PGR", "TBX3", "VEGFA", "GLI3", "NPHP3", "RARG", "LAMA1", "DCHS1", "LGR4", "TEAD2", "NTN1", "GNA13", "TGFB1", "SCRIB", "KDR", "FGF2", "NOTCH1", "SOX8", "PTCH1", "NFATC4", "TULP3", "DDR1", "ACVRL1", "SALL1", "PKD2", "MED12", "NRP1", "DAG1", "FGFR2", "MKS1", "TIMELESS", "COBL", "LGR5", "CC2D2A", "MIB1", "ENG", "PHACTR4", "PRKX", "CECR2", "PSEN1", "ARL13B", "PLXND1", _x000D_ "NPNT", "SMO", "LRP2", "EPHA2", "ILK", "LHX2", "VANGL2", "FZD1", "SOX4", "PLXNB2", "TCAP", "SFRP1", "MTSS1", "SUFU", "KIF20B", "PTK7", "BCL2", "PODXL", "ABL1", "CTSH", "CASP3", "TBX2", "RGMA", "STK3", "FZD6", "CLIC4", "DLG5", "SOX11", "GREM1", "DLL1", "PROX1", "EDN1", "DVL2", "ACVR1", "EDNRA", "MED1", "FUZ", "GLI2", "DLC1")
852	ADAPTIVE IMMUNE RESPONSE	GO:0002250	GOBP	0.0045024	0.0395157	0.407018	0.343838	1.49715	189	c("CX3CR1", "KLRC2", "CD8B2", "CARD9", "BTK", "CD84", "IL18", "KDM5D", "TLR4", "BTN3A2", "CFI", "TNFRSF13C", "LEF1", "RNF125", "HLA-DMB", "SYK", "C1QA", "LILRB1", "ADA", "CD4", "P2RX7", "BTN3A1", "HLA-DRB1", "RAPGEF3", "SIPA1", "CTSS", "LILRB4", "C1QB", "RAPGEF4", "LYN", "C1QC", "NOTCH1", "HLA-DOA", "ERAP1", "CD86", "TMEM98", "LAT2", "MYD88", "HLA-DRB5", "HLA-C", "MARCHF8", "CD40", "TRPM4", "C3", "FCGR3A", "ORAI1", "C5", "TCIRG1", "INPP5D", "B2M", "DCLRE1C", "BTN3A3", "MLH1", "HLA-DPA1", "HLA-B", _x000D_ "CD46", "JAM3", "C7")
853	REGULATION OF OSTEOBLAST DIFFERENTIATION	GO:0045667	GOBP	0.0423841	0.175632	0.252961	0.343178	1.39324	105	c("RANBP3L", "LRP5", "WNT7B", "TMEM119", "RASSF2", "YAP1", "BMP7", "FERMT2", "GDPD2", "DDR2", "GLI3", "IFITM1", "BMPR1B", "PRKD1", "FGF2", "NOTCH1", "PTCH1", "IL6ST", "TENT5A", "LIMD1", "FGFR2", "REST", "SMAD5", "VEGFC", "CDK6", "TRPM4", "TCIRG1", "NPNT", "ACVR2B", "RORB", "BMP6", "SEMA4D", "ILK", "NBR1", "SFRP1", "SUFU", "LRP3", "TNFAIP6", "TWSG1", "WWTR1", "AXIN2", "BAMBI", "SOX11", "GREM1", "TMEM64", "SMOC1", "ACVR1", "FBXO5", "ZHX3")
854	REGULATION OF CELLULAR RESPONSE TO GROWTH FACTOR STIMULUS	GO:0090287	GOBP	0.000859156	0.0130814	0.477271	0.343049	1.5251	243	c("HES5", "TSPAN12", "PPARA", "SLC2A10", "TET1", "TGFB1I1", "CHRDL1", "NOTCH2", "FERMT1", "HIPK2", "APLN", "CRB2", "FGF1", "EMILIN1", "ADGRA2", "PCSK6", "VEGFA", "CAV1", "NEDD4", "SPRY4", "SNX6", "TGFB1", "KDR", "FGF2", "ZNF423", "HDAC1", "CDKN2B", "EPN2", "CYFIP1", "TGFB3", "NOTCH1", "ITGA8", "ZEB1", "HHEX", "SFRP4", "HTRA1", "SMOC2", "IL17RD", "PRDM16", "ZEB2", "ACVRL1", "MYO1C", "LDLRAD4", "CDH5", "NRP1", "LTBP1", "TMEM204", "SHISA2", "VEGFC", "RBPMS2", "AXIN1", "FZD4", "DNM2", "ENG", "SMURF2", _x000D_ "NIBAN2", "FSTL1", "NPNT", "SMAD7", "SPART", "CADM4", "TP53", "SEMA6A", "LRP2", "DAB2", "ILK", "SORL1", "CHST11", "SPRED1", "FZD1", "SINHCAF", "DCN", "ADAMTSL2", "SFRP1", "ROBO1", "NUMA1", "MMRN2")
855	FOCAL ADHESION	GO:0005925	GOCC	2.23182e-05	0.000988663	0.57561	0.342759	1.59157	392	c("FZD2", "CAT", "THSD1", "TNS3", "TGFB1I1", "APBB1IP", "ARHGAP31", "SHROOM4", "PGM5", "FERMT1", "GJA1", "PROCR", "IL16", "PDGFRB", "AHNAK", "AIF1L", "SLC4A2", "CSPG4", "FLT1", "FAT1", "TLN1", "ITGA6", "NEXN", "FERMT2", "DDR2", "FGFR3", "ARHGAP24", "EGFR", "ITGB5", "CAV1", "EPB41L5", "YES1", "EPB41L2", "RDX", "DOCK7", "GNA12", "SPRY4", "LPP", "ITGAV", "GNA13", "PTPRC", "ANXA5", "ITGB8", "FLNA", "SNAP23", "EFS", "TSPAN4", "MAP4K4", "CORO1B", "PALLD", "CYFIP1", "BCAR3", "PHLDB2", "ARHGAP22", "FAM107A", _x000D_ "ITGA8", "CTNNA1", "TEK", "HSPG2", "SNTB1", "RRAS", "SYNE2", "ITGA1", "CYBA", "ITGB1", "TNS1", "TNS2", "LRP1", "RSU1", "RHOG", "ITGB2", "TRIOBP", "LIMD1", "RPS18", "CSRP1", "GSN", "NRP1", "DAG1", "MPZL1", "CPNE3", "IRF2", "EZR", "VIM", "DNM2", "ENG", "LAP3", "TES", "JUP", "ADGRB1", "CDC42EP1", "ARPC1B", "MSN", "CNN2", "SORBS3", "B2M", "PABPC1", "DST", "CBL", "ACTN4", "MAPRE1", "CNN3", "EPHA2", "DAB2", "ILK", "TGM2", "SVIL", "FZD1", "TSPAN9", "RPS9", "CD46", "TWF1", "PEAK1", "LIMS2", "CALR", "CAPN2", _x000D_ "RPS5", "FLNB", "RPS8", "PTK7", "RPS14", "RPL3", "NCSTN", "PAK4", "ENAH", "RAB10", "RPL30", "RPL19", "ZNF185", "RPS3", "HCK", "VCL", "MARCKS", "TNFSF13B", "SORBS1", "ADGRE5", "ADAM10", "ALCAM", "CD151", "RPS2", "LAYN", "ZFYVE21", "DIXDC1", "ITGA2", "RRAS2", "AVIL", "RPL13A", "RPS13", "MRC2", "ASAP3", "ITGA4", "RPL7", "RPS3A", "RPS19", "DLC1", "LCP1", "TRIP6", "RPL6", "PARVA", "FBLIM1", "MYH9", "RPL31", "RPL12")
856	CELL-SUBSTRATE JUNCTION	GO:0030055	GOCC	2.55127e-05	0.00108547	0.57561	0.342133	1.59071	397	c("FZD2", "CAT", "THSD1", "TNS3", "TGFB1I1", "APBB1IP", "ARHGAP31", "SHROOM4", "PGM5", "FERMT1", "GJA1", "PROCR", "IL16", "PDGFRB", "AHNAK", "AIF1L", "SLC4A2", "CSPG4", "FLT1", "LAMA3", "FAT1", "TLN1", "ITGA6", "NEXN", "FERMT2", "DDR2", "FGFR3", "ARHGAP24", "EGFR", "ITGB5", "CAV1", "EPB41L5", "YES1", "EPB41L2", "RDX", "DOCK7", "GNA12", "SPRY4", "LPP", "ITGAV", "GNA13", "PTPRC", "ANXA5", "ITGB8", "FLNA", "SNAP23", "EFS", "TSPAN4", "MAP4K4", "CORO1B", "PALLD", "CYFIP1", "BCAR3", "PHLDB2", "ARHGAP22", _x000D_ "FAM107A", "ITGA8", "CTNNA1", "TEK", "HSPG2", "SNTB1", "RRAS", "SYNE2", "ITGA1", "CYBA", "ITGB1", "TNS1", "TNS2", "LRP1", "RSU1", "RHOG", "ITGB2", "TRIOBP", "LIMD1", "RPS18", "CSRP1", "GSN", "NRP1", "DAG1", "MPZL1", "CPNE3", "IRF2", "EZR", "VIM", "DNM2", "ENG", "LAP3", "TES", "JUP", "ADGRB1", "CDC42EP1", "ARPC1B", "MSN", "CNN2", "SORBS3", "B2M", "PABPC1", "DST", "CBL", "ACTN4", "DMD", "MAPRE1", "CNN3", "EPHA2", "DAB2", "ILK", "TGM2", "SVIL", "FZD1", "TSPAN9", "RPS9", "CD46", "TWF1", "PEAK1", "LIMS2", _x000D_ "CALR", "CAPN2", "RPS5", "FLNB", "RPS8", "PTK7", "RPS14", "RPL3", "NCSTN", "PAK4", "ENAH", "RAB10", "RPL30", "RPL19", "ZNF185", "RPS3", "HCK", "VCL", "MARCKS", "TNFSF13B", "SORBS1", "ADGRE5", "ADAM10", "ALCAM", "CD151", "RPS2", "LAYN", "ZFYVE21", "DIXDC1", "ITGA2", "RRAS2", "AVIL", "RPL13A", "RPS13", "MRC2", "ASAP3", "ITGA4", "RPL7", "RPS3A")
857	CARBOXYLIC ACID TRANSPORT	GO:0046942	GOBP	0.0110089	0.0725741	0.38073	0.341967	1.46965	162	c("ABCG2", "SLCO1C1", "FOLR2", "SLC1A2", "SLC1A3", "SLCO1A2", "PLA2G4A", "KCNJ10", "SLC16A4", "SLCO2B1", "SLC13A5", "SLC7A10", "GJA1", "PLA2G5", "NTRK2", "UCP2", "SLC6A12", "SFXN5", "SLC7A11", "P2RX7", "SLC6A11", "SLC38A5", "SLC6A9", "SLC46A1", "SLC38A3", "SLC6A13", "SLC25A13", "SLC13A3", "SERINC5", "SLC16A1", "SLC16A9", "SLC5A6", "SLC7A5", "SLC25A1", "CLN8", "SLC27A1", "ABCD3", "SLC25A18", "SLC38A10", "LRRC8A", "CTNS", "PSEN1", "SLC22A3", "PNPLA8", "SLC6A1", "SLC10A4", "LRP2", "CLN3", "SLC26A6", _x000D_ "SLC10A7")
858	MULTICELLULAR ORGANISMAL HOMEOSTASIS	GO:0048871	GOBP	2.64635e-05	0.00109486	0.57561	0.341884	1.58954	397	c("CX3CR1", "HFE", "ADGRV1", "SLC40A1", "CLDN1", "CARD9", "BTK", "GPAM", "AQP6", "INAVA", "ST6GALNAC1", "PMAIP1", "MBP", "PCDH15", "AXL", "CD34", "MERTK", "TLR4", "CARD11", "AQP4", "GJA1", "ALDH1A1", "RASSF2", "ADGRF5", "HIPK2", "CRB1", "PROM1", "YAP1", "JAM2", "INHBA", "TP53INP2", "CRB2", "LYAR", "GJB6", "ACADL", "EMCN", "ADA", "P2RX7", "BBS10", "OAS1", "OMA1", "LEPR", "ADRB2", "GCNT2", "COL3A1", "VEGFA", "NPHP3", "ATP1B2", "LGR4", "POC1B", "EPAS1", "SEPTIN4", "LYN", "KDR", "TAL1", "SLC39A8", "SASH3", _x000D_ "TF", "SOS2", "NOTCH1", "SLC12A2", "AP3B1", "PIWIL4", "TJP1", "OCLN", "LIPA", "ANGPT1", "ITGB1", "PTH1R", "NCKAP1L", "XKR8", "GLIS2", "TNS2", "HCLS1", "SLC2A1", "CRACD", "TPP1", "FOXC1", "CLN8", "SH2B2", "CDH5", "VSTM4", "LSR", "F2R", "RB1", "MKS1", "ESAM", "TMOD3", "SMAD5", "FAM210B", "MYCT1", "USH1C", "RPS6", "CDH23", "LAMA2", "BBS2", "ADGRG1", "FSTL1", "ACACB", "DOCK11", "TCIRG1", "APBB2", "LAMC1", "SMO", "UFL1", "CUBN", "B2M", "BMP6")
859	ACTIN CYTOSKELETON	GO:0015629	GOCC	1.84984e-05	0.000880732	0.57561	0.341817	1.59567	409	c("SCIN", "ANLN", "MOBP", "BIN2", "FYB1", "DIAPH3", "MYO10", "SHROOM4", "AXL", "PGM5", "GBP1", "CGNL1", "MYO1F", "STK17B", "AMOT", "NOTCH3", "LLGL1", "AHNAK", "AIF1L", "GJB6", "PDLIM5", "CENPQ", "AIF1", "CLIC5", "AFAP1L1", "WIPF1", "FLT1", "OPHN1", "CARMIL1", "KAT2B", "MTSS2", "MYLK", "MYO1D", "NEXN", "FERMT2", "GDPD2", "DDR2", "RAPGEF3", "MYH15", "YES1", "EPB41L2", "FER", "LDB3", "NTN1", "RDX", "LPP", "MYO6", "MYO1E", "CALD1", "LLGL2", "FLNA", "MYOZ1", "PDLIM3", "CORO1B", "PALLD", "NEB", "UTRN", _x000D_ "FAM107A", "SEPTIN2", "SHROOM3", "WASF2", "RTKN", "CAPG", "ACTA2", "CTNNA1", "WAS", "TJP1", "TEK", "CYBA", "SHROOM1", "C10orf90", "ABLIM1", "HCLS1", "SLC2A1", "MYO1C", "TRIOBP", "RCSD1", "SH2B2", "TRMT10A", "PAWR", "GSN", "PDLIM2", "CD2AP", "MSRB1", "SH3PXD2A", "MYL12A", "MYO15B", "TMOD3", "COBL", "MYH11", "EZR", "HSPB7", "DENND2A", "TAX1BP3", "EEF1A1", "RINL", "SMTN", "MYO1B", "NEBL", "JUP", "MYH14", "MACF1", "ARPC1B", "CGN", "CNN2", "PLEKHH2", "ACTN4", "DMD", "CNN3", "ILK", "MYL9", "CFL2", "SVIL", _x000D_ "DPYSL3", "SEPTIN7", "DOCK5", "EPHA3", "TWF1", "JAM3", "FKBP15", "PEAK1", "CAPN2", "MTSS1", "CDC42EP4", "LIMCH1", "FLNB", "HAP1", "NEURL1B", "ABL1", "KLHL20", "FSCN1", "SLC9A3R1", "HCK", "VCL", "MARCKS", "SPTBN1", "MYL3", "SORBS1", "STK38L", "RFLNB", "FGR", "SWAP70", "LMOD1")
860	TERTIARY GRANULE	GO:0070820	GOCC	0.043364	0.176128	0.248911	0.341716	1.4025	112	c("PTAFR", "HBB", "CYBB", "ITGAM", "TMEM63A", "PLD1", "PTPRB", "METTL7A", "CD53", "VAMP8", "CTSS", "IDH1", "SNAP23", "CD58", "STOM", "CYFIP1", "GSDMD", "CYBA", "NCKAP1L", "ITGB2", "ATP11A", "LGALS3", "STBD1", "PGM1", "ANO6", "GOLGA7", "TCIRG1", "CNN2", "B2M", "CSTB", "ALDOC", "STXBP3", "ITGAX")
861	CELL-CELL JUNCTION	GO:0005911	GOCC	2.13685e-05	0.00096383	0.57561	0.341442	1.59235	408	c("CLDN1", "CCND1", "PCDHGA12", "ATP1A2", "PLPP3", "MARVELD2", "CTNNA3", "SHROOM4", "PGM5", "GJA1", "CGNL1", "CRB1", "AMOT", "PARD3B", "GJB2", "JAM2", "HEG1", "LLGL1", "AHNAK", "CRB2", "CLDN10", "GJB6", "PDLIM5", "ADD3", "CD53", "SAPCD2", "LAMA3", "FAT1", "TLN1", "GJB1", "P2RX7", "NEXN", "BVES", "FERMT2", "CDH20", "CLDN11", "ARHGAP24", "VEGFA", "PKP4", "EPB41L5", "LAMA1", "DCHS1", "LDB3", "PRKD1", "RDX", "GJC2", "SCRIB", "LYN", "MYO1E", "LLGL2", "FLNA", "SNAP23", "GAB1", "OPALIN", "PDLIM3", "SIRT2", _x000D_ "NOTCH1", "SHROOM3", "WASF2", "KCNJ2", "GJC1", "PCDH12", "TMEM47", "PARD6G", "CTNNA1", "WAS", "ARHGEF6", "TJP1", "TEK", "OCLN", "ITGB1", "SHROOM1", "SLC2A1", "ADAM15", "NDRG1", "PKD2", "LIMD1", "CDH5", "PRKCH", "LSR", "PDLIM2", "DAG1", "CD2AP", "AMOTL2", "SLC31A1", "ESAM", "GJA4", "FRMD5", "KLHL24", "TMOD3", "EZR", "HPN", "TMEM204", "PDZD2", "VSIG10", "FGFRL1", "ADCYAP1R1", "STXBP6", "FZD4", "CDK4", "KIRREL1", "JUP", "ADGRB1", "NIBAN2", "HEPACAM", "CCDC85C", "TRAF4", "CDC42EP1", "CGN", "MSN", "FRMD4B", _x000D_ "MPDZ", "TCHP", "PAK2", "SMAD7", "CNN2", "USP53", "CADM4", "FRS2", "CNN3", "EPHA2", "VANGL2", "APC", "PLXDC1", "PKN2", "TJAP1", "FZD5", "FBF1", "TWF1", "JAM3", "WTIP", "LIMS2", "STRN", "CDC42EP4", "PMP22", "PTK7", "GJA5", "PODXL", "MXRA8", "PAK4", "PLEKHA7", "RAB10", "CTNND1", "FSCN1", "VCL", "SORBS1", "JCAD", "ADAM10", "WNK3", "PLCG1", "TGFBR1", "CLIC4", "SHROOM2", "FRMD6", "KIFC3", "PCDH9", "DLG5", "S100A11", "SDCCAG8", "DLL1", "EIF4G2", "CSK", "FRMPD2B", "IGSF11")
862	REPRODUCTIVE STRUCTURE DEVELOPMENT	GO:0048608	GOBP	0.00323944	0.0320154	0.431708	0.341339	1.48906	194	c("PDGFRA", "CCND1", "TLR3", "LFNG", "AXL", "TNFSF10", "ACSBG1", "MERTK", "TGFB2", "WNT7A", "A2M", "PDGFRB", "PRLR", "INHBA", "RHOBTB3", "CYP7B1", "PGR", "TBX3", "VEGFA", "CRIP1", "RARG", "FER", "BMPR1B", "LGR4", "IDH1", "BOK", "INHBB", "KDR", "SGPL1", "NOTCH1", "MMP2", "SOX8", "CTNNA1", "PTCH1", "COL9A3", "ADAM15", "HSD17B4", "SALL1", "FOXC1", "FGFR2", "CHD7", "ATM", "ID4", "FOXF2", "FZD4", "C3", "SYCP2", "AKR1C3", "PATZ1", "ADGRG1", "FNDC3A", "BMP6", "CBL", "FRS2", "LRP2")
863	PHOSPHATIDYLINOSITOL PHOSPHATE BINDING	GO:1901981	GOMF	0.0181544	0.0999533	0.352488	0.340834	1.45661	153	c("TTPA", "SCIN", "RLBP1", "BTK", "PLA2G4A", "MYO10", "HIP1", "FGD2", "LDLRAP1", "SNX22", "MTSS2", "FERMT2", "TPCN1", "ADAP2", "ZFYVE16", "PLCD1", "AMER2", "KCNJ2", "CAPG", "GSDMD", "SYT9", "KIF16B", "TULP3", "NCF4", "SNX5", "GSN", "SNX18", "ARFIP1", "SH3PXD2A", "WIPI1", "HIP1R", "MYO1B", "TIRAP", "STXBP6", "FCHO2")
864	REGULATION OF ADAPTIVE IMMUNE RESPONSE BASED ON SOMATIC RECOMBINATION OF IMMUNE RECEPTORS BUILT FROM IMMUNOGLOBULIN SUPERFAMILY DOMAINS	GO:0002822	GOBP	0.0418848	0.174673	0.252961	0.340549	1.40491	114	c("HFE", "IL33", "TREM2", "CARD9", "BTK", "PLA2G4A", "TNFSF13", "IL18", "LILRB1", "ADA", "CD4", "P2RX7", "HLA-DRB1", "LILRB4", "FOXJ1", "TGFB1", "PTPRC", "SASH3", "LOXL3", "WAS", "TNFSF4", "ZBTB7B", "NCKAP1L")
865	ORGANIC ACID TRANSPORT	GO:0015849	GOBP	0.00471651	0.0411255	0.407018	0.340203	1.479	190	c("ABCG2", "SLCO1C1", "FOLR2", "SLC1A2", "SLC1A3", "SLCO1A2", "PLA2G4A", "KCNJ10", "SLCO2B1", "SLC13A5", "SLC7A10", "GJA1", "SLC25A20", "PLA2G5", "CPT1A", "ABCB1", "ABCD2", "CPT2", "PMP2", "NTRK2", "UCP2", "SLC6A12", "SFXN5", "SLC7A11", "P2RX7", "SLC6A11", "SLC38A5", "SLC6A9", "SLC46A1", "SLC38A3", "SLC6A13", "LLGL2", "SLC25A13", "SLC13A3", "APOE", "SERINC5", "SLC16A1", "SLC5A6", "SLC2A1", "SLC7A5", "SLC25A1", "CLN8", "SLC27A1", "ABCD3", "SLC25A18", "SLC38A10", "LRRC8A", "RBP1", "CTNS", "SLC27A6", _x000D_ "PSEN1", "PNPLA8", "SLC6A1", "SLC10A4", "LRP2", "CLN3", "SLC26A6", "SLC29A4", "SLC10A7")
866	POSITIVE REGULATION OF I-KAPPAB KINASE/NF-KAPPAB SIGNALING	GO:0043123	GOBP	0.010727	0.0711424	0.38073	0.339898	1.45558	158	c("TLR3", "CARD9", "INAVA", "TNFSF10", "TLR4", "CARD11", "GJA1", "LPAR1", "CD4", "HLA-DRB1", "CASP10", "LGALS9", "TRIM14", "PRKD1", "GPRC5B", "S100B", "FLNA", "TRIM21", "BST2", "S100A4", "EDA", "TRIM5", "MAVS", "APOL3", "MYD88", "TRIM38", "SLC35B2", "CASP1", "SLC44A2", "F2R", "PELI2", "CD40", "TRIM68", "WLS", "TIRAP", "IKBKB", "TNFRSF19", "IRAK4", "TRIM25", "TRIM22", "LITAF", "LURAP1")
867	SEX DIFFERENTIATION	GO:0007548	GOBP	0.00871561	0.062767	0.38073	0.33988	1.46548	178	c("PDGFRA", "CCND1", "TLR3", "LFNG", "AXL", "TNFSF10", "ACSBG1", "MERTK", "TGFB2", "WNT7A", "A2M", "PDGFRB", "INHBA", "RHOBTB3", "PGR", "TBX3", "VEGFA", "FER", "BMPR1B", "LGR4", "IDH1", "BOK", "INHBB", "CNTFR", "KDR", "SGPL1", "MMP2", "SOX8", "CTNNA1", "COL9A3", "DACH1", "ADAM15", "HSD17B4", "SALL1", "FOXC1", "CHD7", "SMAD5", "ATM", "ADCYAP1R1", "FOXF2", "FZD4", "SYCP2", "AKR1C3", "PATZ1", "ADGRG1", "DMRT2", "FNDC3A", "BMP6", "CBL", "LRP2")
868	NEGATIVE REGULATION OF CELL ADHESION	GO:0007162	GOBP	0.00270713	0.0286421	0.431708	0.338586	1.48894	213	c("HFE", "TNFAIP8L2", "PPARA", "MBP", "GBP1", "PDE5A", "SLC4A2", "LILRB1", "HLA-DRB1", "GPNMB", "GCNT2", "VEGFA", "GLI3", "CXCL12", "EPB41L5", "LGALS9", "C1QTNF1", "WNK1", "DACT2", "SIPA1", "LILRB4", "FOXJ1", "RDX", "SPRY4", "TGFB1", "SCRIB", "PTPRC", "ADORA2A", "MAP4K4", "PHLDB2", "NOTCH1", "FAM107A", "LOXL3", "MMP2", "PDE3B", "TNFSF4", "PLXNB1", "ERBB2", "CD86", "ANGPT1", "ZBTB7B", "KANK1", "NCKAP1L", "ACVRL1", "ADAM15", "FBLN1", "PAWR", "COL1A1", "TNR", "LGALS3", "APOD", "FZD4", "VSIR", "SEMA5A", _x000D_ "PLXNA3", "PLXND1", "SMAD7", "ERBB3", "BMP6", "SEMA6A", "SEMA4D", "ACTN4", "VSIG4", "SPI1", "AKNA", "ABAT", "CD164", "PLXNB2", "JAM3", "SERPINE2", "PODXL", "ABL1", "CASP3", "BTN2A2", "RGCC", "ADAM10", "PLXNB3", "SWAP70", "TWSG1", "DSCAM", "PTPN11", "DLG5", "FXYD5", "FZD7")
869	REGULATION OF LIPID LOCALIZATION	GO:1905952	GOBP	0.0448549	0.178809	0.245042	0.338331	1.39327	115	c("TREM2", "ABCA8", "PPARA", "PLA2G4A", "LDLRAP1", "SYK", "P2RX7", "PLIN3", "ACSL5", "CAV1", "C1QTNF1", "ITGAV", "CES1", "TSPO", "APOE", "APOC2", "PTCH1", "LRP1", "PLTP", "OSBPL11", "PLIN5", "LRAT", "APOC1", "AKT2", "LPL", "RXRA", "C3", "CRH", "ACACB", "SCP2", "GDF9", "BMP6", "DAB2", "SCARB1", "PLA2R1", "ABHD5")
870	CARBOXYLIC ACID BINDING	GO:0031406	GOMF	0.0416125	0.174569	0.252961	0.337961	1.39602	118	c("SIGLEC8", "FOLR2", "SLC1A3", "CPS1", "ACOX2", "CASTOR1", "PMP2", "CYP4F11", "CEP104", "SLC46A1", "ALOX5AP", "GRIN2D", "PC", "RIDA", "DHFR", "GCLC", "EGLN3", "LRAT", "DBT", "PLOD3", "MAG", "APOC1", "LCN12", "GSTM2", "RXRA", "AKR1C3", "RBP1", "THNSL2", "ACACB", "GPR143", "ADH5", "SCP2", "GLUL", "NOS1", "GLDC", "NAPEPLD", "CAD", "P4HA1", "MCCC1", "OGFOD2", "PTGDS", "AGRN", "SIGLEC10", "TYMS", "FABP7", "PLOD2", "P3H2")
871	REGENERATION	GO:0031099	GOBP	0.0431937	0.1758	0.248911	0.337612	1.39279	114	c("ANXA3", "CLDN1", "CCND1", "AXL", "LGR6", "WNT7A", "CPT1A", "YAP1", "TGFBR2", "UCP2", "MUSTN1", "KLK6", "CPQ", "PTN", "CXCL12", "TSPO", "NOTCH1", "FZD9", "MMP2", "SOX2", "CTNNA1", "PTCH1", "DHFR", "SLC7A5", "ADAM15", "RGN", "CCNA2", "TNR", "DAG1", "MAG", "AURKA", "CSPG5", "LAMB2", "APOD", "ERBB4")
872	CELL FATE COMMITMENT	GO:0045165	GOBP	0.0276699	0.132282	0.352488	0.336673	1.42691	148	c("HES5", "WNT7B", "NR2E1", "TGFB1I1", "NOTCH2", "POU3F2", "WNT7A", "NOTCH3", "TBX18", "NKX2-2", "EYA1", "TBX3", "SOX6", "GLI3", "OLIG1", "DOCK7", "EPAS1", "EYA2", "KDR", "TAL1", "NOTCH1", "OLIG2", "SOX2", "SOX8", "SOX5", "PTCH1", "TCF3", "ITGB1", "PAX6", "NKX6-2", "TEAD3", "SOX13", "NRP1", "FGFR2", "ASCL1", "SMAD5", "ERBB4", "PSEN1", "PRRX1", "SMO", "TP53", "MGA", "APC")
873	POSITIVE REGULATION OF EPITHELIAL CELL MIGRATION	GO:0010634	GOBP	0.0406824	0.173589	0.257206	0.336461	1.39802	128	c("ANXA3", "PLPP3", "FLT4", "DOCK1", "PLCG2", "TGFB2", "WNT7A", "PIK3C2A", "TGFBR2", "FGF1", "RHOJ", "ENPP2", "ADGRA2", "VEGFA", "EPB41L5", "HYAL1", "PRKD1", "TGFB1", "KDR", "FGF2", "MAP4K4", "NFE2L2", "TEK", "RRAS", "ANGPT1", "SMOC2", "SASH1", "NRP1", "GLIPR2", "CD40", "VEGFC")
874	NEGATIVE REGULATION OF NERVOUS SYSTEM DEVELOPMENT	GO:0051961	GOBP	0.0319285	0.147224	0.287857	0.336334	1.41667	136	c("HES5", "PRTG", "TREM2", "NR2E1", "MBP", "GPR37L1", "LRP4", "SEMA3G", "WNT7A", "BMP7", "DAAM2", "PTN", "NTN1", "CERS2", "CTDSP1", "SIRT2", "CDKN2B", "TSPO", "NOTCH1", "CTNNA1", "APPL2", "NFATC4", "PAX6", "TMEM98", "NKX6-2", "DPYSL5", "TNR", "NRP1", "RB1", "REST", "MAG", "ID4", "SEMA5A", "PSEN1", "PLXNA3", "SPART", "B2M", "TP53", "SEMA6A", "SEMA4D", "LHX2", "SORL1")
875	IMPORT ACROSS PLASMA MEMBRANE	GO:0098739	GOBP	0.0431937	0.1758	0.248911	0.336301	1.38739	114	c("KCNJ16", "SLC1A2", "SLC1A3", "SLC15A2", "ATP1A2", "SLC2A10", "KCNJ10", "ABCC9", "SLC39A12", "SLC12A7", "SLC7A11", "SLC38A5", "SLC6A9", "SLC46A1", "SLC38A3", "SLC12A4", "SLC15A3", "ATP1B2", "SLC6A13", "SLC39A8", "SLC9A9", "SLC12A2", "KCNJ2", "SLC5A6", "SLC2A1", "SLC7A5", "CLN8", "SLC27A1", "SLC24A1")
876	BLOOD CIRCULATION	GO:0008015	GOBP	0.00118988	0.0166345	0.45506	0.335935	1.5169	290	c("PTAFR", "HBB", "LRP5", "EDNRB", "P2RY1", "GPER1", "PPARA", "ATP1A2", "CPS1", "MYLK2", "FLI1", "GPR37L1", "C3AR1", "CD34", "KCNE3", "ABCC9", "GJA1", "ADORA2B", "APLN", "PIK3C2A", "ARHGAP42", "CD38", "PLCB3", "COL4A3", "EMILIN1", "TBXAS1", "FERMT2", "EDN3", "SGCD", "COL1A2", "ADRB2", "VEGFA", "ADRA1A", "CAV1", "CXCL12", "WNK1", "YES1", "GNA12", "GNA13", "TGFB1", "PDE3A", "ADORA2A", "PTGS1", "APOE", "MMP2", "KCNJ2", "GJC1", "KCNE4", "RAMP2", "ACTA2", "ERAP1", "CASQ2", "TJP1", "TEK", "OCLN", "ANGPT1", _x000D_ "ITGA1", "CYBA", "SNX5", "GCLC", "ACVRL1", "SNTA1", "FOXC1", "GSN", "CDH5", "VSTM4", "DDAH1", "F2R", "CHD7", "PLOD3", "KEL", "SMAD5", "VEGFC", "MYOF", "ROCK1", "TRPM4", "KCNMB1", "CBS", "BBS2", "RENBP", "TTN", "ADH5", "BMP6", "VEGFB", "DMD", "TAC3", "AGTRAP", "ABAT", "NOS1")
877	EPITHELIAL CELL PROLIFERATION	GO:0050673	GOBP	0.0445609	0.178195	0.245042	0.335741	1.38705	123	c("CCND1", "NOTCH2", "CD34", "FERMT1", "YAP1", "CYP7B1", "FGF1", "EYA1", "EGFR", "CAV1", "TGFA", "LGR4", "COL8A2", "KDR", "FGF2", "NOTCH1", "PURA", "ZEB1", "TEK", "PTCH1", "LIPA", "ACVRL1", "DACH1", "VSTM4", "FGFR2", "RB1", "LGR5", "RPS6KA1", "PRKX", "SEMA5A", "PSEN1", "SMO", "EPHA2", "SCARB1", "LIMS2", "MTSS1", "CDKN1B", "NCSTN", "TBX2", "STK3", "FABP7", "TGFBR1", "IRF6")
878	EPITHELIAL CELL DIFFERENTIATION	GO:0030855	GOBP	5.97614e-05	0.0020723	0.557332	0.33557	1.54937	377	c("HES5", "FZD2", "WNT7B", "EDNRB", "CLDN1", "CPS1", "MARVELD2", "TGFB1I1", "NOTCH2", "CD34", "POU3F2", "TMEM100", "WNT7A", "CPT1A", "PROM1", "YAP1", "PRLR", "BMP7", "HEG1", "TIE1", "S1PR1", "FA2H", "PAX8", "SLC7A11", "OPHN1", "NKX2-2", "FAT1", "PGR", "TBX3", "RAPGEF3", "VEGFA", "CAV1", "RARG", "EPB41L5", "TMC1", "LAMA1", "DACT2", "FER", "FOXJ1", "RDX", "ANXA4", "SCRIB", "EPAS1", "RBBP9", "CES1", "MYO6", "GDF11", "MYO1E", "KDR", "FGF2", "MAF", "HDAC1", "INTU", "PALLD", "NOTCH1", "ARHGEF26", "KLF15", _x000D_ "ACTA2", "SOX8", "TJP1", "PTCH1", "MSI1", "IL6ST", "BDH2", "PAX6", "NKX6-2", "ACVRL1", "ZBED6", "MYD88", "HSD17B4", "SALL1", "TRIOBP", "CEP152", "TPP1", "PLAAT3", "NRP1", "LGALS3", "FGFR2", "PCK2", "PLOD3", "ASCL1", "EZR", "ROBO4", "TMEM79", "VIM", "AKT2", "USH1C", "LAMB2", "ERBB4", "CDK6", "CLCN2", "ROCK1", "AKR1C3", "CDH23", "TST", "FSTL1", "MSN", "ACVR2B", "FNDC3A", "COL18A1", "FRZB", "BCCIP", "SMO", "BMP6", "LBH", "FRS2", "CNN3", "EPHA2", "DAB2", "GSTK1", "ALDOC")
879	PROTEIN AUTOPHOSPHORYLATION	GO:0046777	GOBP	0.0124357	0.0786108	0.38073	0.335462	1.43659	158	c("PDGFRA", "BTK", "VRK2", "FLT4", "MYLK2", "CSF1R", "STK17B", "PDGFRB", "NTRK2", "SYK", "FLT1", "EPHB3", "STK33", "EPHB1", "DDR2", "FGFR3", "EGFR", "MAPKAPK3", "FER", "PRKD1", "PTPRC", "LYN", "KDR", "TEK", "MAP3K20", "ERBB2", "TNIK", "DDR1", "FGFR2", "DAPK2", "MAP3K11", "ATM", "PRKG2", "AURKA", "ERBB4", "EPHB4", "PRKX")
880	REPRODUCTIVE SYSTEM DEVELOPMENT	GO:0061458	GOBP	0.00659503	0.052126	0.407018	0.335274	1.46677	197	c("PDGFRA", "CCND1", "TLR3", "LFNG", "AXL", "TNFSF10", "ACSBG1", "MERTK", "TGFB2", "WNT7A", "A2M", "PDGFRB", "PRLR", "INHBA", "RHOBTB3", "CYP7B1", "PGR", "TBX3", "VEGFA", "CRIP1", "RARG", "FER", "BMPR1B", "LGR4", "IDH1", "BOK", "INHBB", "KDR", "SGPL1", "NOTCH1", "MMP2", "SOX8", "CTNNA1", "PTCH1", "COL9A3", "ADAM15", "HSD17B4", "SALL1", "FOXC1", "FGFR2", "CHD7", "ATM", "ID4", "FOXF2", "FZD4", "C3", "SYCP2", "AKR1C3", "PATZ1", "ADGRG1", "FNDC3A", "BMP6", "CBL", "FRS2", "LRP2")
881	VACUOLAR LUMEN	GO:0005775	GOCC	0.0239406	0.120486	0.352488	0.335194	1.41532	140	c("TTR", "OMD", "NEU4", "GPC5", "LUM", "PDGFRB", "VCAN", "TCN2", "CSPG4", "BCAN", "NCAN", "HYAL1", "CTSS", "SDC2", "CTSV", "GM2A", "AGA", "HSPG2", "LIPA", "ARHGAP45", "PRELP", "ADA2", "TPP1", "PADI2", "MNDA", "DAPK2", "FMOD", "CLN5", "FRK", "CSPG5", "MAN2B1", "C3", "BGN", "SDC3", "CPPED1", "CUBN")
882	SPHINGOLIPID METABOLIC PROCESS	GO:0006665	GOBP	0.0417755	0.174673	0.252961	0.334915	1.39071	126	c("ELOVL2", "ABCA8", "UGT8", "NEU4", "PLPP3", "ALDH3B1", "ST8SIA6", "FA2H", "P2RX7", "ENPP2", "ELOVL1", "PRKD1", "GAL3ST1", "PRKD3", "ITGB8", "CERS2", "DEGS2", "SGPL1", "GM2A", "ST6GALNAC4", "PLPP2", "GLTP", "FUT9", "SPTLC2", "ST6GALNAC3", "CLN8")
883	ESTABLISHMENT OR MAINTENANCE OF CELL POLARITY	GO:0007163	GOBP	0.00652374	0.0518848	0.407018	0.334888	1.44959	183	c("HES5", "WNT7B", "GPSM2", "FERMT1", "GJA1", "WNT7A", "CRB1", "AMOT", "PARD3B", "RHOBTB3", "LLGL1", "CRB2", "DOCK2", "OPHN1", "SAPCD2", "RHOJ", "FAT1", "EPHB1", "KIF26B", "NPHP3", "LAMA1", "FOXJ1", "DOCK7", "SCRIB", "NDE1", "LLGL2", "PHLDB2", "NEK3", "PARD6G", "CTNNA1", "ITGB1", "NCKAP1L", "PAX6", "RHOG", "UST", "KIAA1614", "AMOTL2", "MAP4", "EZR", "ANKFN1", "MSN", "TCIRG1", "FRMD4B", "WWC1", "FEZ1", "DST", "MAPRE1", "ILK", "LHX2", "FBF1", "SPDL1", "JAM3", "NUMA1", "PTK7", "SYNJ2BP", "RAB10", "FSCN1", _x000D_ "SLC9A3R1")
884	REGULATION OF CYTOKINE PRODUCTION	GO:0001817	GOBP	1.57333e-05	0.000761161	0.57561	0.334471	1.581	490	c("CX3CR1", "PTAFR", "HFE", "CLEC9A", "IL33", "PLD4", "TREM2", "CYBB", "TLR3", "CARD9", "PPARA", "TLR5", "BTK", "GPAM", "OAS3", "CD84", "SLC2A10", "INAVA", "CARD8", "FLT4", "MBP", "MOG", "CSF1R", "LUM", "C3AR1", "AXL", "CD34", "IL18", "FERMT1", "MERTK", "TLR4", "CARD11", "GBP1", "AQP4", "ADORA2B", "BTN3A2", "PLCG2", "TGFB2", "IL16", "ABCD2", "LEF1", "INHBA", "HEG1", "AIF1", "RNF125", "SYK", "LILRB1", "FN1", "CD4", "P2RX7", "IRF8", "BTN3A1", "OAS1", "HLA-DRB1", "GPNMB", "NDRG2", "LGALS9", "NFAM1", _x000D_ "LGR4", "RNF135", "LILRB4", "IFIH1", "FOXJ1", "ANXA4", "TRIM56", "ITGAV", "AFAP1L2", "TGFB1", "SCRIB", "PTPRC", "ITGB8", "INHBB", "GPRC5B", "RAB7B", "LYN", "OAS2", "SASH3", "IL17RC", "CD58", "TSPO", "TGFB3", "TRIM21", "BST2", "GSDMD", "NAIP", "TNFSF4", "CD86", "APPL2", "ANGPT1", "NFATC4", "ZBTB7B", "CYBA", "IL6ST", "MAVS", "NCKAP1L", "MYD88", "SLC7A5", "TRIM38", "CASP1", "MNDA", "F2R", "CD2AP", "LTBP1", "ELF1", "CD40", "EZR", "POLR3D", "BRCA1", "APOD", "TRIL", "LACC1", "LPL", "TIRAP", "PIBF1", "TRPM4", _x000D_ "HOMER3", "C3", "FCGR3A", "VSIR", "ALOX5", "PSEN1", "C5", "ARRB1", "C1QTNF3", "IL1RAP", "SMAD7", "INPP5D", "CMKLR1", "LITAF", "IL17D", "B2M", "BTN3A3", "LURAP1", "EPHA2", "SORL1", "TIA1", "VSIG4", "PRKCQ", "HLA-DPA1", "GPSM3", "NMI", "HLA-B", "FZD5", "LRRK2", "CD46")
885	PATTERN SPECIFICATION PROCESS	GO:0007389	GOBP	0.00118427	0.0166113	0.45506	0.333851	1.51202	294	c("HES5", "LRP5", "WNT7B", "MFNG", "LFNG", "ITGAM", "HEYL", "MDFI", "CHRDL1", "NOTCH2", "LRP4", "HIPK2", "WNT7A", "BMP7", "LEF1", "TGFBR2", "CRB2", "TBX18", "C1QA", "PAX8", "LRP5L", "DAAM2", "ENKUR", "NKX2-2", "DISP1", "EYA1", "TBX3", "PCSK6", "GLI3", "NPHP3", "RARG", "EPB41L5", "BMPR1B", "DCHS1", "FOXJ1", "GDF11", "INTU", "NOTCH1", "SHROOM3", "ZEB1", "HHEX", "PTCH1", "MID1", "MEIS1", "PAX6", "TULP3", "PSKH1", "ACVRL1", "PKD2", "FOXC1", "MED12", "NRP1", "FGFR2", "MKS1", "EMX2", "ASCL1", "COBL", "SMAD5", _x000D_ "EFNB1", "ATM", "WLS", "AURKA", "CC2D2A", "ERBB4", "MIB1", "AXIN1", "C3", "ENG", "PBX3", "PSEN1", "HES4", "ADGRG1", "ARL13B", "ACVR2B", "BMP1", "SMO", "TP53", "FRS2", "LRP2", "LHX2", "VANGL2", "APC")
886	REGULATION OF RESPONSE TO WOUNDING	GO:1903034	GOBP	0.0471204	0.183555	0.237794	0.333659	1.37649	114	c("PDGFRA", "CLDN1", "CD34", "FERMT1", "MYLK", "EMILIN1", "FERMT2", "DDR2", "CAV1", "PTN", "C1QTNF1", "CERS2", "FLNA", "FGF2", "MYOZ1", "PHLDB2", "APOE", "TSPAN8", "SLC12A2", "ACTA2", "NFE2L2", "OCLN", "SMOC2", "ITGB1", "KANK1", "PLAT", "KLKB1", "TNR", "F2R", "KREMEN1", "ANO6", "ALOX5", "CADM4", "ABAT", "ATP7A", "ST3GAL4", "SERPINE2", "RREB1", "TFPI", "SIGLEC10", "PDGFB", "CLEC7A")
887	MESENCHYMAL CELL DIFFERENTIATION	GO:0048762	GOBP	0.0358515	0.159715	0.271289	0.330324	1.39123	135	c("RANBP3L", "EDNRB", "HEYL", "TGFB2", "TMEM100", "SEMA3G", "BMP7", "LEF1", "FN1", "EDN3", "TBX3", "EPB41L5", "TGFB1", "FLNA", "NOTCH1", "LOXL3", "S100A4", "SOX8", "ACVRL1", "ADAM15", "FOXC1", "NRP1", "FGFR2", "EFNB1", "ERBB4", "FOXF2", "ROCK1", "ENG", "PHACTR4", "SEMA5A", "FRZB", "SMO", "SEMA6A", "SEMA4D", "AKNA", "SFRP1", "SEMA4B", "SEMA4G", "DDX17", "BCL2", "LRP6", "RFLNB", "TGFBR1", "WWTR1", "DLG5", "SOX11", "EDN1", "ACVR1", "EDNRA", "TGFBR3", "RADIL", "TASOR", "HEY2", "SOX9", "SOX10")
888	BIOLOGICAL PROCESS INVOLVED IN SYMBIOTIC INTERACTION	GO:0044403	GOBP	0.00942051	0.0656372	0.38073	0.330236	1.43793	189	c("CX3CR1", "SELPLG", "MRC1", "MPEG1", "CLDN1", "CARD9", "ST6GALNAC1", "MOG", "CSF1R", "AXL", "JPT2", "LEF1", "FN1", "VAMP8", "CD4", "EGFR", "ITGB5", "CAV1", "TPCN1", "ITGAV", "IFI27", "INHBB", "HDAC1", "STOM", "APOE", "PC", "CD86", "ITGB1", "MYD88", "NRP1", "DAG1", "REST")
889	CELLULAR RESPONSE TO GROWTH FACTOR STIMULUS	GO:0071363	GOBP	0.000181615	0.0046362	0.518848	0.329523	1.52449	382	c("CX3CR1", "HFE", "HES5", "PDGFRA", "CAT", "CLDN1", "PENK", "HEYL", "CPS1", "FLT4", "CHRDL1", "NOTCH2", "TLR4", "TGFB2", "HIPK2", "TMEM100", "WNT7A", "PDGFRB", "BMP7", "LEF1", "TGFBR2", "NTRK2", "FGF1", "FLT1", "USP9Y", "MTSS2", "FERMT2", "DDR2", "COL1A2", "GCNT2", "COL3A1", "FGFR3", "CLEC3B", "VEGFA", "EGFR", "SOX6", "ITGB5", "CAV1", "EPB41L5", "HYAL1", "MCM7", "YES1", "HPGD", "BMPR1B", "PRKD1", "RDX", "TGFB1", "ITGB8", "KDR", "NDNF", "FGF2", "GAB1", "PDE3A", "HDAC1", "SIRT2", "CDKN2B", "CORO1B", _x000D_ "TGFB3", "NOTCH1", "RAMP2", "ACTA2", "ITGA8", "SOX5", "ZEB1", "ERBB2", "APPL2", "FUT8", "ITGB1", "KIF16B", "DYNC1LI2", "GCLC", "ACVRL1", "MYO1C", "LTBP3", "NFATC1", "FOXC1", "CDH5", "CCNA2", "COL1A1", "NRP1", "FGFR2", "CPNE3", "FMOD", "SMAD5", "DTYMK", "VEGFC", "PARP1", "ERBB4", "EEF1A1", "FGFRL1", "DDIT4", "ENG", "BMP8B", "NPNT", "NDST1", "ACVR2B", "PAK2", "SMAD7", "SPART", "GDF9", "BMP6", "TP53", "FEZ1", "VEGFB", "SEMA6A", "PGF", "CBL", "FRS2", "ACAP2", "LRP2", "DAB2", "CHST11", "SPI1", "CHURC1", _x000D_ "FNTA", "NOS1")
890	LIPID MODIFICATION	GO:0030258	GOBP	0.033419	0.152457	0.282013	0.329226	1.39463	147	c("MBOAT1", "PLPP3", "ACOX2", "PLPPR1", "CPT1A", "HADHB", "ABCD2", "CPT2", "GBGT1", "FA2H", "ACADL", "DECR1", "ACADM", "CYP4V2", "RNF213", "MLYCD", "EPHX2", "EHHADH", "INPPL1", "MTMR10", "GCDH", "ACAA2", "ACADS", "BDH2", "PLPP2", "IVD", "MTM1", "HADHA", "HSD17B4", "ECI2", "ADIPOR2", "ABCD3", "PEX2", "ACAD10", "ECHDC2", "ALOX5", "ACAD11", "ETFDH", "ADH5", "SCP2", "INPP5D", "ALDH1L2")
891	ENDOPLASMIC RETICULUM LUMEN	GO:0005788	GOCC	0.00425769	0.0380654	0.407018	0.328982	1.4537	232	c("WNT7B", "PENK", "BCHE", "MFGE8", "CHRDL1", "COL4A4", "WNT7A", "ARSD", "VCAN", "MATN3", "COL4A3", "FN1", "COL20A1", "COL11A1", "CD4", "COL14A1", "POGLUT3", "COL1A2", "COL3A1", "COL9A1", "POGLUT2", "COL4A5", "SPARCL1", "HRC", "SDC2", "CES1", "COL8A2", "FKBP10", "ARSL", "TF", "SPON1", "COL5A1", "APOE", "ERAP1", "CASQ2", "COL9A3", "KTN1", "ARSF", "VWA1", "IGFBP7", "SERPINA1", "PDIA4", "COL1A1", "DAG1", "LTBP1", "COL27A1", "PLOD3", "COL9A2", "PDGFC", "TSPAN15", "COL5A3", "LAMB2", "FKBP14", "C3", "ITIH2", _x000D_ "H6PD", "FSTL1", "COL18A1", "LAMC1", "B2M")
892	POSITIVE REGULATION OF MAPK CASCADE	GO:0043410	GOBP	0.00158404	0.0196336	0.45506	0.32845	1.49565	332	c("WNT7B", "PDGFRA", "TREM2", "P2RY1", "GPER1", "TLR3", "CARD9", "INAVA", "FLT4", "FZD8", "NOTCH2", "CSF1R", "GPR37L1", "TLR4", "PLA2G5", "PLCG2", "TGFB2", "RASSF2", "HIPK2", "WNT7A", "FGD2", "PDGFRB", "PDE5A", "INHBA", "NTRK2", "LPAR1", "SYK", "CSPG4", "FGF1", "FLT1", "CD4", "P2RX7", "FERMT2", "EDN3", "DDR2", "CCR1", "HLA-DRB1", "GPNMB", "ADRB2", "GCNT2", "FGFR3", "VEGFA", "EGFR", "ADRA1A", "LGALS9", "C1QTNF1", "TGFA", "MTURN", "IGF2", "TGFB1", "PTPRC", "KDR", "TRAF1", "FGF2", "BCAR3", "TGFB3", _x000D_ "NOTCH1", "APOE", "SLC30A10", "SOX2", "ACTA2", "NAIP", "TEK", "SPAG9", "ERBB2", "MID1", "TRIM5", "ANGPT1", "ITGA1", "TNIK", "MYD88", "SASH1", "ACKR3", "NRP1", "F2R", "FGFR2", "PELI2", "GLIPR2", "MAP3K11", "CD40", "PDGFC", "GPR37", "ERBB4", "TIRAP", "TPD52L1", "ROCK1", "AXIN1", "FZD4", "TNFRSF19", "CAVIN3", "TRAF4", "PSEN1", "PLCE1", "ARRB1", "NPNT", "NDST1")
893	CELL CORTEX	GO:0005938	GOCC	0.00253215	0.0272717	0.431708	0.32836	1.4748	273	c("SCIN", "ANLN", "MOBP", "BIN2", "CD302", "GPSM2", "ITPR2", "MYO10", "SHROOM4", "ERMN", "EPS8", "PARD3B", "SEPTIN10", "RAI14", "RHOBTB3", "LLGL1", "STOX1", "CLIC5", "ADD3", "FGF1", "SAPCD2", "MTSS2", "MYO1D", "FERMT2", "RAPGEF3", "CAV1", "EPB41L2", "FER", "PRKD1", "RDX", "NEDD4", "GYPC", "SEPTIN4", "MYO6", "MYO1E", "CALD1", "LLGL2", "FLNA", "RASAL3", "PHLDB2", "UTRN", "SEPTIN2", "SHROOM3", "RTKN", "PARD6G", "SHROOM1", "HCLS1", "RHOG", "SLC2A1", "MYO1C", "FNBP1L", "PKD2", "KIAA1614", "GSN", "PDLIM2", _x000D_ "FGFR2", "COBL", "EZR", "AKT2", "HIP1R", "EEF1A1", "STXBP6", "FNBP1", "AXIN1", "PSEN1", "RYR1", "TCHP", "PLEKHH2", "DST", "ACTN4", "DMD", "MAPRE1", "PHLDB1", "MYL9", "SEPTIN8", "AGTRAP", "CTBP2", "SEPTIN7", "CAPN2", "NUMA1", "FRYL", "FLNB", "MKLN1", "ERC1", "MICAL3", "RAB10", "CTNND1", "FSCN1", "ASPH", "MARCKS", "SPTBN1")
894	REGULATION OF CELL DIVISION	GO:0051302	GOBP	0.0472441	0.18356	0.237794	0.328339	1.36427	128	c("CAT", "TGFB2", "BLM", "EVI2B", "CDC14A", "FGF1", "KAT2B", "VEGFA", "PTN", "PKP4", "TGFA", "IGF2", "TGFB1", "TAL1", "FGF2", "INTU", "THBS4", "SIRT2", "TGFB3", "CDC14B", "PTCH1", "KIF13A", "PAX6", "FGFR2", "PDGFC", "CDK2AP2", "AURKA", "VEGFC", "SH3GLB1", "KLHL9", "YBX1", "LBH", "VEGFB", "PGF", "SVIL", "PKN2")
895	CELL PROJECTION MEMBRANE	GO:0031253	GOCC	0.00219416	0.0248823	0.431708	0.328242	1.47647	277	c("P2RY12", "ABCG2", "SLC1A2", "ADGRV1", "GPER1", "CYBRD1", "GPR37L1", "MYO10", "FERMT1", "AQP4", "PLCG2", "EPS8", "FGD2", "PROM1", "GABRG1", "DOCK8", "AIF1L", "AIF1", "CSPG4", "PIEZO1", "SLC7A11", "MTSS2", "TLN1", "MYO1D", "BVES", "FERMT2", "EVC", "PSD2", "EGFR", "SLC46A1", "EPB41L5", "ATP1B2", "GNA12", "SPRY4", "ITGAV", "GNA13", "MYO6", "ADORA2A", "ANTXR1", "UTRN", "FZD9", "FAM107A", "SEPTIN2", "SLC12A2", "TTYH1", "ITGA8", "ERBB2", "PTCH1", "APPL2", "SLC22A5", "SYNE2", "GPR161", "ITGB1", "SLC5A6", _x000D_ "KANK1", "ARHGAP45", "PDE9A", "MYO1C", "SLC7A5", "PKD2", "EZR", "AKT2", "HIP1R", "SLC9A3", "EEF1A1", "PDE6B", "TIRAP", "DNM2", "FGD5", "MACF1", "BBS2", "PLXND1", "MSN", "RAB34", "WWC1", "SMO", "CUBN", "DMD", "MAPRE1", "LRP2", "EPHA2", "APC", "SLC26A6", "ATP7A", "NAPEPLD", "TWF1", "CLCN3", "SYTL1", "ACE", "PODXL", "MXRA8", "PRCD", "ADORA1", "FSCN1", "SLC9A3R1", "RPS3", "SH3YL1", "SPTBN1", "JCAD", "GABRA2", "FGR", "PLCG1")
896	RESPONSE TO TOXIC SUBSTANCE	GO:0009636	GOBP	0.0114284	0.0742208	0.38073	0.327784	1.4095	165	c("TTPA", "HBB", "ABCG2", "HBA2", "CAT", "CLDN1", "SLC15A2", "PENK", "CPS1", "MBP", "ALDH1A1", "GABRB1", "ABCB1", "PDGFRB", "ABTB2", "SLC7A11", "CNP", "PON2", "EPHX2", "GJC2", "NQO1", "INHBB", "CES1", "LYN", "SLC39A8", "ALOX5AP", "PTGS1", "APOE", "SLC30A10", "NFE2L2", "SLC22A5", "SLC30A1")
897	RECEPTOR-MEDIATED ENDOCYTOSIS	GO:0006898	GOBP	0.0384123	0.167711	0.261664	0.327459	1.37916	135	c("MRC1", "CLEC9A", "ITGAM", "CALCRL", "TGFBR2", "LDLRAP1", "SYK", "LILRB1", "RAB31", "ADRB2", "LYVE1", "CAV1", "GTF2H2", "LILRB4", "NEDD4", "APOE", "RAMP2", "HSPG2", "MICALL1", "ITGB1", "LRP1", "ITGB2", "FNBP1L", "CNTN2", "CACNG4", "ACKR3", "NLGN3", "SNX1", "EZR", "HIP1R", "DNM2", "FCHO2", "FCHO1", "ARRB1", "ITSN1", "CUBN", "LRP2", "DAB2", "SORL1", "FCHSD2", "CLN3")
898	LOCOMOTION	GO:0040011	GOBP	0.00036627	0.00797305	0.498493	0.327363	1.50919	360	c("CX3CR1", "PTAFR", "FOLR2", "EDNRB", "PDGFRA", "BIN2", "ATP1A2", "CMTM5", "GRIN2C", "NOTCH2", "CSF1R", "C3AR1", "LGR6", "TGFB2", "SEMA3G", "IL16", "AMOT", "PDGFRB", "PLD1", "NOTCH3", "BMP7", "LEF1", "LPAR1", "S1PR1", "SYK", "CYP7B1", "DOCK2", "FLT1", "EPHB3", "OPHN1", "LAMA3", "EPHB1", "NEXN", "PTGDR2", "ENPP2", "EDN3", "CCR1", "GPNMB", "VEGFA", "GLI3", "PTN", "CXCL12", "LGALS9", "LAMA1", "MOSPD2", "FER", "BMPR1B", "NTN1", "ITGAV", "SCRIB", "UNC5B", "FGF2", "GAB1", "ARPIN", "IL17RC", "CORO1B", _x000D_ "PALLD", "CYFIP1", "CSF3R", "NOTCH1", "MMP2", "KIF5B", "SLC12A2", "PLGRKT", "PREX1", "PLXNB1", "ERBB2", "PTCH1", "ANGPT1", "ITGA1", "NCKAP1L", "ANOS1", "PAX6", "RHOG", "ITGB2", "CNTN2", "DPYSL5", "TNR", "ACKR3", "NRP1", "DAG1", "LGALS3", "VAV3", "EFNB1", "ROBO4", "GPR37", "VEGFC", "LAMB2", "FZD4", "TRPM4", "EPHB4", "LAMA2", "SEMA5A", "ALOX5", "NIBAN2", "UNC5C", "PSEN1", "PLXNA3", "C5", "NEO1", "PLXND1", "ROBO3", "TAFA4", "SMO", "CMKLR1", "FEZ1", "VEGFB", "SEMA6A", "SEMA4D", "PGF", "KIF5A", "EPHA2", _x000D_ "LHX2", "CMTM7", "PRKCQ", "ECSCR")
899	NEGATIVE REGULATION OF CELL DEVELOPMENT	GO:0010721	GOBP	0.00895231	0.0636314	0.38073	0.327048	1.4396	221	c("TTPA", "HES5", "PRTG", "EDNRB", "TREM2", "TLR3", "NR2E1", "MBP", "GPR37L1", "LRP4", "TLR4", "SEMA3G", "WNT7A", "BMP7", "INHBA", "SLC4A2", "LILRB1", "DAAM2", "VEGFA", "GLI3", "PTN", "NTN1", "LILRB4", "FOXJ1", "LYN", "CERS2", "C1QC", "CTDSP1", "SIRT2", "CDKN2B", "TSPO", "NOTCH1", "LOXL3", "CTNNA1", "TNFSF4", "ERBB2", "APPL2", "NFATC4", "ZBTB7B", "PAX6", "TMEM98", "TMEM176A", "NKX6-2", "DPYSL5", "TNR", "NRP1", "RB1", "REST", "MAG", "ID4", "TOB2", "GPR137B", "CDK6", "TMEM176B", "SEMA5A", "PSEN1", _x000D_ "PLXNA3", "SMAD7", "FRZB", "INPP5D", "SPART", "IL17D", "B2M", "TP53", "SEMA6A", "SEMA4D", "LHX2", "SORL1")
900	CHEMOTAXIS	GO:0006935	GOBP	0.000514834	0.00933077	0.477271	0.326928	1.49386	342	c("CX3CR1", "PTAFR", "FOLR2", "EDNRB", "PDGFRA", "BIN2", "CMTM5", "NOTCH2", "CSF1R", "C3AR1", "LGR6", "TGFB2", "SEMA3G", "IL16", "AMOT", "PDGFRB", "PLD1", "NOTCH3", "BMP7", "LEF1", "LPAR1", "S1PR1", "SYK", "CYP7B1", "DOCK2", "FLT1", "EPHB3", "OPHN1", "LAMA3", "EPHB1", "NEXN", "PTGDR2", "ENPP2", "EDN3", "CCR1", "GPNMB", "VEGFA", "GLI3", "PTN", "CXCL12", "LGALS9", "LAMA1", "MOSPD2", "FER", "BMPR1B", "NTN1", "ITGAV", "SCRIB", "UNC5B", "FGF2", "GAB1", "IL17RC", "CORO1B", "PALLD", "CYFIP1", "CSF3R", "NOTCH1", _x000D_ "MMP2", "KIF5B", "SLC12A2", "PLGRKT", "PREX1", "PLXNB1", "ERBB2", "PTCH1", "ANGPT1", "ITGA1", "NCKAP1L", "ANOS1", "PAX6", "RHOG", "ITGB2", "CNTN2", "DPYSL5", "TNR", "ACKR3", "NRP1", "DAG1", "LGALS3", "VAV3", "EFNB1", "ROBO4", "VEGFC", "LAMB2", "TRPM4", "EPHB4", "LAMA2", "SEMA5A", "ALOX5", "NIBAN2", "UNC5C", "PLXNA3", "C5", "NEO1", "PLXND1", "ROBO3", "TAFA4", "SMO", "CMKLR1", "FEZ1", "VEGFB", "SEMA6A", "SEMA4D", "PGF", "KIF5A", "EPHA2", "LHX2", "CMTM7", "PRKCQ", "ECSCR")
901	TAXIS	GO:0042330	GOBP	0.000514834	0.00933077	0.477271	0.326928	1.49386	342	c("CX3CR1", "PTAFR", "FOLR2", "EDNRB", "PDGFRA", "BIN2", "CMTM5", "NOTCH2", "CSF1R", "C3AR1", "LGR6", "TGFB2", "SEMA3G", "IL16", "AMOT", "PDGFRB", "PLD1", "NOTCH3", "BMP7", "LEF1", "LPAR1", "S1PR1", "SYK", "CYP7B1", "DOCK2", "FLT1", "EPHB3", "OPHN1", "LAMA3", "EPHB1", "NEXN", "PTGDR2", "ENPP2", "EDN3", "CCR1", "GPNMB", "VEGFA", "GLI3", "PTN", "CXCL12", "LGALS9", "LAMA1", "MOSPD2", "FER", "BMPR1B", "NTN1", "ITGAV", "SCRIB", "UNC5B", "FGF2", "GAB1", "IL17RC", "CORO1B", "PALLD", "CYFIP1", "CSF3R", "NOTCH1", _x000D_ "MMP2", "KIF5B", "SLC12A2", "PLGRKT", "PREX1", "PLXNB1", "ERBB2", "PTCH1", "ANGPT1", "ITGA1", "NCKAP1L", "ANOS1", "PAX6", "RHOG", "ITGB2", "CNTN2", "DPYSL5", "TNR", "ACKR3", "NRP1", "DAG1", "LGALS3", "VAV3", "EFNB1", "ROBO4", "VEGFC", "LAMB2", "TRPM4", "EPHB4", "LAMA2", "SEMA5A", "ALOX5", "NIBAN2", "UNC5C", "PLXNA3", "C5", "NEO1", "PLXND1", "ROBO3", "TAFA4", "SMO", "CMKLR1", "FEZ1", "VEGFB", "SEMA6A", "SEMA4D", "PGF", "KIF5A", "EPHA2", "LHX2", "CMTM7", "PRKCQ", "ECSCR")
902	STRIATED MUSCLE TISSUE DEVELOPMENT	GO:0014706	GOBP	0.0359435	0.159915	0.271289	0.326484	1.38041	142	c("PDGFRA", "MYLK2", "NOTCH2", "PGM5", "GJA1", "TGFB2", "PDGFRB", "BMP7", "HEG1", "GJB6", "PDLIM5", "TBX18", "S1PR1", "COL11A1", "BVES", "EYA1", "SGCD", "TBX3", "ACADM", "VEGFA", "ADRA1A", "TGFB1", "EYA2", "NOTCH1", "NEB", "GJC1", "ITGB1", "FOXC1", "FGFR2", "CHD7", "MYH11", "SMAD5", "NEBL", "ENG", "TTN", "SMAD7", "LRP2", "TCAP", "CALR", "GJA5", "NPRL3", "MAML1", "ABL1", "PLN", "TBX2", "AGT", "MYL3", "SGCB", "TGFBR1", "GREM1", "PROX1", "ARID2", "ACVR1", "EDNRA", "TGFBR3", "MED1")
903	IMPORT INTO CELL	GO:0098657	GOBP	0.0345269	0.155734	0.276501	0.326281	1.37906	141	c("KCNJ16", "SLC1A2", "TREM2", "SLC1A3", "SLC15A2", "ATP1A2", "SLC2A10", "KCNJ10", "CYBRD1", "ABCC9", "SLC39A12", "SLC12A7", "SLC6A12", "SLC7A11", "SLC6A11", "SLC38A5", "SLC6A9", "SLC46A1", "SLC38A3", "SLC12A4", "SLC15A3", "ATP1B2", "SLC6A13", "SLC39A8", "SLC9A9", "SLC12A2", "KCNJ2", "SLC18B1", "SLC5A6", "SLC2A1", "SLC7A5", "CLN8", "SLC27A1", "SLC24A1")
904	INFLAMMATORY RESPONSE	GO:0006954	GOBP	0.00103113	0.0150663	0.45506	0.326123	1.48424	312	c("CX3CR1", "PTAFR", "TLR10", "BLNK", "FOLR2", "IL33", "PLD4", "TREM2", "CYBB", "GPER1", "TLR3", "TLR5", "BTK", "PARP4", "ITGAM", "CARD8", "PLP1", "NOTCH2", "CSF1R", "C3AR1", "AXL", "IL18", "TLR4", "A2M", "LY86", "AIF1", "SYK", "C1QA", "FN1", "ADORA3", "P2RX7", "CCR1", "HLA-DRB1", "LY75", "CIITA", "PTN", "HYAL1", "LGALS9", "NFAM1", "BMPR1B", "MGLL", "PRKD1", "AFAP1L2", "TGFB1", "LYN", "SNAP23", "ALOX5AP", "IL17RC", "ADORA2A", "ITIH4", "NOTCH1", "LOXL3", "KLRG1", "PLGRKT", "AP3B1", "NFE2L2", "GSDMD", _x000D_ "NAIP", "TNFSF4", "HSPG2", "LIPA", "NFATC4", "CYBA", "ITGB1", "GGT5", "LRP1", "PBXIP1", "APOL3", "MYD88", "ITGB2", "KLKB1", "SERPINA1", "AOC3")
905	LEUKOCYTE ACTIVATION	GO:0045321	GOBP	0.000402179	0.00828996	0.498493	0.325132	1.50182	378	c("CX3CR1", "SELPLG", "BLNK", "TNFAIP8L2", "IL33", "TREM2", "ANXA3", "TLR3", "BTK", "GPAM", "MFNG", "CD84", "LFNG", "ITGAM", "FZD8", "APBB1IP", "ITM2A", "NOTCH2", "AXL", "IL18", "MERTK", "TLR4", "CARD11", "ADORA2B", "PLCG2", "LYL1", "ADGRF5", "WDFY4", "PDE5A", "LEF1", "CD38", "DOCK8", "TGFBR2", "AIF1", "SYK", "C1QA", "TCF7", "LILRB1", "DOCK2", "VAMP8", "ADA", "CD4", "EPHB1", "P2RX7", "IRF8", "BTN3A1", "LEPR", "DYSF", "GLI3", "NFAM1", "KIF13B", "SCRIB", "PTPRC", "ITGB8", "LYN", "SNAP23", "SASH3", _x000D_ "FZD9", "BST2", "PURA", "WAS", "PREX1", "TNFSF4", "HHEX", "ERBB2", "CD86", "IFI35", "TCF3", "ZBTB7B", "ITGB1", "DNASE1", "TMEM98", "LAT2", "MYD88", "ITGB2", "NDRG1", "SOX13")
906	SMALL MOLECULE BIOSYNTHETIC PROCESS	GO:0044283	GOBP	0.000923206	0.0137769	0.477271	0.32493	1.48834	344	c("PTAFR", "NT5E", "ELOVL2", "GLUD2", "SLC1A3", "PPARA", "ACSS1", "PLA2G4A", "CPS1", "PLP1", "ACSBG1", "ALDH1A1", "PLA2G5", "PLCG2", "HOGA1", "ACSS3", "SYK", "ABHD1", "FA2H", "CYP7B1", "IMPA2", "PSAT1", "KAT2B", "ADA", "TBXAS1", "PECR", "CARNS1", "QKI", "CYP4F11", "LEPR", "MLYCD", "ELOVL1", "SCD", "GATM", "MGLL", "DHFR2", "CYP27A1", "CES1", "GLUD1", "FGF2", "ALOX5AP", "ALDH1A3", "SLC25A13", "PTGS1", "SERINC5", "ACAA2", "PYCR1", "NAIP", "PC", "GPD1", "HSD17B1", "GGT5", "FADS2", "DHFR", "SPTLC2", "PGM2", _x000D_ "ABHD3", "UGDH", "ADA2", "HSD17B12", "SLC25A1", "IPMK", "PLTP", "RGN", "MTAP", "PHGDH", "BHMT2", "CASP1", "MGST2", "ABCD3", "PCK2", "PLOD3", "FADS1", "DTYMK", "HACD4", "PSPH", "BRCA1", "PGM1", "PRTFDC1", "GSTM2", "LPL", "AKR1C3", "RBP1", "ELOVL5", "CBS", "ALOX5", "THNSL2", "ACACB", "ADI1", "PNPLA8", "SCP2", "SREBF1", "GLUL", "HTD2", "GATD1", "ALDOC", "ABAT")
907	ENZYME-LINKED RECEPTOR PROTEIN SIGNALING PATHWAY	GO:0007167	GOBP	6.22541e-05	0.0020981	0.538434	0.324911	1.53712	495	c("BLNK", "HFE", "HES5", "PDGFRA", "STXBP4", "FLT4", "TGFB1I1", "CHRDL1", "NOTCH2", "CSF1R", "AXL", "MERTK", "TGFB2", "RASSF2", "HIPK2", "TMEM100", "ANGPTL1", "PDGFRB", "PIK3C2A", "FOXO4", "PRLR", "BMP7", "LEF1", "AKAP3", "INHBA", "TGFBR2", "NTRK2", "EFEMP1", "TIE1", "COL4A3", "SYK", "CSPG4", "FGF1", "FLT1", "LIFR", "USP9Y", "EPHB3", "CD4", "EPHB1", "FERMT2", "DDR2", "COL1A2", "ADRB2", "GCNT2", "COL3A1", "FGFR3", "VEGFA", "EGFR", "ITGB5", "PTN", "YES1", "TGFA", "HPGD", "MAPKAPK3", "FER", "IGF2", _x000D_ "BMPR1B", "PRKD1", "COL4A5", "SHC4", "TGFB1", "ITGB8", "INHBB", "LYN", "GDF11", "MYO1E", "KDR", "FGF2", "GAB1", "EFS", "TGIF2", "TF", "SIRT2", "SGPL1", "SOS2", "IL13RA1", "BCAR3", "TGFB3", "SLC30A10", "MMP2", "GNG7", "ITGA8", "CTF1", "TEK", "ERBB2", "APPL2", "FUT8", "ANGPT1", "NFATC4", "ITGB1", "IL6ST", "KIF16B", "PLAT", "LRP1", "DDR1", "ACVRL1", "MYO1C", "LTBP3", "STON1", "SMARCC1", "FOXC1", "SH2B2", "CDH5", "COL1A1", "NRP1", "FGFR2", "LTBP1", "MPZL1", "EIF4EBP2", "CPNE3", "FMOD", "PDGFC", "SMAD5", _x000D_ "EFNB1", "FRK", "VEGFC", "VIM", "AKT2", "PTPRG", "PARP1", "ERBB4", "FGFRL1", "DDIT4", "EPHB4", "ENG", "SMURF2", "BMP8B", "PLCE1", "NPNT", "NDST1", "ACVR2B", "PAK2", "SMAD7", "ERBB3", "SPART", "PDK4", "GDF9", "BMP6", "TP53", "VEGFB", "PGF", "SREBF1", "CBL", "FRS2", "EPHA2", "APC", "CHST11", "SPI1", "CLEC14A", "CHURC1", "FNTA")
908	MESENCHYME DEVELOPMENT	GO:0060485	GOBP	0.0178509	0.0992443	0.352488	0.32486	1.40047	172	c("RANBP3L", "EDNRB", "HEYL", "TGFB2", "TMEM100", "SEMA3G", "PDGFRB", "YAP1", "BMP7", "LEF1", "TGFBR2", "FN1", "EDN3", "TBX3", "EPB41L5", "DCHS1", "TEAD2", "TGFB1", "FLNA", "NOTCH1", "LOXL3", "S100A4", "ACTA2", "SOX8", "ACVRL1", "CPLANE2", "ADAM15", "PKD2", "FOXC1", "NRP1", "FGFR2", "EFNB1", "ERBB4", "FOXF2", "ROCK1", "ENG", "PHACTR4", "SEMA5A", "FRZB", "ERBB3", "SMO", "SEMA6A", "SEMA4D", "APC", "AKNA", "SFRP1", "ROBO1", "SEMA4B", "SEMA4G", "DDX17", "PTK7", "BCL2", "LRP6")
909	POSITIVE REGULATION OF CELL ACTIVATION	GO:0050867	GOBP	0.00288444	0.0296805	0.431708	0.324003	1.45208	267	c("KLRC2", "PTAFR", "IL33", "TREM2", "BTK", "GPAM", "PLA2G4A", "ITGAM", "TNFSF13", "AXL", "IL18", "TLR4", "CARD11", "ADORA2B", "PDGFRB", "TNFRSF13C", "PRLR", "LEF1", "CD38", "DOCK8", "TGFBR2", "ACTL6A", "AIF1", "HLA-DMB", "SYK", "LILRB1", "VAMP8", "ADA", "CD4", "DDR2", "HLA-DRB1", "GLI3", "CAV1", "LGALS9", "YES1", "IGF2", "LILRB4", "TGFB1", "PTPRC", "LYN", "FLNA", "RASAL3", "SASH3", "HLA-DOA", "ACTA2", "AP3B1", "TNFSF4", "CD86", "ZBTB7B", "IL6ST", "NCKAP1L", "MYD88", "ITGB2", "SOX13", "SMARCC1", _x000D_ "HLA-DRB5")
910	REGULATION OF PEPTIDYL-TYROSINE PHOSPHORYLATION	GO:0050730	GOBP	0.0245503	0.122731	0.352488	0.323696	1.39276	169	c("HES5", "TREM2", "PLPP3", "CSF1R", "LRP4", "IL18", "PLCG2", "SYK", "CSPG4", "CD4", "PARP14", "ENPP2", "FGFR3", "VEGFA", "EGFR", "ADRA1A", "CAV1", "YES1", "TGFA", "IGF2", "LILRB4", "SNX6", "TGFB1", "PTPRC", "GPRC5B", "LYN", "THBS4", "CTF1", "PARP9", "ANGPT1", "IL6ST", "HCLS1", "ITGB2", "NRP1", "CD40", "PDGFC", "ERBB4", "PIBF1", "PSEN1", "PAK2", "ERBB3", "CADM4", "BMP6", "TP53", "SEMA4D", "CBL")
911	PHOSPHATIDYLINOSITOL BINDING	GO:0035091	GOMF	0.00541439	0.0453644	0.407018	0.323253	1.43029	237	c("TTPA", "SCIN", "RLBP1", "BTK", "PLA2G4A", "ITPR2", "MYO10", "HIP1", "FGD2", "PARD3B", "PIK3C2A", "PLD1", "SNX33", "LDLRAP1", "SNX22", "MTSS2", "TLN1", "FERMT2", "TPCN1", "SNX6", "ADAP2", "ZFYVE16", "MYO1E", "PLCD1", "AMER2", "KCNJ2", "SGK3", "CAPG", "GSDMD", "APPL2", "SYT9", "SBF2", "SNX8", "KIF16B", "MTM1", "TULP3", "NCF4", "SNX5", "PLD2", "HS1BP3", "GSN", "SNX18", "ARFIP1", "SH3PXD2A", "SNX1", "WIPI1", "HIP1R", "MYO1B", "TIRAP", "STXBP6", "FCHO2", "ANKFY1", "PXK", "FCHSD2", "SVIL", "STAM2", _x000D_ "PITPNC1", "SCARB1", "TWF1", "NUMA1", "GAB2", "ARAP2", "GSDMB", "SNX19", "VPS13B", "AIDA", "SH3YL1", "WDFY3", "RUBCNL", "FZD7", "AVIL", "SNX13", "MAPKAP1", "PLEKHA4", "FRMPD2B", "ITPR3", "SNX29", "LAPTM4B", "ZFYVE26")
912	POSITIVE REGULATION OF CYTOKINE PRODUCTION	GO:0001819	GOBP	0.00227677	0.0253582	0.431708	0.322868	1.46695	309	c("PTAFR", "CLEC9A", "IL33", "TREM2", "CYBB", "TLR3", "CARD9", "TLR5", "BTK", "OAS3", "CD84", "INAVA", "CARD8", "FLT4", "MBP", "CSF1R", "LUM", "C3AR1", "CD34", "IL18", "FERMT1", "TLR4", "CARD11", "ADORA2B", "BTN3A2", "PLCG2", "IL16", "HEG1", "AIF1", "SYK", "LILRB1", "CD4", "P2RX7", "IRF8", "BTN3A1", "OAS1", "LGALS9", "NFAM1", "RNF135", "IFIH1", "TRIM56", "AFAP1L2", "TGFB1", "SCRIB", "PTPRC", "GPRC5B", "RAB7B", "OAS2", "SASH3", "IL17RC", "CD58", "GSDMD", "NAIP", "TNFSF4", "CD86", "NFATC4", "ZBTB7B", _x000D_ "CYBA", "IL6ST", "MAVS", "MYD88", "SLC7A5", "CASP1", "MNDA", "F2R", "CD40", "POLR3D", "BRCA1", "LACC1", "LPL", "TIRAP", "PIBF1", "C3", "FCGR3A", "PSEN1", "C5", "C1QTNF3", "IL1RAP", "IL17D", "B2M", "LURAP1", "SORL1", "PRKCQ", "HLA-DPA1", "GPSM3", "FZD5", "LRRK2", "CD46")
913	GUANYL-NUCLEOTIDE EXCHANGE FACTOR ACTIVITY	GO:0005085	GOMF	0.0107125	0.0711424	0.38073	0.322728	1.41684	208	c("P2RY12", "PREX2", "FGD3", "CYSLTR2", "DOCK1", "FGD2", "RASGRP3", "DOCK8", "PLEKHG4", "DOCK2", "FGD6", "PSD2", "RAPGEF3", "NET1", "DOCK7", "RAPGEF4", "GNA13", "SOS2", "BCAR3", "DENND5A", "ARHGEF26", "ARHGEF10", "ARHGEF37", "PREX1", "RGL2", "ARHGEF6", "RAB3IL1", "ARHGEF40", "SBF2", "FBXO8", "RGL3", "DOCK6", "VAV3", "RAB3IP", "ARHGEF1", "DENND2A", "PLEKHG3", "RINL", "MCF2L2", "ARHGEF15", "FGD5", "PLCD4", "PLCE1", "DOCK11", "DENND4C", "ITSN1", "RIN2", "FGD4", "ALS2CL")
914	CYTOKINE-MEDIATED SIGNALING PATHWAY	GO:0019221	GOBP	0.0100787	0.0684735	0.38073	0.322661	1.41018	200	c("CX3CR1", "IL33", "TREM2", "GPR17", "GPR75", "CSF1R", "IL18", "YAP1", "TNFRSF13C", "PRLR", "SYK", "LILRB1", "LIFR", "CD4", "OAS1", "LEPR", "CCR1", "CAV1", "CXCL12", "IFITM1", "WNK1", "FER", "LILRB4", "ST18", "IFI27", "LYN", "CNTFR", "OAS2", "TRAF1", "IL17RB", "IL17RC", "CSF2RA", "IL13RA1", "CSF3R", "NOTCH1", "APPL2", "IL17RD", "IL6ST", "MAVS", "MYD88", "FOXC1", "SH2B2", "SLC27A1", "ADIPOR2", "ACKR3", "IKBKB", "FZD4", "IL20RA", "TNFRSF19", "IRAK4", "BBS2", "IL1RAP", "CMKLR1", "TP53", "CBL", "ACTN4", _x000D_ "ILK", "SPI1")
915	RESPONSE TO VIRUS	GO:0009615	GOBP	0.00381828	0.0358465	0.431708	0.321686	1.4404	257	c("IL33", "TLR3", "PENK", "CARD9", "GPAM", "OAS3", "BTBD17", "PMAIP1", "CARD8", "SLFN11", "ABCC9", "GBP1", "DDX60L", "WDFY4", "APOBEC3G", "DDX60", "LILRB1", "VAMP8", "RNASE6", "OAS1", "CXCL12", "IFITM1", "HYAL1", "LGALS9", "RNASEL", "RNF135", "IFIH1", "TRIM56", "DTX3L", "IFI44L", "IFI27", "PTPRC", "ITGB8", "OAS2", "SERINC5", "TRIM21", "BST2", "ACTA2", "RNASE1", "TNFSF4", "PARP9", "TRIM5", "MAVS", "APOBEC3C", "MYD88", "CASP1", "IFIT2", "IRF2", "CD40", "POLR3D", "MOV10", "CDK6", "DDIT4", "IKBKB", "MX2"_x000D_ )
916	RESPONSE TO GROWTH FACTOR	GO:0070848	GOBP	0.000297041	0.00677547	0.498493	0.321634	1.49998	408	c("CX3CR1", "HFE", "HES5", "PDGFRA", "ANXA3", "CAT", "P2RY1", "CLDN1", "PENK", "HEYL", "CPS1", "FLT4", "CHRDL1", "NOTCH2", "TLR4", "TGFB2", "HIPK2", "TMEM100", "WNT7A", "PDGFRB", "BMP7", "LEF1", "TGFBR2", "NTRK2", "FGF1", "FLT1", "USP9Y", "MTSS2", "FERMT2", "DDR2", "COL1A2", "GCNT2", "COL3A1", "FGFR3", "CLEC3B", "VEGFA", "EGFR", "SOX6", "ITGB5", "CAV1", "EPB41L5", "HYAL1", "MCM7", "YES1", "HPGD", "FER", "BMPR1B", "PRKD1", "RDX", "TGFB1", "ITGB8", "KDR", "NDNF", "FGF2", "GAB1", "PDE3A", "HDAC1", "SIRT2", _x000D_ "CDKN2B", "CORO1B", "TGFB3", "NOTCH1", "SOX2", "RAMP2", "ACTA2", "ITGA8", "SOX5", "ZEB1", "ERBB2", "APPL2", "FUT8", "ITGB1", "KIF16B", "DYNC1LI2", "GCLC", "ACVRL1", "MYO1C", "LTBP3", "NFATC1", "FOXC1", "CDH5", "CCNA2", "COL1A1", "NRP1", "FGFR2", "ASCL1", "CPNE3", "FMOD", "SMAD5", "DTYMK", "VEGFC", "PARP1", "ERBB4", "EEF1A1", "FGFRL1", "DDIT4", "ROCK1", "ENG", "BMP8B", "NPNT", "NDST1", "ZFHX3", "ACVR2B", "PAK2", "SMAD7", "SPART", "GDF9", "BMP6", "TP53", "FEZ1", "VEGFB", "SEMA6A", "PGF", "CBL", "FRS2", _x000D_ "ACAP2", "LRP2", "EPHA2", "DAB2", "CHST11", "SPI1", "CHURC1", "FNTA", "NOS1")
917	CELL ACTIVATION	GO:0001775	GOBP	8.42217e-05	0.00267326	0.538434	0.321093	1.51146	466	c("P2RY12", "CX3CR1", "SELPLG", "BLNK", "HBB", "TNFAIP8L2", "PDGFRA", "IL33", "TREM2", "ANXA3", "P2RY1", "TLR3", "BTK", "GPAM", "MFNG", "CD84", "LFNG", "ITGAM", "FZD8", "APBB1IP", "ITM2A", "NOTCH2", "AXL", "IL18", "MERTK", "TLR4", "CARD11", "ADORA2B", "PLCG2", "LYL1", "ADGRF5", "WNT7A", "WDFY4", "PDE5A", "LEF1", "CD38", "DOCK8", "TGFBR2", "AIF1", "SYK", "C1QA", "TCF7", "LILRB1", "DOCK2", "FN1", "VAMP8", "SLC7A11", "ADA", "TLN1", "CD4", "EPHB1", "P2RX7", "IRF8", "BTN3A1", "MEGF10", "LEPR", "DYSF", _x000D_ "COL3A1", "GLI3", "NFAM1", "KIF13B", "GNA13", "SCRIB", "PTPRC", "ITGB8", "LYN", "FLNA", "SNAP23", "SASH3", "ADORA2A", "FZD9", "BST2", "PURA", "WAS", "PREX1", "TNFSF4", "HHEX", "ERBB2", "CD86", "IFI35", "TCF3", "ZBTB7B", "ITGB1", "DNASE1", "TMEM98", "PLAT", "LRP1", "LAT2", "MYD88", "ITGB2", "NDRG1", "SOX13", "ENTPD2", "CSRP1", "F2R", "CHD7", "GRP", "MYL12A", "VAV3", "CD40", "EFNB1", "ATM")
918	TISSUE MORPHOGENESIS	GO:0048729	GOBP	0.000221075	0.00536935	0.518848	0.320793	1.4981	413	c("HES5", "FZD2", "LRP5", "WNT7B", "HEYL", "MYLK2", "TGFB1I1", "NOTCH2", "CSF1R", "FREM2", "TGFB2", "TMEM100", "WNT7A", "YAP1", "BMP7", "LEF1", "INHBA", "HEG1", "TGFBR2", "CRB2", "TBX18", "TIE1", "S1PR1", "CYP7B1", "PAX8", "FGF1", "LRP5L", "OPHN1", "LAMA3", "COL11A1", "FAT1", "MYLK", "EYA1", "KIF26B", "FOXQ1", "PGR", "TBX3", "COL3A1", "ARHGAP24", "VEGFA", "EGFR", "GLI3", "NPHP3", "RARG", "EPB41L5", "LAMA1", "DCHS1", "LGR4", "TEAD2", "NTN1", "GNA13", "TGFB1", "SCRIB", "EYA2", "KDR", "CA2", "TAL1", _x000D_ "FLNA", "FGF2", "ALDH1A3", "INTU", "COL5A1", "NOTCH1", "MMP2", "ACTA2", "ITGA8", "SOX8", "EFEMP2", "PTCH1", "NFATC4", "ITGB1", "TULP3", "DDR1", "ACVRL1", "CPLANE2", "SALL1", "PKD2", "FOXC1", "MED12", "NRP1", "DAG1", "FGFR2", "MKS1", "CHD7", "PLOD3", "TIMELESS", "COBL", "BTBD7", "LGR5", "EZR", "WLS", "ID4", "TMEM79", "CC2D2A", "VEGFC", "ERBB4", "MIB1", "FOXF2", "AXIN1", "ENG", "PHACTR4", "PRKX", "CRYGS", "CECR2", "PSEN1", "ARL13B", "PLXND1", "MSN", "TTN", "NPNT", "SMAD7", "FRZB", "SMO", "FRS2", "LRP2", _x000D_ "EPHA2", "ILK", "LHX2", "VANGL2", "APC", "TGM2", "FZD1", "FZD5", "ATP7A", "SOX4", "PLXNB2", "TCAP", "SFRP1", "ROBO1", "MTSS1", "SUFU", "KIF20B", "PTK7", "BCL2", "PODXL", "ABL1", "CTSH", "RAB10", "SLC9A3R1", "CASP3", "VCL", "TBX2", "RGMA", "MYL3", "STK3", "CD151", "EXOC5", "FZD6", "TGFBR1", "TWSG1", "ARHGAP12")
919	MORPHOGENESIS OF AN EPITHELIUM	GO:0002009	GOBP	0.00113015	0.0160653	0.45506	0.320491	1.46325	340	c("HES5", "FZD2", "LRP5", "WNT7B", "TGFB1I1", "NOTCH2", "CSF1R", "FREM2", "TGFB2", "WNT7A", "YAP1", "BMP7", "LEF1", "TGFBR2", "TBX18", "TIE1", "CYP7B1", "PAX8", "FGF1", "LRP5L", "OPHN1", "LAMA3", "FAT1", "EYA1", "KIF26B", "FOXQ1", "PGR", "TBX3", "ARHGAP24", "VEGFA", "EGFR", "GLI3", "NPHP3", "RARG", "EPB41L5", "LAMA1", "DCHS1", "LGR4", "TEAD2", "NTN1", "GNA13", "TGFB1", "SCRIB", "KDR", "CA2", "FLNA", "FGF2", "ALDH1A3", "INTU", "COL5A1", "NOTCH1", "MMP2", "SOX8", "PTCH1", "NFATC4", "ITGB1", "TULP3", _x000D_ "DDR1", "ACVRL1", "SALL1", "PKD2", "MED12", "NRP1", "DAG1", "FGFR2", "MKS1", "PLOD3", "TIMELESS", "COBL", "BTBD7", "LGR5", "EZR", "ID4", "TMEM79", "CC2D2A", "VEGFC", "ERBB4", "MIB1", "FOXF2", "ENG", "PHACTR4", "PRKX", "CRYGS", "CECR2", "PSEN1", "ARL13B", "PLXND1", "MSN", "NPNT", "FRZB", "SMO", "FRS2", "LRP2", "EPHA2", "ILK", "LHX2", "VANGL2", "TGM2", "FZD1", "FZD5", "ATP7A", "SOX4", "PLXNB2", "TCAP", "SFRP1", "MTSS1", "SUFU", "KIF20B", "PTK7", "BCL2", "PODXL", "ABL1", "CTSH", "RAB10", "SLC9A3R1", _x000D_ "CASP3", "VCL", "TBX2", "RGMA", "STK3", "CD151", "EXOC5", "FZD6", "ARHGAP12", "CLIC4", "DLG5", "SOX11", "GREM1", "DLL1", "PROX1", "EDN1", "DVL2", "ACVR1", "EDNRA", "MED1", "FUZ", "GLI2", "DLC1")
920	ORGANIC ANION TRANSPORT	GO:0015711	GOBP	0.0140602	0.085113	0.38073	0.319362	1.40276	218	c("ABCG2", "SLCO1C1", "FOLR2", "SLC1A2", "SLC4A4", "SLC1A3", "SLCO1A2", "SLC2A10", "PLA2G4A", "KCNJ10", "SLC16A4", "SLCO2B1", "SLC13A5", "SLC7A10", "GJA1", "PLA2G5", "NTRK2", "UCP2", "SLC6A12", "SLC4A2", "SFXN5", "SLC7A11", "P2RX7", "SLC6A11", "SLC38A5", "SLC6A9", "SLC46A1", "SLC38A3", "SLC6A13", "SLC39A8", "SLC25A13", "SLC13A3", "SERINC5", "SLC16A1", "SLC25A41", "SLC16A9", "SLC5A6", "GLTP", "SLC2A1", "SLC7A5", "SLC25A1", "CLN8", "SLC27A1", "SLC35B2", "CYB5RL", "ABCD3", "SLC25A18", "SLC25A24", "SLC38A10", _x000D_ "LRRC8A", "MGST1", "CTNS", "SLC27A6", "PSEN1", "SLC22A3", "PNPLA8", "SLC6A1", "SLC10A4", "LRP2", "CLN3", "SLC52A3", "SLC26A6", "SLC10A7")
921	NEGATIVE REGULATION OF WNT SIGNALING PATHWAY	GO:0030178	GOBP	0.044586	0.178195	0.24134	0.319187	1.34774	140	c("WIF1", "RNF43", "MCC", "MDFI", "LRP4", "FERMT1", "HIC1", "TBX18", "APCDD1", "NKD1", "GLI3", "RNF213", "CAV1", "NPHP3", "HDAC1", "NOTCH1", "APOE", "SOX2", "AMER2", "ZNRF3", "SFRP4", "NFATC4", "LRP1", "NFATC1", "SOX13", "LIMD1", "RBMS3", "LZIC", "SHISA2", "TAX1BP3", "KREMEN1", "AXIN1", "FRZB", "DAB2", "APC", "FZD1", "SFRP1", "DKK2", "FRMD8", "CTNND1", "WWOX", "SLC9A3R1", "STK3", "FZD6", "TCF7L2", "WWTR1", "AXIN2", "NKD2", "GREM1", "TMEM64", "NXN")
922	DEVELOPMENT OF PRIMARY SEXUAL CHARACTERISTICS	GO:0045137	GOBP	0.042471	0.175708	0.248911	0.318868	1.35144	148	c("PDGFRA", "CCND1", "TLR3", "LFNG", "TNFSF10", "ACSBG1", "TGFB2", "A2M", "PDGFRB", "INHBA", "RHOBTB3", "PGR", "VEGFA", "FER", "BMPR1B", "IDH1", "BOK", "INHBB", "KDR", "SGPL1", "MMP2", "SOX8", "CTNNA1", "COL9A3", "DACH1", "ADAM15", "HSD17B4", "SALL1", "FOXC1", "ATM", "ADCYAP1R1", "FZD4", "AKR1C3", "PATZ1", "ADGRG1", "FNDC3A", "CBL", "LRP2", "SCAPER", "LHFPL2", "SFRP1", "ACE", "BCL2", "CASP3", "STAT5B", "NASP", "IMMP2L", "TNFAIP6", "TGFBR1")
923	NITROGEN COMPOUND TRANSPORT	GO:0071705	GOMF	0.0152795	0.08999	0.38073	0.318529	1.38505	192	c("ABCG2", "FOLR2", "SLC1A2", "SLC1A3", "SLC15A2", "AQP6", "SLC7A10", "GJA1", "SLC25A20", "ABCB1", "SLC12A7", "UCP2", "SLC6A12", "SLC7A11", "DISP1", "SLC6A11", "SLC38A5", "SLC6A9", "SLC46A1", "SLC38A3", "SLC12A4", "SLC15A3", "SLC6A13", "SLC19A3", "SLC25A13", "ATP11C", "SLC13A3", "SLC25A53", "SERINC5", "SLC12A2", "SLC25A41", "SLC18B1", "SLC16A9", "SLC22A5", "SLC5A6", "GLTP", "SLC44A1", "SLC7A5", "ATP11A", "SLC27A1", "SLC35B2", "SLC44A2", "SLC25A18", "SLC25A24", "SLC38A10", "ABCB7", "LRRC8A", "CTNS", _x000D_ "SLC48A1", "SLC22A3", "SLC6A1", "SLC35A5")
924	EMBRYONIC MORPHOGENESIS	GO:0048598	GOBP	0.00044685	0.00878902	0.498493	0.318391	1.48568	411	c("HES5", "FZD2", "LRP5", "WNT7B", "PDGFRA", "POU3F4", "PLPP3", "TGFB1I1", "MDFI", "NOTCH2", "FREM2", "LRP4", "TGFB2", "HIPK2", "WNT7A", "APLN", "AMOT", "YAP1", "BMP7", "LEF1", "INHBA", "TGFBR2", "CRB2", "GJB6", "EFEMP1", "TBX18", "PAX8", "FLT1", "LRP5L", "FN1", "LAMA3", "COL11A1", "EYA1", "TBX3", "ITGB5", "GLI3", "NPHP3", "RARG", "EPB41L5", "HYAL1", "LRIG3", "IGF2", "TEAD2", "NTN1", "GNA12", "ITGAV", "TGFB1", "SCRIB", "EYA2", "MYO6", "TAL1", "FGF2", "ALDH1A3", "HDAC1", "INTU", "TGFB3", "NOTCH1", _x000D_ "MMP2", "SOX2", "ITGA8", "SOX8", "ZEB1", "MAP3K20", "PTCH1", "ITGA7", "ITGB1", "KIF16B", "PAX6", "TULP3", "UGDH", "ITGB2", "SALL1", "TRIOBP", "PKD2", "FOXC1", "MED12", "FGFR2", "MKS1", "CHD7", "MMP15", "COBL", "C2orf49", "WLS", "HPN", "CC2D2A", "VEGFC", "RBPMS2", "USH1C", "MIB1", "FBXW4", "FOXF2", "ROCK1", "AXIN1", "RPS6", "ENG", "CDH23", "PHACTR4", "CECR2", "PSEN1", "ARL13B", "LRIG1", "NDST1", "ACVR2B", "PRRX1", "FRZB", "SMO", "YBX1", "TP53", "FRS2", "LRP2", "EPHA2", "LHX2", "VANGL2", "CHST11", _x000D_ "FZD1", "SUPT20H", "FZD5", "SOX4", "PLXNB2", "TCAP")
925	MEMBRANE RAFT	GO:0045121	GOCC	0.00435317	0.0386534	0.407018	0.318031	1.42334	263	c("SELPLG", "ABCG2", "EDNRB", "SLC1A2", "TREM2", "BTK", "ATP1A2", "PLPP3", "ITGAM", "CAVIN2", "LRP4", "KCNE3", "CARD11", "GJA1", "MLC1", "AHNAK", "TGFBR2", "LIPE", "S1PR1", "EHD2", "CD4", "SLC2A4", "EPHB1", "BVES", "EGFR", "ADRA1A", "CAV1", "CAVIN1", "NFAM1", "PTPRC", "UNC5B", "LYN", "KDR", "STOM", "LYPD6", "ERLIN2", "BST2", "CTNNA1", "TEK", "PTCH1", "ANGPT1", "ITGA1", "ITGB1", "IL6ST", "PLPP2", "GPM6B", "SLC2A1", "LAT2", "ITGB2", "MYO1C", "TPP1", "TNR", "DAG1", "F2R", "MAG", "BAALC", "EFNB1", "EZR", _x000D_ "MYOF", "ADCYAP1R1", "IKBKB", "SMURF2", "CAVIN3", "ORAI1", "PSEN1", "ADGRG1", "PLLP", "INPP5D", "SMO", "MAL", "CBL", "DMD", "CLN3", "SPRED1", "NOS1", "LRRK2", "ATP7A", "SCARB1", "CAPN2", "NPC1")
926	CONNECTIVE TISSUE DEVELOPMENT	GO:0061448	GOBP	0.037831	0.166141	0.261664	0.317481	1.36675	167	c("HES5", "LRP5", "WNT7B", "CD34", "WNT7A", "PDGFRB", "BMP7", "TGFBR2", "MATN3", "MUSTN1", "LRP5L", "COL11A1", "EVC", "COL3A1", "FGFR3", "SOX6", "GLI3", "CRIP1", "RARG", "HYAL1", "BMPR1B", "TGFB1", "ITGB8", "TRIP11", "FGF2", "COL5A1", "NOTCH1", "ACTA2", "SOX8", "SOX5", "ZEB1", "SNORC", "PTH1R", "SPTLC2", "PBXIP1", "LTBP3", "COL1A1", "RB1", "COL27A1", "CREB3L2", "SMAD5", "ID4", "CDK4", "BGN", "CBS", "BBS2", "BMP8B", "PRRX1", "BMP1", "SPART", "BMP6")
927	LIPID TRANSPORT	GO:0006869	GOBP	0.0126339	0.0793624	0.38073	0.317412	1.40221	230	c("TTPA", "ABCA6", "ABCG2", "SLCO1C1", "ABCA8", "ATP10A", "SLCO1A2", "PLA2G4A", "SLCO2B1", "SLC25A20", "PLA2G5", "CPT1A", "ABCB1", "ABCD2", "CPT2", "PMP2", "INHBA", "PLSCR4", "LDLRAP1", "ATP10D", "GRAMD1C", "P2RX7", "CAV1", "APOL6", "LIMA1", "CES1", "TSPO", "ATP11C", "SLC13A3", "APOE", "APOC2", "GM2A", "SPG11", "XKR8", "GLTP", "LRP10", "APOL3", "ATP10B", "SLC2A1", "ATP11A", "CLN8", "PLTP", "SLC27A1", "OSBPL11", "ABCD3", "APOC1", "APOD", "FZD4", "ANO6", "RBP1", "SLC27A6", "PCTP", "PNPLA8", "SCP2", _x000D_ "SLC10A4", "CLN3", "PITPNC1", "SLC10A7", "SCARB1", "NME4", "NPC1", "ACE", "SLCO2A1", "STARD5", "LRP6", "PRELID3B", "NPC2")
928	SKIN DEVELOPMENT	GO:0043588	GOBP	0.0449871	0.178964	0.24134	0.317222	1.34379	147	c("CLDN1", "SLC2A10", "SOX21", "LRP4", "IL18", "TGFB2", "YAP1", "INHBA", "FA2H", "APCDD1", "ITGA6", "FOXQ1", "COL1A2", "COL3A1", "EGFR", "ELOVL1", "DACT2", "LGR4", "HDAC1", "INTU", "PALLD", "COL5A1", "NOTCH1", "AP3B1", "EDA", "PAX6", "MYD88", "COL1A1", "LSR", "FGFR2", "LGR5", "TMEM79", "COL5A3", "AKR1C3", "TNFRSF19", "JUP", "PSEN1", "RYR1", "SMO", "EPHA2", "LHX2", "ASPRV1", "ATP7A", "SUFU", "FLNB", "BCL2")
929	REGULATION OF WNT SIGNALING PATHWAY	GO:0030111	GOBP	0.00420054	0.0377231	0.407018	0.316956	1.4276	281	c("WIF1", "RNF43", "PLPP3", "GPC5", "MCC", "MDFI", "LRP4", "FERMT1", "LGR6", "HIC1", "YAP1", "LEF1", "MDFIC", "TBX18", "DAAM2", "APCDD1", "NKD1", "DISC1", "ADGRA2", "EGFR", "GLI3", "RNF213", "CAV1", "NPHP3", "WNK1", "LGR4", "TGFB1", "GPRC5B", "FGF2", "HDAC1", "NOTCH1", "APOE", "LYPD6", "FZD9", "SOX2", "AMER2", "KLF15", "ZNRF3", "HHEX", "SFRP4", "EDA", "NFATC4", "KANK1", "LRP1", "PBXIP1", "ZEB2", "SALL1", "NFATC1", "SOX13", "LIMD1", "COL1A1", "FGFR2", "MKS1", "RBMS3", "LZIC", "LGR5", "WLS", "SHISA2", _x000D_ "TAX1BP3", "KREMEN1", "AXIN1", "TRPM4", "SMURF2", "JUP", "MACF1", "SEMA5A", "PSEN1", "TBL1X", "FRZB", "DAB2", "ILK", "APC", "FZD1", "LRRK2", "SOX4", "SFRP1", "ZBED3", "DKK2", "PTK7", "ABL1", "FRMD8", "CTNND1", "RPS12", "WWOX", "SLC9A3R1", "STK3", "FAM53B", "FZD6", "DIXDC1", "TCF7L2", "WWTR1", "AXIN2", "BAMBI", "FZD7", "NKD2", "GREM1", "TMEM64", "PLEKHA4", "NXN", "RUVBL1")
930	OSSIFICATION	GO:0001503	GOBP	0.0136926	0.0836475	0.38073	0.316687	1.39163	212	c("LRP5", "TMEM119", "CAT", "PENK", "ALPL", "CHRDL1", "RASSF2", "BMP7", "LEF1", "TP53INP2", "VCAN", "LRP5L", "COL11A1", "DDR2", "COL1A2", "FGFR3", "CLEC3B", "EGFR", "GLI3", "PTN", "IFITM1", "IGF2", "BMPR1B", "DCHS1", "INPPL1", "LGR4", "FGF2", "FZD9", "MMP2", "SOX2", "SOX8", "ASF1A", "PLXNB1", "PTH1R", "GPM6B", "HSD17B4", "LTBP3", "FOXC1", "LIMD1", "COL1A1", "FGFR2", "SMAD5", "ID4", "CBS", "RRBP1", "BMP8B", "NAB1", "MN1", "TCIRG1", "RYR1", "BMP1", "SMO", "UFL1", "IGSF10", "BMP6", "SEMA4D", "ZBTB40", _x000D_ "EPHA2")
931	REGIONALIZATION	GO:0003002	GOBP	0.00510752	0.0435921	0.407018	0.316683	1.4173	263	c("HES5", "LRP5", "WNT7B", "LFNG", "ITGAM", "HEYL", "MDFI", "NOTCH2", "LRP4", "HIPK2", "WNT7A", "LEF1", "TGFBR2", "CRB2", "TBX18", "C1QA", "PAX8", "LRP5L", "DAAM2", "ENKUR", "NKX2-2", "DISP1", "TBX3", "PCSK6", "GLI3", "NPHP3", "RARG", "EPB41L5", "BMPR1B", "FOXJ1", "GDF11", "INTU", "NOTCH1", "HHEX", "PTCH1", "PAX6", "TULP3", "PSKH1", "ACVRL1", "PKD2", "FOXC1", "MED12", "NRP1", "FGFR2", "MKS1", "EMX2", "ASCL1", "COBL", "ATM", "WLS", "AURKA", "CC2D2A", "MIB1", "AXIN1", "C3", "ENG", "PBX3", "PSEN1", _x000D_ "HES4", "ADGRG1", "ARL13B", "ACVR2B", "BMP1", "SMO", "TP53", "FRS2", "LRP2", "LHX2", "VANGL2")
932	POSITIVE REGULATION OF DNA-BINDING TRANSCRIPTION FACTOR ACTIVITY	GO:0051091	GOBP	0.0145169	0.0868265	0.38073	0.316562	1.38457	206	c("CX3CR1", "LPAR5", "FZD2", "LRP5", "ANXA3", "CAT", "TLR3", "CARD9", "BTK", "PLPP3", "IL18", "TLR4", "CARD11", "PLCG2", "HIPK2", "DDR2", "VEGFA", "CAV1", "LGALS9", "NFAM1", "TRIM14", "FER", "PRKD1", "TFDP1", "RAB7B", "TRAF1", "TRIM21", "ZIC2", "EDA", "TRIM5", "TCF3", "MAVS", "HCLS1", "MYD88", "TRIM38", "PRKCH", "CD40", "TRIM68", "NDP", "TIRAP", "IKBKB", "FZD4", "JUP", "TRIM25")
933	MEMBRANE MICRODOMAIN	GO:0098857	GOCC	0.00675473	0.0528679	0.407018	0.316445	1.4138	264	c("SELPLG", "ABCG2", "EDNRB", "SLC1A2", "TREM2", "BTK", "ATP1A2", "PLPP3", "ITGAM", "CAVIN2", "LRP4", "KCNE3", "CARD11", "GJA1", "MLC1", "AHNAK", "TGFBR2", "LIPE", "S1PR1", "EHD2", "CD4", "SLC2A4", "EPHB1", "BVES", "EGFR", "ADRA1A", "CAV1", "CAVIN1", "NFAM1", "PTPRC", "UNC5B", "LYN", "KDR", "STOM", "LYPD6", "ERLIN2", "BST2", "CTNNA1", "TEK", "PTCH1", "ANGPT1", "ITGA1", "ITGB1", "IL6ST", "PLPP2", "GPM6B", "SLC2A1", "LAT2", "ITGB2", "MYO1C", "TPP1", "TNR", "DAG1", "F2R", "MAG", "BAALC", "EFNB1", "EZR", _x000D_ "MYOF", "ADCYAP1R1", "IKBKB", "SMURF2", "CAVIN3", "ORAI1", "PSEN1", "ADGRG1", "PLLP", "INPP5D", "SMO", "MAL", "CBL", "DMD", "CLN3", "SPRED1", "NOS1", "LRRK2", "ATP7A", "SCARB1", "CAPN2", "NPC1")
934	GONAD DEVELOPMENT	GO:0008406	GOBP	0.0465116	0.181784	0.237794	0.315961	1.33463	144	c("PDGFRA", "CCND1", "TLR3", "LFNG", "TNFSF10", "ACSBG1", "TGFB2", "A2M", "PDGFRB", "INHBA", "RHOBTB3", "PGR", "VEGFA", "FER", "BMPR1B", "IDH1", "BOK", "INHBB", "KDR", "SGPL1", "MMP2", "SOX8", "CTNNA1", "COL9A3", "ADAM15", "HSD17B4", "SALL1", "FOXC1", "ATM", "FZD4", "AKR1C3", "PATZ1", "ADGRG1", "FNDC3A", "CBL", "LRP2", "SCAPER", "SFRP1", "ACE", "BCL2", "CASP3", "STAT5B", "NASP", "IMMP2L", "TNFAIP6", "TGFBR1")
935	ORGANIC SUBSTANCE TRANSPORT	GO:0071702	GOMF	0.00327537	0.0322643	0.431708	0.315045	1.44509	345	c("TTPA", "ABCA6", "ABCG2", "SLCO1C1", "FOLR2", "SLC1A2", "ABCA8", "SLC4A4", "SLC1A3", "SLC15A2", "ATP10A", "SLCO1A2", "SLC2A10", "SLC5A11", "SLC16A4", "SLCO2B1", "SLC13A5", "SLC7A10", "GJA1", "SLC25A20", "ABCB1", "ABCD2", "PLSCR4", "UCP2", "SLC6A12", "SLC4A2", "ATP10D", "GRAMD1C", "SFXN5", "SLC7A11", "SLC2A4", "SLC6A11", "SLC38A5", "SLC6A9", "SLC46A1", "SLC38A3", "SLC15A3", "SLC6A13", "SLC45A3", "SLC39A8", "SLC2A12", "SLC19A3", "TMEM144", "SLC25A13", "TSPO", "ATP11C", "SLC13A3", "APOE", "SLC25A53", _x000D_ "SERINC5", "GM2A", "SLC16A1", "SLC25A41", "SLC18B1", "SLC16A9", "SLC22A5", "SLC5A6", "XKR8", "GLTP", "SLC44A1", "APOL3", "ATP10B", "SLC2A1", "SLC7A5", "SLC25A1", "ATP11A", "PLTP", "SLC27A1", "SLC35B2", "OSBPL11", "SLC44A2", "ABCD3")
936	POSITIVE REGULATION OF LEUKOCYTE ACTIVATION	GO:0002696	GOBP	0.00660965	0.0521728	0.407018	0.314383	1.4077	257	c("KLRC2", "PTAFR", "IL33", "TREM2", "BTK", "GPAM", "PLA2G4A", "ITGAM", "TNFSF13", "AXL", "IL18", "TLR4", "CARD11", "ADORA2B", "TNFRSF13C", "PRLR", "LEF1", "CD38", "DOCK8", "TGFBR2", "ACTL6A", "AIF1", "HLA-DMB", "SYK", "LILRB1", "VAMP8", "ADA", "CD4", "HLA-DRB1", "GLI3", "CAV1", "LGALS9", "YES1", "IGF2", "LILRB4", "TGFB1", "PTPRC", "LYN", "RASAL3", "SASH3", "HLA-DOA", "AP3B1", "TNFSF4", "CD86", "ZBTB7B", "IL6ST", "NCKAP1L", "MYD88", "ITGB2", "SOX13", "SMARCC1", "HLA-DRB5")
937	NEGATIVE REGULATION OF CELL DIFFERENTIATION	GO:0045596	GOBP	0.000396326	0.00828996	0.498493	0.313754	1.48384	494	c("TTPA", "RANBP3L", "HES5", "LRP5", "PRTG", "EDNRB", "ADGRV1", "TREM2", "TMEM119", "GPER1", "CCND1", "TLR3", "PPARA", "NR2E1", "CMTM5", "TGFB1I1", "MBP", "GPR37L1", "LRP4", "IL18", "SLC7A10", "TLR4", "TGFB2", "SEMA3G", "WNT7A", "YAP1", "NOTCH3", "FOXO4", "BMP7", "INHBA", "EFEMP1", "ACTL6A", "SLC4A2", "LILRB1", "DAAM2", "NKX2-2", "EPHB1", "FERMT2", "CHADL", "TBX3", "VEGFA", "EGFR", "SOX6", "GLI3", "CAV1", "PTN", "NPHP3", "RARG", "IGF2", "NTN1", "LILRB4", "FOXJ1", "ITGAV", "TGFB1", "LYN", "GDF11", _x000D_ "CERS2", "C1QC", "HDAC1", "CTDSP1", "SIRT2", "CDKN2B", "TSPO", "COL5A1", "NOTCH1", "OLIG2", "LOXL3", "SOX2", "MBNL3", "NFE2L2", "SOX8", "CTNNA1", "ZEB1", "TNFSF4", "SPAG9", "ERBB2", "PTCH1", "APPL2", "NFATC4", "ZBTB7B", "ITGB1", "IL17RD", "MEIS1", "PAX6", "TMEM98", "TMEM176A", "NKX6-2", "ACVRL1", "ZBED6", "LTBP3", "NFATC1", "LDLRAD4", "CNTN2", "SMARCC1", "LIMD1", "DPYSL5", "TNR", "NRP1", "RB1", "REST", "ASCL1", "MAG", "ID4", "HPN", "VEGFC", "TOB2", "RBPMS2", "GPR137B", "CDK6", "MIB1", "AXIN1", "GABPA", _x000D_ "TRPM4", "TMEM176B", "SEMA5A", "PSEN1", "PLXNA3", "ZNF536", "SMAD7", "ZHX2", "FRZB", "INPP5D", "SPART", "SMO", "IL17D", "B2M", "RORB", "YBX1", "TP53", "LBH", "SEMA6A", "SEMA4D", "FRS2", "LHX2", "SORL1")
938	REGULATION OF CELL-CELL ADHESION	GO:0022407	GOBP	0.00376444	0.0355077	0.431708	0.3137	1.42677	329	c("PTAFR", "HFE", "TNFAIP8L2", "PPARA", "GPAM", "PLPP3", "MBP", "MYO10", "IL18", "CARD11", "PDE5A", "TNFRSF13C", "BMP7", "LEF1", "DOCK8", "TGFBR2", "ACTL6A", "AIF1", "HLA-DMB", "SYK", "SLC4A2", "LILRB1", "PIEZO1", "ZDHHC2", "EPHB3", "ADA", "CD4", "EMILIN1", "KIF26B", "MEGF10", "HLA-DRB1", "GPNMB", "GCNT2", "VEGFA", "GLI3", "CAV1", "CXCL12", "EPB41L5", "LGALS9", "C1QTNF1", "WNK1", "YES1", "IGF2", "LILRB4", "FOXJ1", "RDX", "TGFB1", "SCRIB", "PTPRC", "LYN", "RASAL3", "SASH3", "ADORA2A", "NOTCH1", "LOXL3", _x000D_ "SOX2", "HLA-DOA", "AP3B1", "TNFSF4", "TJP1", "ERBB2", "CD86", "ZBTB7B", "IL6ST", "NCKAP1L", "FUT9", "ITGB2", "SOX13", "SMARCC1", "PAWR", "HLA-DRB5", "TNR", "LGALS3")
939	POSITIVE REGULATION OF CELL-CELL ADHESION	GO:0022409	GOBP	0.0109223	0.0720825	0.38073	0.312412	1.37143	211	c("PTAFR", "GPAM", "PLPP3", "MYO10", "IL18", "CARD11", "TNFRSF13C", "BMP7", "LEF1", "DOCK8", "TGFBR2", "ACTL6A", "AIF1", "HLA-DMB", "SYK", "LILRB1", "PIEZO1", "ADA", "CD4", "EMILIN1", "KIF26B", "MEGF10", "HLA-DRB1", "GCNT2", "GLI3", "CAV1", "LGALS9", "YES1", "IGF2", "LILRB4", "PTPRC", "LYN", "RASAL3", "SASH3", "SOX2", "HLA-DOA", "AP3B1", "TNFSF4", "TJP1", "CD86", "ZBTB7B", "IL6ST", "NCKAP1L", "ITGB2", "SOX13", "SMARCC1", "HLA-DRB5")
940	ENDOCYTOSIS	GO:0006897	GOBP	0.00181538	0.0218683	0.45506	0.311986	1.43798	359	c("MRC1", "LRP5", "CLEC9A", "TREM2", "BIN2", "ITGAM", "DOCK1", "LRP4", "HIP1", "CALCRL", "JPT2", "HEATR5A", "MLC1", "CFI", "PIK3C2A", "SNX33", "TGFBR2", "LDLRAP1", "AIF1", "SYK", "LILRB1", "DOCK2", "OPHN1", "CARMIL1", "RHOJ", "EHD2", "ENPP2", "MEGF10", "TMPRSS5", "RAB31", "ADRB2", "LYVE1", "LY75", "CAV1", "GTF2H2", "MAPKAPK3", "TPCN1", "INPPL1", "LILRB4", "NEDD4", "SCRIB", "MYO6", "MYO1E", "HHIPL1", "NECAP2", "NLGN4Y", "EPN2", "APOE", "LOXL3", "WASF2", "SCARA3", "PACSIN3", "RAMP2", "HSPG2", "LGALS3BP", _x000D_ "MICALL1", "ITGB1", "COLEC12", "XKR8", "LRP10", "SNX5", "LRP1", "RHOG", "ITGB2", "FNBP1L", "STON1", "CNTN2", "CACNG4", "GSN", "SNX18", "ACKR3", "NLGN3", "STBD1", "SNX1", "EZR", "HIP1R", "STON2", "RINL", "MIB1", "FNBP1", "DNM2", "TEX261", "FCHO2", "ADGRB1", "TBC1D2B", "FCHO1", "ARRB1", "CD320", "RAB34", "ANKFY1", "ITSN1", "RIN2", "CUBN", "LRP2", "DAB2", "SORL1", "FCHSD2", "CLN3", "AP3M1", "TMPRSS3", "LRRK2", "SCARB1", "FKBP15", "PLA2R1", "CLCN3", "NPC1", "SSC4D")
941	HEART MORPHOGENESIS	GO:0003007	GOBP	0.0247119	0.123292	0.352488	0.311854	1.35575	190	c("FZD2", "ADGRG6", "HEYL", "MYLK2", "NOTCH2", "TGFB2", "TMEM100", "YAP1", "BMP7", "HEG1", "TGFBR2", "S1PR1", "COL11A1", "EYA1", "TBX3", "VEGFA", "CCM2L", "NPHP3", "DCHS1", "TEAD2", "TGFB1", "FLNA", "COL5A1", "NOTCH1", "TEK", "PTCH1", "ACVRL1", "CPLANE2", "ADAM15", "PKD2", "FOXC1", "NRP1", "FGFR2", "MKS1", "CHD7", "FGFRL1", "MIB1", "EPHB4", "ENG", "CPE", "PSEN1", "ARL13B", "PLXND1", "TTN", "RYR1", "SMAD7", "SMO", "TP53", "LRP2", "ILK", "VANGL2", "APC", "FZD1", "SOX4", "TCAP", "ROBO1", "SUFU", "GJA5", _x000D_ "TBX2", "MYL3", "TGFBR1", "AXIN2", "SOX11", "DLL1", "PROX1", "EDN1", "ARID2", "DVL2", "ACVR1", "EDNRA", "TGFBR3", "MED1", "DLC1", "SOS1", "PARVA", "ELN", "HEY2", "SOX9", "SOX18")
942	ACTIN CYTOSKELETON ORGANIZATION	GO:0030036	GOBP	0.000404279	0.00828996	0.498493	0.311677	1.46232	456	c("SCIN", "PDGFRA", "ANLN", "FGD3", "DIAPH3", "SHROOM4", "ERMN", "PGM5", "HIP1", "CGNL1", "MYO1F", "EPS8", "FGD2", "AMOT", "PDGFRB", "RHOBTB3", "LLGL1", "AIF1L", "PDLIM5", "AIF1", "S1PR1", "WIPF1", "DOCK2", "DAAM2", "OPHN1", "CARMIL1", "RHOJ", "FAT1", "EHD2", "TLN1", "MYO1D", "FGD6", "GDPD2", "ITGB5", "EPB41L5", "FMNL2", "EPB41L2", "FER", "INPPL1", "LDB3", "FOXJ1", "LIMA1", "MYO6", "MYO1E", "CALD1", "LLGL2", "FLNA", "GAB1", "MYOZ1", "EFS", "SYDE1", "ANTXR1", "TF", "PDLIM3", "CORO1B", "PALLD", "NEB", _x000D_ "UTRN", "FAM107A", "SHROOM3", "WASF2", "RTKN", "CAPG", "ARHGEF10", "WAS", "PREX1", "TJP1", "ITGB1", "KANK1", "SHROOM1", "NCKAP1L", "TNIK", "RHOG", "MARCKSL1", "MYO1C", "TRIOBP", "SH2B2", "PAWR", "CSRP1", "GSN", "TESK2", "PDLIM2", "NRP1", "CD2AP", "AMOTL2", "MSRB1", "FRMD5", "FMNL3", "TMOD3", "COBL", "MYH11", "WASF3", "EZR", "SHTN1", "USH1C", "HIP1R", "SMTN", "MYO1B", "IKBKB", "ROCK1", "PHACTR3", "NEBL", "FGD5", "ARAP1", "PHACTR4", "CAVIN3", "MYH14", "THSD7B", "ARPC1B", "ARRB1", "TTN", "CNN2", "FGD4", _x000D_ "ACTN4", "DMD", "CNN3", "MYL9", "CLN3", "CFL2", "SVIL", "DPYSL3", "SSH3", "CDC42EP2", "TCAP", "TWF1", "CALR", "MTSS1", "ZBED3", "ARHGEF18", "LIMCH1", "FLNB", "MKLN1", "PTK7", "BCL2", "TBCK", "THSD7A", "WASHC5", "ABL1", "MICAL3", "ENAH", "FSCN1", "SLC9A3R1")
943	RESPONSE TO BACTERIUM	GO:0009617	GOBP	0.00148224	0.0188388	0.45506	0.310934	1.42622	348	c("CX3CR1", "PTAFR", "MRC1", "EDNRB", "MPEG1", "TREM2", "ANXA3", "CLDN1", "TLR3", "PENK", "CARD9", "BTK", "OAS3", "INAVA", "ALPL", "CPS1", "GBP4", "NOTCH2", "AXL", "IL18", "TLR4", "PLCG2", "GJB2", "HADHB", "LY86", "ABCD2", "PRLR", "PLSCR4", "GJB6", "SYK", "LILRB1", "CD4", "P2RX7", "RNASE6", "IRF8", "CNP", "OAS1", "HLA-DRB1", "USP18", "CEP192", "RNF213", "CAV1", "LGALS9", "HPGD", "MAPKAPK3", "FER", "PRKD1", "NQO1", "TIMP4", "TGFB1", "LYN", "OAS2", "TF", "SIRT2", "TSPO", "NOTCH1", "SLC9A9", "GSDMD", _x000D_ "ERAP1", "NAIP", "RNASE1", "TNFSF4", "CD86", "SLC22A5", "COLEC12", "MAVS", "NAALADL2", "SLC30A1", "CFB", "MYD88", "SLC7A5", "PLAAT3", "TENT5A", "CASP1", "LRAT", "F2R", "FGFR2", "PCK2", "CHD7", "ALAD")
944	EMBRYONIC ORGAN DEVELOPMENT	GO:0048568	GOBP	0.00308987	0.0309969	0.431708	0.310828	1.41405	307	c("TTPA", "FZD2", "WNT7B", "PDGFRA", "POU3F4", "MDFI", "NOTCH2", "TGFB2", "HIPK2", "A2M", "YAP1", "BMP7", "LEF1", "TGFBR2", "CRB2", "GJB6", "EFEMP1", "TBX18", "PAX8", "ADA", "COL11A1", "EYA1", "TBX3", "VEGFA", "EGFR", "GLI3", "NPHP3", "RARG", "HYAL1", "LRIG3", "IGF2", "TEAD2", "NTN1", "TGFB1", "SCRIB", "EPAS1", "TEAD1", "MYO6", "KDR", "TAL1", "ALDH1A3", "TUBB2B", "TGFB3", "NOTCH1", "PCDH12", "ITGA8", "ZEB1", "PTCH1", "PAX6", "TULP3", "FLT3LG", "TEAD3", "SALL1", "TRIOBP", "PKD2", "FOXC1", "VASH1", _x000D_ "MED12", "FGFR2", "MKS1", "CHD7", "COBL", "HPN", "CC2D2A", "RBPMS2", "USH1C", "RPL10", "MIB1", "FOXF2", "ENG", "CDH23", "PHACTR4", "PBX3", "PSEN1", "ARL13B", "LRIG1", "NDST1", "FBXW8", "PRRX1", "FRZB", "SMO", "NES", "TP53", "FRS2", "EPHA2", "VANGL2")
945	REGULATION OF PLASMA MEMBRANE BOUNDED CELL PROJECTION ASSEMBLY	GO:0120032	GOBP	0.0326223	0.149963	0.282013	0.310392	1.3494	190	c("P2RY12", "ANLN", "MYO10", "EPS8", "YAP1", "PLD1", "DAAM2", "P2RX7", "ARHGAP24", "CAV1", "FER", "RDX", "INTU", "CYFIP1", "TGFB3", "TBC1D16", "WASF2", "WAS", "OCLN", "SYNE2", "KANK1", "RHOG", "FNBP1L", "NRP1", "RAB3IP", "ABI3", "COBL", "MAP4", "TBC1D9B", "DNM2", "ARAP1", "TBC1D2B", "CDC42EP1", "PLCE1", "DOCK11", "TCHP", "MPHOSPH9", "EPHA2", "IFT88", "APC", "CLN3", "DPYSL3", "CDC42EP2", "SEPTIN7", "ATP7A", "EVI5", "TBC1D5", "TWF1", "CDC42EP4", "PODXL", "HAP1", "DZIP1", "EVI5L", "AGRN", "FSCN1", "SH3YL1", _x000D_ "IFT140", "PLXNB3", "TGFBR1", "TBC1D14")
946	POSITIVE REGULATION OF HYDROLASE ACTIVITY	GO:0051345	GOBP	0.000717366	0.0115705	0.477271	0.309576	1.45288	436	c("P2RY12", "PTAFR", "PDGFRA", "GPER1", "CARD9", "PMAIP1", "CARD8", "MBP", "TNFSF10", "HIP1", "PLA2G5", "RASGRP3", "PDGFRB", "RGS10", "ARHGAP42", "DOCK8", "GPIHBP1", "LPAR1", "COL4A3", "S1PR1", "SYK", "FLT1", "MTSS2", "ITGA6", "FERMT2", "TBC1D12", "RAPGEF3", "FGFR3", "ARHGAP24", "VEGFA", "EGFR", "CASP10", "ADRA1A", "PKP4", "LGALS9", "NET1", "SIPA1", "PRKD1", "FOXJ1", "DOCK7", "GNA12", "ST18", "RAPGEF4", "GNA13", "SCRIB", "PTPRC", "BOK", "ADAP2", "LYN", "UACA", "FGF2", "SYDE1", "ANTXR1", "MAP4K4", _x000D_ "SOS2", "RALGAPA2", "BCAR3", "ARHGAP22", "APOC2", "TBC1D16", "ARHGAP11A", "ARHGEF26", "ARHGEF10", "PREX1", "RGL2", "PLXNB1", "ERBB2", "CD86", "ITGA1", "ITGB1", "ARHGAP45", "ATP2A3", "RSU1", "RHOG", "EGLN3", "CASP8AP2", "RGN", "RGL3", "GSN", "SNX18", "CASP1", "PLIN5", "ADPRH", "TBC1D26", "F2R", "FGFR2", "DOCK6", "REST", "CD40", "TBC1D9B", "AKT2", "HIP1R", "ASAP2", "TAX1BP3", "ADCYAP1R1", "ROCK1", "ARHGEF15", "CCDC125", "ARAP1", "VSIR", "TBC1D2B", "DOCK11", "NPNT", "CIDEB", "GRAMD4", "MMUT", "SEMA4D", _x000D_ "EPHA2", "TGM2", "DOCK10", "FNTA", "LRRK2", "EVI5", "ARHGAP29", "TBC1D5", "SFRP1", "ABHD5", "ROBO1", "ANP32B", "TBCK", "MAP3K5", "ARAP2", "NCSTN", "EVI5L", "CTSH", "ST20", "AGAP5", "AGRN", "PCNA", "ASPH", "APH1B", "RPS3", "TBC1D4", "MAPK12", "AGT", "RGMA")
947	EPIDERMIS DEVELOPMENT	GO:0008544	GOBP	0.043038	0.1758	0.245042	0.308218	1.32619	168	c("HES5", "CLDN1", "PPARA", "SOX21", "LRP4", "POU3F2", "IL18", "TGFB2", "YAP1", "INHBA", "FA2H", "APCDD1", "LAMA3", "FOXQ1", "HLA-DRB1", "EGFR", "ELOVL1", "TMC1", "LGR4", "TFDP1", "SCRIB", "MYO6", "FGF2", "HDAC1", "INTU", "PALLD", "NOTCH1", "AP3B1", "WAS", "PTCH1", "EDA", "PAX6", "TRIOBP", "LSR", "FGFR2", "PLOD3", "LGR5", "TMEM79", "USH1C", "AKR1C3", "CDH23", "TNFRSF19")
948	HEMOPOIESIS	GO:0030097	GOBP	0.000457649	0.0088238	0.498493	0.308115	1.45582	484	c("SELPLG", "BLNK", "PDGFRA", "IL33", "PLD4", "TREM2", "ANLN", "BTK", "PTPRZ1", "MFNG", "LFNG", "FLT4", "FZD8", "ITM2A", "FLI1", "PYGO1", "NOTCH2", "CSF1R", "FUT10", "AXL", "CD34", "MERTK", "DHTKD1", "CARD11", "PLCG2", "LYL1", "TGFB2", "ADGRF5", "HIPK2", "LEF1", "INHBA", "TGFBR2", "LYAR", "UCP2", "SYK", "TCF7", "SLC4A2", "EVI2B", "LILRB1", "DOCK2", "FLT1", "ADA", "CD4", "BVES", "IRF8", "LEPR", "HLA-DRB1", "VEGFA", "GLI3", "LGALS9", "NFAM1", "DACT2", "TGFB1", "PTPRC", "EPAS1", "ITGB8", "LYN", "MYO1E", _x000D_ "KDR", "TAL1", "FLNA", "SASH3", "MAF", "TF", "CDKN2B", "SGPL1", "FZD9", "WASF2", "ACP6", "AP3B1", "PREX1", "TEK", "HHEX", "ERBB2", "RRAS", "ANGPT1", "TCF3", "ZBTB7B", "ITGB1", "PIR", "NCKAP1L", "MEIS1", "TMEM98", "FLT3LG", "MECOM", "PBXIP1", "HCLS1", "NFATC1", "SOX13", "GAB3", "ZNF385A", "FGFR2", "RB1", "SH3PXD2A", "REST", "CHD7", "TMOD3", "SMAD5", "ATM", "FAM210B", "TOB2", "PARP1", "CDK6", "TIRAP", "RPS6", "PGM3", "LRRC8A", "PATZ1", "TMEM176B", "PRKX", "PSEN1", "DOCK11", "TCIRG1", "EML1", "CNN2", _x000D_ "UFL1", "B2M", "SLC7A6OS", "TP53", "DCLRE1C", "EPHA2", "CMTM7", "DOCK10", "SPI1", "CD164", "RCOR1", "FZD5", "ATP7A", "SOX4", "AGPAT5", "JAM3", "SFRP1", "ZBTB1", "PRDX3", "TET2", "HDAC5", "GAB2", "ACE", "RPS14", "BCL2")
949	HEART DEVELOPMENT	GO:0007507	GOBP	0.000940179	0.0139954	0.477271	0.306854	1.44067	439	c("SYPL2", "FZD2", "PDGFRA", "UTY", "PPARA", "ADGRG6", "HEYL", "MYLK2", "NOTCH2", "FREM2", "GJA1", "CALCRL", "TGFB2", "TMEM100", "APLN", "PDGFRB", "YAP1", "BMP7", "INHBA", "HEG1", "TGFBR2", "GJB6", "PDLIM5", "TBX18", "TIE1", "S1PR1", "PAX8", "FN1", "KAT2B", "COL11A1", "EMILIN1", "BVES", "EYA1", "SGCD", "TBX3", "COL3A1", "ACADM", "VEGFA", "GLI3", "ADRA1A", "CCM2L", "CRIP1", "NPHP3", "DCHS1", "TEAD2", "LDB3", "FOXJ1", "TGFB1", "ADAP2", "KDR", "TRIP11", "FLNA", "FGF2", "PDLIM3", "COL5A1", "NOTCH1", _x000D_ "NEB", "MMP2", "GJC1", "RAMP2", "TEK", "ERBB2", "PTCH1", "NFATC4", "ITGB1", "PSKH1", "ACVRL1", "CPLANE2", "ADAM15", "SALL1", "NFATC1", "PKD2", "FOXC1", "MED12", "PDLIM2", "NRP1", "FGFR2", "RB1", "MKS1", "REST", "CHD7", "ASCL1", "MYH11", "SMAD5", "ATM", "HSPB7", "CC2D2A", "ERBB4", "FGFRL1", "MIB1", "ROCK1", "NEBL", "EPHB4", "ENG", "CPE", "PSEN1", "PLCE1", "ARL13B", "PLXND1", "TTN", "NDST1", "RYR1", "ACVR2B", "SMAD7", "ERBB3", "SMO", "TP53", "VEGFB", "FRS2", "LRP2", "ILK", "VANGL2", "APC", "SPRED1", _x000D_ "FZD1", "ZBTB14", "SOX4", "SRI", "TCAP", "ROBO1", "CALR", "SUFU", "ACE", "PTK7", "GJA5", "NPRL3", "DZIP1", "PCSK5", "CDKN1B", "MAML1", "ABL1", "PLN", "CNTRL", "KCNJ8", "PCNA", "CASP3", "TBX2", "POFUT1", "AGT", "MYL3", "PDGFB", "STK3", "IFT140", "SGCB", "PIFO", "GYS1")
950	MONONUCLEAR CELL DIFFERENTIATION	GO:1903131	GOBP	0.016369	0.0934326	0.352488	0.305366	1.34256	220	c("BLNK", "TREM2", "BTK", "MFNG", "LFNG", "FZD8", "ITM2A", "NOTCH2", "CSF1R", "AXL", "MERTK", "CARD11", "PLCG2", "LYL1", "LEF1", "TGFBR2", "SYK", "TCF7", "LILRB1", "DOCK2", "ADA", "CD4", "IRF8", "LEPR", "VEGFA", "GLI3", "LGALS9", "NFAM1", "PTPRC", "ITGB8", "LYN", "SASH3", "FZD9", "PREX1", "HHEX", "ERBB2", "TCF3", "ZBTB7B", "ITGB1", "PIR", "TMEM98", "NFATC1", "SOX13", "CHD7", "ATM", "CDK6", "RPS6", "LRRC8A", "PATZ1", "TMEM176B", "PSEN1", "DOCK11", "TCIRG1", "B2M", "TP53", "DCLRE1C", "CMTM7", "DOCK10", _x000D_ "SPI1", "FZD5", "ATP7A", "SOX4")
951	REGULATION OF LEUKOCYTE CELL-CELL ADHESION	GO:1903037	GOBP	0.0183839	0.100765	0.352488	0.305169	1.35478	242	c("PTAFR", "HFE", "TNFAIP8L2", "PPARA", "GPAM", "IL18", "CARD11", "PDE5A", "TNFRSF13C", "LEF1", "DOCK8", "TGFBR2", "ACTL6A", "AIF1", "HLA-DMB", "SYK", "SLC4A2", "LILRB1", "ADA", "CD4", "HLA-DRB1", "GPNMB", "GLI3", "CAV1", "CXCL12", "LGALS9", "WNK1", "YES1", "IGF2", "LILRB4", "FOXJ1", "SCRIB", "PTPRC", "LYN", "RASAL3", "SASH3", "ADORA2A", "LOXL3", "HLA-DOA", "AP3B1", "TNFSF4", "ERBB2", "CD86", "ZBTB7B", "IL6ST", "NCKAP1L", "FUT9", "ITGB2", "SOX13", "SMARCC1", "PAWR", "HLA-DRB5")
952	REGULATION OF CANONICAL WNT SIGNALING PATHWAY	GO:0060828	GOBP	0.0307125	0.143381	0.287857	0.304729	1.33849	218	c("GPC5", "MCC", "LRP4", "FERMT1", "LGR6", "YAP1", "TBX18", "DAAM2", "NKD1", "ADGRA2", "EGFR", "GLI3", "CAV1", "NPHP3", "WNK1", "LGR4", "TGFB1", "GPRC5B", "FGF2", "HDAC1", "NOTCH1", "APOE", "LYPD6", "FZD9", "SOX2", "AMER2", "ZNRF3", "HHEX", "SFRP4", "EDA", "KANK1", "ZEB2", "SOX13", "LIMD1", "COL1A1", "FGFR2", "MKS1", "RBMS3", "LGR5", "WLS", "KREMEN1", "AXIN1", "TRPM4", "SMURF2", "JUP", "SEMA5A", "PSEN1", "TBL1X", "FRZB", "DAB2", "ILK", "APC", "FZD1", "LRRK2", "SOX4", "SFRP1", "ZBED3", "DKK2", "PTK7", _x000D_ "FRMD8", "CTNND1", "RPS12", "SLC9A3R1", "STK3", "FAM53B", "FZD6", "TCF7L2", "WWTR1", "AXIN2", "BAMBI", "FZD7", "NKD2", "GREM1", "TMEM64", "PLEKHA4")
953	REGULATION OF CELL PROJECTION ASSEMBLY	GO:0060491	GOBP	0.0426065	0.175708	0.245042	0.303985	1.32181	192	c("P2RY12", "ANLN", "MYO10", "EPS8", "YAP1", "PLD1", "DAAM2", "P2RX7", "ARHGAP24", "CAV1", "FER", "RDX", "INTU", "CYFIP1", "TGFB3", "TBC1D16", "WASF2", "WAS", "OCLN", "SYNE2", "KANK1", "RHOG", "FNBP1L", "NRP1", "RAB3IP", "ABI3", "COBL", "MAP4", "TBC1D9B", "DNM2", "ARAP1", "TBC1D2B", "CDC42EP1", "PLCE1", "DOCK11", "TCHP", "MPHOSPH9", "EPHA2", "IFT88", "APC", "CLN3", "DPYSL3", "CDC42EP2", "SEPTIN7", "ATP7A", "EVI5", "TBC1D5", "TWF1", "CDC42EP4", "PODXL", "HAP1", "DZIP1", "EVI5L", "AGRN", "FSCN1", "SH3YL1", _x000D_ "IFT140", "PLXNB3", "TGFBR1", "TBC1D14")
954	CELL PROJECTION ASSEMBLY	GO:0030031	GOBP	0.00439118	0.0389109	0.407018	0.303535	1.398	355	c("P2RY12", "DNAH17", "SCIN", "FGD3", "RP2", "KCNJ10", "FGD2", "DNAH7", "CCDC28B", "AIF1L", "LPAR1", "AIF1", "S1PR1", "CSPG4", "CDC14A", "TTC12", "OPHN1", "CARMIL1", "MTSS2", "EHD2", "MYLK", "P2RX7", "FGD6", "DISC1", "BBS10", "NPHP3", "INPPL1", "NTN1", "FOXJ1", "POC1B", "FLNA", "TMEM216", "INTU", "MAP4K4", "CYFIP1", "TTC30B", "NOTCH1", "RO60", "SEPTIN2", "WASF2", "ARHGEF26", "TTYH1", "CAPG", "CDC14B", "ARHGEF6", "FAM149B1", "ITGB1", "NCKAP1L", "NEK1", "ABLIM1", "TNIK", "RHOG", "CPLANE2", "FNBP1L", _x000D_ "STON1", "CEP162", "SPATA6", "GSN", "NRP1", "CD2AP", "MKS1", "VAV3", "FMNL3", "RAB3IP", "WASF3", "EZR", "CC2D2A", "SHTN1", "PIBF1", "ROCK1", "QRICH2", "FGD5", "ANO6")
955	CELLULAR RESPONSE TO CHEMICAL STIMULUS	GO:0070887	GOMF	0.0454545	0.180164	0.237794	0.303108	1.30787	180	c("CX3CR1", "PTAFR", "HBB", "FOLR2", "HBA2", "CAT", "PAQR8", "GPER1", "PPARA", "CHRM5", "GPR17", "NR2E1", "GPR75", "CSF1R", "TLR4", "PRLR", "LIFR", "CD4", "LEPR", "PGR", "CCR1", "CXCL12", "NQO1", "CNTFR", "ALOX5AP", "IL17RB", "IL17RC", "CSF2RA", "PTGS1", "IL13RA1", "CSF3R", "APOE")
956	CELL LEADING EDGE	GO:0031252	GOCC	0.00208109	0.0238253	0.431708	0.30299	1.40381	386	c("SLC1A2", "ADGRV1", "FGD3", "GPER1", "CTNNA3", "APBB1IP", "MCC", "ARHGAP31", "MYO10", "FERMT1", "TLR4", "PLCG2", "EPS8", "FGD2", "AMOT", "GABRG1", "DOCK8", "AIF1L", "AIF1", "CSPG4", "WIPF1", "PIEZO1", "CARMIL1", "MTSS2", "FAT1", "TLN1", "MYLK", "MYO1D", "FGD6", "FERMT2", "PSD2", "GDPD2", "RAPGEF3", "EGFR", "EPB41L5", "FER", "INPPL1", "RDX", "SPRY4", "ITGAV", "SCRIB", "MYO6", "S100B", "ARPIN", "ADORA2A", "ANTXR1", "CORO1B", "PALLD", "CYFIP1", "PHLDB2", "FAM107A", "WASF2", "ARHGEF26", "CAPG", "ACTA2", _x000D_ "ITGA8", "CTNNA1", "ARHGEF6", "ERBB2", "APPL2", "OCLN", "SYNE2", "ITGB1", "KANK1", "ARHGAP45", "MTM1", "ABLIM1", "SNX5", "PDE9A", "MYO1C", "STON1", "PKD2", "SH2B2", "GSN", "DAG1", "CD2AP", "RAB3IP", "SNX1", "ABI3", "COBL", "WASF3", "EZR", "SHTN1", "VIM", "AKT2", "HIP1R", "CDK6", "EEF1A1", "RINL", "TIRAP", "ROCK1", "DNM2", "FGD5", "PHACTR4", "MACF1", "UNC5C", "PLCE1", "PLXND1", "FRMD4B", "RAB34", "WWC1", "APBB2", "ITSN1", "FGD4", "PLEKHH2", "CADM4", "PABPC1", "DST", "ACAP2", "EPHA2", "ILK", "APC")
957	LIPID LOCALIZATION	GO:0010876	GOBP	0.0107243	0.0711424	0.38073	0.302553	1.35607	258	c("TTPA", "ABCA6", "ABCG2", "SLCO1C1", "ABCA8", "PPARA", "ATP10A", "SLCO1A2", "PLA2G4A", "SLCO2B1", "SLC25A20", "PLA2G5", "CPT1A", "ABCB1", "ABCD2", "CPT2", "PMP2", "INHBA", "PLSCR4", "LDLRAP1", "ATP10D", "GRAMD1C", "P2RX7", "PLIN3", "RNF213", "CAV1", "APOL6", "LIMA1", "CES1", "TSPO", "ATP11C", "SLC13A3", "APOE", "APOC2", "GM2A", "SPG11", "XKR8", "GLTP", "LRP10", "APOL3", "ATP10B", "SLC2A1", "ATP11A", "CLN8", "PLTP", "SLC27A1", "OSBPL11", "PLIN5", "ABCD3", "APOC1", "APOD", "FZD4", "ANO6", "RBP1", _x000D_ "SLC27A6", "PCTP", "PNPLA8", "SCP2", "SLC10A4", "SREBF1", "CLN3", "PITPNC1", "SLC10A7", "SCARB1", "NME4", "NPC1", "ACE", "SLCO2A1", "STARD5", "LRP6", "PRELID3B", "NPC2", "VPS13B", "PROCA1", "STAT5B", "APOLD1", "ABCA9", "FABP7", "LDAH")
958	SULFUR COMPOUND METABOLIC PROCESS	GO:0006790	GOBP	0.0130751	0.0810305	0.38073	0.301137	1.35487	280	c("SULT1A4", "EDNRB", "SLC1A2", "ELOVL2", "GPAM", "ACSS1", "CPS1", "PIPOX", "SUCLG2", "ACSF2", "ACSBG1", "PAX8", "CHST7", "AHCYL2", "B3GNT7", "SLC7A11", "GSTM5", "PAPSS2", "ACSL5", "MLYCD", "HYAL1", "ELOVL1", "SULT1C4", "AHCYL1", "AADAT", "IDH1", "GCDH", "NDNF", "SLC19A3", "GAL3ST4", "CHST14", "SPOCK3", "NUDT8", "ANGPT1", "GGT5", "GCLC", "UGDH", "HSD17B12", "HSD17B4", "UST", "SLC25A1", "MTAP", "PHGDH", "BHMT2", "MGST2", "BTD", "OPLAH", "GSTM2", "CHST6", "ABCB7", "IBA57", "ABHD14B", "CTNS", "ELOVL5", _x000D_ "BGN", "CBS", "MPST", "TST", "ACACB", "NDST1", "ADI1", "MMUT", "SUOX", "HS3ST5", "HTD2", "GSTK1", "CHST11", "DCN", "CIAO2A", "SLC10A7", "MCEE")
959	REGULATION OF CELL ACTIVATION	GO:0050865	GOBP	0.00244032	0.0266741	0.431708	0.299881	1.40876	441	c("KLRC2", "PTAFR", "HFE", "TNFAIP8L2", "PDGFRA", "IL33", "TREM2", "GPER1", "BTK", "GPAM", "CD84", "PLA2G4A", "KLRC3", "ITGAM", "TNFSF13", "AXL", "IL18", "MERTK", "TLR4", "CARD11", "ADORA2B", "ADGRF5", "PDGFRB", "PDE5A", "TNFRSF13C", "PRLR", "LEF1", "INHBA", "CD38", "DOCK8", "TGFBR2", "ACTL6A", "AIF1", "HLA-DMB", "SYK", "TCF7", "SLC4A2", "LILRB1", "FN1", "VAMP8", "ADA", "LST1", "CD4", "EMILIN1", "DDR2", "HLA-DRB1", "GPNMB", "GLI3", "CAV1", "LGALS9", "C1QTNF1", "YES1", "NFAM1", "FER", "IGF2", "LILRB4", _x000D_ "FOXJ1", "TGFB1", "SCRIB", "PTPRC", "LYN", "FLNA", "RASAL3", "SASH3", "ADORA2A", "SOS2", "APOE", "LOXL3", "HLA-DOA", "ACTA2", "AP3B1", "ZEB1", "TNFSF4", "ERBB2", "CD86", "ZBTB7B", "IL6ST", "NCKAP1L", "GCLC", "MYD88", "ITGB2", "SOX13", "SMARCC1", "PAWR", "HLA-DRB5", "MNDA", "LGALS3", "VAV3", "CD40", "EFNB1", "ATM")
960	RECEPTOR LIGAND ACTIVITY	GO:0048018	GOMF	0.0455665	0.180164	0.234393	0.297615	1.3036	207	c("TTR", "WNT7B", "IL33", "PENK", "CMTM5", "TNFSF13", "TNFSF10", "IL18", "TGFB2", "SEMA3G", "WNT7A", "IL16", "APLN", "BMP7", "INHBA", "EFEMP1", "FGF1", "EDN3", "GPNMB", "VEGFA", "PTN", "CXCL12", "TGFA", "FGF11", "IGF2", "TGFB1", "INHBB", "GDF11", "FGF2", "THBS4", "TGFB3", "ENHO", "CTF1", "TNFSF4", "EDA", "SPX", "FLT3LG", "ADA2", "LGALS3", "GRP", "PDGFC", "METRN", "NDP", "VEGFC", "CSPG5", "CRH", "SEMA5A", "THNSL2", "BMP8B", "C5", "CD320", "TNFSF12", "BMP1", "TAFA4", "IL17D", "GDF9", "BMP6", "VEGFB", _x000D_ "SEMA6A", "SEMA4D", "PGF", "CMTM7")
961	PHOSPHOLIPID BINDING	GO:0005543	GOMF	0.00502151	0.0432196	0.407018	0.297095	1.37608	385	c("TTPA", "PTAFR", "SCIN", "TREM2", "ANXA3", "RLBP1", "BIN2", "SYT15", "BTK", "PLA2G4A", "CPS1", "MFGE8", "CAVIN2", "ITPR2", "MYO10", "AXL", "HIP1", "PLA2G5", "FGD2", "PARD3B", "PIK3C2A", "PLD1", "SNX33", "LPAR1", "LDLRAP1", "SNX22", "OPHN1", "MTSS2", "TLN1", "FERMT2", "PSD2", "DYSF", "TPCN1", "SNX6", "ANXA4", "ANXA5", "ADAP2", "ZFYVE16", "MYO1E", "EPN2", "PLCD1", "APOE", "AMER2", "KCNJ2", "SGK3", "PACSIN3", "CAPG", "PAFAH2", "GSDMD", "PREX1", "APPL2", "SYT9", "MICALL1", "SBF2", "SNX8", "KIF16B", _x000D_ "GLTP", "MTM1", "TULP3", "NCF4", "SNX5", "TPP1", "PLD2", "PLTP", "HS1BP3", "GSN", "SNX18", "SYTL4", "ARFIP1", "SH3PXD2A", "CPNE3", "SNX1", "APOC1", "WIPI1", "HIP1R", "MYOF", "MYO1B", "TIRAP", "STXBP6")
962	REGULATION OF LEUKOCYTE ACTIVATION	GO:0002694	GOBP	0.00393051	0.0361736	0.407018	0.295892	1.37725	403	c("KLRC2", "PTAFR", "HFE", "TNFAIP8L2", "IL33", "TREM2", "GPER1", "BTK", "GPAM", "CD84", "PLA2G4A", "KLRC3", "ITGAM", "TNFSF13", "AXL", "IL18", "MERTK", "TLR4", "CARD11", "ADORA2B", "ADGRF5", "PDE5A", "TNFRSF13C", "PRLR", "LEF1", "INHBA", "CD38", "DOCK8", "TGFBR2", "ACTL6A", "AIF1", "HLA-DMB", "SYK", "TCF7", "SLC4A2", "LILRB1", "FN1", "VAMP8", "ADA", "LST1", "CD4", "HLA-DRB1", "GPNMB", "GLI3", "CAV1", "LGALS9", "YES1", "NFAM1", "FER", "IGF2", "LILRB4", "FOXJ1", "TGFB1", "SCRIB", "PTPRC", "LYN", "RASAL3", _x000D_ "SASH3", "ADORA2A", "SOS2", "LOXL3", "HLA-DOA", "AP3B1", "ZEB1", "TNFSF4", "ERBB2", "CD86", "ZBTB7B", "IL6ST", "NCKAP1L", "MYD88", "ITGB2", "SOX13", "SMARCC1", "PAWR", "HLA-DRB5", "MNDA", "LGALS3", "VAV3", "CD40", "EFNB1", "ATM")
963	SIGNALING RECEPTOR ACTIVATOR ACTIVITY	GO:0030546	GOMF	0.0456227	0.180164	0.234393	0.295874	1.29888	214	c("TTR", "WNT7B", "IL33", "PENK", "CMTM5", "TNFSF13", "TNFSF10", "IL18", "TGFB2", "SEMA3G", "WNT7A", "IL16", "APLN", "BMP7", "INHBA", "EFEMP1", "FGF1", "EDN3", "GPNMB", "VEGFA", "EGFR", "PTN", "CXCL12", "TGFA", "FGF11", "IGF2", "TGFB1", "INHBB", "GDF11", "TAL1", "FGF2", "THBS4", "TGFB3", "ENHO", "CTF1", "TNFSF4", "EDA", "SPX", "FLT3LG", "ADA2", "LGALS3", "GRP", "PDGFC", "METRN", "NDP", "VEGFC", "CSPG5", "CRH", "SEMA5A", "THNSL2", "BMP8B", "C5", "CD320", "TNFSF12", "BMP1", "TAFA4", "IL17D", "GDF9", _x000D_ "BMP6", "VEGFB", "SEMA6A", "SEMA4D", "PGF", "CMTM7")
964	ACTIN FILAMENT ORGANIZATION	GO:0007015	GOBP	0.0428922	0.1758	0.24134	0.294867	1.2954	216	c("SCIN", "DIAPH3", "SHROOM4", "ERMN", "HIP1", "CGNL1", "MYO1F", "EPS8", "RHOBTB3", "AIF1L", "AIF1", "WIPF1", "CARMIL1", "FAT1", "MYO1D", "GDPD2", "ITGB5", "INPPL1", "LIMA1", "MYO6", "MYO1E", "CALD1", "FLNA", "EFS", "TF", "CORO1B", "NEB", "FAM107A", "SHROOM3", "CAPG", "WAS", "PREX1", "ITGB1", "SHROOM1", "RHOG", "MARCKSL1", "MYO1C", "PAWR", "GSN", "CD2AP", "MSRB1", "TMOD3", "COBL", "WASF3", "EZR", "SHTN1", "USH1C", "HIP1R", "MYO1B", "NEBL", "ARAP1", "ARPC1B", "ARRB1", "TTN", "CFL2", "SVIL", "DPYSL3", _x000D_ "CDC42EP2", "TCAP", "TWF1", "ZBED3", "BCL2", "WASHC5", "ABL1", "MICAL3", "ENAH", "FSCN1", "MARCKS", "SORBS1", "RFLNB", "SWAP70", "LMOD1", "ARHGAP12")
965	CELL ADHESION MOLECULE BINDING	GO:0050839	GOMF	0.00249745	0.0270926	0.431708	0.294224	1.39019	485	c("ANLN", "PTPRZ1", "PLPP3", "ITGAM", "DIAPH3", "MFGE8", "CTNNA3", "FERMT1", "PROM1", "NOTCH3", "JAM2", "PTPRB", "AHNAK", "PLCB3", "PDLIM5", "COL4A3", "SYK", "FGF1", "FN1", "BCAM", "LAMA3", "TLN1", "EMILIN1", "ITGA6", "NEXN", "FERMT2", "PLIN3", "CDH20", "GPNMB", "COL3A1", "EGFR", "ITGB5", "PTN", "CXCL12", "PKP4", "FMNL2", "FER", "IGF2", "DCHS1", "RDX", "IDH1", "ITGAV", "LIMA1", "SCRIB", "ITGB8", "LYN", "KDR", "CALD1", "FLNA", "FGF2", "TSPAN4", "THBS4", "NLGN4Y", "CORO1B", "EPN2", "PALLD", "PHLDB2", _x000D_ "COL5A1", "UTRN", "SEPTIN2", "WASF2", "KIF5B", "TSPAN8", "CAPG", "ITGA8", "CTNNA1", "TJP1", "COBLL1", "MICALL1", "ITGA1", "ITGA7", "ITGB1", "KTN1", "SNX5", "ITGB2", "ADAM15", "FNBP1L", "FBLN1", "NDRG1", "CNTN2", "CDH5", "CD2AP", "ESAM", "FRMD5", "NLGN3", "SNX1", "TMOD3", "EZR", "ROBO4", "SHTN1", "LAMB2", "VSIG10", "MYO1B", "STXBP6", "CDH23", "ECM2", "KIRREL1", "STK38", "TES", "JUP", "TRIM25", "MACF1", "NIBAN2", "CDC42EP1", "CPE", "PSEN1", "CGN", "MSN", "ROBO3", "NPNT", "SH3GLB1", "PAK2", "CNN2", _x000D_ "RPL29", "DST", "CBL", "ACTN4", "MAPRE1", "CNN3", "EPHA2", "APC", "RPL23A", "VWF", "PKN2", "EDIL3", "SEPTIN7", "GLDN", "CD46", "ITGAX", "SERBP1", "TWF1", "JAM3")
966	REGULATION OF EPITHELIAL CELL PROLIFERATION	GO:0050678	GOBP	0.02158	0.112573	0.352488	0.294155	1.32181	276	c("HES5", "EDNRB", "CLDN1", "CCND1", "BTK", "STXBP4", "FLT4", "MCC", "NOTCH2", "TGFB2", "WNT7A", "APLN", "YAP1", "TIE1", "COL4A3", "FA2H", "CYP7B1", "FGF1", "FLT1", "EYA1", "PGR", "VEGFA", "EGFR", "CAV1", "PTN", "CXCL12", "HYAL1", "TGFA", "IGF2", "PRKD1", "TGFB1", "KDR", "FGF2", "INTU", "THBS4", "CDKN2B", "NOTCH1", "APOE", "SOX2", "ZEB1", "TEK", "ERBB2", "PTCH1", "HTRA1", "RIDA", "ANGPT1", "UHRF1", "CYBA", "PAX6", "ACVRL1", "VASH1", "RGN", "NRP1", "FGFR2", "RB1", "PEX2", "HPN", "VEGFC", "CDK6", "CDK4", _x000D_ "SEMA5A", "ALOX5", "TNFSF12", "LAMC1", "SMO", "B2M", "BMP6", "VEGFB", "PGF", "FRS2", "DAB2", "GLUL", "ATP7A", "SFRP1", "LIMS2", "ROBO1", "MTSS1", "MMRN2", "SP1", "RREB1", "SYNJ2BP", "CDKN1B", "PDGFB", "STK3", "RGCC", "JCAD", "PLXNB3", "PLCG1", "TGFBR1", "IRF6", "TCF7L2", "CDKN1C")
967	CALCIUM ION BINDING	GO:0005509	GOMF	0.00276956	0.0288761	0.431708	0.293379	1.38793	499	c("PCDHGA3", "PCDHGA11", "PCDHA3", "PCDHA11", "SCIN", "VWA2", "ADGRV1", "ANXA3", "PCDHGB2", "PCDHGB6", "PCDHGA10", "PCDHGA12", "SYT15", "PCDHGA5", "PCDHGA2", "PLA2G4A", "ALPL", "CPS1", "NID2", "NOTCH2", "ITPR2", "PCDH15", "LRP4", "PCDHGB7", "PLA2G5", "CD248", "CRB1", "RASGRP3", "DNAH7", "GJB2", "NOTCH3", "PCDHGB5", "HEG1", "PLCB3", "CRB2", "VCAN", "AIF1L", "PLSCR4", "PCDHGA9", "EFEMP1", "PCDHGA4", "MATN3", "AIF1", "SCUBE2", "FAT1", "EHD2", "NKD1", "ENPP2", "CDH20", "DYSF", "THBS2", "LPCAT2", "DCHS2", _x000D_ "CLEC3B", "NCAN", "PCDHGB1", "EFCAB14", "DCHS1", "SPARCL1", "PAMR1", "PCDHGA6", "ANXA4", "HRC", "ANXA5", "S100B", "PRRG1", "FKBP10", "PCDHGC4", "SLC25A13", "THBS4", "PLCD1", "PPP2R3B", "PCDHB5", "NOTCH1", "SPOCK3", "TTYH1", "PCDH12", "S100A4", "EFEMP2", "CASQ2", "RYR3", "HSPG2", "SYT9", "PCDHGC3", "SMOC2", "LRP1", "PCDHAC1", "AOC3", "LTBP3", "FBLN1", "PKD2", "RGN", "GSN", "CDH5", "PADI2", "DAG1", "LTBP1", "FAT4", "EFCAB11", "EFHC2", "MYL12A", "S100A1", "MASP1", "TBC1D9B", "S100A16", "AOAH", "LPL", _x000D_ "FKBP14", "SLC25A24", "TRPM4", "NINL", "CDH23", "MACF1", "PLCD4", "SELENON", "FSTL1", "CD320", "TTN", "NPNT", "RYR1", "EML1", "ITSN1", "BMP1", "EFHD1", "CUBN", "NID1", "DST", "FSTL5", "CBL", "ACTN4", "ADGRL4", "LRP2", "TGM2", "MYL9", "CETN3", "TPT1", "PPP2R3A", "EDIL3", "GUCA1B", "SRI", "DLK2", "ACER3")
968	REGULATION OF LIPID METABOLIC PROCESS	GO:0019216	GOBP	0.037037	0.163853	0.257206	0.291962	1.30648	256	c("P2RY12", "PDGFRA", "TREM2", "GPER1", "PPARA", "CHRM5", "PLCG2", "ADGRF5", "CPT1A", "PDGFRB", "PLGLB2", "ABCD2", "LDLRAP1", "FGF1", "FLT1", "ACADL", "FGFR3", "RNF213", "CAV1", "MLYCD", "EPHX2", "HPGD", "PRKD1", "IDH1", "TGFB1", "SLC45A3", "CES1", "LYN", "CERS2", "FGF2", "TSPO", "APOE", "ERLIN2", "APOC2", "PPP2R5A", "PDE3B", "TEK", "APPL2", "PRMT3", "IGFBP7", "RGN", "SLC27A1", "PLIN5", "DNAJC15", "REST", "VAV3", "ETFBKMT", "APOC1", "BRCA1", "AKT2", "APOD", "PIBF1", "CLCN2", "C3", "CDK4", "AKR1C3", _x000D_ "MID1IP1", "ELOVL5", "H6PD", "ACACB", "ORMDL2", "PDK4", "BMP6", "SREBF1", "DAB2", "SORL1")
969	REGULATION OF NEUROGENESIS	GO:0050767	GOBP	0.0203172	0.108244	0.352488	0.290002	1.31899	329	c("CX3CR1", "HES5", "PRTG", "IL33", "TREM2", "GPER1", "PTPRZ1", "NR2E1", "ASPA", "HEYL", "MBP", "GPR37L1", "LRP4", "SEMA3G", "WNT7A", "YAP1", "BMP7", "LEF1", "NTRK2", "FN1", "DAAM2", "NKX2-2", "DISC1", "VEGFA", "GLI3", "PTN", "CXCL12", "NTN1", "DOCK7", "GJC2", "TGFB1", "LYN", "CERS2", "FGF2", "HDAC1", "CTDSP1", "SIRT2", "CDKN2B", "TSPO", "CYFIP1", "NOTCH1", "OLIG2", "SOX8", "CTNNA1", "PLXNB1", "APPL2", "NFATC4", "ITGB1", "IL6ST", "PAX6", "TMEM98", "NKX6-2", "SLC7A5", "DPYSL5", "PRKCH", "TNR", "NRP1", _x000D_ "DAG1", "RB1", "REST", "CHD7", "ASCL1", "MAG", "ID4", "METRN", "SHTN1", "VEGFC", "FAIM", "CUX1", "FZD4", "MACF1", "SEMA5A", "PSEN1", "PLXNA3", "PLXND1", "FBXW8", "SPART", "SMO", "UFL1", "B2M", "TP53", "SEMA6A", "SEMA4D", "LRP2", "LHX2", "SORL1", "TGM2")
970	TRANSMEMBRANE RECEPTOR PROTEIN TYROSINE KINASE SIGNALING PATHWAY	GO:0007169	GOBP	0.0170008	0.0955837	0.352488	0.289293	1.32056	338	c("BLNK", "PDGFRA", "STXBP4", "FLT4", "CSF1R", "AXL", "MERTK", "RASSF2", "ANGPTL1", "PDGFRB", "PIK3C2A", "FOXO4", "PRLR", "NTRK2", "EFEMP1", "TIE1", "COL4A3", "SYK", "CSPG4", "FGF1", "FLT1", "EPHB3", "CD4", "EPHB1", "DDR2", "ADRB2", "FGFR3", "VEGFA", "EGFR", "YES1", "TGFA", "MAPKAPK3", "FER", "IGF2", "PRKD1", "COL4A5", "SHC4", "TGFB1", "LYN", "MYO1E", "KDR", "FGF2", "GAB1", "EFS", "SIRT2", "SGPL1", "SOS2", "BCAR3", "SLC30A10", "MMP2", "TEK", "ERBB2", "ANGPT1", "NFATC4", "KIF16B", "PLAT", "DDR1", _x000D_ "MYO1C", "STON1", "SMARCC1", "FOXC1", "SH2B2", "COL1A1", "NRP1", "FGFR2", "MPZL1", "EIF4EBP2", "CPNE3", "PDGFC", "EFNB1", "FRK", "VEGFC", "AKT2", "PTPRG", "ERBB4", "FGFRL1", "DDIT4", "EPHB4", "PLCE1", "NDST1", "PAK2", "ERBB3", "PDK4", "VEGFB", "PGF", "SREBF1", "CBL", "FRS2", "EPHA2", "APC", "CLEC14A", "CHURC1")
971	REGULATION OF DEFENSE RESPONSE	GO:0031347	GOBP	0.00399995	0.0363572	0.407018	0.289252	1.36669	485	c("KLRC2", "TLR10", "TNFAIP8L2", "NT5E", "EDNRB", "IL33", "TREM2", "GPER1", "TLR3", "SLC15A2", "PENK", "CARD9", "PPARA", "TLR5", "BTK", "OAS3", "GPR17", "INAVA", "KLRC3", "IL18", "TLR4", "PLA2G5", "ADORA2B", "CALCRL", "PLCG2", "A2M", "IL16", "APOBEC3G", "CFH", "DDX60", "LYAR", "RNF125", "SYK", "LILRB1", "VAMP8", "ADA", "PARP14", "EMILIN1", "OAS1", "HLA-DRB1", "USP18", "CAV1", "LGALS9", "SLC15A3", "YES1", "MAPKAPK3", "LGR4", "RNF135", "MGLL", "CTSS", "IFIH1", "SNX6", "TRIM56", "DTX3L", "TGFB1", "PTPRC", _x000D_ "GPRC5B", "RAB7B", "LYN", "SLC39A8", "ALOX5AP", "ADORA2A", "PIK3AP1", "SIRT2", "APOE", "TRIM21", "SCARA3", "AP3B1", "NFE2L2", "ERAP1", "NAIP", "TNFSF4", "TEK", "IFI35", "APPL2", "HTRA1", "PARP9", "TRIM5", "CYBA", "COLEC12", "IL6ST", "MAVS", "DNASE1", "MYD88", "KLKB1", "TRIM38", "CDH5", "CASP1", "MNDA", "MGST2", "RB1", "TRAFD1", "GRP", "CD40", "ATM", "POLR3D", "PARP1", "TRIL", "LACC1", "AOAH", "LPL", "TIRAP", "IKBKB", "CDK19", "C3")
972	PLASMA MEMBRANE BOUNDED CELL PROJECTION ASSEMBLY	GO:0120031	GOBP	0.0152394	0.0898929	0.38073	0.288463	1.3213	344	c("P2RY12", "DNAH17", "FGD3", "RP2", "KCNJ10", "FGD2", "DNAH7", "CCDC28B", "AIF1L", "LPAR1", "AIF1", "S1PR1", "CSPG4", "CDC14A", "TTC12", "OPHN1", "CARMIL1", "EHD2", "MYLK", "P2RX7", "FGD6", "DISC1", "BBS10", "NPHP3", "INPPL1", "NTN1", "FOXJ1", "POC1B", "FLNA", "TMEM216", "INTU", "MAP4K4", "CYFIP1", "TTC30B", "NOTCH1", "RO60", "SEPTIN2", "WASF2", "ARHGEF26", "TTYH1", "CDC14B", "ARHGEF6", "FAM149B1", "ITGB1", "NEK1", "ABLIM1", "TNIK", "CPLANE2", "FNBP1L", "STON1", "CEP162", "SPATA6", "GSN", "NRP1", _x000D_ "CD2AP", "MKS1", "VAV3", "FMNL3", "RAB3IP", "WASF3", "EZR", "CC2D2A", "SHTN1", "PIBF1", "ROCK1", "FGD5", "ANO6")
973	G PROTEIN-COUPLED RECEPTOR SIGNALING PATHWAY	GO:0007186	GOBP	0.00827528	0.0608437	0.38073	0.286837	1.34304	431	c("P2RY12", "P2RY13", "CX3CR1", "PTAFR", "LPAR5", "FZD2", "EDNRB", "ADGRV1", "GPR34", "RGR", "PREX2", "P2RY1", "GPER1", "PENK", "CHRM5", "GPR17", "ADGRG6", "CYSLTR2", "P2RY14", "GPR75", "FZD8", "GPSM2", "GPR37L1", "C3AR1", "S1PR5", "LGR6", "GRM3", "ADORA2B", "CALCRL", "ADGRF5", "APLN", "PDGFRB", "RGS10", "PLCB3", "LPAR6", "LPAR1", "S1PR1", "PAX8", "ADORA3", "PTGDR2", "ADGRA2", "CCR1", "ADRB2", "GPRC5C", "RPH3AL", "ADRA1A", "CAV1", "GPR62", "CXCL12", "SORCS2", "HPGD", "AHCYL1", "GNG12", "RGS20", "LGR4", _x000D_ "GNA12", "ADGRA3", "RAPGEF4", "MRGPRF", "GNA13", "PRKD3", "GPRC5B", "CA2", "FLNA", "PDE3A", "RGS5", "ADORA2A", "BCAR3", "APOE", "FZD9", "WASF2", "GNG7", "PDE3B", "RAMP2", "ADGRD1", "PREX1")
974	REGULATION OF GTPASE ACTIVITY	GO:0043087	GOBP	0.0330969	0.151333	0.271289	0.286512	1.29785	299	c("FGD3", "FGD2", "RASGRP3", "AMOT", "RGS10", "ARHGAP42", "DOCK8", "NTRK2", "S1PR1", "EPHB3", "MTSS2", "ITGA6", "FGD6", "BVES", "FERMT2", "TBC1D12", "RAPGEF3", "ARHGAP24", "PKP4", "WNK1", "NET1", "SIPA1", "FOXJ1", "RDX", "DOCK7", "RAPGEF4", "SCRIB", "ADAP2", "RASAL3", "SYDE1", "MAP4K4", "SOS2", "RALGAPA2", "BCAR3", "ARHGAP22", "TBC1D16", "ARHGAP11A", "ARHGEF26", "ARHGEF10", "PREX1", "RGL2", "PLXNB1", "ERBB2", "ITGB1", "ARHGAP45", "PBXIP1", "RSU1", "RHOG", "RGN", "RGL3", "SNX18", "ADPRH", "TBC1D26", _x000D_ "F2R", "DOCK6", "VAV3", "CD40", "TBC1D9B", "AKT2", "GPR137B", "ASAP2", "TAX1BP3", "ARHGEF15", "CCDC125", "FGD5", "ARAP1", "FICD", "TBC1D2B", "PLXNA3", "DOCK11", "PLXND1", "FGD4", "MMUT", "ALS2CL", "SEMA4D", "EPHA2", "TGM2", "DOCK10", "LRRK2", "EPHA3", "EVI5", "ARHGAP29", "PLXNB2", "TBC1D5", "SFRP1")
975	LYMPHOCYTE ACTIVATION	GO:0046649	GOBP	0.0339578	0.154044	0.266351	0.285786	1.29829	302	c("BLNK", "TNFAIP8L2", "BTK", "GPAM", "MFNG", "CD84", "LFNG", "FZD8", "APBB1IP", "ITM2A", "NOTCH2", "AXL", "IL18", "MERTK", "TLR4", "CARD11", "PLCG2", "LYL1", "WDFY4", "PDE5A", "LEF1", "CD38", "DOCK8", "SYK", "TCF7", "LILRB1", "DOCK2", "ADA", "CD4", "EPHB1", "P2RX7", "IRF8", "BTN3A1", "LEPR", "GLI3", "NFAM1", "KIF13B", "SCRIB", "PTPRC", "SASH3", "FZD9", "BST2", "PURA", "WAS", "PREX1", "TNFSF4", "HHEX", "ERBB2", "CD86", "TCF3", "ZBTB7B", "ITGB1", "TMEM98", "LAT2", "SOX13", "CHD7", "CD40", "EFNB1", _x000D_ "ATM", "CDK6", "RPS6", "LRRC8A", "FCGR3A", "PATZ1", "PSEN1", "DOCK11", "MSN", "TCIRG1", "B2M", "TP53", "RAB29", "DCLRE1C", "CMTM7", "MLH1", "DOCK10", "PRKCQ", "SPI1", "FZD5", "ATP7A", "SOX4", "CHRNA4")
976	LEUKOCYTE DIFFERENTIATION	GO:0002521	GOBP	0.0412736	0.173877	0.24134	0.285621	1.28913	283	c("BLNK", "IL33", "TREM2", "BTK", "MFNG", "LFNG", "FZD8", "ITM2A", "NOTCH2", "CSF1R", "AXL", "MERTK", "CARD11", "PLCG2", "LYL1", "LEF1", "TGFBR2", "UCP2", "SYK", "TCF7", "SLC4A2", "LILRB1", "DOCK2", "ADA", "CD4", "IRF8", "LEPR", "HLA-DRB1", "VEGFA", "GLI3", "LGALS9", "NFAM1", "PTPRC", "ITGB8", "LYN", "TAL1", "SASH3", "TF", "FZD9", "AP3B1", "PREX1", "HHEX", "ERBB2", "RRAS", "TCF3", "ZBTB7B", "ITGB1", "PIR", "TMEM98", "NFATC1", "SOX13", "GAB3", "SH3PXD2A", "CHD7", "ATM", "TOB2", "PARP1", "CDK6", "RPS6", _x000D_ "LRRC8A", "PATZ1", "TMEM176B", "PSEN1", "DOCK11", "TCIRG1", "B2M", "TP53", "DCLRE1C", "EPHA2", "CMTM7", "DOCK10", "SPI1", "FZD5", "ATP7A", "SOX4", "SFRP1", "ZBTB1", "TET2", "HDAC5", "GAB2", "BCL2")
977	POSITIVE REGULATION OF CELL DEVELOPMENT	GO:0010720	GOBP	0.0257887	0.126601	0.352488	0.284956	1.30406	343	c("CX3CR1", "IL33", "TREM2", "GPER1", "BTK", "PTPRZ1", "NR2E1", "ASPA", "NOTCH2", "AXL", "IL18", "PDE5A", "LEF1", "TGFBR2", "NTRK2", "ACTL6A", "SYK", "EVI2B", "FN1", "NKX2-2", "ADA", "CD4", "DISC1", "CCR1", "HLA-DRB1", "VEGFA", "GLI3", "PTN", "CXCL12", "LGALS9", "NTN1", "LILRB4", "GJC2", "TGFB1", "PTPRC", "LYN", "FGF2", "SASH3", "PDE3A", "HDAC1", "SIRT2", "TSPO", "CYFIP1", "NOTCH1", "OLIG2", "AP3B1", "SOX8", "TNFSF4", "PLXNB1", "CD86", "ZBTB7B", "ITGB1", "IL6ST", "NCKAP1L", "PAX6", "HCLS1", "NKX6-2", _x000D_ "SLC7A5", "SOX13", "SMARCC1", "CDH5", "PRKCH", "NRP1", "DAG1", "LGALS3", "RB1", "ASCL1", "MAG", "ID4", "AURKA", "METRN", "SHTN1", "VEGFC", "FAIM", "CUX1", "FZD4", "VSIR", "MACF1", "SEMA5A", "NIBAN2", "PLXNA3", "PLXND1", "FBXW8", "SMAD7", "INPP5D", "SMO", "UFL1", "SEMA4D", "LRP2", "TGM2")
978	REGULATION OF LYMPHOCYTE ACTIVATION	GO:0051249	GOBP	0.029999	0.140817	0.352488	0.284426	1.29986	341	c("KLRC2", "HFE", "TNFAIP8L2", "BTK", "GPAM", "KLRC3", "TNFSF13", "AXL", "IL18", "MERTK", "TLR4", "CARD11", "PDE5A", "TNFRSF13C", "PRLR", "LEF1", "INHBA", "CD38", "DOCK8", "TGFBR2", "ACTL6A", "AIF1", "HLA-DMB", "SYK", "TCF7", "SLC4A2", "LILRB1", "ADA", "LST1", "CD4", "HLA-DRB1", "GPNMB", "GLI3", "CAV1", "LGALS9", "YES1", "NFAM1", "IGF2", "LILRB4", "FOXJ1", "TGFB1", "SCRIB", "PTPRC", "LYN", "RASAL3", "SASH3", "ADORA2A", "SOS2", "LOXL3", "HLA-DOA", "AP3B1", "ZEB1", "TNFSF4", "ERBB2", "CD86", "ZBTB7B", _x000D_ "IL6ST", "NCKAP1L", "MYD88", "SOX13", "SMARCC1", "PAWR", "HLA-DRB5", "MNDA", "LGALS3", "VAV3", "CD40", "EFNB1", "ATM")
979	POSITIVE REGULATION OF KINASE ACTIVITY	GO:0033674	GOBP	0.0230087	0.117426	0.352488	0.282581	1.28934	335	c("P2RY12", "MMD2", "PDGFRA", "TREM2", "CCND1", "TLR3", "FLT4", "FZD8", "CSF1R", "AXL", "IL18", "MERTK", "TLR4", "TGFB2", "RASSF2", "FGD2", "PDGFRB", "PDE5A", "PRLR", "TGFBR2", "STOX1", "NTRK2", "TIE1", "SYK", "FGF1", "FLT1", "EPHB3", "CD4", "EPHB1", "P2RX7", "FERMT2", "EDN3", "DDR2", "HLA-DRB1", "ADRB2", "FGFR3", "VEGFA", "EGFR", "ADRA1A", "CARD10", "TGFA", "PRKD1", "TGFB1", "PTPRC", "GPRC5B", "LYN", "KDR", "FGF2", "TEK", "ERBB2", "CD86", "ANGPT1", "DDR1", "SASH1", "PKD2", "SLC27A1", "DAG1", "FGFR2", _x000D_ "VAV3", "MAP3K11", "CD40", "PDGFC", "VEGFC", "ERBB4", "TIRAP", "PIBF1", "TPD52L1", "AXIN1", "FZD4", "EPHB4")
980	CELLULAR RESPONSE TO CYTOKINE STIMULUS	GO:0071345	GOBP	0.00976062	0.0668065	0.38073	0.280162	1.32374	485	c("CX3CR1", "SELPLG", "MRC1", "IL33", "TREM2", "GPER1", "CLDN1", "TLR3", "BTK", "GPR17", "GPR75", "STXBP4", "GBP4", "CSF1R", "AXL", "IL18", "TLR4", "GBP1", "AQP4", "EPS8", "YAP1", "TNFRSF13C", "PRLR", "LEF1", "DOCK8", "LDLRAP1", "AIF1", "RNF125", "SYK", "TCF7", "LILRB1", "LIFR", "CD4", "SLC2A4", "IRF8", "OAS1", "LEPR", "CCR1", "CAV1", "CXCL12", "RARG", "IFITM1", "HYAL1", "LGALS9", "WNK1", "FER", "LILRB4", "SPRY4", "ST18", "IFI27", "INHBB", "RAB7B", "LYN", "CNTFR", "OAS2", "TRAF1", "IL17RB", "IL17RC", _x000D_ "CSF2RA", "CD58", "IL13RA1", "CSF3R", "NOTCH1", "RO60", "MMP2", "KIF5B", "SLC12A2", "NFE2L2", "WAS", "APPL2", "GPD1", "CYBA", "IL17RD", "PRDM5", "IL6ST", "MAVS", "PAX6", "HCLS1", "MYD88", "MYO1C", "NFATC1", "FOXC1", "SH2B2", "SLC27A1", "GSN", "COL1A1", "CASP1", "ADIPOR2", "PADI2", "ACKR3", "MNDA", "LRAT", "PCK2", "EFHC2", "ALAD", "UBXN2A", "CD40", "BRCA1", "VEGFC", "VIM", "IKBKB", "FZD4", "IL20RA", "CDK4", "TNFRSF19", "IRAK4", "TRIM25", "BBS2", "TCIRG1", "NPNT", "IL1RAP", "SMAD7", "CMKLR1", "YBX1", _x000D_ "RFX2", "TP53", "CBL", "ACTN4", "GBP3", "ILK", "SPI1", "DPYSL3", "CTBP2", "VAMP3", "HLA-DPA1", "UPF1", "CDC42EP2", "SLC26A6", "SP100", "GLDC", "STXBP3")
981	ACTIVE TRANSMEMBRANE TRANSPORTER ACTIVITY	GO:0022804	GOMF	0.0360885	0.160366	0.257206	0.280053	1.27553	320	c("SLC13A4", "ABCA6", "ABCG2", "SLCO1C1", "SLC1A2", "ABCA8", "SLC4A4", "SLC1A3", "SLC15A2", "ATP1A2", "SLCO1A2", "SLC2A10", "MT-ND4L", "SLC5A11", "CYBRD1", "SLC16A4", "SLCO2B1", "SLC13A5", "ABCC9", "ABCB1", "ABCD2", "SLC12A7", "UCP2", "ATP2C2", "SLC6A12", "SLC4A2", "ATP13A4", "SLC7A11", "SLC2A4", "SLC6A11", "SLC38A5", "SLC6A9", "SLC46A1", "SLC38A3", "SLC12A4", "SLC15A3", "SLC6A13", "SLC45A3", "MT-ND5", "SLC39A8", "SLC2A12", "SLC25A13", "SLC13A3", "MT-ND4", "SLC9A9", "SLC12A2", "SLC16A1", "SLC18B1", _x000D_ "SLC16A9", "SLC22A5", "SLC5A6", "SLC30A1", "ATP2A3", "SLC7A5", "SLC25A1", "CYB5A", "SLC24A1", "ABCD3", "MT-CYB", "SLC25A18", "SLC12A9", "MT-ND2", "SLC9A3", "TMCO3")
982	REGULATION OF MAPK CASCADE	GO:0043408	GOBP	0.00959658	0.0659872	0.38073	0.277411	1.31075	484	c("WNT7B", "PDGFRA", "TREM2", "P2RY1", "GPER1", "TLR3", "CARD9", "INAVA", "VRK2", "FLT4", "FZD8", "NOTCH2", "CSF1R", "GPR37L1", "TLR4", "GBP1", "PLA2G5", "PLCG2", "TGFB2", "RASSF2", "HIPK2", "WNT7A", "FGD2", "PDGFRB", "PDE5A", "BMP7", "MDFIC", "INHBA", "NTRK2", "LPAR1", "SYK", "CSPG4", "FGF1", "FLT1", "FN1", "CD4", "EPHB1", "P2RX7", "EMILIN1", "FERMT2", "EDN3", "DDR2", "CCR1", "HLA-DRB1", "GPNMB", "ADRB2", "GCNT2", "FGFR3", "CNKSR3", "VEGFA", "EGFR", "ADRA1A", "CAV1", "NDRG2", "LGALS9", "C1QTNF1", _x000D_ "TGFA", "MTURN", "IGF2", "LILRB4", "SPRY4", "TGFB1", "PTPRC", "PHLPP1", "LYN", "KDR", "TRAF1", "FGF2", "MAP4K4", "BCAR3", "TGFB3", "NOTCH1", "APOE", "SLC30A10", "SOX2", "ACTA2", "NAIP", "TEK", "SPAG9", "ERBB2", "RRAS", "MID1", "TRIM5", "ANGPT1", "ITGA1", "MECOM", "TNIK", "MYD88", "FBLN1", "SASH1", "STYX", "ACKR3", "NRP1", "DAG1", "F2R", "FGFR2", "PELI2", "GLIPR2", "MAP3K11", "CD40", "PDGFC", "EZR", "GPR37", "ERBB4", "TIRAP", "TPD52L1", "ROCK1", "AXIN1", "FZD4", "TNFRSF19", "STK38", "CAVIN3", "TRAF4", _x000D_ "FKTN", "PSEN1", "PLCE1", "ARRB1", "NPNT", "NDST1", "PAK2", "WWC1", "SORBS3", "LBH", "SEMA6A", "FRS2", "EPHA2", "DAB2", "SORL1", "TIMP3", "SPI1", "SPRED1")
983	CHORDATE EMBRYONIC DEVELOPMENT	GO:0043009	GOBP	0.0116398	0.0750021	0.38073	0.27369	1.29583	497	c("TTPA", "HES5", "FZD2", "WNT7B", "PDGFRA", "MFNG", "HOXD1", "SLC2A10", "TET1", "LFNG", "MDFI", "NOTCH2", "SLC25A20", "TGFB2", "ADGRF5", "TMEM100", "AMOT", "YAP1", "CPT2", "BMP7", "LEF1", "AKAP3", "HEG1", "TGFBR2", "CRB2", "LPAR6", "ACTL6A", "TBX18", "TIE1", "ST8SIA6", "ADA", "COL11A1", "EYA1", "TBX3", "COL3A1", "VEGFA", "EGFR", "GLI3", "RARG", "EPB41L5", "HYAL1", "RAD51B", "IGF2", "DCHS1", "TEAD2", "GNA12", "GNA13", "TGFB1", "SCRIB", "EPAS1", "MYO1E", "FKBP10", "INTU", "TGFB3", "NOTCH1", "MT-ND4", _x000D_ "PCDH12", "SOX8", "ZEB1", "PTCH1", "FUT8", "ANGPT1", "ITGB1", "PTH1R", "SLC30A1", "PAX6", "TULP3", "ACVRL1", "ZBED6", "PKD2", "ATP11A", "FOXC1", "VASH1", "PHGDH", "COL1A1", "GINS4", "MED12", "FGFR2", "MKS1", "SH3PXD2A", "CHD7", "PLOD3", "COBL", "ATM", "PSPH", "CC2D2A", "PHF6", "BRCA1", "RBBP8", "MIB1", "AXIN1", "GABPA", "PHACTR4", "CECR2", "PSEN1", "C5", "ARL13B", "MBTD1", "DMRT2", "NDST1", "FBXW8", "PRRX1", "SMO", "YBX1", "TP53", "LRP2", "EPHA2", "LHX2", "VANGL2", "POLG2", "CHST11", "FZD1", "FZD5", _x000D_ "ATP7A", "SOX4", "PLXNB2", "TCAP", "ZFP14", "SFRP1", "CAPN2", "SUFU", "KIF20B", "PTK7", "LRP6", "PCSK5", "ABL1", "NBN", "CMTM3", "CASP3", "MARCKS", "POFUT1", "RGMA", "NASP", "PDGFB", "STK3", "IFT140", "ADAM10", "XYLT1", "PLCG1", "FZD6", "TGFBR1", "CDKN1C", "NPAT", "RPL13", "PEMT", "AXIN2", "SOX11", "MMP16", "DLL1", "PROX1", "NXN", "BMI1", "EDN1", "DVL2", "ACVR1", "EDNRA", "MED1", "FUZ", "GLI2", "DLC1", "TFEB", "MBD3", "TRIP6", "SPECC1")
984	REGULATION OF DNA-BINDING TRANSCRIPTION FACTOR ACTIVITY	GO:0051090	GOBP	0.0455076	0.180164	0.227987	0.272911	1.24723	341	c("CX3CR1", "LPAR5", "NWD1", "FZD2", "LRP5", "ANXA3", "CAT", "TLR3", "CARD9", "BTK", "PLPP3", "HEYL", "CARD8", "MDFI", "IL18", "TLR4", "CARD11", "PLCG2", "HIPK2", "BMP7", "SYK", "ADORA3", "DDR2", "VEGFA", "PARP10", "GLI3", "CAV1", "LGALS9", "NFAM1", "TRIM14", "FER", "MTURN", "PRKD1", "FOXJ1", "ANXA4", "TFDP1", "RAB7B", "TRAF1", "FLNA", "TRIM21", "SGK3", "ZIC2", "PURA", "TNFSF4", "PTCH1", "SFRP4", "EDA", "TRIM5", "TCF3", "MAVS", "GLIS2", "HCLS1", "MYD88", "TRIM38", "PKD2", "PRKCH", "RB1", "CD40", _x000D_ "TRIM68", "NDP", "TIRAP", "IKBKB", "FZD4", "JUP", "TRIM25", "ARRB1", "IL1RAP", "SMAD7", "SMO", "TRIM22", "CMKLR1", "UFL1", "PRKCQ", "SPI1", "FZD1", "HES6", "TRIM41")
985	REGULATION OF ANATOMICAL STRUCTURE SIZE	GO:0090066	GOBP	0.0339751	0.154044	0.261664	0.272636	1.2714	407	c("HBB", "SCIN", "WNT7B", "EDNRB", "P2RY1", "GPER1", "ATP1A2", "CPS1", "AQP4", "ADORA2B", "SEMA3G", "WNT7A", "EPS8", "PIK3C2A", "SLC12A7", "ARHGAP42", "CD38", "ADD3", "FN1", "DAAM2", "CARMIL1", "P2RX7", "TBXAS1", "PEX11A", "DISC1", "EDN3", "ADRB2", "VEGFA", "ADRA1A", "CAV1", "TMEM123", "CXCL12", "RARG", "SLC12A4", "FER", "NTN1", "RDX", "LIMA1", "ADORA2A", "CYFIP1", "APOE", "NEB", "MMP2", "SLC12A2", "CAPG", "ACTA2", "WAS", "KANK3", "ITGA1", "KANK1", "NCKAP1L", "KANK4", "HCLS1", "GCLC", "CRACD", "TRIOBP", _x000D_ "CNTN2", "SNTA1", "FOXC1", "ARHGAP5", "CLN8", "GSN", "VSTM4", "TNR", "NRP1", "F2R", "ESAM", "PLOD3", "VAV3", "MAG", "KEL", "TMOD3", "EZR", "DEPTOR", "SHTN1", "SLC12A9", "USH1C", "HIP1R", "ROCK1", "TRPM4", "DNM2", "LRRC8A", "ANO6", "KIRREL1", "KCNMB1", "CBS", "MACF1", "SEMA5A", "BBS2", "CDC42EP1", "PLXNA3", "MSN", "SPART", "PLEKHH2", "SEMA6A", "SEMA4D", "FCHSD2", "CLN3", "CFL2", "SVIL", "NOS1", "SSH3", "CDC42EP2", "LRRK2", "DOCK5", "ATP7A")
986	REGULATION OF NERVOUS SYSTEM DEVELOPMENT	GO:0051960	GOBP	0.0431328	0.1758	0.231127	0.271249	1.25942	394	c("CX3CR1", "HES5", "PRTG", "IL33", "TREM2", "GPER1", "PTPRZ1", "NR2E1", "ASPA", "HEYL", "MBP", "GPR37L1", "LRP4", "SEMA3G", "WNT7A", "YAP1", "JAM2", "BMP7", "LEF1", "NTRK2", "FN1", "DAAM2", "EPHB3", "NKX2-2", "EPHB1", "DISC1", "THBS2", "VEGFA", "GLI3", "PTN", "NPHP3", "CXCL12", "RARG", "NTN1", "DOCK7", "GJC2", "TGFB1", "LYN", "CERS2", "SLITRK2", "FGF2", "HDAC1", "CTDSP1", "SIRT2", "CDKN2B", "TSPO", "CYFIP1", "NOTCH1", "OLIG2", "SOX8", "CTNNA1", "PLXNB1", "APPL2", "LRRN1", "NFATC4", "ITGB1", "IL6ST", _x000D_ "PAX6", "TMEM98", "NKX6-2", "SLC7A5", "DPYSL5", "PRKCH", "TNR", "NRP1", "DAG1", "RB1", "REST", "CHD7", "NLGN3", "ASCL1", "MAG", "WASF3", "ID4", "METRN", "SHTN1", "VEGFC", "FAIM", "CUX1", "FZD4", "ADGRB1", "MACF1", "SEMA5A", "PSEN1", "PLXNA3", "PLXND1", "FBXW8", "IL1RAP", "SPART", "SMO", "UFL1", "B2M", "TP53", "SEMA6A", "SEMA4D", "LRP2", "LHX2", "SORL1", "TGM2")
987	GTPASE REGULATOR ACTIVITY	GO:0030695	GOMF	0.0312152	0.144938	0.271289	0.269808	1.26547	442	c("P2RY12", "RANBP3L", "PREX2", "FGD3", "RGPD2", "CYSLTR2", "RP2", "ARHGAP31", "GPSM2", "DOCK1", "ALDH1A1", "FGD2", "RASGRP3", "RGS10", "ARHGAP42", "LLGL1", "DOCK8", "ARHGDIB", "PLEKHG4", "DOCK2", "OPHN1", "MTSS2", "FGD6", "TBC1D12", "ARHGAP19", "PSD2", "RAPGEF3", "ARHGAP24", "NET1", "RGS20", "SIPA1", "DOCK7", "RAPGEF4", "GNA13", "ADAP2", "LLGL2", "RASAL3", "SYDE1", "RGS5", "SOS2", "RALGAPA2", "BCAR3", "DENND5A", "ARHGAP22", "TBC1D16", "ARHGAP11A", "ARHGEF26", "RTKN", "ARHGEF10", "ARHGEF37", "ARHGAP30", _x000D_ "WAS", "PREX1", "RGL2", "ARHGEF6", "PLXNB1", "RAB3IL1", "ARHGEF40", "SBF2", "ARHGAP45", "NCKAP1L", "FBXO8", "ARHGAP5", "RGL3", "ADPRH", "NRP1", "TBC1D26", "DOCK6", "VAV3", "RAB3IP", "ARHGEF1", "TBC1D9B", "DENND2A", "PLEKHG3", "ASAP2", "RINL", "MCF2L2", "ARHGEF15", "FGD5", "TBC1D2B", "PLCD4", "PLCE1", "ARRB1", "DOCK11", "DENND4C", "RGS3", "ITSN1", "RIN2", "FGD4", "ALS2CL", "ACAP2", "SEC23B", "DOCK10", "CDC42EP2", "GPSM3", "LRRK2", "DOCK5", "EVI5", "ARHGAP29", "TBC1D5", "ARHGAP23", "RCC1L", "ARHGEF18", _x000D_ "DENND10P1", "TBCK", "NPRL3", "ARAP2", "ARHGAP36")
988	NUCLEOSIDE-TRIPHOSPHATASE REGULATOR ACTIVITY	GO:0060589	GOMF	0.0312152	0.144938	0.271289	0.269808	1.26547	442	c("P2RY12", "RANBP3L", "PREX2", "FGD3", "RGPD2", "CYSLTR2", "RP2", "ARHGAP31", "GPSM2", "DOCK1", "ALDH1A1", "FGD2", "RASGRP3", "RGS10", "ARHGAP42", "LLGL1", "DOCK8", "ARHGDIB", "PLEKHG4", "DOCK2", "OPHN1", "MTSS2", "FGD6", "TBC1D12", "ARHGAP19", "PSD2", "RAPGEF3", "ARHGAP24", "NET1", "RGS20", "SIPA1", "DOCK7", "RAPGEF4", "GNA13", "ADAP2", "LLGL2", "RASAL3", "SYDE1", "RGS5", "SOS2", "RALGAPA2", "BCAR3", "DENND5A", "ARHGAP22", "TBC1D16", "ARHGAP11A", "ARHGEF26", "RTKN", "ARHGEF10", "ARHGEF37", "ARHGAP30", _x000D_ "WAS", "PREX1", "RGL2", "ARHGEF6", "PLXNB1", "RAB3IL1", "ARHGEF40", "SBF2", "ARHGAP45", "NCKAP1L", "FBXO8", "ARHGAP5", "RGL3", "ADPRH", "NRP1", "TBC1D26", "DOCK6", "VAV3", "RAB3IP", "ARHGEF1", "TBC1D9B", "DENND2A", "PLEKHG3", "ASAP2", "RINL", "MCF2L2", "ARHGEF15", "FGD5", "TBC1D2B", "PLCD4", "PLCE1", "ARRB1", "DOCK11", "DENND4C", "RGS3", "ITSN1", "RIN2", "FGD4", "ALS2CL", "ACAP2", "SEC23B", "DOCK10", "CDC42EP2", "GPSM3", "LRRK2", "DOCK5", "EVI5", "ARHGAP29", "TBC1D5", "ARHGAP23", "RCC1L", "ARHGEF18", _x000D_ "DENND10P1", "TBCK", "NPRL3", "ARAP2", "ARHGAP36")
989	MITOCHONDRIAL MATRIX	GO:0005759	GOCC	0.0300668	0.140915	0.276501	0.268231	1.25821	454	c("GLUD2", "ETNPPL", "ALDH4A1", "ACSS1", "ALDH6A1", "CPS1", "SUCLG2", "ACSF2", "PYROXD2", "DHTKD1", "HOGA1", "HADHB", "LACTB2", "ACSS3", "ALDH7A1", "ACADL", "DECR1", "ACADM", "ADHFE1", "MLYCD", "SARDH", "GPT2", "RNASEL", "PRODH", "AADAT", "DHFR2", "BCKDHB", "CYP27A1", "GCDH", "PHYKPL", "DARS2", "GLUD1", "PDPR", "PRORP", "IDH2", "ACAA2", "ACP6", "HIBADH", "PYCR1", "PC", "TMLHE", "ACADS", "LARS2", "RIDA", "IVD", "PABPC5", "ALDH2", "HADHA", "EXD2", "TFB1M", "DNAJC15", "DMGDH", "DBT", "PCK2", "AMT", _x000D_ "BTD", "ETFBKMT", "AK4", "ERBB4", "HIBCH", "ACAD10", "GCSH", "IBA57", "MMAA", "PRIMPOL", "TEFM", "MRPS14", "MPST", "TST", "AK3", "ETFDH", "MIPEP", "MCCC2", "PDK4", "MMUT", "SUOX", "PDP2", "ALDH1L2", "TP53", "MARS2", "PTCD3", "HTD2", "GSTK1", "POLG2", "PCCB", "ABAT", "HADH", "GFM1", "LRRK2", "GLDC", "TRMT5", "MCEE", "NME4", "BCKDHA", "ETFA", "COQ5", "PRDX3", "ME2", "PYCR2", "MCCC1", "DGLUCY", "PNPT1", "NADK2", "HMGCL", "ECI1", "TWNK", "MTG1", "MRM1", "RPS3", "PARS2", "MRPS36")
990	PROTEIN LOCALIZATION TO MEMBRANE	GO:0072657	GOBP	0.0375337	0.165077	0.321776	-0.216774	-1.18089	409	c("ZDHHC11", "NPTX1", "MRAP2", "SNAP25", "SCN3B", "TESC", "STXBP1", "KCNB2", "RTP1", "RAB3B", "VAMP2", "RAB3A", "NSF", "KCNB1", "BAG4", "CD24", "NSG1", "KCNIP4", "ARHGAP44", "S100A10", "STX1A", "ATP1B3", "THY1", "CACNG3", "CALM3", "LIN7B", "CACNB2", "LHFPL4", "PREPL", "TOMM20", "REEP1", "ATP1B1", "NETO1", "LIN7A", "EMC9", "GRIN2A", "ZDHHC23", "TTC8", "GLRB", "ATP6AP1", "DPP6", "MOAP1", "RAB6B", "RAB15", "MYADM", "CDK5", "CAMLG", "SPTBN4", "BRAF", "PICK1", "TIMM10", "TOMM22", "STX1B", "TOMM70", "RAB3D", _x000D_ "SRPRA", "DLG3", "C2CD5", "DPP10", "PLEKHF1", "RTP5", "FGF13", "NLGN2", "LRRC4", "STX3", "SYNGAP1", "OXA1L", "GET4", "SEC23A", "RFTN1", "SEC61A2", "EHD3", "SRP19", "RAB3C", "GPR158", "RAB6A", "EFR3A", "CYP46A1", "TTC7B", "PACS1", "SLITRK3", "REEP2", "EMC3", "AGK", "RAB26", "SEC16A", "PRKCI", "RABGEF1", "ZDHHC18", "RAB40C", "LRRC7", "ZFAND2B", "CLSTN1", "MYO5A", "HPS6", "ROCK2", "TIMM22", "ARL6", "TNFRSF1A", "NFASC", "TOMM40", "ZFYVE27", "ACTN2", "RAB40B", "GORASP2", "EMC6", "MTX2", "CACNG2", "CHM", _x000D_ "GRIP1", "NRXN2", "EPB41L3", "GRIPAP1", "TOMM6", "SMURF1", "HSPA4", "RAB12", "NDUFA13", "PIGW", "RAB11A", "OPTN", "MTX1", "TIMM8A", "FLOT1", "DLG4")
991	REGULATION OF SYSTEM PROCESS	GO:0044057	GOBP	0.028209	0.134267	0.352488	-0.218268	-1.18682	420	c("SPHK1", "NR4A1", "EGR2", "STC1", "NR4A3", "NOS1AP", "CARTPT", "NPTX1", "OPRK1", "PTK2B", "SCN3B", "CHGA", "SSTR2", "CASQ1", "TMIGD3", "HCN1", "KCNJ3", "OPRD1", "CAMK2D", "KCNB2", "ATP2B3", "GLS", "CRHR1", "RYR2", "MLIP", "PER2", "ATP1A3", "KCNA1", "SGK1", "CHRM3", "INHA", "ATP1A1", "PPP3CA", "OPRM1", "TNNT2", "SLC8A2", "TACR3", "DLGAP1", "BDKRB2", "HBEGF", "PPARG", "ATP2B1", "STX1A", "SHISA9", "GRIN2B", "CHRNA3", "HTR1A", "HRH2", "CALM3", "CACNB2", "SLC25A12", "GRM1", "ATP1B1", "KCND3", "NETO1", _x000D_ "ATP2B2", "ABCC8", "LMNA", "SCN1B", "PTGS2", "GRIN2A", "TSHZ3", "CELF4", "CACNA1C", "PRKAR1B", "MYH7", "HCN4", "PARP2", "PTGER3", "PRKACA", "CACNB1", "SCN2B", "ANXA6", "ATP2B4", "RGS4", "SLC8A1", "TBC1D24", "MEF2A", "SPTBN4", "FKBP1B", "ADRB1", "STX1B", "CACNA2D1", "ADM", "TMEM25", "TOMM70", "CACNA1D", "GSK3A", "SLC9A1", "CAMK2B", "HCN3", "OPRL1", "RGS2", "THRB", "FABP5", "CALM1", "FGF13", "SCN4B", "NLGN2", "AQP1", "BAIAP2", "FGF12", "DLGAP2")
992	METAL ION TRANSPORT	GO:0030001	GOBP	0.0251056	0.124526	0.352488	-0.219397	-1.20089	445	c("SLC11A1", "MCOLN3", "DDIT3", "SLC17A7", "SCN8A", "SCN3B", "HCN1", "SLC6A15", "KCNJ3", "KCNG3", "KCNJ4", "KCNB2", "ATP2B3", "KCNS2", "KCNQ5", "SLC25A25", "SLC6A17", "SLC39A14", "KCNS1", "CALHM1", "RYR2", "NSF", "ATP1A3", "KCNA1", "KCNB1", "SLC17A6", "SGK1", "SCN2A", "ASIC3", "CACNB4", "ATP1A1", "CACNA2D3", "PPP3CA", "OPRM1", "SLC30A3", "SLC12A5", "CACNA1E", "SLC8A2", "PKD1L2", "CHRNB2", "KCNIP4", "SLC22A4", "ATP2B1", "ATP1B3", "GRIN2B", "KCNC1", "CACNG3", "LMTK2", "JPH1", "TFR2", "TUSC3", "CACNB2", _x000D_ "KCNJ6", "SLC6A7", "PRKCB", "ATP1B1", "SLC12A8", "KCND3", "ATP2B2", "CACNG8", "SLC9A6", "NDFIP2", "ABCC8", "KCNK1", "SCN1B", "GRIN2A", "KCNH1", "NDFIP1", "FKBP1A", "CACNA1C", "ORAI2", "SLC4A8", "LRRC55", "HCN4", "CDK5", "CACNB1", "SLC4A11", "SCN2B", "SLC4A10", "ANXA6", "CACNA1B", "ATP2B4", "SLC8A1", "KCNH5", "KCNF1", "DNM1L", "TMEM163", "FKBP1B", "KCNC2", "CACNA2D1", "SLC38A1", "CACNA1D", "SLC9A1", "KCNAB1", "HCN3", "SLC9A7", "ERO1A", "ANXA2", "KCNT1", "SLC25A28", "KCNQ3", "KCNJ9", "FGF13", "SCN4B", _x000D_ "AQP1", "KCNV1", "STIM2", "SCN1A", "SLC6A20", "SLC39A3", "NIPAL2", "KCNK4", "KCNC3", "GRIN3A", "TRPV2", "TRDN", "CACNA1F", "SLC8A3", "KCNK9", "AFG3L2", "SARAF", "SLC22A17", "TRPM2", "SLC41A2", "GRIN1", "CACNA1I", "ITPR1", "KCNN2", "ABCC5", "P2RX4", "KCNA5", "KCNC4", "STEAP2")
993	PROTEIN SERINE/THREONINE KINASE ACTIVITY	GO:0004674	GOMF	0.0284538	0.13515	0.352488	-0.219718	-1.19168	378	c("PIM1", "MLKL", "MAP2K3", "CHEK1", "PLK3", "PRKCG", "CDKL3", "PTK2B", "MASTL", "PLK2", "PIM3", "PAK1", "CAMKK1", "MAP3K8", "MAP3K14", "CAMK2D", "PDK3", "KSR2", "MAP2K1", "NEK10", "PRKAG2", "SGK1", "DCLK3", "CDK11A", "PAK3", "PNCK", "VRK1", "CAMKV", "CAMK1G", "LMTK2", "DCLK1", "PRKCE", "PIM2", "ACVR1B", "MAP2K4", "PRKCB", "SRPK3", "MAPK13", "MARK1", "NUAK1", "SIK1B", "ITPKA", "MAPK9", "CDC7", "CDKL5", "PRKACA", "CDK5", "LIMK1", "TGFBR3L", "TP53RK", "CDK20", "PDIK1L", "MAST3", "BRAF", "BRD4", "DYRK3", _x000D_ "CDK14", "DYRK1A", "SOSTDC1", "AAK1", "ACVR1C", "ULK1", "CDK17", "MAPK8", "GSK3A", "CAMK2B", "GRK3", "MAP3K9", "CSNK2A2", "LRRK1", "CAMK1D", "CDKL2", "KALRN", "STK24", "STK19", "MAP4K3", "RIPK1", "ACVR2A", "TBK1", "NRBP1", "ALPK3", "WNK2", "BMPR2", "DSTYK", "HIPK3", "PRKCI", "CDK7", "TNNI3K", "BRSK2", "MAP2K5", "ROCK2", "PRKCD", "MAPK1", "PAK6", "RPS6KL1", "MAPK10", "STK35", "PAK5", "GSK3B", "PHKG2", "GRK4", "CSNK1G1", "MAPK14", "RIPK2", "TLK1", "CAMK4", "STK32C", "RPS6KC1", "PLK4")
994	REGULATION OF VESICLE-MEDIATED TRANSPORT	GO:0060627	GOBP	0.0208086	0.109983	0.352488	-0.220288	-1.19291	438	c("CCL2", "SPHK1", "SLC11A1", "ARC", "IL4R", "SYN1", "SV2B", "SLC17A7", "PRKCG", "SYT2", "BAIAP3", "AKAP5", "SYT4", "SYP", "PPP3R1", "VSNL1", "CDK5R2", "STXBP1", "AHI1", "RAB3B", "ANXA1", "BSN", "VAMP2", "MAP2K1", "SYT13", "SYT1", "RAB3A", "CADPS", "STXBP5L", "SNCA", "NSF", "PRRT2", "KCNB1", "SYT5", "ERC2", "PPP3CB", "CACNB4", "WDR54", "SYT7", "SCAMP5", "SYNJ1", "PPP3CA", "RAB27B", "ARHGAP44", "S100A10", "STX1A", "SNAP91", "STXBP5", "PRKN", "CALM3", "DOC2A", "TFR2", "TLR2", "LRRTM1", "PREPL", "PRKCB", _x000D_ "TOR1A", "VPS18", "CNST", "CDK5R1", "PRKAR1B", "SLC4A8", "RAB15", "SYT12", "MCTP1", "INPP5F", "AP2S1", "CPLX1", "CDK5", "PCLO", "UBQLN2", "PPP3CC", "PIK3CB", "BRAF", "PICK1", "VPS4A", "DOC2B", "IL13RA2", "RINT1", "AAK1", "ATP9A", "USP7", "STX1B", "TPRG1L", "NEU3", "CLIP3", "AP2M1", "CPLX2", "PFN2")
995	TRANSCRIPTION REGULATOR COMPLEX	GO:0005667	GOCC	0.0246391	0.123072	0.352488	-0.221163	-1.20313	403	c("NPAS4", "NFIL3", "MYC", "FOS", "NR4A1", "RELB", "CEBPD", "MAFF", "FOSL2", "RUNX1", "NR4A3", "ARID5A", "KLF5", "JUNB", "DDIT3", "PDLIM1", "CEBPB", "DACH2", "JUND", "BEX1", "JUN", "KLF4", "SDR16C5", "MIDEAS", "ING2", "MED27", "MYB", "LDB2", "INSM2", "MED26", "HMGA1", "ATF3", "E2F3", "PPARG", "LMO4", "S100A10", "JAZF1", "SSBP3", "RUNX2", "NR4A2", "CORO2A", "TBPL1", "STAT4")
996	CELL PART MORPHOGENESIS	GO:0032990	GOBP	0.0230563	0.117426	0.352488	-0.221179	-1.20783	446	c("ARC", "EGR2", "NEFH", "NPTX1", "SULT4A1", "CDKL3", "CNTN5", "UCHL1", "GDF7", "SEMA3D", "CDK5R2", "PAK1", "STXBP1", "CHN1", "ATP8A2", "HPRT1", "NEFL", "B4GAT1", "SEMA3E", "S100A6", "NPTN", "EFNB3", "SH3GL2", "RAB3A", "ELAVL4", "CNTNAP1", "ADARB1", "PRICKLE1", "GAP43", "SGK1", "WASF1", "PPP3CB", "SLIT3", "PAK3", "ZNF365", "PPP3CA", "NRN1", "TUNAR", "CHRNB2", "ATL1", "EPHA10", "B4GALT5", "LMO4", "SLITRK5", "SUPV3L1", "ROBO2", "LMTK2", "DCLK1", "WEE1", "NR4A2", "SIAH1", "UNC5A", "L1CAM", "EPHA4", _x000D_ "C9orf72", "CCK", "SLC9A6", "MAP1B", "EPHA8", "SCN1B", "B4GALT6", "TTC8", "EPHA7", "NGFR", "CDK5R1", "PHACTR1", "SLITRK4", "EFNA5", "NDN", "PLPPR4", "ADCY1", "CYFIP2", "BCL11B", "PARD6B", "EPHB6", "NUMBL", "CDK5", "LIMK1", "NDEL1", "AMIGO1", "CNTNAP2", "TUBB3", "FOXG1", "MEF2A", "SPTBN4", "PANK2", "DNM1L", "NRXN3", "SLITRK1", "FLRT3", "ULK1", "MAP1A", "RNF6", "SLIRP", "FZD3", "LRTM2", "MAP2", "SEMA4F", "MAP6", "KALRN", "MYO16", "BAIAP2", "PLXNA2", "MAP1S", "CHL1", "SYNGAP1", "SEMA7A", "CDC42", "HSP90AB1", _x000D_ "PGRMC1", "NCKAP1", "ALS2", "RNF165", "AFG3L2", "SLITRK3", "SLIT1", "PLXNA4", "TMEFF1", "WDR47", "MYCBP2", "ARHGEF25", "TBCE", "STMN1", "EMX1", "WASL", "BRSK2", "VSTM2L", "RET", "DTNBP1", "DCC", "NFASC", "RAPH1", "EFNA1", "PAK6", "PTPRO", "ACTB", "SEMA3F", "KIRREL3", "SSBP1", "MAPK8IP2")
997	CELL PROJECTION MORPHOGENESIS	GO:0048858	GOBP	0.0208532	0.110025	0.352488	-0.221327	-1.20958	426	c("ARC", "EGR2", "NEFH", "NPTX1", "SULT4A1", "CDKL3", "CNTN5", "UCHL1", "GDF7", "SEMA3D", "CDK5R2", "PAK1", "STXBP1", "CHN1", "ATP8A2", "HPRT1", "NEFL", "B4GAT1", "SEMA3E", "S100A6", "NPTN", "EFNB3", "SH3GL2", "RAB3A", "ELAVL4", "CNTNAP1", "ADARB1", "PRICKLE1", "GAP43", "SGK1", "WASF1", "PPP3CB", "SLIT3", "PAK3", "ZNF365", "PPP3CA", "NRN1", "TUNAR", "CHRNB2", "ATL1", "EPHA10", "B4GALT5", "LMO4", "SLITRK5", "ROBO2", "LMTK2", "DCLK1", "WEE1", "NR4A2", "SIAH1", "UNC5A", "L1CAM", "EPHA4", "C9orf72", _x000D_ "CCK", "SLC9A6", "MAP1B", "EPHA8", "SCN1B", "B4GALT6", "TTC8", "EPHA7", "NGFR", "CDK5R1", "PHACTR1", "SLITRK4", "EFNA5", "NDN", "PLPPR4", "ADCY1", "CYFIP2", "BCL11B", "PARD6B", "EPHB6", "NUMBL", "CDK5", "LIMK1", "NDEL1", "AMIGO1", "CNTNAP2", "TUBB3", "FOXG1", "MEF2A", "SPTBN4", "NRXN3", "SLITRK1", "FLRT3", "ULK1", "MAP1A", "RNF6", "FZD3", "LRTM2", "MAP2", "SEMA4F", "MAP6", "KALRN", "MYO16", "BAIAP2", "PLXNA2", "MAP1S", "CHL1", "SYNGAP1", "SEMA7A", "CDC42", "HSP90AB1", "PGRMC1", "NCKAP1", "ALS2", _x000D_ "RNF165", "AFG3L2", "SLITRK3", "SLIT1", "PLXNA4", "TMEFF1", "WDR47", "MYCBP2", "ARHGEF25", "TBCE", "STMN1", "EMX1", "WASL", "BRSK2", "VSTM2L", "RET", "DTNBP1", "DCC", "NFASC", "RAPH1", "EFNA1", "PAK6", "PTPRO", "ACTB", "SEMA3F", "KIRREL3", "MAPK8IP2")
998	CELL MORPHOGENESIS INVOLVED IN DIFFERENTIATION	GO:0000904	GOBP	0.0208532	0.110025	0.352488	-0.221337	-1.20964	426	c("ARC", "EGR2", "STC1", "NEFH", "NPTX1", "SULT4A1", "STRC", "CNTN5", "UCHL1", "GDF7", "SEMA3D", "CDK5R2", "STXBP1", "CHN1", "ATP8A2", "HPRT1", "NEFL", "B4GAT1", "SEMA3E", "S100A6", "NPTN", "EFNB3", "RAB3A", "SPINT2", "ELAVL4", "CNTNAP1", "MYO7A", "LHFPL5", "ADARB1", "PRICKLE1", "GAP43", "PPP3CB", "SLIT3", "PAK3", "ZNF365", "PPP3CA", "CHRNB2", "ATL1", "EPHA10", "B4GALT5", "LMO4", "MET", "SLITRK5", "ROBO2", "LMTK2", "DCLK1", "NR4A2", "PDZD7", "SIAH1", "UNC5A", "L1CAM", "EPHA4", "C9orf72", "CCK", "SLC9A6", _x000D_ "MAP1B", "EPHA8", "SCN1B", "B4GALT6", "TTC8", "EPHA7", "ACTN1", "NGFR", "CDK5R1", "PHACTR1", "SLITRK4", "EFNA5", "NDN", "PLPPR4", "ADCY1", "BCL11B", "MEF2C", "PARD6B", "EPHB6", "NUMBL", "CDK5", "LIMK1", "YTHDF2", "NDEL1", "AMIGO1", "TUBB3", "FOXG1", "ATF4", "MEF2A", "SPTBN4", "NRXN3", "SLITRK1", "FLRT3", "ULK1", "MAP1A", "RNF6", "FZD3", "LRTM2", "MAP2", "SEMA4F", "MAP6", "KALRN", "BAIAP2", "PLXNA2", "MAP1S", "CHL1", "SYNGAP1", "SEMA7A", "CDC42", "HSP90AB1", "PGRMC1", "ALS2", "RNF165", "AFG3L2", "SLITRK3", _x000D_ "SLIT1", "PLXNA4", "TMEFF1", "WDR47", "MYCBP2", "ARHGEF25", "TBCE", "STMN1", "WASL", "BRSK2", "VSTM2L", "RET", "CDHR1", "DTNBP1", "DCC", "NFASC", "RAPH1", "EFNA1", "PTPRO", "CUL3", "ACTB", "SEMA3F")
999	CELLULAR CHEMICAL HOMEOSTASIS	GO:0055082	GOBP	0.013335	0.0823013	0.38073	-0.223598	-1.22023	413	c("MYC", "SLC11A1", "GPR3", "STC1", "MT1X", "CARTPT", "SV2B", "NPTX1", "DRD5", "OPRK1", "NPPC", "MT2A", "XK", "ATP6V1B2", "PTPRN", "CAMK2D", "NPTN", "PDK3", "ATP6V0C", "ATP2B3", "GLS", "SLC39A14", "RYR2", "GPR12", "ATP1A3", "MT1M", "OCA2", "KCNB1", "ERC2", "RAB20", "SERPINF1", "CACNB4", "ATP1A1", "PPP3CA", "TUNAR", "SLC12A5", "DGAT2", "IRS2", "SLC8A2", "GRIK2", "RAB11FIP5", "ERFE", "SOD2", "ATP2B1", "ATP6V1A", "ATP1B3", "CA7", "SV2A", "LETM2", "TFR2", "CACNB2", "ATP6V0D1", "GRM1", "ATP6V0A1", "PRKCB", _x000D_ "ATP1B1", "ATP2B2", "SLC9A6", "ABCC8", "ISCU", "TMEM178A", "NDFIP1", "NGFR", "ATP6AP1", "ATP6V1F", "SLC4A8", "HK1", "HERPUD1", "ATP6V1H", "PRKACA", "CDK5", "PTPRN2", "SLC4A11", "SLC4A10", "ANXA6", "XBP1", "ATP2B4", "SLC8A1", "ATF4", "PIK3CB", "GRM5", "CYB561", "FKBP1B")
1000	RESPONSE TO RADIATION	GO:0009314	GOBP	0.030315	0.141856	0.352488	-0.224584	-1.1995	359	c("CDKN1A", "MYC", "FOS", "EGR1", "GADD45A", "CHEK1", "THBD", "TNFRSF11A", "BCL3", "TIMP1", "PLK3", "OPRK1", "ATOH7", "PRDM1", "PER1", "JUND", "PRPH2", "ATP8A2", "FEN1", "NPTN", "ANXA1", "USP2", "PER2", "CACNB4", "CNGB1", "OPRM1", "CHRNB2", "SOD2", "TOPBP1", "KCNC1", "BMF", "GUCA1A", "ELOVL4", "HMGCR", "NETO1", "BABAM2", "ABCC8", "PTGS2", "GRIN2A", "MAPK13", "PDE1B", "DRD1", "DYNLRB1", "BHLHE40", "MYO15A", "TXN", "CDK5", "FBXL21P", "SLC4A10", "GNB5", "COP1", "ATF4", "BRAF", "COPS3", "KCNC2", "FANCD2", _x000D_ "ZRANB3", "TAFA2", "DDB2", "MAPK8", "USF1", "KRAS", "AQP1", "ANGPT2", "CDKN2D", "TSPYL5", "SYNGAP1", "BABAM1", "NDRG4", "ELK1", "MAP4K3", "NOC2L", "TRIAP1", "CACNA1F", "DCUN1D3", "IFI16", "RNF168", "GRIN1", "CDS1", "UBE2B", "XRCC6", "KDM1A", "ABCA7", "CRY2", "PRKCD", "RAD1", "MAPK10", "RUVBL2", "ASIC2", "PTPRK", "FKBPL", "MEN1", "HRAS", "NPM1", "APP", "MAPK14", "DDHD2")
1001	PLASMA MEMBRANE BOUNDED CELL PROJECTION MORPHOGENESIS	GO:0120039	GOBP	0.0168352	0.0949193	0.352488	-0.225018	-1.22667	421	c("ARC", "EGR2", "NEFH", "NPTX1", "SULT4A1", "CDKL3", "CNTN5", "UCHL1", "GDF7", "SEMA3D", "CDK5R2", "PAK1", "STXBP1", "CHN1", "ATP8A2", "HPRT1", "NEFL", "B4GAT1", "SEMA3E", "S100A6", "NPTN", "EFNB3", "SH3GL2", "RAB3A", "ELAVL4", "CNTNAP1", "ADARB1", "PRICKLE1", "GAP43", "SGK1", "WASF1", "PPP3CB", "SLIT3", "PAK3", "ZNF365", "PPP3CA", "NRN1", "TUNAR", "CHRNB2", "ATL1", "EPHA10", "B4GALT5", "LMO4", "SLITRK5", "ROBO2", "LMTK2", "DCLK1", "WEE1", "NR4A2", "SIAH1", "UNC5A", "L1CAM", "EPHA4", "C9orf72", _x000D_ "CCK", "SLC9A6", "MAP1B", "EPHA8", "SCN1B", "B4GALT6", "TTC8", "EPHA7", "NGFR", "CDK5R1", "PHACTR1", "SLITRK4", "EFNA5", "NDN", "PLPPR4", "ADCY1", "CYFIP2", "BCL11B", "PARD6B", "EPHB6", "NUMBL", "CDK5", "LIMK1", "NDEL1", "AMIGO1", "CNTNAP2", "TUBB3", "FOXG1", "MEF2A", "SPTBN4", "NRXN3", "SLITRK1", "FLRT3", "ULK1", "MAP1A", "RNF6", "FZD3", "LRTM2", "MAP2", "SEMA4F", "MAP6", "KALRN", "MYO16", "BAIAP2", "PLXNA2", "MAP1S", "CHL1", "SYNGAP1", "SEMA7A", "CDC42", "HSP90AB1", "PGRMC1", "NCKAP1", "ALS2", _x000D_ "RNF165", "AFG3L2", "SLITRK3", "SLIT1", "PLXNA4", "TMEFF1", "WDR47", "MYCBP2", "ARHGEF25", "TBCE", "STMN1", "EMX1", "WASL", "BRSK2", "VSTM2L", "RET", "DTNBP1", "DCC", "NFASC", "RAPH1", "EFNA1", "PAK6", "PTPRO", "ACTB", "SEMA3F", "KIRREL3", "MAPK8IP2")
1002	NEGATIVE REGULATION OF PHOSPHORYLATION	GO:0042326	GOBP	0.040578	0.173589	0.321776	-0.225037	-1.18265	312	c("SOCS3", "GADD45B", "CDKN1A", "GADD45A", "MAS1", "HSPB1", "MIDN", "IER3", "IGFBP3", "UCHL1", "JUN", "SH3GL2", "WARS1", "PRKAG2", "SNCA", "ADARB1", "PKIA", "INHA", "DUSP1", "IRS2", "BDKRB2", "PPARG", "YWHAG", "TRIB3", "THY1", "PRKN", "CALM3", "HMGCR", "PTPRT", "C9orf72", "SMYD3", "DUSP10", "CAMK2N2", "DMTN", "BMP2", "PRKAR1B", "MYADM", "INPP5F", "SLC8A1", "CDK5RAP1", "PPM1E", "NUPR1", "ZGPAT", "PIK3CB", "PRKAR2B", "PTPN2", "ZNF675", "INPP5J", "PPP2R1A", "TERF2IP", "PIP4K2C", "DUSP3", "UBASH3B", _x000D_ "LRRK1", "GGNBP2", "RGS2", "CALM1", "DUSP16", "CDKN2D", "PRNP", "PDE4D", "PPP2CA", "ZFYVE28", "SLC8A3", "TRAF3IP1", "DUSP6", "MLXIPL", "ERRFI1", "NCK2", "RASIP1", "SH3BP5", "HIPK3", "PKIG", "RABGEF1", "MACROH2A1", "PYDC1", "SHB", "SMCR8")
1003	NEGATIVE REGULATION OF PHOSPHATE METABOLIC PROCESS	GO:0045936	GOBP	0.0291203	0.137554	0.352488	-0.225893	-1.21021	361	c("SOCS3", "GADD45B", "CDKN1A", "GADD45A", "MAS1", "HSPB1", "MIDN", "IER3", "IGFBP3", "PPP1R15A", "UCHL1", "MASTL", "JUN", "MFHAS1", "SH3GL2", "WARS1", "PRKAG2", "SNCA", "ADARB1", "PKIA", "INHA", "BAG4", "DUSP1", "IRS2", "BDKRB2", "PPARG", "YWHAG", "TRIB3", "THY1", "PRKN", "PPP4R4", "CALM3", "HMGCR", "PTPRT", "C9orf72", "YWHAB", "SMYD3", "DUSP10", "FKBP1A", "CAMK2N2", "DMTN", "BMP2", "PRKAR1B", "MYADM", "INPP5F", "SLC8A1", "CDK5RAP1", "PPM1E", "NUPR1", "ZGPAT", "PIK3CB", "FKBP1B", "PRKAR2B", "TMEM225B", _x000D_ "PTPN2", "ZNF675", "INPP5J", "PPP2R1A", "TERF2IP", "PIP4K2C", "MT-RNR1", "DUSP3", "UBASH3B", "LRRK1", "GGNBP2", "RGS2", "CALM1", "DUSP16", "CDKN2D", "HPCA", "PRNP", "PDE4D", "PPP2CA", "ZFYVE28", "SLC8A3", "TRAF3IP1", "DUSP6", "MLXIPL", "ENSA", "ERRFI1", "NCK2", "RASIP1", "SH3BP5", "HIPK3", "PKIG", "RABGEF1", "MACROH2A1", "PYDC1", "SHB", "SMCR8", "PPIA", "ROCK2", "TAF7", "CRY2", "PRKCD", "DTNBP1", "PARD6A", "PTPRO", "PRKRIP1", "GPD1L")
1004	REGULATION OF SECRETION	GO:0051046	GOBP	0.00803434	0.0595773	0.38073	-0.22688	-1.23373	475	c("IL4R", "STC1", "TNFRSF11A", "MIDN", "SYN1", "CARTPT", "SV2B", "OPRK1", "PRKCG", "SYT2", "BAIAP3", "SNAP25", "CHGA", "SYT4", "SYP", "PIM3", "VSNL1", "NNAT", "CDK5R2", "PTPRN", "STXBP1", "RAB3B", "ANXA1", "VAMP2", "CRHR1", "SYT13", "SYT1", "RAB3A", "CADPS", "STXBP5L", "SNCA", "NSF", "PER2", "KCNB1", "SYT5", "SGK1", "PPP3CB", "CHRM3", "CACNB4", "INHA", "SYT7", "SCAMP5", "PPP3CA", "AACS", "OPRM1", "TUNAR", "SCG5", "IRS2", "CHRNB2", "RAB11FIP5", "NOS2", "RAB27B", "PPARG", "C2CD2L", "S100A10", "STX1A", _x000D_ "STXBP5", "MCTP2", "CHRNA3", "HTR1A", "PRKN", "NRG1", "ADCYAP1", "SV2A", "CALM3", "DOC2A", "TFR2", "TLR2", "PRKCE", "PREPL", "PRKCB", "BMP8A", "HMGCR", "FFAR4", "ABCC8", "VPS18", "CD200", "BMP2", "SLC4A8", "RAB15", "EFNA5", "SYT12", "MCTP1", "MEF2C", "RBP4", "PTGER3", "CPLX1", "PRKACA", "CDK5", "PTPRN2", "PCLO", "XBP1", "BRAF", "PICK1", "GRM7", "DNM1L", "VPS4A", "FKBP1B", "DOC2B", "IL13RA2", "ACVR1C", "ATP9A", "STX1B", "TPRG1L", "NMB", "CPLX2", "PFN2")
1005	NEGATIVE REGULATION OF PHOSPHORUS METABOLIC PROCESS	GO:0010563	GOBP	0.0148436	0.0882526	0.38073	-0.227766	-1.22422	362	c("SOCS3", "GADD45B", "CDKN1A", "GADD45A", "MAS1", "HSPB1", "MIDN", "IER3", "IGFBP3", "PPP1R15A", "UCHL1", "MASTL", "JUN", "MFHAS1", "SH3GL2", "WARS1", "PRKAG2", "SNCA", "ADARB1", "PKIA", "INHA", "BAG4", "DUSP1", "IRS2", "BDKRB2", "PPARG", "YWHAG", "TRIB3", "THY1", "PRKN", "PPP4R4", "CALM3", "HMGCR", "PTPRT", "C9orf72", "YWHAB", "SMYD3", "DUSP10", "FKBP1A", "CAMK2N2", "DMTN", "BMP2", "PRKAR1B", "MYADM", "INPP5F", "SLC8A1", "CDK5RAP1", "PPM1E", "NUPR1", "ZGPAT", "PIK3CB", "FKBP1B", "PRKAR2B", "TMEM225B", _x000D_ "PTPN2", "ZNF675", "INPP5J", "PPP2R1A", "TERF2IP", "PIP4K2C", "GSK3A", "MT-RNR1", "DUSP3", "UBASH3B", "LRRK1", "GGNBP2", "RGS2", "CALM1", "DUSP16", "CDKN2D", "HPCA", "PRNP", "PDE4D", "PPP2CA", "ZFYVE28", "SLC8A3", "TRAF3IP1", "DUSP6", "MLXIPL", "ENSA", "ERRFI1", "NCK2", "RASIP1", "SH3BP5", "HIPK3", "PKIG", "RABGEF1", "MACROH2A1", "PYDC1", "SHB", "SMCR8", "PPIA", "ROCK2", "TAF7", "CRY2", "PRKCD", "DTNBP1", "PARD6A", "PTPRO", "PRKRIP1", "GPD1L")
1006	NEURON PROJECTION MORPHOGENESIS	GO:0048812	GOBP	0.00946463	0.0657157	0.38073	-0.229151	-1.24488	416	c("ARC", "EGR2", "NEFH", "NPTX1", "SULT4A1", "CDKL3", "CNTN5", "UCHL1", "GDF7", "SEMA3D", "CDK5R2", "PAK1", "STXBP1", "CHN1", "ATP8A2", "HPRT1", "NEFL", "B4GAT1", "SEMA3E", "S100A6", "NPTN", "EFNB3", "SH3GL2", "RAB3A", "ELAVL4", "CNTNAP1", "ADARB1", "PRICKLE1", "GAP43", "SGK1", "WASF1", "PPP3CB", "SLIT3", "PAK3", "ZNF365", "PPP3CA", "NRN1", "TUNAR", "CHRNB2", "ATL1", "EPHA10", "B4GALT5", "LMO4", "SLITRK5", "ROBO2", "LMTK2", "DCLK1", "WEE1", "NR4A2", "SIAH1", "UNC5A", "L1CAM", "EPHA4", "C9orf72", _x000D_ "CCK", "SLC9A6", "MAP1B", "EPHA8", "SCN1B", "B4GALT6", "TTC8", "EPHA7", "NGFR", "CDK5R1", "PHACTR1", "SLITRK4", "EFNA5", "NDN", "PLPPR4", "ADCY1", "CYFIP2", "BCL11B", "PARD6B", "EPHB6", "NUMBL", "CDK5", "LIMK1", "NDEL1", "AMIGO1", "CNTNAP2", "TUBB3", "FOXG1", "MEF2A", "SPTBN4", "NRXN3", "SLITRK1", "FLRT3", "ULK1", "MAP1A", "RNF6", "FZD3", "LRTM2", "MAP2", "SEMA4F", "MAP6", "KALRN", "MYO16", "BAIAP2", "PLXNA2", "MAP1S", "CHL1", "SYNGAP1", "SEMA7A", "CDC42", "HSP90AB1", "PGRMC1", "NCKAP1", "ALS2", _x000D_ "RNF165", "AFG3L2", "SLITRK3", "SLIT1", "PLXNA4", "TMEFF1", "WDR47", "MYCBP2", "ARHGEF25", "TBCE", "STMN1", "EMX1", "WASL", "BRSK2", "VSTM2L", "RET", "DTNBP1", "DCC", "NFASC", "RAPH1", "EFNA1", "PAK6", "PTPRO", "ACTB", "SEMA3F", "KIRREL3", "MAPK8IP2")
1007	VESICLE ORGANIZATION	GO:0016050	GOBP	0.0388881	0.168928	0.321776	-0.229203	-1.20339	299	c("BAIAP3", "SNAP25", "DNM1", "SYT4", "SYP", "ATP6V1B2", "PTPRN", "STXBP1", "AP1S1", "ATP6V0C", "VAMP2", "SYT13", "RAB3A", "SNCA", "HOOK1", "MYO7A", "PRRT2", "RAB20", "SNX10", "SYT7", "S100A10", "ATP6V1A", "STX1A", "SNAP91", "ATP6V1C1", "ATP6V0D1", "TRAPPC6B", "ATP6V0A1", "VAMP1", "TBPL1", "ATP6V1E1", "BLOC1S2", "VPS18", "ATP6AP1", "ATP6V1F", "TRAPPC2", "ATP6V1H", "AP3B2", "ATP6V1G2", "SNAP47", "VPS4A", "BLOC1S3", "STX1B", "AP2M1", "RNASEK", "ATP6V1D", "PLEKHF1", "ANXA2", "VPS33B", "AQP1", "STX3", _x000D_ "AP1S3", "UNC13A", "ATP6AP2", "AP1M1", "SEC23A", "EXOC8", "ATP6V0B", "TMEM127", "ALS2", "BLOC1S4", "WASH3P", "CCDC136", "PEF1", "SEC31B", "SEC24D", "SEC16A", "PRKCI", "WASL", "HPS6", "RNF26", "DTNBP1", "TRAPPC2B", "CUL3", "ATP6V1G1", "RAB1A", "TRAPPC3", "TRAPPC5", "TOM1", "AGFG1", "STX6", "RAB11A", "TSG101", "ARL8B", "PI4K2A", "CORO1C", "DLG4", "CHMP1B", "TRAPPC2L")
1008	CELLULAR MONOATOMIC CATION HOMEOSTASIS	GO:0030003	GOBP	0.0219974	0.113957	0.352488	-0.230997	-1.21878	310	c("MYC", "SLC11A1", "GPR3", "STC1", "MT1X", "SV2B", "DRD5", "NPPC", "MT2A", "XK", "ATP6V1B2", "CAMK2D", "NPTN", "ATP6V0C", "ATP2B3", "SLC39A14", "RYR2", "GPR12", "ATP1A3", "MT1M", "OCA2", "ERC2", "RAB20", "CACNB4", "ATP1A1", "TUNAR", "SLC12A5", "SLC8A2", "GRIK2", "ERFE", "ATP2B1", "ATP6V1A", "ATP1B3", "CA7", "SV2A", "LETM2", "TFR2", "CACNB2", "ATP6V0D1", "GRM1", "ATP6V0A1", "PRKCB", "ATP1B1", "ATP2B2", "SLC9A6", "ISCU", "TMEM178A", "NDFIP1", "ATP6AP1", "ATP6V1F", "SLC4A8", "HERPUD1", "ATP6V1H", "PRKACA", _x000D_ "CDK5", "SLC4A11", "SLC4A10", "ANXA6", "ATP2B4", "SLC8A1", "ATF4", "PIK3CB", "GRM5", "CYB561", "FKBP1B", "GRIA1", "RNASEK", "COX19", "SLC9A1", "SLC9A7", "ATP6V1D")
1009	PROTEIN SERINE KINASE ACTIVITY	GO:0106310	GOMF	0.0263974	0.128693	0.352488	-0.231918	-1.21768	318	c("PIM1", "MAP2K3", "CHEK1", "PLK3", "PRKCG", "CDKL3", "MASTL", "PLK2", "PIM3", "PAK1", "CAMKK1", "MAP3K8", "MAP3K14", "CAMK2D", "KSR2", "MAP2K1", "NEK10", "SGK1", "DCLK3", "CDK11A", "PAK3", "PNCK", "VRK1", "CAMK1G", "LMTK2", "DCLK1", "PRKCE", "PIM2", "MAP2K4", "PRKCB", "SRPK3", "MAPK13", "MARK1", "NUAK1", "SIK1B", "MAPK9", "CDC7", "CDKL5", "PRKACA", "CDK5", "LIMK1", "TP53RK", "CDK20", "PDIK1L", "PIK3CB", "MAST3", "BRAF", "DYRK3", "CDK14", "DYRK1A", "AAK1", "ULK1", "CDK17", "MAPK8", "GSK3A", "CAMK2B", _x000D_ "MAP3K9", "CSNK2A2", "LRRK1", "CAMK1D", "CDKL2", "KALRN", "STK24", "STK19", "MAP4K3", "RIPK1", "TBK1", "ALPK3", "WNK2", "DSTYK", "HIPK3", "PRKCI", "CDK7", "TNNI3K", "BRSK2", "MAP2K5", "ROCK2", "PRKCD", "MAPK1", "PAK6", "RPS6KL1", "MAPK10", "STK35", "PAK5", "GSK3B", "CSNK1G1", "MAPK14", "RIPK2", "TLK1", "CAMK4", "STK32C", "RPS6KC1", "PLK4", "NLK", "PRKCZ")
1010	REGULATION OF SECRETION BY CELL	GO:1903530	GOBP	0.00676688	0.0528679	0.407018	-0.232089	-1.26665	442	c("IL4R", "TNFRSF11A", "MIDN", "SYN1", "CARTPT", "SV2B", "OPRK1", "PRKCG", "SYT2", "BAIAP3", "SNAP25", "CHGA", "SYT4", "SYP", "PIM3", "VSNL1", "NNAT", "CDK5R2", "STXBP1", "RAB3B", "ANXA1", "VAMP2", "CRHR1", "SYT13", "SYT1", "RAB3A", "CADPS", "STXBP5L", "SNCA", "NSF", "PER2", "KCNB1", "SYT5", "PPP3CB", "CHRM3", "CACNB4", "INHA", "SYT7", "SCAMP5", "PPP3CA", "AACS", "OPRM1", "TUNAR", "SCG5", "IRS2", "CHRNB2", "RAB11FIP5", "NOS2", "RAB27B", "PPARG", "C2CD2L", "S100A10", "STX1A", "STXBP5", "MCTP2", "CHRNA3", _x000D_ "HTR1A", "PRKN", "ADCYAP1", "CALM3", "DOC2A", "TFR2", "TLR2", "PRKCE", "PREPL", "PRKCB", "BMP8A", "HMGCR", "FFAR4", "ABCC8", "VPS18", "CD200", "BMP2", "SLC4A8", "RAB15", "EFNA5", "SYT12", "MCTP1", "MEF2C", "RBP4", "CPLX1", "PRKACA", "CDK5", "PCLO", "BRAF", "PICK1", "GRM7", "DNM1L", "VPS4A", "FKBP1B", "DOC2B", "IL13RA2", "ACVR1C", "ATP9A", "STX1B", "TPRG1L", "NMB", "CPLX2", "PFN2")
1011	NEGATIVE REGULATION OF PROTEIN MODIFICATION PROCESS	GO:0031400	GOBP	0.00714445	0.0548188	0.407018	-0.232833	-1.27493	424	c("SOCS3", "GADD45B", "CDKN1A", "GADD45A", "MAS1", "HSPB1", "IGFBP3", "PRKCG", "PPP1R15A", "UCHL1", "MASTL", "JUN", "MFHAS1", "SDR16C5", "SH3GL2", "WARS1", "PRKAG2", "SNCA", "ADARB1", "NCOA7", "PER2", "PKIA", "MAD2L1", "DUSP1", "BDKRB2", "PPARG", "YWHAG", "TRIB3", "THY1", "PRKN", "PPP4R4", "CALM3", "PRKCE", "HMGCR", "PTPRT", "C9orf72", "YWHAB", "SMYD3", "DUSP10", "FKBP1A", "CAMK2N2", "DMTN", "BMP2", "PRKAR1B", "MYADM", "INPP5F", "CDK5", "LIMK1", "CAMLG", "ATP2B4", "SLC8A1", "OTUB1", "CDK5RAP1", "PPM1E", _x000D_ "TBC1D24", "ZGPAT", "PIK3CB", "FKBP1B", "PRKAR2B", "BEX4", "PTPN2", "SH3RF2", "ZNF675", "INPP5J", "PPP2R1A", "TERF2IP", "OTUB2", "DUSP3", "UBASH3B", "HSPA1B", "LRRK1", "GGNBP2", "RGS2", "CALM1", "FRY", "DUSP16", "CDKN2D", "PRNP", "PDE4D", "PPP2CA", "NOC2L", "ZFYVE28", "SLC8A3", "TRAF3IP1", "DUSP6", "MLXIPL", "ENSA", "ERRFI1", "PRR7", "DCUN1D3", "NCK2", "RASIP1", "SH3BP5", "HIPK3", "PKIG", "RABGEF1", "MACROH2A1", "PYDC1", "SHB", "UBE2B", "SMCR8", "PPIA", "KDM1A", "GTPBP4", "ROCK2", "HSPA1A", "TAF7", _x000D_ "CRY2", "PRKCD", "DTNBP1", "PARD6A", "PTPRO", "PRKRIP1", "GPD1L", "TWIST1", "MEN1", "GSK3B")
1012	AXON DEVELOPMENT	GO:0061564	GOBP	0.00885898	0.0633243	0.38073	-0.236671	-1.25722	349	c("EGR2", "NEFH", "NPTX1", "CNTN5", "UCHL1", "GDF7", "SEMA3D", "VASH2", "TNC", "CDK5R2", "JUN", "STXBP1", "CHN1", "ATP8A2", "NEFL", "B4GAT1", "SEMA3E", "S100A6", "NPTN", "EFNB3", "RAB3A", "CNTNAP1", "ADARB1", "KCNA1", "PRICKLE1", "GAP43", "PPP3CB", "SLIT3", "PAK3", "CHRNB2", "ATL1", "EPHA10", "B4GALT5", "LMO4", "SLITRK5", "ROBO2", "LMTK2", "DCLK1", "NR4A2", "SIAH1", "UNC5A", "L1CAM", "EPHA4", "C9orf72", "CCK", "SLC9A6", "MAP1B", "EPHA8", "SCN1B", "B4GALT6", "TTC8", "EPHA7", "NGFR", "CDK5R1", "SLITRK4", _x000D_ "EFNA5", "NDN", "PLPPR4", "ADCY1", "BCL11B", "PARD6B", "EPHB6", "NUMBL", "CDK5", "LIMK1", "NDEL1", "AMIGO1", "TUBB3", "FOXG1", "TBC1D24", "SPTBN4", "GRM7", "NRXN3", "SLITRK1", "FLRT3", "ULK1", "MAP1A", "RNF6", "FZD3", "LRTM2", "SEMA4F", "NCAM2", "RTN4", "KALRN", "BAIAP2", "PLXNA2", "MAP1S", "CAMSAP2", "CHL1", "SYNGAP1", "SEMA7A", "HSP90AB1", "PGRMC1", "ALS2", "RNF165", "AFG3L2", "SLITRK3", "CNR1", "SLIT1", "PLXNA4", "TMEFF1", "ZPR1", "WDR47", "MYCBP2", "ARHGEF25", "TBCE", "STMN1", "BRSK2", "VSTM2L", _x000D_ "RET", "DCC", "NFASC", "RAPH1", "EFNA1", "PTPRO", "ACTB", "SEMA3F")
1013	RESPONSE TO LIGHT STIMULUS	GO:0009416	GOBP	0.032674	0.150036	0.321776	-0.237479	-1.22358	255	c("CDKN1A", "MYC", "FOS", "CHEK1", "BCL3", "TIMP1", "ATOH7", "PER1", "JUND", "PRPH2", "ATP8A2", "FEN1", "NPTN", "USP2", "PER2", "CACNB4", "CNGB1", "CHRNB2", "KCNC1", "BMF", "GUCA1A", "ELOVL4", "HMGCR", "NETO1", "ABCC8", "PTGS2", "GRIN2A", "MAPK13", "PDE1B", "DRD1", "DYNLRB1", "BHLHE40", "MYO15A", "CDK5", "FBXL21P", "SLC4A10", "GNB5", "ATF4", "BRAF", "COPS3", "KCNC2", "ZRANB3", "TAFA2", "DDB2", "MAPK8", "USF1", "KRAS", "AQP1", "CDKN2D", "SYNGAP1", "NDRG4", "ELK1", "MAP4K3", "NOC2L", "TRIAP1", "CACNA1F", _x000D_ "DCUN1D3", "GRIN1", "CDS1", "UBE2B", "KDM1A", "ABCA7", "CRY2", "PRKCD", "MAPK10", "RUVBL2", "ASIC2", "PTPRK", "MEN1", "NPM1", "APP", "MAPK14", "DDHD2")
1014	DNA-BINDING TRANSCRIPTION ACTIVATOR ACTIVITY	GO:0001216	GOMF	0.010301	0.0693553	0.38073	-0.238307	-1.25335	311	c("NPAS4", "MYC", "FOS", "EGR1", "FOSB", "NR4A1", "CSRNP1", "EGR2", "CEBPD", "MAFF", "FOSL2", "RUNX1", "NR4A3", "KLF10", "KLF5", "JUNB", "DDIT3", "NEUROD6", "CEBPB", "JUND", "TFAP2E", "JUN", "KLF4", "IRF1", "ETV6", "MYB", "EGR3", "PLAGL2", "ATF3", "E2F3", "MEF2D", "RUNX2", "FOXJ3", "NR4A2", "NKRF", "PRDM15", "GRHL1", "NHLH1", "NHLH2", "NDN", "BCL11B", "MEF2C", "HSF2", "KLF6", "ATF4", "MEF2A", "HLF", "CEBPG", "MSX1", "ZNF48", "CSRNP2", "NFATC2", "MYCN", "THAP11")
1015	NEGATIVE REGULATION OF PROTEIN PHOSPHORYLATION	GO:0001933	GOBP	0.0190963	0.103579	0.352488	-0.238724	-1.24262	278	c("SOCS3", "GADD45B", "CDKN1A", "GADD45A", "MAS1", "HSPB1", "IGFBP3", "UCHL1", "JUN", "SH3GL2", "WARS1", "PRKAG2", "SNCA", "ADARB1", "PKIA", "DUSP1", "BDKRB2", "PPARG", "YWHAG", "TRIB3", "THY1", "PRKN", "CALM3", "HMGCR", "PTPRT", "C9orf72", "SMYD3", "DUSP10", "CAMK2N2", "DMTN", "BMP2", "PRKAR1B", "MYADM", "INPP5F", "SLC8A1", "CDK5RAP1", "PPM1E", "ZGPAT", "PIK3CB", "PRKAR2B", "PTPN2", "ZNF675", "INPP5J", "PPP2R1A", "TERF2IP", "DUSP3", "UBASH3B", "LRRK1", "GGNBP2", "RGS2", "CALM1", "DUSP16", "CDKN2D", _x000D_ "PRNP", "PDE4D", "PPP2CA", "ZFYVE28", "SLC8A3", "TRAF3IP1", "DUSP6", "MLXIPL", "ERRFI1", "NCK2", "RASIP1", "SH3BP5", "HIPK3", "PKIG", "RABGEF1", "MACROH2A1", "PYDC1", "SHB", "SMCR8", "PPIA", "TAF7", "PRKCD", "DTNBP1", "PARD6A", "PTPRO", "PRKRIP1", "GPD1L")
1016	DNA-BINDING TRANSCRIPTION ACTIVATOR ACTIVITY, RNA POLYMERASE II-SPECIFIC	GO:0001228	GOMF	0.0118365	0.0759424	0.38073	-0.239304	-1.254	308	c("NPAS4", "MYC", "FOS", "EGR1", "FOSB", "NR4A1", "CSRNP1", "EGR2", "CEBPD", "MAFF", "FOSL2", "RUNX1", "NR4A3", "KLF10", "KLF5", "JUNB", "DDIT3", "NEUROD6", "CEBPB", "JUND", "TFAP2E", "JUN", "KLF4", "IRF1", "ETV6", "MYB", "EGR3", "PLAGL2", "ATF3", "E2F3", "MEF2D", "RUNX2", "FOXJ3", "NR4A2", "NKRF", "PRDM15", "GRHL1", "NHLH1", "NHLH2", "NDN", "BCL11B", "MEF2C", "HSF2", "KLF6", "ATF4", "MEF2A", "HLF", "CEBPG", "MSX1", "ZNF48", "CSRNP2", "NFATC2", "MYCN", "THAP11")
1017	POSITIVE REGULATION OF TRANSCRIPTION BY RNA POLYMERASE II	GO:0045944	GOMF	0.0118365	0.0759424	0.38073	-0.239304	-1.254	308	c("NPAS4", "MYC", "FOS", "EGR1", "FOSB", "NR4A1", "CSRNP1", "EGR2", "CEBPD", "MAFF", "FOSL2", "RUNX1", "NR4A3", "KLF10", "KLF5", "JUNB", "DDIT3", "NEUROD6", "CEBPB", "JUND", "TFAP2E", "JUN", "KLF4", "IRF1", "ETV6", "MYB", "EGR3", "PLAGL2", "ATF3", "E2F3", "MEF2D", "RUNX2", "FOXJ3", "NR4A2", "NKRF", "PRDM15", "GRHL1", "NHLH1", "NHLH2", "NDN", "BCL11B", "MEF2C", "HSF2", "KLF6", "ATF4", "MEF2A", "HLF", "CEBPG", "MSX1", "ZNF48", "CSRNP2", "NFATC2", "MYCN", "THAP11")
1018	MRNA PROCESSING	GO:0006397	GOBP	0.00370868	0.0350921	0.431708	-0.239749	-1.30598	414	c("RBM24", "SMN2", "RBFOX1", "THOC3", "ELAVL4", "ADARB1", "SRRM4", "SRSF12", "FASTKD5", "RBM11", "PRPF19", "SRPK3", "SNRPA1", "LSM11", "AFF2", "RBFOX3", "SLBP", "CELF4", "U2AF1", "WTAP", "PRKACA", "TSSC4", "CDC40", "CWF19L1", "RBFOX2", "RPUSD2", "CELF1", "PPIH", "ZMAT2", "SSU72", "SNRPB", "TENT4A", "CIR1", "LSM4", "KHDRBS3", "TCERG1", "C1QBP", "HNRNPA1L2", "DDX20", "FRG1", "RNMT", "RBM15B", "MAGOH", "HABP4", "CELF6", "THOC5", "RNF113A", "SRSF2", "BUD31", "SNRPD2", "WBP11", "RAMAC", "ZPR1", "U2AF1L4", _x000D_ "SNRPN", "PTBP2", "SNU13", "SF3A3", "LSM3", "RBM25", "DDX39A", "KDM1A", "SNRPF", "RBBP6", "HNRNPA0", "TXNL4A", "PRKRIP1", "CSTF1", "CPSF4", "THOC7", "SLU7", "APP", "CELF2", "DDX41", "TENT4B", "RSRC1", "NOVA2", "BCAS2", "STRAP", "CWC25", "CPEB1", "RNPS1", "SNIP1", "CCAR2", "MTPAP", "PSIP1", "LSM10", "RPRD1B", "PRPF4", "CELF5", "SART1", "EFTUD2", "CWC15", "SRPK1", "ALYREF", "NBDY", "CLASRP", "SNRPB2", "GRSF1", "TRUB2", "IK", "SRPK2", "SRSF3", "PDE12", "PQBP1", "CTNNBL1", "HNRNPM", "PRPF8", "HNRNPR", _x000D_ "SCAF8", "SNW1", "SF3B2", "PUS7", "TRUB1", "SRSF5", "ISY1", "CPSF6", "SRSF11", "AURKAIP1", "WBP4", "SRRM1", "METTL14", "SF3A2", "SNRPA", "RPUSD4", "TRA2B", "UBL5", "AKAP8L", "SRRT", "DDX1", "ADAR", "SNRPD1", "SRSF8", "SRSF4", "SNRNP25", "TXNL4B", "DDX47", "SRSF7", "RBM26", "PPP4R2", "PRPF40A", "CPSF7", "RPUSD3", "SYF2", "CLP1", "MBNL1", "WDR83", "ALKBH5", "NOVA1", "CDK13", "THOC6", "PTBP3", "SF1", "PCF11", "MBLAC1", "SCAF1", "SNRPE", "EIF4A3", "PPWD1", "USP39", "SNRNP40", "FAM50A", "TSEN2", "SNRPD3", _x000D_ "RPRD2", "SF3B4")
1019	CELL MORPHOGENESIS INVOLVED IN NEURON DIFFERENTIATION	GO:0048667	GOBP	0.00443496	0.0391255	0.407018	-0.241173	-1.30608	377	c("ARC", "EGR2", "NEFH", "NPTX1", "SULT4A1", "STRC", "CNTN5", "UCHL1", "GDF7", "SEMA3D", "CDK5R2", "STXBP1", "CHN1", "ATP8A2", "HPRT1", "NEFL", "B4GAT1", "SEMA3E", "S100A6", "NPTN", "EFNB3", "RAB3A", "ELAVL4", "CNTNAP1", "MYO7A", "LHFPL5", "ADARB1", "PRICKLE1", "GAP43", "PPP3CB", "SLIT3", "PAK3", "ZNF365", "PPP3CA", "CHRNB2", "ATL1", "EPHA10", "B4GALT5", "LMO4", "SLITRK5", "ROBO2", "LMTK2", "DCLK1", "NR4A2", "PDZD7", "SIAH1", "UNC5A", "L1CAM", "EPHA4", "C9orf72", "CCK", "SLC9A6", "MAP1B", "EPHA8", _x000D_ "SCN1B", "B4GALT6", "TTC8", "EPHA7", "NGFR", "CDK5R1", "PHACTR1", "SLITRK4", "EFNA5", "NDN", "PLPPR4", "ADCY1", "BCL11B", "MEF2C", "PARD6B", "EPHB6", "NUMBL", "CDK5", "LIMK1", "NDEL1", "AMIGO1", "TUBB3", "FOXG1", "MEF2A", "SPTBN4", "NRXN3", "SLITRK1", "FLRT3", "ULK1", "MAP1A", "RNF6", "FZD3", "LRTM2", "MAP2", "SEMA4F", "MAP6", "KALRN", "BAIAP2", "PLXNA2", "MAP1S", "CHL1", "SYNGAP1", "SEMA7A", "CDC42", "HSP90AB1", "PGRMC1", "ALS2", "RNF165", "AFG3L2", "SLITRK3", "SLIT1", "PLXNA4", "TMEFF1", "WDR47", _x000D_ "MYCBP2", "ARHGEF25", "TBCE", "STMN1", "WASL", "BRSK2", "VSTM2L", "RET", "CDHR1", "DTNBP1", "DCC", "NFASC", "RAPH1", "EFNA1", "PTPRO", "ACTB", "SEMA3F")
1020	AXONOGENESIS	GO:0007409	GOBP	0.00978914	0.0668557	0.38073	-0.241406	-1.26868	312	c("EGR2", "NEFH", "NPTX1", "CNTN5", "UCHL1", "GDF7", "SEMA3D", "CDK5R2", "STXBP1", "CHN1", "ATP8A2", "NEFL", "B4GAT1", "SEMA3E", "S100A6", "NPTN", "EFNB3", "RAB3A", "CNTNAP1", "ADARB1", "PRICKLE1", "GAP43", "PPP3CB", "SLIT3", "PAK3", "CHRNB2", "ATL1", "EPHA10", "B4GALT5", "LMO4", "SLITRK5", "ROBO2", "LMTK2", "DCLK1", "NR4A2", "SIAH1", "UNC5A", "L1CAM", "EPHA4", "C9orf72", "CCK", "SLC9A6", "MAP1B", "EPHA8", "SCN1B", "B4GALT6", "TTC8", "EPHA7", "NGFR", "CDK5R1", "SLITRK4", "EFNA5", "NDN", "PLPPR4", _x000D_ "ADCY1", "BCL11B", "PARD6B", "EPHB6", "NUMBL", "CDK5", "LIMK1", "NDEL1", "AMIGO1", "TUBB3", "FOXG1", "SPTBN4", "NRXN3", "SLITRK1", "FLRT3", "ULK1", "MAP1A", "RNF6", "FZD3", "LRTM2", "SEMA4F", "KALRN", "BAIAP2", "PLXNA2", "MAP1S", "CHL1", "SYNGAP1", "SEMA7A", "HSP90AB1", "PGRMC1", "ALS2", "RNF165", "AFG3L2", "SLITRK3", "SLIT1", "PLXNA4", "TMEFF1", "WDR47", "MYCBP2", "ARHGEF25", "TBCE", "STMN1", "BRSK2", "VSTM2L", "RET", "DCC", "NFASC", "RAPH1", "EFNA1", "PTPRO", "ACTB", "SEMA3F")
1021	KINASE REGULATOR ACTIVITY	GO:0019207	GOMF	0.0337794	0.153634	0.321776	-0.243573	-1.2239	220	c("SOCS3", "CDKN1A", "SOCS2", "HSPB1", "ITPRIP", "TESC", "CDK5R2", "CCNL1", "WARS1", "MAP2K1", "CKS2", "CCNO", "PRKAG2", "SNCA", "DBF4", "PKIA", "CHRM3", "CCNQ", "CD24", "IRS2", "HBEGF", "YWHAG", "TRIB3", "NRG1", "CALM3", "CCKBR", "YWHAB", "CAMK2N2", "BMP2", "CDK5R1", "CCNA1", "PRKAR1B", "EFNA5", "CCNF", "CCNE1", "GRM5", "PRKAR2B", "PIK3R3", "INKA2", "KRAS", "CALM1", "CDKN2D", "EGF", "MADD", "CDC37", "HSP90AB1", "ALS2", "BMPR2", "SH3BP5", "CCNB1", "ANKRD54", "PKIG", "MACROH2A1", "SMCR8")
1022	MONOATOMIC CATION TRANSPORT	GO:0006812	GOMF	0.00256332	0.0275087	0.431708	-0.244319	-1.3359	427	c("SLC11A1", "MCOLN3", "SLC17A7", "SCN8A", "SCN3B", "HTR3B", "HCN1", "SLC6A15", "ATP6V1B2", "KCNJ3", "KCNG3", "KCNJ4", "P2RX5", "KCNB2", "ATP6V0C", "ATP2B3", "KCNS2", "KCNQ5", "SLC39A14", "KCNS1", "CALHM1", "RYR2", "COX7A1", "ATP1A3", "KCNA1", "KCNB1", "SLC17A6", "SCN2A", "ASIC3", "CACNB4", "ATP1A1", "CACNA2D3", "CNGB1", "OPRM1", "P2RX6", "SLC30A3", "SLC12A5", "CACNA1E", "SLC8A2", "PKD1L2", "CHRNB2", "KCNIP4", "GRIK2", "ATP2B1", "ATP6V1A", "GRIN2B", "CHRNA3", "ATP6V1C1", "KCNC1", "CACNG3", "TUSC3", _x000D_ "CACNB2", "ATP6V0D1", "SLC25A12", "ATP6V0A1", "KCNJ6", "SLC6A7", "ATP1B1", "SLC12A8", "KCND3", "ATP2B2", "CACNG8", "SLC9A6", "ATP6V1E1", "ABCC8", "KCNK1", "SCN1B", "GRIN2A", "KCNH1", "ATP6V1F", "CACNA1C", "SLC25A4", "ORAI2", "SLC4A8", "LRRC55", "UNC80", "HCN4", "ATP6V1H", "CACNB1", "SLC4A11", "SCN2B", "SLC4A10", "ANXA6", "CACNA1B", "ATP2B4", "ATP6V1G2", "SLC8A1", "KCNH5", "KCNF1", "FKBP1B", "KCNC2", "CACNA2D1", "SLC38A1", "CACNA1D", "SLC9A1", "TMEM63C", "KCNAB1", "HCN3", "SLC9A7", "ATP6V1D", "HTR3A", _x000D_ "SLC1A6", "ANXA2", "KCNT1", "COX7A2L", "UQCRH", "SLC25A28", "KCNQ3", "KCNJ9", "SCN4B", "AQP1", "KCNV1", "STIM2", "SCN1A", "SLC6A20", "SLC39A3", "NIPAL2", "KCNK4", "SLC25A22", "KCNC3", "GRIN3A", "TRPV2", "ATP6V0B", "ATP5MC1", "CACNA1F", "COX7B", "SLC8A3", "SLC45A1", "KCNK9", "SLC15A4", "TRPM2", "COX5A", "SLC41A2", "GRIN1", "COX6B1", "CACNA1I", "ITPR1", "KCNN2", "ABCC5", "P2RX4", "KCNA5", "KCNC4", "UQCRFS1", "KCNAB2", "TRPC4", "KCNQ4", "SLC9B2", "KCNJ11", "ATP6V1G1", "SLC9A5", "GRIK3", "ASIC2", "KCNMA1"_x000D_ )
1023	MICROTUBULE-BASED TRANSPORT	GO:0099111	GOBP	0.0454551	0.180164	0.321776	-0.246191	-1.21975	186	c("BAG3", "HSPB1", "UCHL1", "CFAP45", "NEFL", "NEK10", "DAW1", "WASF1", "DYNC1I1", "KIF17", "RAB27B", "AGBL4", "RASGRP1", "NME5", "NETO1", "MAP1B", "JHY", "BLOC1S2", "KIF3A", "CAMSAP3", "CABYR", "NDEL1", "AP3B2", "BLOC1S3", "CLIP3", "MAP1A", "SSX2IP", "CCDC39", "KIFAP3", "MAP1S", "CDC42", "BICDL1", "STAU2", "SYBU", "BLOC1S4", "TRAF3IP1", "RAB6A", "DPCD", "COPG1", "RABGEF1", "HSPB11", "BBS12", "DCTN1", "DTNBP1", "RAB1A", "APBA1", "IFT22", "APP", "TTC21A", "IFT122", "ARL8B", "BORCS8", "RABL2B", "RHOT2", _x000D_ "DNAAF1", "PEX14", "TERF2", "CFAP221", "SOD1", "PAFAH1B1", "MAPT", "FLOT2", "TMEM201", "ARL3", "DNAH5", "LRPPRC", "RPGR", "AP3M2", "DYNC2LI1", "TRIM46", "DYNC1H1", "BORCS7", "DNAH9", "DYNLL1", "SPG7", "MAPK8IP3", "OPA1", "BICD2", "AP3S1", "ACTR10", "WDR19", "IFT46")
1024	MONOATOMIC CATION TRANSMEMBRANE TRANSPORT	GO:0098655	GOMF	0.0027991	0.0290188	0.431708	-0.24646	-1.34833	422	c("SLC11A1", "MCOLN3", "SLC17A7", "SCN8A", "SCN3B", "HTR3B", "HCN1", "SLC6A15", "ATP6V1B2", "KCNJ3", "KCNG3", "KCNJ4", "P2RX5", "KCNB2", "ATP6V0C", "ATP2B3", "KCNS2", "KCNQ5", "SLC39A14", "KCNS1", "CALHM1", "RYR2", "COX7A1", "ATP1A3", "KCNA1", "KCNB1", "SLC17A6", "SCN2A", "ASIC3", "CACNB4", "ATP1A1", "CACNA2D3", "CNGB1", "OPRM1", "P2RX6", "SLC30A3", "SLC12A5", "CACNA1E", "SLC8A2", "PKD1L2", "CHRNB2", "KCNIP4", "GRIK2", "ATP2B1", "ATP6V1A", "GRIN2B", "CHRNA3", "ATP6V1C1", "KCNC1", "CACNG3", "TUSC3", _x000D_ "CACNB2", "ATP6V0D1", "SLC25A12", "ATP6V0A1", "KCNJ6", "SLC6A7", "ATP1B1", "SLC12A8", "KCND3", "ATP2B2", "CACNG8", "SLC9A6", "ATP6V1E1", "ABCC8", "KCNK1", "SCN1B", "GRIN2A", "KCNH1", "ATP6V1F", "CACNA1C", "SLC25A4", "ORAI2", "SLC4A8", "LRRC55", "UNC80", "HCN4", "ATP6V1H", "CACNB1", "SLC4A11", "SCN2B", "SLC4A10", "ANXA6", "CACNA1B", "ATP2B4", "ATP6V1G2", "SLC8A1", "KCNH5", "KCNF1", "FKBP1B", "KCNC2", "CACNA2D1", "SLC38A1", "CACNA1D", "SLC9A1", "TMEM63C", "KCNAB1", "HCN3", "SLC9A7", "ATP6V1D", "HTR3A", _x000D_ "SLC1A6", "ANXA2", "KCNT1", "COX7A2L", "UQCRH", "SLC25A28", "KCNQ3", "KCNJ9", "SCN4B", "AQP1", "KCNV1", "STIM2", "SCN1A", "SLC6A20", "SLC39A3", "NIPAL2", "KCNK4", "SLC25A22", "KCNC3", "GRIN3A", "TRPV2", "ATP6V0B", "ATP5MC1", "CACNA1F", "COX7B", "SLC8A3", "SLC45A1", "KCNK9", "SLC15A4", "TRPM2", "COX5A", "SLC41A2", "GRIN1", "COX6B1", "CACNA1I", "ITPR1", "KCNN2", "P2RX4", "KCNA5", "KCNC4", "UQCRFS1", "KCNAB2", "TRPC4", "KCNQ4", "SLC9B2", "KCNJ11", "ATP6V1G1", "SLC9A5", "GRIK3", "ASIC2", "KCNMA1")
1025	INORGANIC ION TRANSMEMBRANE TRANSPORT	GO:0098660	GOMF	0.00146234	0.0187448	0.45506	-0.246569	-1.34794	461	c("SLC11A1", "MCOLN3", "SLC17A7", "SCN8A", "SCN3B", "HCN1", "GABRB3", "SLC6A15", "ATP6V1B2", "KCNJ3", "GABRA5", "KCNG3", "KCNJ4", "KCNB2", "ATP6V0C", "ATP2B3", "KCNS2", "KCNQ5", "SLC26A4", "SLC39A14", "KCNS1", "CALHM1", "RYR2", "GABRG2", "COX7A1", "ATP1A3", "KCNA1", "OCA2", "KCNB1", "SLC17A6", "SCN2A", "ASIC3", "CACNB4", "SLC25A14", "ATP1A1", "CACNA2D3", "GABRQ", "OPRM1", "SLC30A3", "GABRA1", "SLC12A5", "GABRG3", "CACNA1E", "SLC8A2", "PKD1L2", "KCNIP4", "GRIK2", "ATP2B1", "GABRA3", "ATP6V1A", "GRIN2B", _x000D_ "ATP6V1C1", "KCNC1", "CACNG3", "TUSC3", "CACNB2", "ATP6V0D1", "SLC25A12", "ATP6V0A1", "KCNJ6", "SLC6A7", "ATP1B1", "SLC12A8", "KCND3", "ATP2B2", "CACNG8", "SLC9A6", "ATP6V1E1", "ABCC8", "KCNK1", "SCN1B", "GRIN2A", "KCNH1", "GLRB", "ATP6V1F", "CACNA1C", "SLC25A4", "ORAI2", "SLC4A8", "GABRB2", "LRRC55", "HCN4", "ATP6V1H", "CACNB1", "SLC4A11", "SCN2B", "SLC4A10", "ANXA6", "CACNA1B", "ATP2B4", "ATP6V1G2", "SLC8A1", "GABRD", "KCNH5", "KCNF1", "SLC26A8", "GLRA3", "FKBP1B", "KCNC2", "GLRA2", "CACNA2D1", _x000D_ "ADAMTS8", "SLC38A1", "CACNA1D", "SLC9A1", "KCNAB1", "HCN3", "SLC9A7", "ATP6V1D", "SLC26A2", "SLC1A6", "ANXA2", "KCNT1", "COX7A2L", "UQCRH", "SLC25A28", "KCNQ3", "ANO3", "KCNJ9", "SCN4B", "AQP1", "KCNV1", "STIM2", "SCN1A", "SLC6A20", "SLC39A3", "NIPAL2", "KCNK4", "SLC25A22", "KCNC3", "GRIN3A", "TRPV2", "ATP6V0B", "ATP5MC1", "CACNA1F", "COX7B", "SLC8A3", "SLC45A1", "KCNK9", "SLC15A4", "TRPM2", "COX5A", "SLC41A2", "GRIN1", "COX6B1", "CACNA1I", "ITPR1", "KCNN2", "P2RX4", "KCNA5", "KCNC4", "GABRA4", _x000D_ "UQCRFS1", "KCNAB2", "TRPC4", "KCNQ4", "SLC9B2", "KCNJ11", "ATP6V1G1", "SLC9A5", "GRIK3", "ASIC2", "KCNMA1", "CLCN4")
1026	MONOATOMIC CATION TRANSMEMBRANE TRANSPORTER ACTIVITY	GO:0008324	GOMF	0.00190847	0.0228066	0.45506	-0.246889	-1.3459	421	c("SLC11A1", "MCOLN3", "SLC17A7", "SCN8A", "SCN3B", "HTR3B", "HCN1", "SLC6A15", "ATP6V1B2", "KCNJ3", "KCNG3", "KCNJ4", "P2RX5", "KCNB2", "ATP6V0C", "ATP2B3", "KCNS2", "KCNQ5", "SLC39A14", "KCNS1", "CALHM1", "RYR2", "COX7A1", "ATP1A3", "KCNA1", "KCNB1", "SLC17A6", "SCN2A", "ASIC3", "CACNB4", "ATP1A1", "CACNA2D3", "CNGB1", "OPRM1", "P2RX6", "SLC30A3", "SLC12A5", "CACNA1E", "SLC8A2", "PKD1L2", "CHRNB2", "KCNIP4", "GRIK2", "ATP2B1", "ATP6V1A", "GRIN2B", "CHRNA3", "ATP6V1C1", "KCNC1", "CACNG3", "TUSC3", _x000D_ "CACNB2", "ATP6V0D1", "SLC25A12", "ATP6V0A1", "KCNJ6", "SLC6A7", "ATP1B1", "SLC12A8", "KCND3", "ATP2B2", "CACNG8", "SLC9A6", "ATP6V1E1", "ABCC8", "KCNK1", "SCN1B", "GRIN2A", "KCNH1", "ATP6V1F", "CACNA1C", "SLC25A4", "ORAI2", "SLC4A8", "LRRC55", "UNC80", "HCN4", "ATP6V1H", "CACNB1", "SLC4A11", "SCN2B", "SLC4A10", "ANXA6", "CACNA1B", "ATP2B4", "ATP6V1G2", "SLC8A1", "KCNH5", "KCNF1", "FKBP1B", "KCNC2", "CACNA2D1", "SLC38A1", "CACNA1D", "SLC9A1", "TMEM63C", "KCNAB1", "HCN3", "SLC9A7", "ATP6V1D", "HTR3A", _x000D_ "SLC1A6", "ANXA2", "KCNT1", "COX7A2L", "UQCRH", "SLC25A28", "KCNQ3", "KCNJ9", "SCN4B", "AQP1", "KCNV1", "STIM2", "SCN1A", "SLC6A20", "SLC39A3", "NIPAL2", "KCNK4", "SLC25A22", "KCNC3", "GRIN3A", "TRPV2", "ATP6V0B", "ATP5MC1", "CACNA1F", "COX7B", "SLC8A3", "SLC45A1", "KCNK9", "SLC15A4", "TRPM2", "COX5A", "SLC41A2", "GRIN1", "COX6B1", "CACNA1I", "ITPR1", "KCNN2", "P2RX4", "KCNA5", "KCNC4", "UQCRFS1", "KCNAB2", "TRPC4", "KCNQ4", "SLC9B2", "KCNJ11", "ATP6V1G1", "SLC9A5", "GRIK3", "ASIC2", "KCNMA1")
1027	NEGATIVE REGULATION OF TRANSPORT	GO:0051051	GOBP	0.00422869	0.0378625	0.407018	-0.246912	-1.30955	350	c("GEM", "BAG3", "STC1", "MIDN", "CARTPT", "OPRK1", "PTK2B", "CHGA", "SYT4", "PPP3R1", "RRAD", "PIM3", "VSNL1", "CAMK2D", "ANXA1", "CRHR1", "SNCA", "PRRT2", "PKIA", "KCNB1", "PPP3CB", "WDR54", "INHA", "BAG4", "SCAMP5", "CABP1", "PPP3CA", "OPRM1", "IRS2", "RAB11FIP5", "SIAH3", "PRKN", "NRG1", "CALM3", "TLR2", "PRKCE", "LRRTM1", "THBS1", "PRKCB", "BMP8A", "HMGCR", "FFAR4", "MAP1B", "NDFIP2", "ABCC8", "ISCU", "PTGS2", "NDFIP1", "FKBP1A", "CD200", "DMTN", "HECW1", "ERLEC1", "MCTP1", "TXN", "PTGER3", _x000D_ "CDK5", "RGS4", "GNB5", "UBQLN2", "PPP3CC", "ATF4", "BRAF", "GRM7", "FKBP1B", "IL13RA2", "ACVR1C", "ATP9A", "STX1B", "NEU3", "NMB", "SVIP", "GSK3A", "ADTRP", "INSIG1", "KCNAB1", "VDAC1", "OPRL1", "NEDD4L", "TCAF2", "ANXA2", "RGS2", "YOD1", "FABP5", "CALM1", "FBXO11", "GDI1", "UBQLN1", "EGF", "PLSCR1", "TRDN", "WNK2", "CNR1", "GSTO1", "OSTN", "YRDC", "ADRA2A", "PKIG", "RABGEF1", "SMCR8", "UBR3", "NECAB2", "ABCA7", "CCN3", "CRY2", "TNFRSF1A", "GNAZ", "KCNJ11", "ACTN2", "HECW2", "RANGAP1", "LRRTM2", _x000D_ "TWIST1", "SUMO1")
1028	PROTEIN KINASE REGULATOR ACTIVITY	GO:0019887	GOMF	0.0298902	0.140416	0.352488	-0.247154	-1.23766	200	c("SOCS3", "CDKN1A", "HSPB1", "ITPRIP", "TESC", "CDK5R2", "CCNL1", "MAP2K1", "CKS2", "CCNO", "PRKAG2", "SNCA", "DBF4", "PKIA", "CHRM3", "CCNQ", "CD24", "IRS2", "HBEGF", "YWHAG", "TRIB3", "NRG1", "CALM3", "YWHAB", "CAMK2N2", "BMP2", "CDK5R1", "CCNA1", "PRKAR1B", "EFNA5", "CCNF", "CCNE1", "GRM5", "PRKAR2B", "INKA2", "KRAS", "CALM1", "CDKN2D", "EGF", "MADD", "CDC37", "HSP90AB1", "ALS2", "BMPR2", "SH3BP5", "CCNB1", "ANKRD54", "PKIG", "MACROH2A1", "SMCR8")
1029	MONOATOMIC CATION TRANSMEMBRANE TRANSPORT	GO:0098655	GOBP	0.000722034	0.0116125	0.477271	-0.248971	-1.36259	455	c("SLC11A1", "MCOLN3", "DDIT3", "SLC17A7", "SCN8A", "SCN3B", "HCN1", "SLC6A15", "ATP6V1B2", "KCNJ3", "KCNG3", "KCNJ4", "P2RX5", "KCNB2", "ATP6V0C", "ATP2B3", "KCNS2", "KCNQ5", "SLC25A25", "SLC6A17", "SLC39A14", "KCNS1", "CALHM1", "RYR2", "COX7A1", "ATP1A3", "KCNA1", "KCNB1", "SLC17A6", "SCN2A", "ASIC3", "CACNB4", "ATP1A1", "CACNA2D3", "CNGB1", "OPRM1", "P2RX6", "SLC30A3", "SLC12A5", "CACNA1E", "SLC8A2", "PKD1L2", "KCNIP4", "ATP2B1", "ATP6V1A", "ATP1B3", "GRIN2B", "ATP6V1C1", "KCNC1", "CACNG3", "JPH1", _x000D_ "TUSC3", "CACNB2", "ATP6V0D1", "ATP6V0A1", "KCNJ6", "SLC6A7", "ATP1B1", "SLC12A8", "KCND3", "ATP2B2", "CACNG8", "SLC9A6", "ATP6V1E1", "ABCC8", "KCNK1", "SCN1B", "GRIN2A", "KCNH1", "FKBP1A", "ATP6AP1", "ATP6V1F", "CACNA1C", "SLC25A4", "ORAI2", "SLC4A8", "LRRC55", "UNC80", "HCN4", "ATP6V1H", "CACNB1", "SLC4A11", "SCN2B", "SLC4A10", "ANXA6", "CACNA1B", "ATP2B4", "ATP6V1G2", "SLC8A1", "KCNH5", "KCNF1", "SLC47A1", "TMEM163", "FKBP1B", "KCNC2", "CACNA2D1", "RNASEK", "CACNA1D", "SLC9A1", "TMEM63C", "KCNAB1", _x000D_ "HCN3", "SLC9A7", "ATP6V1D", "ERO1A", "SLC1A6", "ANXA2", "KCNT1", "COX7A2L", "UQCRH", "SLC22A18", "SLC25A28", "KCNQ3", "KCNJ9", "SCN4B", "AQP1", "KCNV1", "STIM2", "SCN1A", "SLC6A20", "ATP6AP2", "SLC39A3", "NIPAL2", "KCNK4", "SLC25A22", "KCNC3", "GRIN3A", "TRPV2", "ATP6V0B", "TRDN", "ATP5MC1", "CACNA1F", "COX7B", "SLC8A3", "KCNK9", "AFG3L2", "SLC15A4", "TRPM2", "COX5A", "SLC41A2", "GRIN1", "COX6B1", "CACNA1I", "ITPR1", "KCNN2", "ABCC5", "P2RX4", "KCNA5", "KCNC4", "STEAP2")
1030	INORGANIC MOLECULAR ENTITY TRANSMEMBRANE TRANSPORTER ACTIVITY	GO:0015318	GOMF	0.000494016	0.00912892	0.477271	-0.250041	-1.36282	481	c("SLC11A1", "AQP3", "MCOLN3", "SLC17A7", "PTK2B", "SCN8A", "SCN3B", "HCN1", "GABRB3", "SLC6A15", "ATP6V1B2", "KCNJ3", "GABRA5", "KCNG3", "KCNJ4", "KCNB2", "ATP6V0C", "ATP2B3", "KCNS2", "KCNQ5", "SLC26A4", "SLC39A14", "KCNS1", "CALHM1", "RYR2", "GABRG2", "COX7A1", "ATP1A3", "KCNA1", "OCA2", "KCNB1", "SLC17A6", "SCN2A", "ASIC3", "CACNB4", "SLC25A14", "ATP1A1", "CACNA2D3", "GABRQ", "OPRM1", "SLC30A3", "GABRA1", "SLC12A5", "GABRG3", "CACNA1E", "SLC8A2", "PKD1L2", "KCNIP4", "GRIK2", "GRIA3", "ATP2B1", _x000D_ "GABRA3", "ATP6V1A", "GRIN2B", "ATP6V1C1", "KCNC1", "CACNG3", "TUSC3", "CACNB2", "ATP6V0D1", "SLC25A12", "ATP6V0A1", "KCNJ6", "SLC6A7", "ATP1B1", "SLC12A8", "KCND3", "ATP2B2", "CACNG8", "SLC9A6", "ATP6V1E1", "ABCC8", "KCNK1", "SCN1B", "GRIN2A", "KCNH1", "GLRB", "ATP6V1F", "CACNA1C", "SLC25A4", "ORAI2", "SLC4A8", "GABRB2", "LRRC55", "HCN4", "ATP6V1H", "CACNB1", "SLC4A11", "SCN2B", "SLC4A10", "ANXA6", "CACNA1B", "ATP2B4", "ATP6V1G2", "SLC8A1", "GABRD", "KCNH5", "KCNF1", "SLC26A8", "GLRA3", "FKBP1B", _x000D_ "KCNC2", "GLRA2", "CACNA2D1", "GRIA1", "ADAMTS8", "SLC38A1", "CACNA1D", "SLC9A1", "TMEM63C", "KCNAB1", "HCN3", "SLC9A7", "ATP6V1D", "SLC26A2", "SLC1A6", "ANXA2", "KCNT1", "COX7A2L", "UQCRH", "SLC25A28", "KCNQ3", "ANO3", "KCNJ9", "SCN4B", "AQP1", "KCNV1", "STIM2", "SCN1A", "SLC6A20", "SLC39A3", "NIPAL2", "KCNK4", "SLC25A22", "KCNC3", "GRIN3A", "TRPV2", "ATP6V0B", "ATP5MC1", "CACNA1F", "COX7B", "SLC8A3", "SLC45A1", "KCNK9", "SLC15A4", "ABCC1", "TRPM2", "COX5A", "SLC41A2", "GRIN1", "COX6B1", "CACNA1I", _x000D_ "ITPR1", "KCNN2", "ABCC5", "P2RX4", "KCNA5", "KCNC4", "GABRA4", "GRIA2", "UQCRFS1", "KCNAB2", "TRPC4", "KCNQ4", "SLC9B2", "KCNJ11", "ATP6V1G1", "SLC9A5", "GRIK3", "ASIC2", "KCNMA1", "CLCN4")
1031	POSITIVE REGULATION OF TRANSMEMBRANE TRANSPORT	GO:0034764	GOBP	0.0457332	0.180256	0.321776	-0.250344	-1.23774	177	c("CCL2", "ARC", "NR4A3", "NOS1AP", "OPRK1", "GLRX", "AKAP5", "TESC", "PPP3R1", "CASQ1", "VMP1", "P2RX5", "SNCA", "RYR2", "KCNA1", "STAC2", "PPP3CB", "CACNB4", "PPP3CA", "IRS2", "ERFE", "IFNGR2", "ATP1B3", "THY1", "KCNC1", "CACNG3", "CALM3", "TCAF1", "CACNB2", "ATP1B1", "ABCC8", "DRD1", "LRRC55", "CDK5", "AMIGO1", "PPP3CC", "CX3CL1", "MEF2A", "BRAF", "APLNR", "KCNC2", "CACNA2D1", "CLIP3", "SLC38A1")
1032	NEGATIVE REGULATION OF TRANSFERASE ACTIVITY	GO:0051348	GOBP	0.0174105	0.0975218	0.352488	-0.250705	-1.27886	233	c("ZFP36", "GADD45B", "CDKN1A", "GADD45A", "HSPB1", "MIDN", "UCHL1", "WARS1", "PRKAG2", "SNCA", "ADARB1", "PKIA", "MAD2L1", "DUSP1", "IRS2", "PPARG", "YWHAG", "TRIB3", "THY1", "PRKN", "HMGCR", "PTPRT", "SMYD3", "DUSP10", "CAMK2N2", "BMP2", "PRKAR1B", "LIMK1", "SLC8A1", "CDK5RAP1", "PPM1E", "ZGPAT", "PIK3CB", "PRKAR2B", "PTPN2", "ZNF675", "PIP4K2C", "GSK3A", "DUSP3", "UBASH3B", "GGNBP2", "RGS2", "DUSP16", "CDKN2D", "EIF4A2", "ZFYVE28", "SLC8A3", "ERRFI1", "RASIP1", "SH3BP5", "HIPK3", "PKIG", "MACROH2A1", _x000D_ "PYDC1", "SHB", "SMCR8", "PPIA", "TAF7", "PRKCD", "DTNBP1", "PTPRO", "PRKRIP1", "MEN1", "GSK3B", "NPM1", "BAG5", "TSG101", "RTRAF", "CHP1", "CORO1C", "CAMK2N1")
1033	SECRETION	GO:0046903	GOBP	0.000489943	0.00909959	0.477271	-0.250714	-1.36642	394	c("NR4A1", "SOCS2", "NR4A3", "SYN1", "CARTPT", "SYN2", "SYT2", "BAIAP3", "MC4R", "SNAP25", "CHGA", "SYT4", "TRIM72", "PAK1", "PTPRN", "LTBP2", "STXBP1", "AP1S1", "RAB3B", "ANXA1", "VAMP2", "CRHR1", "SYT13", "SYT1", "RAB3A", "CADPS", "STXBP5L", "SNCA", "NSF", "PRRT2", "PRICKLE1", "KCNB1", "SYT5", "ERC2", "SYNGR3", "PPP3CB", "CHRM3", "CACNB4", "SNX10", "SYT7", "NME1", "SCAMP5", "SYNJ1", "CBLN4", "RAB11FIP5", "NOS2", "CHRM1", "BDKRB2", "RAB27B", "ARHGAP44", "STX1A", "STXBP5", "RASGRP1", "ADCYAP1", "SV2A", _x000D_ "HRH2", "DOC2A", "LIN7B", "PRKCE", "FFAR4", "CCKBR", "LIN7A", "PTGS2", "VPS18", "DMTN", "VGF", "RAB15", "SYT12", "TPD52", "CPLX1", "CDK5", "PTPRN2", "PCLO", "SNAP47", "EXOC6", "BRAF", "TRAF3IP2", "NAGPA", "FKBP1B", "DOC2B", "BLOC1S3", "UBE2Q1", "ACVR1C", "SYNGR1", "STX1B", "TPRG1L", "NMB", "ADM", "CPLX2", "RAB3D", "ARL4D", "PORCN", "CADPS2", "SELENOM", "SCG2", "SYN3", "NAPA", "AQP1", "STX3", "FBLN5", "UNC13A", "DNAJC5", "SNCG")
1034	SYNAPSE ORGANIZATION	GO:0050808	GOBP	0.00678552	0.0529341	0.407018	-0.251402	-1.3156	302	c("NPAS4", "ARC", "C5AR1", "NOS1AP", "HAPLN4", "SYN1", "NEFH", "NPTX1", "CNTN5", "ADD2", "PRRT1", "TNC", "GABRB3", "INA", "NEFL", "SEMA3E", "LRFN5", "NPTN", "BSN", "RAB3A", "SEZ6", "SNCA", "GABRG2", "CNTNAP1", "CNKSR2", "WASF1", "ERC2", "CACNB4", "PCDHB2", "PAK3", "ZNF365", "GABRA1", "CDH9", "CBLN4", "SLC8A2", "CLSTN3", "SNCB", "ARHGAP44", "RAC3", "CACNB2", "LHFPL4", "LRRTM1", "L1CAM", "SEZ6L2", "EPHA4", "CAP2", "MAP1B", "DRD1", "GLRB", "ACTN1", "GABRB2", "EFNA5", "ITPKA", "CDK5", "PCLO", "CACNB1", _x000D_ "CX3CL1", "PICK1", "CBLN2", "GRM5", "LRRC4C", "SLITRK1", "FLRT3", "PFN2", "DRP2", "RAB39B", "PIN1", "FGF13", "NLGN2", "LRRC4", "UNC13A", "SNCG", "SYNGAP1", "CDC42", "PRNP", "SYBU", "PGRMC1", "ALS2", "SLC8A3", "SEZ6L", "AFG3L2", "SLITRK3", "PCDHB4", "PLXNA4", "ARF1", "DCTN1", "WASL", "SYNPO", "NRG3", "LGMN", "PCDHB14", "ASIC2", "ACTB", "LGI2", "SHANK2", "KIRREL3", "CACNG2", "LRRTM2", "CBLN1", "NRXN2", "CHCHD10")
1035	INORGANIC CATION TRANSMEMBRANE TRANSPORT	GO:0098662	GOMF	0.000865404	0.0131084	0.477271	-0.251604	-1.36765	396	c("SLC11A1", "MCOLN3", "SLC17A7", "SCN8A", "SCN3B", "HCN1", "SLC6A15", "ATP6V1B2", "KCNJ3", "KCNG3", "KCNJ4", "KCNB2", "ATP6V0C", "ATP2B3", "KCNS2", "KCNQ5", "SLC39A14", "KCNS1", "CALHM1", "RYR2", "COX7A1", "ATP1A3", "KCNA1", "KCNB1", "SLC17A6", "SCN2A", "ASIC3", "CACNB4", "ATP1A1", "CACNA2D3", "OPRM1", "SLC30A3", "SLC12A5", "CACNA1E", "SLC8A2", "PKD1L2", "KCNIP4", "GRIK2", "ATP2B1", "ATP6V1A", "GRIN2B", "ATP6V1C1", "KCNC1", "CACNG3", "TUSC3", "CACNB2", "ATP6V0D1", "SLC25A12", "ATP6V0A1", "KCNJ6", _x000D_ "SLC6A7", "ATP1B1", "SLC12A8", "KCND3", "ATP2B2", "CACNG8", "SLC9A6", "ATP6V1E1", "ABCC8", "KCNK1", "SCN1B", "GRIN2A", "KCNH1", "ATP6V1F", "CACNA1C", "SLC25A4", "ORAI2", "SLC4A8", "LRRC55", "HCN4", "ATP6V1H", "CACNB1", "SLC4A11", "SCN2B", "SLC4A10", "ANXA6", "CACNA1B", "ATP2B4", "ATP6V1G2", "SLC8A1", "KCNH5", "KCNF1", "FKBP1B", "KCNC2", "CACNA2D1", "SLC38A1", "CACNA1D", "SLC9A1", "KCNAB1", "HCN3", "SLC9A7", "ATP6V1D", "SLC1A6", "ANXA2", "KCNT1", "COX7A2L", "UQCRH", "SLC25A28", "KCNQ3", "KCNJ9", "SCN4B", _x000D_ "AQP1", "KCNV1", "STIM2", "SCN1A", "SLC6A20", "SLC39A3", "NIPAL2", "KCNK4", "SLC25A22", "KCNC3", "GRIN3A", "TRPV2", "ATP6V0B", "ATP5MC1", "CACNA1F", "COX7B", "SLC8A3", "SLC45A1", "KCNK9", "SLC15A4", "TRPM2", "COX5A", "SLC41A2", "GRIN1", "COX6B1", "CACNA1I", "ITPR1", "KCNN2", "P2RX4", "KCNA5", "KCNC4", "UQCRFS1", "KCNAB2", "TRPC4", "KCNQ4", "SLC9B2", "KCNJ11", "ATP6V1G1", "SLC9A5", "GRIK3", "ASIC2", "KCNMA1")
1036	NEGATIVE REGULATION OF KINASE ACTIVITY	GO:0033673	GOBP	0.0276316	0.132282	0.352488	-0.251802	-1.25492	198	c("GADD45B", "CDKN1A", "GADD45A", "HSPB1", "MIDN", "UCHL1", "WARS1", "PRKAG2", "SNCA", "ADARB1", "PKIA", "DUSP1", "IRS2", "PPARG", "YWHAG", "TRIB3", "THY1", "PRKN", "HMGCR", "PTPRT", "SMYD3", "DUSP10", "CAMK2N2", "BMP2", "PRKAR1B", "SLC8A1", "CDK5RAP1", "PPM1E", "ZGPAT", "PIK3CB", "PRKAR2B", "PTPN2", "ZNF675", "PIP4K2C", "DUSP3", "UBASH3B", "GGNBP2", "RGS2", "DUSP16", "CDKN2D", "ZFYVE28", "SLC8A3", "ERRFI1", "RASIP1", "SH3BP5", "HIPK3", "PKIG", "MACROH2A1", "PYDC1", "SHB", "SMCR8", "PPIA", "TAF7", _x000D_ "PRKCD", "DTNBP1", "PTPRO", "PRKRIP1")
1037	NEGATIVE REGULATION OF NEURON DEATH	GO:1901215	GOBP	0.044393	0.177898	0.321776	-0.251864	-1.24891	176	c("CCL2", "CITED1", "NR4A3", "BTG2", "PRKCG", "NPPC", "PTK2B", "CHGA", "CEBPB", "JUN", "ENO2", "STXBP1", "NEFL", "GABRA5", "SEMA3E", "PSMC1", "SNCA", "NCOA7", "SERPINF1", "GRIK2", "SOD2", "SNCB", "BTBD10", "PRKN", "NR4A2", "MAP2K4", "GPI", "CD200", "GABRB2", "MEF2C", "PARP2", "CDK5", "CX3CL1", "TBC1D24", "ATF4", "BRAF")
1038	PLASMA MEMBRANE BOUNDED CELL PROJECTION CYTOPLASM	GO:0032838	GOCC	0.0407023	0.173589	0.321776	-0.252228	-1.25515	192	c("ARC", "HSPB1", "UCHL1", "CFAP45", "NEFL", "SPATA7", "WASF1", "BBS7", "OPRM1", "RAB27B", "AGBL4", "MAP2K4", "CFAP36", "DNAH6", "NETO1", "BLOC1S2", "KIF3A", "CAMSAP3", "CDKL5", "PRKACA", "NDEL1", "AP3B2", "TUBB4A", "CALY", "BLOC1S3", "MAP1A", "RSPH4A", "MAP2", "ATG16L1", "CCDC39", "CCSAP", "BAIAP2", "CFAP20", "KIFAP3", "HPCA", "SAXO2", "CCDC96", "STAU2", "SYBU", "BLOC1S4", "TRAF3IP1", "PACRG", "ABHD13", "DNAH2", "ARL6", "DTNBP1", "SPEF1", "GRIK3", "DNHD1", "RANGAP1", "AK8", "KIF19", "AMBRA1", "ARL8B", _x000D_ "DLG4", "MAP1LC3B", "INPP5E", "ABHD12", "CENPF", "CCDC113", "RSPH9", "DNAAF1", "TERF2", "CFAP221", "SOD1", "PAFAH1B1", "MAPT", "FLOT2", "TEKT1", "PQBP1", "UHMK1", "DRC1", "DNAH5", "AP3M2", "DYNC2LI1", "TRIM46", "DYNC1H1", "DNAH9", "PRKAR1A", "ARFGEF2", "SPG7", "MAPK8IP3", "CCDC65", "DCDC2", "OPA1", "CFAP206")
1039	REGULATION OF HORMONE SECRETION	GO:0046883	GOBP	0.0441527	0.177349	0.321776	-0.252484	-1.24834	181	c("MIDN", "CARTPT", "OPRK1", "BAIAP3", "SNAP25", "CHGA", "PIM3", "VSNL1", "NNAT", "ANXA1", "VAMP2", "CRHR1", "PER2", "KCNB1", "PPP3CB", "CHRM3", "INHA", "SYT7", "PPP3CA", "AACS", "TUNAR", "SCG5", "IRS2", "RAB11FIP5", "NOS2", "PPARG", "C2CD2L", "STX1A", "HTR1A", "PRKN", "ADCYAP1", "TFR2", "PRKCE", "PRKCB", "BMP8A", "FFAR4", "ABCC8", "EFNA5", "RBP4", "PRKACA", "PICK1", "FKBP1B", "DOC2B", "ACVR1C", "NMB")
1040	POSITIVE REGULATION OF MONOATOMIC ION TRANSPORT	GO:0043270	GOBP	0.0437793	0.176893	0.321776	-0.253092	-1.25553	174	c("CCL2", "ARC", "STC1", "NOS1AP", "OPRK1", "GLRX", "SCN3B", "AKAP5", "TESC", "PPP3R1", "CASQ1", "MCHR1", "VMP1", "P2RX5", "SNCA", "RYR2", "JAK3", "KCNA1", "STAC2", "PPP3CB", "CACNB4", "PPP3CA", "IFNGR2", "CHRM1", "ATP2B1", "ATP1B3", "THY1", "KCNC1", "CACNG3", "CALM3", "TCAF1", "CACNB2", "ATP1B1", "ABCC8", "SCN1B", "DRD1", "LRRC55", "CDK5", "AMIGO1", "PPP3CC", "CX3CL1", "APLNR", "KCNC2", "CACNA2D1", "CACNA1D", "SLC9A1", "RGS7", "CALM1", "SCN4B", "FGF12", "STIM2", "PIRT", "TRPV2", "EHD3", "TRDN")
1041	DEVELOPMENTAL MATURATION	GO:0021700	GOBP	0.031762	0.146681	0.321776	-0.254363	-1.2793	202	c("CCR6", "DDIT3", "BAIAP3", "NPPC", "PTK2B", "TDRD5", "ACTL6B", "BFSP1", "SYP", "ATP6V1B2", "CDK5R2", "PTPRN", "STXBP1", "RND1", "RAB3A", "SEZ6", "KCNB1", "SRRM4", "EBP", "SNX10", "CNGB1", "B4GALT5", "PPARG", "ATP6V1A", "ATP6V1C1", "RUNX2", "ALDH1A2", "NR4A2", "TUSC2", "ATP6V0D1", "ATP6V0A1", "SEZ6L2", "MAP1B", "ATP6V1E1", "EPHA8", "B4GALT6", "ATP6AP1", "ATP6V1F", "CDK5R1", "CABYR", "ATP6V1H", "PRKACA", "YTHDF2", "ATP6V1G2", "CNTNAP2", "CX3CL1", "SPTBN4", "PICK1", "FEM1B")
1042	REGULATION OF PROTEIN MODIFICATION BY SMALL PROTEIN CONJUGATION OR REMOVAL	GO:1903320	GOBP	0.0129825	0.0807067	0.38073	-0.254877	-1.30014	233	c("SPHK1", "EGR1", "PRKCG", "MASTL", "RASSF5", "PER2", "PRICKLE1", "MAD2L1", "TBC1D7", "FBXW7", "TRIB3", "GNL3", "PRKN", "FANCI", "PRKCE", "FBXO33", "RASD2", "NDFIP2", "NDFIP1", "SIAH2", "FKBP1A", "SAE1", "MAPK9", "HERPUD1", "CDK5", "LIMK1", "BIRC3", "CAMLG", "HDAC3", "OTUB1", "TICAM1", "DCUN1D2", "COPS3", "SH3RF2", "PELI1", "OTUB2", "GSK3A", "UBE2V2", "HSPA1B", "NHLRC1", "PIN1", "UBE2N", "UBQLN1", "TSPYL5", "CENPS", "UBE2V1", "UBE3A", "HSP90AB1", "PRR7", "DCUN1D3", "PEF1", "UBE2I", "MYCBP2", "PPIA", _x000D_ "KDM1A", "GTPBP4", "HSPA1A", "TOLLIP", "CUL3", "STUB1", "RIPK2", "DCUN1D4", "BAG5", "BTRC", "ARRDC3", "UBE2S")
1043	RNA SPLICING	GO:0008380	GOBP	0.00143737	0.0185039	0.45506	-0.254971	-1.35368	346	c("RBM24", "SMN2", "RBFOX1", "THOC3", "ELAVL4", "SRRM4", "SRSF12", "RBM11", "RP9", "PRPF19", "SRPK3", "SNRPA1", "AFF2", "RBFOX3", "CELF4", "U2AF1", "WTAP", "TSSC4", "CDC40", "CWF19L1", "RBFOX2", "CELF1", "PPIH", "ZMAT2", "PPP2R1A", "SNRPB", "CIR1", "LSM4", "TCERG1", "C1QBP", "HNRNPA1L2", "DDX20", "FRG1", "RBM15B", "PPP2CA", "MAGOH", "HABP4", "CELF6", "THOC5", "RNF113A", "SRSF2", "BUD31", "SNRPD2", "WBP11", "ZPR1", "U2AF1L4", "SNRPN", "PTBP2", "SNU13", "SF3A3", "LSM3", "RBM25", "DDX39A", "KDM1A", _x000D_ "SNRPF", "TXNL4A", "PRKRIP1", "THOC7", "SLU7", "ZBTB8OS", "CELF2", "DDX41", "RSRC1", "NOVA2", "BCAS2", "STRAP", "CWC25", "RTRAF", "RNPS1", "SNIP1", "CCAR2", "PSIP1", "LSM10", "PRPF4", "CELF5", "SART1", "EFTUD2", "CWC15", "SRPK1", "ALYREF", "CLASRP", "SNRPB2", "USB1", "IK", "SRPK2", "SRSF3", "PQBP1", "CTNNBL1", "RRAGC", "HNRNPM", "PRPF8", "HNRNPR", "SNW1", "SF3B2", "PUS7", "SRSF5", "ISY1", "SRSF11", "WBP4", "SRRM1", "METTL14", "SF3A2", "SNRPA", "RPUSD4", "TRA2B", "UBL5", "AKAP8L", "DDX1", "SNRPD1", _x000D_ "SRSF8", "SRSF4", "SNRNP25", "MPHOSPH10", "TXNL4B", "DDX47", "SRSF7", "PPP4R2", "PRPF40A", "SYF2", "CLP1", "MBNL1", "WDR83", "NOVA1", "CDK13", "FAM98A", "THOC6", "PTBP3", "SF1", "SCAF1", "SNRPE", "EIF4A3", "PPWD1", "USP39", "SNRNP40", "FAM50A", "TSEN2", "SNRPD3", "SF3B4")
1044	MITOCHONDRIAL PROTEIN-CONTAINING COMPLEX	GO:0098798	GOCC	0.00506338	0.0433932	0.407018	-0.255572	-1.32733	288	c("COX7A1", "PDK1", "SUPV3L1", "TIMM17A", "TOMM20", "ISCU", "NDUFS5", "MRPS17", "SLC25A4", "IDH3A", "NDUFAB1", "NDUFV2", "IDH3G", "MRPL32", "MRPL21", "TIMM10", "MRPS30", "MRPS23", "MRPL22", "TOMM22", "TIMM23B", "NDUFS6", "GADD45GIP1", "UQCRHL", "TOMM70", "CHCHD6", "MRPL14", "VDAC1", "MRPL55", "NDUFC2", "COX7A2L", "UQCRH", "COX6C", "TIMM23", "ATP5MC1", "COX7B", "AFG3L2", "MRPL45", "MRPL9", "TOMM40L", "AGK", "IMMT", "COX5A", "COX6B1", "MRPS9", "NDUFS2", "GRPEL2", "UQCRFS1", "MRPS24", "MRPL44", "NDUFA10", _x000D_ "TIMM22", "TOMM40", "MRPS6", "MPC2", "NDUFA5", "MTX2", "MRPL37", "MRPL28", "CHCHD10", "TOMM6", "ATP5MF", "NDUFB1", "IDH3B", "ATP5F1C", "ATP5ME", "MRPS27", "ATP5MG", "LYRM4", "MRPS10", "NDUFA13", "MRPS21", "PDK2", "MTX1", "TIMM8A", "UQCR10", "MPV17L2", "MCUB", "MRPL42", "TIMM17B", "HSPA9", "NDUFB7", "PDHX", "NDUFB10", "NDUFA11", "MRPL20", "MRPS16", "ATP5MC3", "TIMM29", "NDUFA7", "MRPS26", "COX7A2", "NDUFB11", "NDUFA2", "NDUFS3", "MRPL4", "NDUFA12", "NDUFB9", "ATP5PO", "MRPS2", "TIMM50", "MRPS34", _x000D_ "MRPL2", "NDUFA4", "MICU1", "DNAJC19", "AURKAIP1", "TOMM5", "MRPS35", "MRPL49", "MRPL10", "NDUFC1", "MALSU1", "SPG7", "ATP5PF", "MRPL33", "ATP5PD", "MRPS11", "NDUFV1", "PHB2", "ATP5F1E", "DAP3", "MRPS25", "UQCRQ", "ATP5F1B", "MRPS12", "NDUFA6", "MRPS18C", "MRPL34", "DNAJC11", "MICOS13", "NDUFB8", "NDUFA3", "COX4I1", "UQCRB", "ATP5F1D", "NDUFA1", "PDHA1", "UQCRC1", "MRPL3", "MRPL1", "NDUFS4", "SDHA", "NDUFA9", "MRPL47", "MRPS15", "PMPCA", "MRPL17", "MRPL30", "NDUFA8", "TRMT10C", "MTX3", "MRPL18", _x000D_ "NDUFAF1", "COX6A1", "TIMM9")
1045	CELLULAR RESPONSE TO INORGANIC SUBSTANCE	GO:0071241	GOBP	0.0410334	0.173589	0.321776	-0.255711	-1.26328	187	c("FOS", "FOSB", "MT1X", "JUNB", "NPTX1", "ITPKC", "SYT2", "MT2A", "CPNE7", "JUND", "SYT4", "JUN", "CAMK2D", "SYT13", "SYT1", "SNCA", "KCNA1", "MT1M", "KCNB1", "SYT5", "CPNE4", "SERPINF1", "SYT7", "PRKN", "TFR2", "GUCA1A", "PTGS2", "KCNH1", "DMTN", "ITPKA", "MAPK9", "CPNE5", "SYT12", "ADCY1", "MEF2C", "GUCY1B1", "ATF4", "MEF2A", "BRAF", "KCNC2", "GLRA2")
1046	INORGANIC CATION TRANSMEMBRANE TRANSPORTER ACTIVITY	GO:0022890	GOMF	0.000517939	0.00935878	0.477271	-0.256526	-1.3955	403	c("SLC11A1", "MCOLN3", "SLC17A7", "PTK2B", "SCN8A", "SCN3B", "HCN1", "SLC6A15", "ATP6V1B2", "KCNJ3", "KCNG3", "KCNJ4", "KCNB2", "ATP6V0C", "ATP2B3", "KCNS2", "KCNQ5", "SLC39A14", "KCNS1", "CALHM1", "RYR2", "COX7A1", "ATP1A3", "KCNA1", "KCNB1", "SLC17A6", "SCN2A", "ASIC3", "CACNB4", "ATP1A1", "CACNA2D3", "OPRM1", "SLC30A3", "SLC12A5", "CACNA1E", "SLC8A2", "PKD1L2", "KCNIP4", "GRIK2", "GRIA3", "ATP2B1", "ATP6V1A", "GRIN2B", "ATP6V1C1", "KCNC1", "CACNG3", "TUSC3", "CACNB2", "ATP6V0D1", "SLC25A12", "ATP6V0A1", _x000D_ "KCNJ6", "SLC6A7", "ATP1B1", "SLC12A8", "KCND3", "ATP2B2", "CACNG8", "SLC9A6", "ATP6V1E1", "ABCC8", "KCNK1", "SCN1B", "GRIN2A", "KCNH1", "ATP6V1F", "CACNA1C", "SLC25A4", "ORAI2", "SLC4A8", "LRRC55", "HCN4", "ATP6V1H", "CACNB1", "SLC4A11", "SCN2B", "SLC4A10", "ANXA6", "CACNA1B", "ATP2B4", "ATP6V1G2", "SLC8A1", "KCNH5", "KCNF1", "FKBP1B", "KCNC2", "CACNA2D1", "GRIA1", "SLC38A1", "CACNA1D", "SLC9A1", "TMEM63C", "KCNAB1", "HCN3", "SLC9A7", "ATP6V1D", "SLC1A6", "ANXA2", "KCNT1", "COX7A2L", "UQCRH", "SLC25A28", _x000D_ "KCNQ3", "KCNJ9", "SCN4B", "AQP1", "KCNV1", "STIM2", "SCN1A", "SLC6A20", "SLC39A3", "NIPAL2", "KCNK4", "SLC25A22", "KCNC3", "GRIN3A", "TRPV2", "ATP6V0B", "ATP5MC1", "CACNA1F", "COX7B", "SLC8A3", "SLC45A1", "KCNK9", "SLC15A4", "TRPM2", "COX5A", "SLC41A2", "GRIN1", "COX6B1", "CACNA1I", "ITPR1", "KCNN2", "P2RX4", "KCNA5", "KCNC4", "GRIA2", "UQCRFS1", "KCNAB2", "TRPC4", "KCNQ4", "SLC9B2", "KCNJ11", "ATP6V1G1", "SLC9A5", "GRIK3", "ASIC2", "KCNMA1")
1047	RNA POLYMERASE II TRANSCRIPTION REGULATOR COMPLEX	GO:0090575	GOCC	0.0237021	0.119789	0.352488	-0.257604	-1.2926	207	c("NFIL3", "MYC", "FOS", "CEBPD", "MAFF", "FOSL2", "RUNX1", "JUNB", "DDIT3", "CEBPB", "JUND", "JUN", "ING2", "MED27", "MYB", "MED26", "HMGA1", "ATF3", "E2F3", "PPARG", "LMO4", "S100A10", "TBPL1", "STAT4", "XBP1", "GTF2B", "ATF4", "TAF9", "HLF", "CEBPG", "NFATC2", "MED6", "ANXA2", "THRB", "MAFB", "ENY2", "MED31")
1048	INORGANIC CATION TRANSMEMBRANE TRANSPORT	GO:0098662	GOBP	0.000217573	0.00532743	0.518848	-0.258131	-1.39962	437	c("SLC11A1", "MCOLN3", "DDIT3", "SLC17A7", "SCN8A", "SCN3B", "HTR3B", "HCN1", "SLC6A15", "ATP6V1B2", "KCNJ3", "KCNG3", "KCNJ4", "KCNB2", "ATP6V0C", "ATP2B3", "KCNS2", "KCNQ5", "SLC25A25", "SLC6A17", "SLC39A14", "KCNS1", "CALHM1", "RYR2", "COX7A1", "ATP1A3", "KCNA1", "KCNB1", "SLC17A6", "SCN2A", "ASIC3", "CACNB4", "ATP1A1", "CACNA2D3", "OPRM1", "SLC30A3", "SLC12A5", "CACNA1E", "SLC8A2", "PKD1L2", "KCNIP4", "ATP2B1", "ATP6V1A", "ATP1B3", "GRIN2B", "ATP6V1C1", "KCNC1", "CACNG3", "JPH1", "TUSC3", "CACNB2", _x000D_ "ATP6V0D1", "ATP6V0A1", "KCNJ6", "SLC6A7", "ATP1B1", "SLC12A8", "KCND3", "ATP2B2", "CACNG8", "SLC9A6", "ATP6V1E1", "ABCC8", "KCNK1", "SCN1B", "GRIN2A", "KCNH1", "FKBP1A", "ATP6AP1", "ATP6V1F", "CACNA1C", "SLC25A4", "ORAI2", "SLC4A8", "LRRC55", "HCN4", "ATP6V1H", "CACNB1", "SLC4A11", "SCN2B", "SLC4A10", "ANXA6", "CACNA1B", "ATP2B4", "ATP6V1G2", "SLC8A1", "KCNH5", "KCNF1", "SLC47A1", "TMEM163", "FKBP1B", "KCNC2", "CACNA2D1", "RNASEK", "CACNA1D", "SLC9A1", "KCNAB1", "HCN3", "SLC9A7", "ATP6V1D", "HTR3A", _x000D_ "ERO1A", "ANXA2", "KCNT1", "COX7A2L", "UQCRH", "SLC22A18", "SLC25A28", "KCNQ3", "KCNJ9", "SCN4B", "AQP1", "KCNV1", "STIM2", "SCN1A", "SLC6A20", "ATP6AP2", "SLC39A3", "NIPAL2", "KCNK4", "SLC25A22", "KCNC3", "GRIN3A", "TRPV2", "ATP6V0B", "TRDN", "ATP5MC1", "CACNA1F", "COX7B", "SLC8A3", "KCNK9", "AFG3L2", "SLC15A4", "TRPM2", "COX5A", "SLC41A2", "GRIN1", "COX6B1", "CACNA1I", "ITPR1", "KCNN2", "ABCC5", "P2RX4", "KCNA5", "KCNC4", "STEAP2", "UQCRFS1", "KCNAB2", "TRPC4", "KCNQ4", "SLC9B2", "KCNJ11", "ATP6V1G1", _x000D_ "SLC9A5", "ASIC2", "KCNMA1", "CLCN4")
1049	REGULATION OF MONOATOMIC ION TRANSPORT	GO:0043269	GOBP	0.000256901	0.0059967	0.498493	-0.258142	-1.41203	443	c("CCL2", "ARC", "GEM", "STC1", "NOS1AP", "OPRK1", "PTK2B", "GLRX", "SCN8A", "SCN3B", "AKAP5", "PER1", "TESC", "PPP3R1", "CASQ1", "RRAD", "YWHAH", "HCN1", "MCHR1", "KCNJ3", "KCNG3", "OPRD1", "CAMK2D", "VMP1", "KCNJ4", "P2RX5", "KCNB2", "KCNS2", "KCNQ5", "VAMP2", "CRHR1", "KCNS1", "CALHM1", "SNCA", "RYR2", "JAK3", "KCNA1", "KCNB1", "STAC2", "SCN2A", "PPP3CB", "CACNB4", "PTPN3", "ATP1A1", "CACNA2D3", "CABP1", "PPP3CA", "CACNA1E", "KCNIP4", "IFNGR2", "CHRM1", "ATP2B1", "ATP1B3", "GRIN2B", "THY1", "HTR1A", _x000D_ "CA7", "KCNC1", "CACNG3", "CALM3", "JPH1", "FGF14", "PRKCE", "TCAF1", "CACNB2", "KCNJ6", "ATP1B1", "KCND3", "NETO1", "ABCC8", "ISCU", "SCN1B", "PTGS2", "GRIN2A", "KCNH1", "DRD1", "FKBP1A", "CACNA1C", "HECW1", "DPP6", "LRRC55", "HCN4", "PRKACA", "CDK5", "FXYD6", "CACNB1", "AMIGO1", "SCN2B", "CACNA1B", "ATP2B4", "RGS4", "SLC8A1", "GNB5", "PPP3CC", "KCNH5", "KCNF1", "CX3CL1", "ATF4", "SPTBN4", "GRM5", "APLNR", "FKBP1B", "KCNC2", "CACNA2D1", "CACNA1D", "SLC9A1", "CAMK2B", "KCNAB1", "HCN3", "VDAC1", "OPRL1", _x000D_ "DPP10", "UBASH3B", "NEDD4L", "TCAF2", "RGS7", "KCNQ3", "KCNJ9", "CALM1", "FGF13", "SCN4B", "KCNV1", "FGF12", "STIM2", "SCN1A", "FBXO11", "UBQLN1", "EGF", "TSPAN13", "PIRT", "KCNK4", "KCNC3", "HPCA", "TRPV2", "PRNP", "PDE4D", "EHD3", "RIPK1", "TRDN", "CACNA1F")
1050	PROTEIN COMPLEX OLIGOMERIZATION	GO:0051259	GOBP	0.0173018	0.0970057	0.352488	-0.258258	-1.2871	198	c("MLKL", "ARC", "PRMT8", "HCN1", "TRIM72", "PRPH2", "HPRT1", "KCNG3", "KCNB2", "GLS", "KCNS2", "SYT1", "KCNS1", "CALHM1", "SNCA", "KCNA1", "KCNB1", "VSTM5", "ATL1", "NLRP3", "SOD2", "GRIN2B", "KCNC1", "KCTD8", "ALDH1A2", "TMEM70", "KCND3", "RNF112", "KCNF1", "ZNF746", "GLRA3", "DNM1L", "KCNC2", "FARSB", "FKRP", "SLC9A1", "KCTD1", "KCTD4", "G3BP2", "KCTD13", "KCTD16", "KCTD10", "KCNV1", "OXA1L", "KCNC3", "PRNP", "EHD3", "ALS2", "ALDOA", "STOML2", "HGSNAT", "TRPM2", "GRIN1", "KCNA5", "KCNC4")
1051	EXPORT FROM CELL	GO:0140352	GOBP	0.000384525	0.00826798	0.498493	-0.260428	-1.40327	374	c("NR4A1", "NR4A3", "SYN1", "CARTPT", "SYN2", "SYT2", "BAIAP3", "MC4R", "SNAP25", "CHGA", "SYT4", "TRIM72", "PAK1", "PTPRN", "LTBP2", "STXBP1", "AP1S1", "RAB3B", "ANXA1", "ATP2B3", "VAMP2", "CRHR1", "SYT13", "SYT1", "RAB3A", "CADPS", "STXBP5L", "SNCA", "NSF", "PRRT2", "ATP1A3", "PRICKLE1", "KCNB1", "SYT5", "ERC2", "SYNGR3", "PPP3CB", "ATP1A1", "SYT7", "SCAMP5", "SYNJ1", "CBLN4", "SLC8A2", "RAB11FIP5", "NOS2", "RAB27B", "ARHGAP44", "ATP2B1", "STX1A", "ATP1B3", "STXBP5", "RASGRP1", "ADCYAP1", "SV2A", _x000D_ "DOC2A", "LIN7B", "PRKCE", "ATP1B1", "KCND3", "FFAR4", "LIN7A", "PTGS2", "VPS18", "DMTN", "VGF", "RAB15", "SYT12", "CPLX1", "CDK5", "PTPRN2", "PCLO", "SLC8A1", "SNAP47", "EXOC6", "SLC47A1", "OSCP1", "BRAF", "DNM1L", "NAGPA", "FKBP1B", "DOC2B", "BLOC1S3", "UBE2Q1", "ACVR1C", "SYNGR1", "STX1B", "TPRG1L", "ADM", "CPLX2", "RAB3D", "ARL4D", "SLC9A1", "PORCN", "CADPS2", "SELENOM", "SCG2", "SYN3", "SLC22A18", "NAPA", "AQP1", "STX3", "UNC13A", "DNAJC5", "SNCG")
1052	METAL ION TRANSPORT	GO:0030001	GOMF	0.00171057	0.0209423	0.45506	-0.260669	-1.36593	317	c("SLC11A1", "MCOLN3", "SLC17A7", "SCN8A", "SCN3B", "HCN1", "SLC6A15", "KCNJ3", "KCNG3", "KCNJ4", "KCNB2", "ATP2B3", "KCNS2", "KCNQ5", "SLC39A14", "KCNS1", "CALHM1", "RYR2", "ATP1A3", "KCNA1", "KCNB1", "SLC17A6", "SCN2A", "ASIC3", "CACNB4", "ATP1A1", "CACNA2D3", "OPRM1", "SLC30A3", "SLC12A5", "CACNA1E", "SLC8A2", "PKD1L2", "KCNIP4", "GRIK2", "ATP2B1", "GRIN2B", "KCNC1", "CACNG3", "TUSC3", "CACNB2", "KCNJ6", "SLC6A7", "ATP1B1", "SLC12A8", "KCND3", "ATP2B2", "CACNG8", "SLC9A6", "ABCC8", "KCNK1", "SCN1B", _x000D_ "GRIN2A", "KCNH1", "CACNA1C", "ORAI2", "SLC4A8", "LRRC55", "HCN4", "CACNB1", "SLC4A11", "SCN2B", "SLC4A10", "ANXA6", "CACNA1B", "ATP2B4", "SLC8A1", "KCNH5", "KCNF1", "FKBP1B", "KCNC2", "CACNA2D1", "SLC38A1", "CACNA1D", "SLC9A1", "KCNAB1", "HCN3", "SLC9A7", "SLC1A6", "ANXA2", "KCNT1", "SLC25A28", "KCNQ3", "KCNJ9", "SCN4B", "AQP1", "KCNV1", "STIM2", "SCN1A", "SLC6A20", "SLC39A3", "NIPAL2", "KCNK4", "KCNC3", "GRIN3A", "TRPV2", "CACNA1F", "SLC8A3", "KCNK9", "TRPM2", "SLC41A2", "GRIN1", "CACNA1I", "ITPR1", _x000D_ "KCNN2", "ABCC5", "P2RX4", "KCNA5", "KCNC4", "KCNAB2", "TRPC4", "KCNQ4", "SLC9B2", "KCNJ11", "SLC9A5", "GRIK3", "ASIC2", "KCNMA1")
1053	VESICLE LOCALIZATION	GO:0051648	GOBP	0.0222958	0.114908	0.352488	-0.261437	-1.29512	169	c("F8A3", "SYN1", "SYN2", "DNM1", "SYT4", "BSN", "RAB3A", "SNCA", "MYO7A", "BBS7", "SYNJ1", "DYNC1I1", "SNAP91", "RASGRP1", "TRAPPC6B", "TOR1A", "LIN7A", "BLOC1S2", "TANC2", "KIF3A", "TRAPPC2", "MYO15A", "CDK5", "CEP19", "PCLO", "NDEL1", "AP3B2", "EXOC6", "BLOC1S3", "SYN3", "VPS33B", "KIFAP3", "BICDL1", "AP1AR", "EXOC8", "BLOC1S4", "PEF1", "SEC16A", "DCTN1", "WASL", "MYO5A", "MYO5B", "ARL6", "LINC00869", "DTNBP1", "TRAPPC2B", "CUL3", "RAB1A", "TRAPPC3")
1054	RESPONSE TO ENDOPLASMIC RETICULUM STRESS	GO:0034976	GOBP	0.0116095	0.0748877	0.38073	-0.262965	-1.31684	200	c("DDIT3", "PPP1R15A", "CEBPB", "JUN", "ELAVL4", "SCAMP5", "RNF175", "ATF3", "TRIB3", "PRKN", "SESN2", "THBS1", "TOR1A", "RHBDD2", "CHAC1", "NRBF2", "CLGN", "ERLEC1", "HERPUD1", "XBP1", "UBQLN2", "ATF4", "FBXO44", "ERO1A", "NHLRC1", "YOD1", "UBQLN1", "GET4", "MAN1A1", "RASGRF1", "DNAJB14", "UFD1", "CASP4", "NCK2", "BBC3", "PDIA2", "SEC16A", "ITPR1", "QRICH1", "ATG10", "BRSK2", "ECPAS", "NPLOC4", "GORASP2", "MAN1B1", "SERP2", "STUB1", "EDEM1", "GSK3B", "RASGRF2", "UBXN10", "FAF2", "FLOT1", "FAM8A1", _x000D_ "ATP2A2", "TMED2", "HYOU1", "FOXRED2", "BCAP31")
1055	RNA SPLICING, VIA TRANSESTERIFICATION REACTIONS	GO:0000375	GOBP	0.00742045	0.0562772	0.407018	-0.26332	-1.34671	234	c("SMN2", "SRSF12", "PRPF19", "SRPK3", "SNRPA1", "CELF4", "U2AF1", "TSSC4", "CDC40", "CWF19L1", "CELF1", "PPIH", "ZMAT2", "SNRPB", "LSM4", "HNRNPA1L2", "DDX20", "FRG1", "MAGOH", "CELF6", "RNF113A", "SRSF2", "BUD31", "SNRPD2", "WBP11", "U2AF1L4", "SNRPN", "PTBP2", "SNU13", "SF3A3", "LSM3", "DDX39A", "KDM1A", "SNRPF", "TXNL4A", "SLU7", "CELF2", "DDX41", "RSRC1", "NOVA2", "BCAS2", "STRAP", "CWC25", "RNPS1", "SNIP1", "PSIP1", "PRPF4", "CELF5", "SART1", "EFTUD2", "CWC15", "SRPK1", "ALYREF", "SNRPB2", _x000D_ "IK", "SRPK2", "SRSF3", "PQBP1", "CTNNBL1", "HNRNPM", "PRPF8", "HNRNPR", "SNW1", "SF3B2", "SRSF5", "ISY1", "WBP4", "SRRM1", "METTL14", "SF3A2", "SNRPA", "TRA2B", "UBL5", "DDX1", "SNRPD1", "SRSF8", "SRSF4", "SNRNP25", "MPHOSPH10", "TXNL4B", "SRSF7", "PRPF40A", "SYF2", "WDR83", "NOVA1", "CDK13", "SF1", "SNRPE", "EIF4A3", "PPWD1", "USP39", "SNRNP40", "SNRPD3", "SF3B4")
1056	NEGATIVE REGULATION OF PROTEIN KINASE ACTIVITY	GO:0006469	GOBP	0.0196725	0.105939	0.352488	-0.263724	-1.30815	180	c("GADD45B", "CDKN1A", "GADD45A", "HSPB1", "UCHL1", "WARS1", "PRKAG2", "SNCA", "ADARB1", "PKIA", "DUSP1", "PPARG", "YWHAG", "TRIB3", "THY1", "HMGCR", "PTPRT", "SMYD3", "DUSP10", "CAMK2N2", "BMP2", "PRKAR1B", "SLC8A1", "CDK5RAP1", "PPM1E", "ZGPAT", "PIK3CB", "PRKAR2B", "PTPN2", "ZNF675", "DUSP3", "UBASH3B", "GGNBP2", "RGS2", "DUSP16", "CDKN2D", "ZFYVE28", "SLC8A3", "ERRFI1", "RASIP1", "SH3BP5", "HIPK3", "PKIG", "MACROH2A1", "PYDC1", "SHB", "SMCR8", "PPIA", "TAF7", "PRKCD", "DTNBP1", "PTPRO", "PRKRIP1", _x000D_ "MEN1", "NPM1", "TSG101", "RTRAF", "CHP1", "CORO1C", "CAMK2N1")
1057	CELL BODY	GO:0044297	GOCC	3.10259e-05	0.00126615	0.557332	-0.26374	-1.44116	492	c("ARC", "DNAJB1", "SYN1", "PLK3", "OPRK1", "ATOH7", "HTR5A", "PDE1A", "PTK2B", "ENC1", "TIAM2", "UCHL1", "SYT4", "SMN2", "PTPRN", "STMN2", "GNG3", "ENO2", "GABRA5", "RTN1", "KCNB2", "PCSK2", "SEZ6", "SNCA", "ELAVL4", "ATP1A3", "KCNA1", "CNKSR2", "KCNB1", "GAP43", "SYT5", "SERPINF1", "INHA", "PNOC", "NEGR1", "OPRM1", "P2RX6", "NCDN", "SLC12A5", "KNCN", "CACNA1E", "SLC8A2", "TACR3", "KCNIP4", "GRIK2", "SNCB", "NRGN", "ATP2B1", "CHRNA3", "THY1", "RAC3", "KCNC1", "ADCYAP1", "SV2A", "LMTK2", "TLR2", _x000D_ "MAP2K4", "SLC2A3", "UNC5A", "L1CAM", "ADAM11", "KCND3", "SEZ6L2", "ATP2B2", "EPHA4", "C9orf72", "SERPINI1", "RAP1GAP", "MAP1B", "RNF112", "KCNK1", "SCN1B", "KCNH1", "PDE1B", "SIAH2", "CCT8", "EPHA7", "NRSN1", "NGFR", "CDK5R1", "CACNA1C", "VGF", "GNB3", "SLC4A8", "CPNE5", "NDN", "RDH5", "INPP5F", "CPLX1", "CDK5", "NDEL1", "AMIGO1", "SLC4A10", "CACNA1B", "SLC8A1", "TUBB4A", "GABRD", "CNTNAP2", "CX3CL1", "TUBB3", "SPTBN4", "BRAF", "GLRA3", "KCNC2", "PRKAR2B", "SST", "TMEM266", "BGLAP", "PDYN", "GRIA1", _x000D_ "CPLX2", "TUBB", "MAP1A", "MOB4", "SLC38A1", "FZD3", "PPP2R1A", "DRP2", "GSK3A", "CRMP1", "HCN3", "MAP2", "PVALB", "SEMA4F", "BAIAP2", "SCN1A", "GDI1", "ATP6AP2", "SNCG", "MAP1S", "CYGB", "PITPNM3", "FBXO31", "KCNC3", "HPCA", "ELK1", "GRIN3A", "CDC42", "TRPV2", "STAU2", "KATNB1", "HSP90AB1", "PGRMC1", "CHRM2", "CACNA1F", "ALS2", "SLC8A3", "SEZ6L", "NRSN2", "SORBS2", "BMPR2", "PACRG", "GLRX5", "TRPM2", "ASS1", "ADRA2A", "ZPR1", "WDR47", "PTBP2", "KCNN2", "P2RX4", "KCNC4", "DCTN1", "GRIA2", "SYNPO", _x000D_ "CCN3", "RIT2", "PSEN2", "RET", "DTNBP1", "GNAZ", "BRD1", "GRIK3", "ASIC2", "SHANK2", "MAPK8IP2", "GLRX2", "RTN4RL1", "GRIP1", "GRIPAP1", "APP", "ARHGEF7", "PCSK1", "SMURF1", "RTN4RL2", "ZNF804A", "EPHA5", "ATXN10", "TAC1", "PI4K2A", "CRHBP", "SLC6A6", "HOMER1", "PRKCZ", "PJVK", "DMWD", "ENDOG", "CPNE6", "PAM", "TPX2", "OLFM1", "SLC2A13", "BRINP1")
1058	REGULATION OF PROTEIN UBIQUITINATION	GO:0031396	GOBP	0.0178694	0.0992443	0.352488	-0.263808	-1.30951	193	c("SPHK1", "PRKCG", "MASTL", "RASSF5", "PER2", "PRICKLE1", "MAD2L1", "TBC1D7", "FBXW7", "TRIB3", "PRKN", "FANCI", "PRKCE", "FBXO33", "NDFIP2", "NDFIP1", "SIAH2", "FKBP1A", "MAPK9", "HERPUD1", "CDK5", "LIMK1", "BIRC3", "CAMLG", "HDAC3", "OTUB1", "TICAM1", "DCUN1D2", "SH3RF2", "PELI1", "OTUB2", "GSK3A", "UBE2V2", "HSPA1B", "NHLRC1", "PIN1", "UBE2N", "UBQLN1", "TSPYL5", "CENPS", "UBE2V1", "UBE3A", "HSP90AB1", "PRR7", "DCUN1D3", "PEF1", "MYCBP2", "PPIA", "KDM1A", "GTPBP4", "HSPA1A", "CUL3", "STUB1", _x000D_ "RIPK2", "DCUN1D4", "BAG5", "BTRC", "ARRDC3", "UBE2S")
1059	PROTEIN FOLDING	GO:0006457	GOBP	0.0287266	0.13623	0.352488	-0.263888	-1.30367	187	c("DNAJB1", "BAG3", "HSPB1", "PTGES3L", "CCT6B", "DNAJC2", "NPPC", "HSPA14", "FKBP1C", "BAG4", "DNAJC25", "TOR1A", "TBCC", "FKBP1A", "CCT8", "PFDN4", "CLGN", "HYPK", "FKBP1B", "PPIH", "FKBP5", "HSPH1", "HSPA1B", "ERO1A", "DNAJC7", "DNAJB6", "DNAJC5", "CCT6A", "CDC37", "HSP90AB1", "DNAJB14", "PDIA2", "TBCA", "NUDC", "TBCE", "CDC37L1", "GRPEL2", "PPIA", "HSPA1A", "DNAJA2", "TTC1", "NUDCD3", "RUVBL2", "DNAJA4", "PFDN1", "BAG5", "HSPA4", "PDIA5", "HSPA9", "HSPA4L", "HYOU1", "ERP29", "QSOX1", "NPPA", _x000D_ "CHCHD4", "CCT5", "DNAJB11", "PPIL6", "DNAJB5", "VAPA", "FKBP4", "CCDC47", "DNAJC19", "PFDN2", "ERO1B")
1060	BEHAVIOR	GO:0007610	GOBP	0.000154479	0.00419329	0.518848	-0.263897	-1.4387	476	c("NPAS4", "FOS", "EGR1", "ARC", "LDLR", "EGR2", "TBR1", "MCOLN3", "CARTPT", "BTG2", "DRD5", "OPRK1", "PRKCG", "MRAP2", "MC4R", "SNAP25", "GCNT4", "UCHL1", "CEBPB", "PRRT1", "SYT4", "PLK2", "HCN1", "MCHR1", "ITGA5", "ATP8A2", "HPRT1", "GABRA5", "GPR83", "OPRD1", "FEN1", "NPTN", "EFNB3", "GLS", "NPY1R", "USP2", "CRHR1", "SEZ6", "SNCA", "GABRG2", "ELAVL4", "ADARB1", "SGK1", "SCN2A", "PPP3CB", "SERPINF1", "CACNB4", "SYNJ1", "NEGR1", "OPRM1", "SLC12A5", "SLC8A2", "CHRNB2", "GRIK2", "CIART", "SOD2", "NRGN", _x000D_ "GRIN2B", "CHRNA3", "SLITRK5", "HTR1A", "PRKN", "TLR2", "PRKCE", "NR4A2", "LRRTM1", "GRM1", "THBS1", "ADAM11", "HMGCR", "NETO1", "RASD2", "EPHA4", "GPI", "CCK", "AFF2", "ABCC8", "YTHDF1", "PTGS2", "GRIN2A", "PDE1B", "DRD1", "GLRB", "DYNLRB1", "VGF", "PRKAR1B", "NHLH2", "ADCY1", "MYO15A", "INPP5F", "MEF2C", "CDK5", "CPEB3", "SLC4A10", "CNTNAP2", "SPTBN4", "BRAF", "GRM7", "GRM5", "NRXN3", "PRKAR2B", "SLITRK1", "UBE2Q1", "GRIA1", "TAFA2", "MAP1A", "VDAC1", "TMOD1", "OPRL1", "KRAS", "THRB", "FGF13", _x000D_ "NLGN2", "FGF12", "SCN1A", "SNCG", "PIRT", "KCNK4", "CHL1", "SYNGAP1", "NEUROD2", "NDRG4", "UBE3A", "PRNP", "RASGRF1", "PGRMC1", "ACVR2A", "ALS2", "SLC8A3", "SORCS3", "HEXB", "CNR1", "SOBP", "FBXL20", "WDR47", "APBA2", "GRIN1", "CSMD1", "BBS12", "UBR3", "ABL2", "P2RX4", "TBCE", "GPR176", "DCTN1", "ABCA7", "VPS13A", "GAD1", "MAPK1", "LGMN", "PAK6", "BTBD9", "SHANK2", "NPTX2", "KIRREL3", "CLDN5", "MAPK8IP2", "NPY2R", "PAK5")
1061	MRNA SPLICING, VIA SPLICEOSOME	GO:0000398	GOBP	0.0127244	0.0794317	0.38073	-0.263923	-1.34333	230	c("SMN2", "SRSF12", "PRPF19", "SRPK3", "SNRPA1", "CELF4", "U2AF1", "TSSC4", "CDC40", "CWF19L1", "CELF1", "PPIH", "ZMAT2", "SNRPB", "LSM4", "HNRNPA1L2", "DDX20", "FRG1", "MAGOH", "CELF6", "RNF113A", "SRSF2", "BUD31", "SNRPD2", "WBP11", "U2AF1L4", "SNRPN", "PTBP2", "SNU13", "SF3A3", "LSM3", "DDX39A", "KDM1A", "SNRPF", "TXNL4A", "SLU7", "CELF2", "DDX41", "RSRC1", "NOVA2", "BCAS2", "STRAP", "CWC25", "RNPS1", "SNIP1", "PSIP1", "PRPF4", "CELF5", "SART1", "EFTUD2", "CWC15", "SRPK1", "ALYREF", "SNRPB2", _x000D_ "IK", "SRPK2", "SRSF3", "PQBP1", "CTNNBL1", "HNRNPM", "PRPF8", "HNRNPR", "SNW1", "SF3B2", "SRSF5", "ISY1", "WBP4", "SRRM1", "METTL14", "SF3A2", "SNRPA", "TRA2B", "UBL5", "DDX1", "SNRPD1", "SRSF8", "SRSF4", "SNRNP25", "TXNL4B", "SRSF7", "PRPF40A", "SYF2", "WDR83", "NOVA1", "CDK13", "SF1", "SNRPE", "EIF4A3", "PPWD1", "USP39", "SNRNP40", "SNRPD3", "SF3B4")
1062	RNA SPLICING, VIA TRANSESTERIFICATION REACTIONS WITH BULGED ADENOSINE AS NUCLEOPHILE	GO:0000377	GOBP	0.0127244	0.0794317	0.38073	-0.263923	-1.34333	230	c("SMN2", "SRSF12", "PRPF19", "SRPK3", "SNRPA1", "CELF4", "U2AF1", "TSSC4", "CDC40", "CWF19L1", "CELF1", "PPIH", "ZMAT2", "SNRPB", "LSM4", "HNRNPA1L2", "DDX20", "FRG1", "MAGOH", "CELF6", "RNF113A", "SRSF2", "BUD31", "SNRPD2", "WBP11", "U2AF1L4", "SNRPN", "PTBP2", "SNU13", "SF3A3", "LSM3", "DDX39A", "KDM1A", "SNRPF", "TXNL4A", "SLU7", "CELF2", "DDX41", "RSRC1", "NOVA2", "BCAS2", "STRAP", "CWC25", "RNPS1", "SNIP1", "PSIP1", "PRPF4", "CELF5", "SART1", "EFTUD2", "CWC15", "SRPK1", "ALYREF", "SNRPB2", _x000D_ "IK", "SRPK2", "SRSF3", "PQBP1", "CTNNBL1", "HNRNPM", "PRPF8", "HNRNPR", "SNW1", "SF3B2", "SRSF5", "ISY1", "WBP4", "SRRM1", "METTL14", "SF3A2", "SNRPA", "TRA2B", "UBL5", "DDX1", "SNRPD1", "SRSF8", "SRSF4", "SNRNP25", "TXNL4B", "SRSF7", "PRPF40A", "SYF2", "WDR83", "NOVA1", "CDK13", "SF1", "SNRPE", "EIF4A3", "PPWD1", "USP39", "SNRNP40", "SNRPD3", "SF3B4")
1063	REGULATION OF METAL ION TRANSPORT	GO:0010959	GOBP	0.000708586	0.0115198	0.477271	-0.26553	-1.40098	310	c("CCL2", "GEM", "STC1", "NOS1AP", "OPRK1", "PTK2B", "GLRX", "SCN3B", "AKAP5", "PER1", "TESC", "PPP3R1", "CASQ1", "RRAD", "YWHAH", "MCHR1", "OPRD1", "CAMK2D", "VMP1", "P2RX5", "KCNS2", "VAMP2", "CRHR1", "KCNS1", "SNCA", "RYR2", "JAK3", "KCNA1", "STAC2", "PPP3CB", "CACNB4", "PTPN3", "ATP1A1", "CABP1", "PPP3CA", "KCNIP4", "ATP2B1", "ATP1B3", "THY1", "KCNC1", "CALM3", "JPH1", "FGF14", "PRKCE", "CACNB2", "ATP1B1", "NETO1", "ABCC8", "ISCU", "SCN1B", "PTGS2", "DRD1", "FKBP1A", "CACNA1C", "HECW1", "DPP6", _x000D_ "LRRC55", "PRKACA", "CDK5", "CACNB1", "AMIGO1", "SCN2B", "ATP2B4", "RGS4", "SLC8A1", "GNB5", "PPP3CC", "CX3CL1", "ATF4", "SPTBN4", "APLNR", "FKBP1B", "KCNC2", "CACNA2D1", "CACNA1D", "SLC9A1", "CAMK2B", "KCNAB1", "VDAC1", "OPRL1", "DPP10", "UBASH3B", "NEDD4L", "RGS7", "CALM1", "FGF13", "SCN4B", "FGF12", "STIM2", "FBXO11", "UBQLN1", "EGF", "TSPAN13", "HPCA", "TRPV2", "PRNP", "PDE4D", "EHD3", "TRDN")
1064	RESPONSE TO MECHANICAL STIMULUS	GO:0009612	GOBP	0.0240514	0.12074	0.352488	-0.265664	-1.31627	168	c("FOS", "GADD45A", "FOSB", "CHEK1", "BAG3", "TNFRSF11A", "CHI3L1", "BTG2", "ATOH7", "PPL", "PTK2B", "STRC", "JUND", "NFKBIA", "JUN", "ATP8A2", "MAP3K14", "IRF1", "PHF24", "RYR2", "LHFPL5", "KCNA1", "ASIC3", "PKD1L2", "KCNC1", "MAP2K4", "PDZD7", "THBS1", "GPI", "ANKRD23", "MAP1B", "PTGS2")
1065	METAL ION TRANSMEMBRANE TRANSPORTER ACTIVITY	GO:0046873	GOMF	0.000579753	0.0100229	0.477271	-0.267258	-1.4101	310	c("SLC11A1", "MCOLN3", "SLC17A7", "SCN8A", "SCN3B", "HCN1", "SLC6A15", "KCNJ3", "KCNG3", "KCNJ4", "KCNB2", "ATP2B3", "KCNS2", "KCNQ5", "SLC39A14", "KCNS1", "CALHM1", "RYR2", "ATP1A3", "KCNA1", "KCNB1", "SLC17A6", "SCN2A", "ASIC3", "CACNB4", "ATP1A1", "CACNA2D3", "OPRM1", "SLC30A3", "SLC12A5", "CACNA1E", "SLC8A2", "PKD1L2", "KCNIP4", "GRIK2", "ATP2B1", "GRIN2B", "KCNC1", "CACNG3", "TUSC3", "CACNB2", "KCNJ6", "SLC6A7", "ATP1B1", "SLC12A8", "KCND3", "ATP2B2", "CACNG8", "SLC9A6", "ABCC8", "KCNK1", "SCN1B", _x000D_ "GRIN2A", "KCNH1", "CACNA1C", "ORAI2", "SLC4A8", "LRRC55", "HCN4", "CACNB1", "SLC4A11", "SCN2B", "SLC4A10", "ANXA6", "CACNA1B", "ATP2B4", "SLC8A1", "KCNH5", "KCNF1", "FKBP1B", "KCNC2", "CACNA2D1", "SLC38A1", "CACNA1D", "SLC9A1", "KCNAB1", "HCN3", "SLC9A7", "SLC1A6", "ANXA2", "KCNT1", "SLC25A28", "KCNQ3", "KCNJ9", "SCN4B", "AQP1", "KCNV1", "STIM2", "SCN1A", "SLC6A20", "SLC39A3", "NIPAL2", "KCNK4", "KCNC3", "GRIN3A", "TRPV2", "CACNA1F", "SLC8A3", "KCNK9", "TRPM2", "SLC41A2", "GRIN1", "CACNA1I", "ITPR1", _x000D_ "KCNN2", "P2RX4", "KCNA5", "KCNC4", "KCNAB2", "TRPC4", "KCNQ4", "SLC9B2", "KCNJ11", "SLC9A5", "GRIK3", "ASIC2", "KCNMA1")
1066	REGULATION OF MACROAUTOPHAGY	GO:0016241	GOBP	0.034978	0.157296	0.321776	-0.270813	-1.31465	149	c("BAG3", "UCHL1", "ATP6V1B2", "ATP6V0C", "TBC1D25", "ATP6V1A", "ATP6V1C1", "SESN2", "RNF41", "ATP6V0D1", "ATP6V0A1", "C9orf72", "ATP6V1E1", "SESN1", "CDK5R1", "SLC25A4", "MOAP1", "CAPNS1", "ATP6V1H", "PRKACA", "CDK5", "ATP6V1G2", "UBQLN2", "NUPR1", "ULK1", "MAPK8", "VPS26B", "PIP4K2C", "VDAC1", "ATP6V1D", "UBQLN1", "EXOC8", "ATP6V0B", "TBK1", "SMCR8", "ATP6V1G1", "SNX32", "BECN1", "TOM1", "RIPK2", "LZTS1", "SNX30", "NOD1", "AMBRA1", "OPTN", "PAFAH1B2", "RNF31", "RUBCN", "CHMP4B", "LARP1", "QSOX1", _x000D_ "USP36")
1067	EXTRINSIC COMPONENT OF PLASMA MEMBRANE	GO:0019897	GOCC	0.0332125	0.15163	0.321776	-0.271219	-1.29506	131	c("RGS1", "PTK2B", "SNAP25", "SLA", "STYK1", "GNG13", "CDH18", "GNG3", "STXBP1", "S100A6", "ANXA1", "TGM3", "CNKSR2", "STAC2", "PPP3CA", "CDH8", "CDH9", "SNAP91", "ESYT3", "GNG2", "GNB3", "GNB5", "CDH12", "CDH22", "CDH7", "AAK1", "AP2M1", "RTBDN", "KCNAB1", "KRAS", "GNAL", "CARMIL2")
1068	CHANNEL ACTIVITY	GO:0015267	GOMF	0.000395605	0.00828996	0.498493	-0.272006	-1.44678	336	c("AQP3", "MCOLN3", "SLC17A7", "PTK2B", "SCN8A", "SCN3B", "HTR3B", "HCN1", "GABRB3", "KCNJ3", "GABRA5", "KCNG3", "KCNJ4", "P2RX5", "KCNB2", "ATP6V0C", "KCNS2", "KCNQ5", "KCNS1", "CALHM1", "RYR2", "GABRG2", "KCNA1", "OCA2", "KCNB1", "SLC17A6", "SCN2A", "ASIC3", "CACNB4", "CACNA2D3", "GABRQ", "CNGB1", "OPRM1", "P2RX6", "GABRA1", "SLC12A5", "GABRG3", "CACNA1E", "PKD1L2", "CHRNB2", "KCNIP4", "GRIK2", "GRIA3", "GABRA3", "ATP6V1A", "GRIN2B", "CHRNA3", "KCNC1", "CACNG3", "CACNB2", "KCNJ6", "KCND3", "CACNG8", _x000D_ "ABCC8", "KCNK1", "SCN1B", "GRIN2A", "GJD2", "KCNH1", "GLRB", "CACNA1C", "ORAI2", "LRRC8B", "GABRB2", "LRRC55", "UNC80", "HCN4", "CACNB1", "SLC4A11", "SCN2B", "ANXA6", "CACNA1B", "GABRD", "KCNH5", "KCNF1", "SLC26A8", "GLRA3", "FKBP1B", "KCNC2", "VDAC3", "GLRA2", "TMEM266", "CACNA2D1", "GRIA1", "CACNA1D", "TMEM63C", "KCNAB1", "HCN3", "VDAC1", "HTR3A", "ANXA2", "KCNT1", "KCNQ3", "ANO3", "KCNJ9", "SCN4B", "AQP1", "KCNV1", "STIM2", "SCN1A", "KCNK4", "KCNC3", "GRIN3A", "TRPV2", "CACNA1F", "KCNK9", "TOMM40L", _x000D_ "TRPM2", "GRIN1", "CACNA1I", "ITPR1", "KCNN2", "P2RX4", "KCNA5", "KCNC4", "GABRA4", "GRIA2", "KCNAB2", "TRPC4", "KCNQ4", "KCNJ11", "TOMM40", "GRIK3", "ASIC2", "KCNMA1", "CLCN4")
1069	PASSIVE TRANSMEMBRANE TRANSPORTER ACTIVITY	GO:0022803	GOMF	0.000395605	0.00828996	0.498493	-0.272006	-1.44678	336	c("AQP3", "MCOLN3", "SLC17A7", "PTK2B", "SCN8A", "SCN3B", "HTR3B", "HCN1", "GABRB3", "KCNJ3", "GABRA5", "KCNG3", "KCNJ4", "P2RX5", "KCNB2", "ATP6V0C", "KCNS2", "KCNQ5", "KCNS1", "CALHM1", "RYR2", "GABRG2", "KCNA1", "OCA2", "KCNB1", "SLC17A6", "SCN2A", "ASIC3", "CACNB4", "CACNA2D3", "GABRQ", "CNGB1", "OPRM1", "P2RX6", "GABRA1", "SLC12A5", "GABRG3", "CACNA1E", "PKD1L2", "CHRNB2", "KCNIP4", "GRIK2", "GRIA3", "GABRA3", "ATP6V1A", "GRIN2B", "CHRNA3", "KCNC1", "CACNG3", "CACNB2", "KCNJ6", "KCND3", "CACNG8", _x000D_ "ABCC8", "KCNK1", "SCN1B", "GRIN2A", "GJD2", "KCNH1", "GLRB", "CACNA1C", "ORAI2", "LRRC8B", "GABRB2", "LRRC55", "UNC80", "HCN4", "CACNB1", "SLC4A11", "SCN2B", "ANXA6", "CACNA1B", "GABRD", "KCNH5", "KCNF1", "SLC26A8", "GLRA3", "FKBP1B", "KCNC2", "VDAC3", "GLRA2", "TMEM266", "CACNA2D1", "GRIA1", "CACNA1D", "TMEM63C", "KCNAB1", "HCN3", "VDAC1", "HTR3A", "ANXA2", "KCNT1", "KCNQ3", "ANO3", "KCNJ9", "SCN4B", "AQP1", "KCNV1", "STIM2", "SCN1A", "KCNK4", "KCNC3", "GRIN3A", "TRPV2", "CACNA1F", "KCNK9", "TOMM40L", _x000D_ "TRPM2", "GRIN1", "CACNA1I", "ITPR1", "KCNN2", "P2RX4", "KCNA5", "KCNC4", "GABRA4", "GRIA2", "KCNAB2", "TRPC4", "KCNQ4", "KCNJ11", "TOMM40", "GRIK3", "ASIC2", "KCNMA1", "CLCN4")
1070	CELLULAR RESPONSE TO METAL ION	GO:0071248	GOBP	0.0183421	0.100672	0.352488	-0.273092	-1.34633	163	c("FOS", "FOSB", "MT1X", "JUNB", "NPTX1", "ITPKC", "SYT2", "MT2A", "CPNE7", "JUND", "SYT4", "JUN", "CAMK2D", "SYT13", "SYT1", "SNCA", "KCNA1", "MT1M", "KCNB1", "SYT5", "CPNE4", "SERPINF1", "SYT7", "PRKN", "TFR2", "GUCA1A", "PTGS2", "KCNH1", "DMTN", "ITPKA", "MAPK9", "CPNE5", "SYT12", "ADCY1", "MEF2C", "ATF4", "MEF2A", "BRAF")
1071	GTPASE ACTIVITY	GO:0003924	GOMF	0.00202255	0.0236056	0.431708	-0.273202	-1.41957	279	c("RGS16", "RHOV", "GEM", "RAB43", "RGS1", "DNM1", "RRAD", "GNG3", "RHEBL1", "RASD1", "RND1", "RASL11B", "RAB3B", "RAB3A", "DIRAS2", "RAB20", "ATL1", "RAB27B", "DIRAS1", "RAC3", "RAB9B", "RASD2", "TBCC", "RAP1GAP", "NKIRAS1", "ARL4A", "RNF112", "ARF5", "RAP2B", "RAB24", "RGS6", "GNB3", "RAB6B", "RAB15", "RGS4", "GNB5", "TUBB4A", "TUBB3", "DNM1L", "AGAP6", "DIRAS3", "TUBB", "SEPTIN6", "ARL9", "ENTPD4", "RAB3D", "ARL4D", "ARL1", "SRPRA", "RAB2A", "KRAS", "RAB39B", "RGS7", "RGS2", "GNAL", "TUBA1B", _x000D_ "TUBB4B", "RND3", "CDC42", "ARF3", "RAB3C", "RAB6A", "ENTPD7", "DRG1", "RABL2A", "RAN", "ARL4C", "TUBB2A", "ARL15", "ARL17B", "RAB26", "ARF1", "TUBB6", "GNA15", "RAB40C", "GTPBP4", "EEF1A2", "RAB36", "RIT2", "RRAGB", "ARL6", "DNAJC27", "GNAZ", "RAB40B", "SEPTIN3", "RAB1A", "IFT22", "HRAS", "GNL2", "RGS17", "GTPBP2", "RHOF", "GSPT2", "RAB12", "RAB11A", "ARL8B", "RRAGA", "RHOB", "GNL1", "RABL2B", "GTPBP3", "RHOT2")
1072	RIBONUCLEOPROTEIN COMPLEX BINDING	GO:0043021	GOMF	0.0287751	0.136244	0.352488	-0.274808	-1.33405	149	c("PIM1", "DNAJC2", "NOMO2", "RBM3", "EIF5AL1", "YBX3", "NME1", "LETM2", "EIF1B", "YTHDF1", "CPEB3", "NOMO1", "PPIH", "OLA1", "SNRPB", "SRPRA", "EIF2A", "C1QBP", "OXA1L", "STAU2", "SEC61A2", "SRP19", "ZNF622", "SHFL", "IGHMBP2", "GTPBP4", "DHX33", "NPM1", "CPEB2", "MRPS27", "EIF3K", "STRAP", "EIF5A", "CPEB1", "MTIF3", "LARP1", "ETF1", "SNRPB2", "NAA16", "EIF5A2", "SBDS", "NCLN", "CPEB4", "SEC61G", "PQBP1", "ZNF593", "UHMK1", "NOLC1", "TIMM50", "EIF6", "CPSF6", "CCDC47", "EIF3C", "SNRPA", "DERL2", _x000D_ "BOP1", "SNRPD1", "MALSU1", "DERL1")
1073	REGULATION OF INTRINSIC APOPTOTIC SIGNALING PATHWAY	GO:2001242	GOBP	0.037074	0.163896	0.321776	-0.275816	-1.33705	144	c("MYC", "PLAUR", "HSPB1", "CD44", "DDIT3", "RTKN2", "ING2", "PLAGL2", "YBX3", "FBXW7", "SOD2", "BDKRB2", "NME5", "PRKN", "SIAH1", "PTGS2", "HERPUD1", "XBP1", "NUPR1", "PIK3CB", "TAF9", "DNM1L", "MSX1", "PTPN2", "PLEKHF1", "PARL", "CDKN2D", "UBQLN1", "BCLAF1", "NOC2L", "TRIAP1", "NCK2", "BBC3", "PPIA", "RRN3", "KDM1A", "HSPA1A", "BECN1", "BAG5", "BCL2L1", "NDUFA13", "EIF5A", "CYLD", "CCAR2", "HYOU1", "BCAP31", "ERP29", "PTPN1", "SOD1", "MIF", "RRM2B", "USP15", "MCL1", "NDUFS3")
1074	SECRETION BY CELL	GO:0032940	GOBP	0.000254867	0.00597244	0.498493	-0.279631	-1.47877	329	c("NR4A1", "NR4A3", "SYN1", "CARTPT", "SYN2", "SYT2", "BAIAP3", "MC4R", "SNAP25", "CHGA", "SYT4", "TRIM72", "PAK1", "PTPRN", "LTBP2", "STXBP1", "AP1S1", "RAB3B", "ANXA1", "VAMP2", "CRHR1", "SYT13", "SYT1", "RAB3A", "CADPS", "STXBP5L", "SNCA", "NSF", "PRRT2", "PRICKLE1", "KCNB1", "SYT5", "ERC2", "SYNGR3", "PPP3CB", "SYT7", "SCAMP5", "SYNJ1", "CBLN4", "RAB11FIP5", "NOS2", "RAB27B", "ARHGAP44", "STX1A", "STXBP5", "RASGRP1", "ADCYAP1", "SV2A", "DOC2A", "LIN7B", "PRKCE", "FFAR4", "LIN7A", "PTGS2", "VPS18", _x000D_ "DMTN", "VGF", "RAB15", "SYT12", "CPLX1", "CDK5", "PTPRN2", "PCLO", "SNAP47", "EXOC6", "BRAF", "NAGPA", "FKBP1B", "DOC2B", "BLOC1S3", "UBE2Q1", "ACVR1C", "SYNGR1", "STX1B", "TPRG1L", "ADM", "CPLX2", "RAB3D", "ARL4D", "PORCN", "CADPS2", "SELENOM", "SCG2", "SYN3", "NAPA", "AQP1", "STX3", "UNC13A", "DNAJC5", "SNCG")
1075	RESPONSE TO UNFOLDED PROTEIN	GO:0006986	GOBP	0.0425234	0.175708	0.321776	-0.283243	-1.32608	112	c("DNAJB1", "BAG3", "HSPB1", "DDIT3", "HSPA14", "SERPINH1", "ATF3", "PRKN", "THBS1", "HSPB3", "RHBDD2", "CHAC1", "ERLEC1", "HERPUD1", "XBP1", "ATF4", "HSPH1", "HSPA1B", "ERO1A", "YOD1", "KBTBD6", "HSP90AB1", "PACRG", "QRICH1", "HSPA1A", "SERP2", "STUB1", "EDEM1", "MANF", "HSPA4", "FAF2", "OPTN", "HSPA9", "TMED2", "HSPA4L")
1076	PHOSPHATIDYLINOSITOL BIOSYNTHETIC PROCESS	GO:0006661	GOBP	0.0383217	0.167682	0.321776	-0.283634	-1.33294	115	c("SOCS3", "SOCS2", "ITPKC", "PI4KAP2", "PGAP4", "SYNJ1", "OCRL", "DGKE", "MTMR7", "MBOAT7", "ITPKA", "INPP5F", "DPM1", "PIK3CB", "PIGA", "PIK3R3", "INPP5J", "PIGZ", "IMPA1", "PIP4K2C", "INPP4A", "PITPNM3", "EFR3A", "TTC7B", "PIGX", "CDS1", "PI4KA", "MTMR6", "PGAP1", "DPM2", "BECN1", "MTMR4", "PIP5KL1", "PIGH", "PIGW", "PI4K2A")
1077	PROTEIN-CONTAINING COMPLEX DISASSEMBLY	GO:0032984	GOBP	0.0257057	0.1264	0.352488	-0.284772	-1.35895	126	c("MYC", "NAPB", "STMN2", "VMP1", "SH3GL2", "NSF", "MICAL2", "HMGA1", "SYNJ1", "BMERB1", "FRAT1", "KLC1", "STMN4", "DYRK3", "VPS4A", "CCSAP", "VPS33B", "CALM1", "NAPA", "UBQLN1", "KATNB1", "CFL1", "DSTN", "STMN1", "BECN1", "TWF2", "GSK3B", "DNAJC6", "GSPT2", "KIF19", "WIPI2", "TSG101", "MAP1LC3B", "CHMP1B", "ATP2A2", "ZFAND1", "STMN3", "CHMP2A", "CHMP4B", "PEX14", "ETF1", "MAP1LC3A", "CHMP7")
1078	PROTEASOMAL PROTEIN CATABOLIC PROCESS	GO:0010498	GOBP	2.25782e-05	0.000988663	0.57561	-0.285176	-1.51757	348	c("RNF122", "DDIT3", "ENC1", "UCHL1", "TRIM72", "PSMC1", "SPSB1", "UBE2K", "ZFAND2A", "RNF175", "FBXW7", "PSMD8", "SIAH3", "PRKN", "RNF41", "PRPF19", "USP14", "SIAH1", "FBXO33", "TOR1A", "RHBDD2", "FBXL2", "SIAH2", "HECW1", "CLGN", "RNF187", "PSMA1", "ERLEC1", "PSMD7", "PSMA4", "HERPUD1", "CCNF", "FBXL21P", "XBP1", "UBQLN2", "COP1", "PSMB3", "PSMA6", "AKIRIN2", "FEM1B", "CDC27", "PSMD13", "PSMB2", "PSMA5", "PSME4", "PELI1", "PSMB7", "ZNRF1", "PSMD12", "GSK3A", "FBXO44", "PSMD11", "KLHDC3", "FBXL15", _x000D_ "NEDD4L", "KCTD13", "NHLRC1", "YOD1", "PSMD1", "KCTD10", "KLHDC2", "UBQLN1", "FBXO31", "GET4", "TRIM3", "KBTBD6", "MAN1A1", "DNAJB14", "RNF126", "UFD1", "UBE2W", "KLHL15", "FBXL20", "ANAPC15", "UBE2B", "UBR3", "PSMC5", "UBE2D3", "ZFAND2B", "AREL1", "PSMB1", "BRSK2", "ECPAS", "NPLOC4", "CUL3", "PSMD6", "CUL1", "HECW2", "MAN1B1", "STUB1", "EDEM1", "GSK3B", "PSMC4", "SMURF1", "FEM1C", "UBXN11", "BTRC", "KCTD17", "UBE2S", "RAD23B", "UBXN10", "KCTD2", "FAF2", "PSMB6", "FAM8A1", "FOXRED2", "PLAA", "PJA2", _x000D_ "PSMD4", "ANAPC1", "RAD23A", "PSMB4", "ARMC8", "UBE4B", "PSMA3", "MARCHF6", "ARRB2", "PSMD3", "SKP1", "PSMD2", "ASB2", "UBE2J1", "PML", "FBXO3", "RNF139", "CCDC47", "NSFL1C", "FBXO9", "DERL2", "FAF1", "ATE1", "PSMD14", "HECTD3", "DERL1", "PSMC2", "ADRM1", "ANAPC13", "FBXL16", "CDC26", "EDEM2", "FEM1A", "DDI2", "FBXO27", "UBR1", "PSMC6", "PSMC3", "RNF103", "UBXN6", "HSPA5", "PSMB5")
1079	ION CHANNEL REGULATOR ACTIVITY	GO:0099106	GOMF	0.0273145	0.131371	0.352488	-0.285659	-1.33955	118	c("GEM", "SCN3B", "RRAD", "YWHAH", "CAMK2D", "KCNS1", "SGK1", "PTPN3", "CABP1", "KCNIP4", "STX1A", "FGF14", "PRKCB", "CACNG8", "ABCC8", "SCN1B", "FKBP1A", "DPP6", "HPCAL4", "LRRC55", "FXYD6", "AMIGO1", "SCN2B", "ATP2B4", "FKBP1B", "KCNAB1", "DPP10", "NEDD4L", "CALM1", "FGF13", "SCN4B", "KCNV1", "FGF12", "STIM2", "TSPAN13", "WNK2", "ENSA", "ADRA2A", "ITPR1", "KCNAB2", "KCNJ11", "GPLD1", "GPD1L", "NPY2R", "SUMO1", "NRXN2", "STIM1", "CHP1", "PRKCZ", "KCNIP2", "MCUB")
1080	REGULATION OF SYNAPSE ORGANIZATION	GO:0050807	GOBP	0.00145139	0.0186443	0.45506	-0.28576	-1.43496	211	c("ARC", "PTK2B", "CLSTN2", "NEFL", "LRFN5", "EFNB3", "SNCA", "CNTNAP1", "YWHAZ", "PAK3", "FRMPD4", "NEGR1", "VSTM5", "CDH8", "CAMKV", "CHRNB2", "CLSTN3", "ARHGAP44", "GRIN2B", "SLITRK5", "ROBO2", "TLR2", "LHFPL4", "LRRTM1", "NGEF", "EPHA4", "TANC2", "EPHA7", "CDK5R1", "SLITRK4", "EFNA5", "ITPKA", "CDKL5", "MEF2C", "CDK5", "AMIGO1", "AMIGO2", "LZTS3", "CBLN2", "SLITRK1", "FLRT3", "TUBB", "LRTM2", "CAMK2B", "NLGN2", "BAIAP2", "PCDH8", "NEUROD2", "UBE3A", "CDC42", "STAU2", "PRNP", "PGRMC1", "SLITRK3", _x000D_ "CFL1", "SLIT1", "MYCBP2", "TNNI3K", "CLSTN1", "DCTN1", "WASL", "LRFN2", "DTNBP1", "EFNA1", "PTPRO", "CAPRIN2", "ASIC2", "SEMA3F", "SHANK2", "LRRTM3", "LRRTM2", "CBLN1", "GRIPAP1", "APP", "MAPK14", "ZNF804A", "LZTS1", "DBN1", "NRP2", "HOMER1", "ADGRL1", "RHOB", "SIPA1L1")
1081	REGULATION OF DNA BINDING	GO:0051101	GOBP	0.0324347	0.149329	0.321776	-0.28687	-1.30977	95	c("PLAUR", "BCL3", "DDIT3", "NFKBIA", "JUN", "KLF4", "PER2", "NME1", "FBXW7", "PPARG", "PRKN", "CALM3", "HEY1", "SUMO3", "TXN", "GTF2B", "CEBPG", "MSX1", "ZNF675", "MAPK8")
1082	POSITIVE REGULATION OF CATION TRANSMEMBRANE TRANSPORT	GO:1904064	GOBP	0.0338326	0.153643	0.321776	-0.287145	-1.34435	112	c("NOS1AP", "OPRK1", "GLRX", "AKAP5", "TESC", "PPP3R1", "CASQ1", "VMP1", "P2RX5", "SNCA", "RYR2", "KCNA1", "STAC2", "PPP3CB", "CACNB4", "PPP3CA", "ATP1B3", "THY1", "KCNC1", "CALM3", "CACNB2", "ATP1B1", "ABCC8", "DRD1", "LRRC55", "CDK5", "AMIGO1", "PPP3CC", "CX3CL1", "APLNR", "KCNC2", "CACNA2D1", "SLC9A1", "RGS7", "CALM1", "STIM2", "PIRT", "EHD3", "TRDN", "WNK2", "GSTO1", "RNF207", "GRIN1", "P2RX4")
1083	SARCOLEMMA	GO:0042383	GOCC	0.021902	0.113659	0.352488	-0.288623	-1.36941	120	c("NOS1AP", "POPDC3", "PPP3R1", "CASQ1", "TRIM72", "KCNJ3", "CAMK2D", "ANXA1", "AHNAK2", "RYR2", "MLIP", "KCNB1", "STAC2", "SCN2A", "PPP3CB", "ATP1A1", "PPP3CA", "OPRM1", "SLC8A2", "CACNB2", "ATP1B1", "KCND3", "CACNG8", "ABCC8", "SCN1B", "CACNA1C", "CAVIN4", "CACNB1", "SCN2B", "ATP2B4", "SLC8A1", "CACNA2D1", "FKRP", "CACNA1D", "SLC9A1", "ANXA2", "ACP1", "FGF13", "AQP1", "SCN1A")
1084	CHANNEL REGULATOR ACTIVITY	GO:0016247	GOMF	0.0267167	0.129253	0.352488	-0.289189	-1.38263	122	c("GEM", "SCN3B", "RRAD", "YWHAH", "CAMK2D", "KCNS1", "SGK1", "PTPN3", "CABP1", "KCNIP4", "STX1A", "CACNG3", "FGF14", "PRKCB", "CACNG8", "ABCC8", "SCN1B", "FKBP1A", "DPP6", "HPCAL4", "LRRC55", "FXYD6", "AMIGO1", "SCN2B", "ATP2B4", "FKBP1B", "KCNAB1", "DPP10", "NEDD4L", "CALM1", "FGF13", "SCN4B", "KCNV1", "FGF12", "STIM2", "TSPAN13", "WNK2", "ENSA", "ADRA2A", "ITPR1", "KCNAB2", "KCNJ11", "GPLD1", "GPD1L", "NPY2R", "CACNG2", "SUMO1", "NRXN2", "STIM1", "CHP1", "PRKCZ", "KCNIP2", "MCUB")
1085	HEAT SHOCK PROTEIN BINDING	GO:0031072	GOMF	0.0350349	0.157316	0.321776	-0.290452	-1.3532	110	c("ZFP36", "DNAJB1", "CYP2E1", "PTGES3L", "DNAJC2", "HSPA14", "SNCA", "PRKN", "TOMM34", "PDXP", "CDK5", "LIMK1", "GUCY1B1", "FKBP5", "METTL22", "HSPA1B", "DNAJC7", "DNAJB6", "CDC37", "STAU2", "HSP90AB1", "DNAJB14", "PACRG", "RNF207", "AHR", "CDC37L1", "NPAS2", "HSPA1A", "DNAJA2", "DNAJA4", "STUB1")
1086	PROTEIN HOMOOLIGOMERIZATION	GO:0051260	GOBP	0.0087584	0.0629995	0.38073	-0.291012	-1.41815	150	c("MLKL", "ARC", "PRMT8", "HCN1", "TRIM72", "PRPH2", "HPRT1", "KCNG3", "KCNB2", "GLS", "KCNS2", "KCNS1", "CALHM1", "KCNA1", "KCNB1", "VSTM5", "ATL1", "NLRP3", "SOD2", "KCNC1", "KCTD8", "ALDH1A2", "TMEM70", "KCND3", "RNF112", "KCNF1", "ZNF746", "GLRA3", "KCNC2", "KCTD1", "KCTD4", "G3BP2", "KCTD13", "KCTD16", "KCTD10", "KCNV1", "KCNC3", "PRNP", "EHD3", "ALS2", "ALDOA")
1087	NEURONAL CELL BODY	GO:0043025	GOCC	1.29417e-06	0.00010783	0.643552	-0.29121	-1.57898	437	c("ARC", "DNAJB1", "PLK3", "OPRK1", "ATOH7", "HTR5A", "PDE1A", "PTK2B", "ENC1", "TIAM2", "UCHL1", "SYT4", "SMN2", "PTPRN", "STMN2", "ENO2", "GABRA5", "RTN1", "KCNB2", "PCSK2", "SEZ6", "SNCA", "ELAVL4", "ATP1A3", "KCNA1", "CNKSR2", "KCNB1", "GAP43", "SYT5", "SERPINF1", "INHA", "PNOC", "NEGR1", "OPRM1", "P2RX6", "NCDN", "SLC12A5", "KNCN", "CACNA1E", "SLC8A2", "TACR3", "KCNIP4", "GRIK2", "SNCB", "NRGN", "ATP2B1", "CHRNA3", "THY1", "RAC3", "KCNC1", "ADCYAP1", "SV2A", "LMTK2", "MAP2K4", "SLC2A3", "UNC5A", _x000D_ "L1CAM", "ADAM11", "KCND3", "SEZ6L2", "ATP2B2", "EPHA4", "C9orf72", "SERPINI1", "RAP1GAP", "MAP1B", "RNF112", "KCNK1", "SCN1B", "KCNH1", "PDE1B", "SIAH2", "EPHA7", "NRSN1", "NGFR", "CDK5R1", "CACNA1C", "VGF", "SLC4A8", "CPNE5", "NDN", "INPP5F", "CPLX1", "CDK5", "NDEL1", "AMIGO1", "SLC4A10", "CACNA1B", "SLC8A1", "TUBB4A", "GABRD", "CNTNAP2", "CX3CL1", "TUBB3", "SPTBN4", "GLRA3", "KCNC2", "PRKAR2B", "SST", "TMEM266", "BGLAP", "PDYN", "GRIA1", "CPLX2", "MAP1A", "MOB4", "SLC38A1", "FZD3", "PPP2R1A", _x000D_ "DRP2", "GSK3A", "CRMP1", "HCN3", "MAP2", "PVALB", "SEMA4F", "BAIAP2", "SCN1A", "GDI1", "SNCG", "MAP1S", "CYGB", "FBXO31", "KCNC3", "HPCA", "ELK1", "GRIN3A", "CDC42", "STAU2", "KATNB1", "HSP90AB1", "PGRMC1", "CHRM2", "CACNA1F", "ALS2", "SLC8A3", "SEZ6L", "NRSN2", "SORBS2", "GLRX5", "TRPM2", "ASS1", "ADRA2A", "ZPR1", "WDR47", "PTBP2", "KCNN2", "P2RX4", "KCNC4", "DCTN1", "GRIA2", "SYNPO", "CCN3", "PSEN2", "RET", "DTNBP1", "BRD1", "GRIK3", "ASIC2", "SHANK2", "MAPK8IP2", "GLRX2", "RTN4RL1", "GRIP1", _x000D_ "GRIPAP1", "APP", "ARHGEF7", "PCSK1", "SMURF1", "RTN4RL2", "ZNF804A", "EPHA5", "ATXN10", "TAC1", "PI4K2A", "CRHBP", "SLC6A6", "HOMER1", "PRKCZ", "PJVK", "DMWD", "ENDOG", "CPNE6", "PAM", "TPX2", "OLFM1", "BRINP1")
1088	REGULATION OF CALCIUM ION TRANSPORT	GO:0051924	GOBP	0.00322417	0.0319171	0.431708	-0.291353	-1.44874	191	c("CCL2", "GEM", "STC1", "NOS1AP", "PTK2B", "AKAP5", "PPP3R1", "CASQ1", "RRAD", "MCHR1", "OPRD1", "CAMK2D", "VMP1", "P2RX5", "CRHR1", "SNCA", "RYR2", "JAK3", "STAC2", "PPP3CB", "CACNB4", "CABP1", "PPP3CA", "ATP2B1", "THY1", "CALM3", "JPH1", "PRKCE", "CACNB2", "ATP1B1", "PTGS2", "DRD1", "FKBP1A", "CACNA1C", "PRKACA", "CDK5", "CACNB1", "RGS4", "SLC8A1", "GNB5", "PPP3CC", "CX3CL1", "APLNR", "FKBP1B", "CACNA2D1", "CACNA1D", "SLC9A1", "CAMK2B", "VDAC1", "OPRL1", "UBASH3B", "CALM1", "STIM2", "FBXO11", _x000D_ "UBQLN1", "EGF", "TSPAN13", "HPCA", "TRPV2", "PRNP", "PDE4D", "EHD3", "TRDN")
1089	POSITIVE REGULATION OF MONOATOMIC ION TRANSMEMBRANE TRANSPORT	GO:0034767	GOBP	0.02047	0.108769	0.352488	-0.292083	-1.39423	133	c("CCL2", "ARC", "NOS1AP", "OPRK1", "GLRX", "AKAP5", "TESC", "PPP3R1", "CASQ1", "VMP1", "P2RX5", "SNCA", "RYR2", "KCNA1", "STAC2", "PPP3CB", "CACNB4", "PPP3CA", "IFNGR2", "ATP1B3", "THY1", "KCNC1", "CACNG3", "CALM3", "TCAF1", "CACNB2", "ATP1B1", "ABCC8", "DRD1", "LRRC55", "CDK5", "AMIGO1", "PPP3CC", "CX3CL1", "APLNR", "KCNC2", "CACNA2D1", "SLC9A1", "RGS7", "CALM1", "STIM2", "PIRT", "EHD3", "TRDN", "WNK2", "GSTO1", "RNF207")
1090	REGULATION OF INSULIN SECRETION	GO:0050796	GOBP	0.0126909	0.0794317	0.38073	-0.292563	-1.39363	125	c("MIDN", "CARTPT", "BAIAP3", "SNAP25", "CHGA", "PIM3", "VSNL1", "NNAT", "PER2", "KCNB1", "PPP3CB", "CHRM3", "SYT7", "PPP3CA", "AACS", "TUNAR", "IRS2", "NOS2", "C2CD2L", "STX1A", "PRKN", "PRKCE", "PRKCB", "BMP8A", "ABCC8", "EFNA5", "RBP4", "PRKACA", "PICK1", "FKBP1B", "DOC2B", "ACVR1C", "NLGN2", "SLC25A22", "PFKFB2", "ACSL4", "ENSA", "CNR1", "TRPM2", "ADRA2A", "ITPR1", "KCNA5", "BRSK2", "CCN3", "SLC9B2", "GNAZ", "KCNJ11", "GPLD1", "MPC2")
1091	PROTEASOME-MEDIATED UBIQUITIN-DEPENDENT PROTEIN CATABOLIC PROCESS	GO:0043161	GOBP	2.37722e-05	0.00102155	0.57561	-0.292786	-1.5437	321	c("RNF122", "DDIT3", "UCHL1", "TRIM72", "PSMC1", "SPSB1", "UBE2K", "ZFAND2A", "RNF175", "FBXW7", "PSMD8", "SIAH3", "PRKN", "USP14", "SIAH1", "FBXO33", "RHBDD2", "FBXL2", "SIAH2", "HECW1", "CLGN", "RNF187", "PSMA1", "ERLEC1", "PSMD7", "PSMA4", "HERPUD1", "CCNF", "FBXL21P", "UBQLN2", "COP1", "PSMB3", "PSMA6", "AKIRIN2", "FEM1B", "CDC27", "PSMD13", "PSMB2", "PSMA5", "PELI1", "PSMB7", "ZNRF1", "PSMD12", "GSK3A", "FBXO44", "PSMD11", "KLHDC3", "FBXL15", "NEDD4L", "KCTD13", "NHLRC1", "YOD1", "PSMD1", "KCTD10", _x000D_ "KLHDC2", "UBQLN1", "FBXO31", "TRIM3", "KBTBD6", "MAN1A1", "DNAJB14", "RNF126", "UFD1", "UBE2W", "KLHL15", "FBXL20", "ANAPC15", "UBE2B", "UBR3", "PSMC5", "UBE2D3", "ZFAND2B", "AREL1", "PSMB1", "ECPAS", "NPLOC4", "CUL3", "PSMD6", "CUL1", "HECW2", "MAN1B1", "STUB1", "EDEM1", "GSK3B", "PSMC4", "SMURF1", "FEM1C", "UBXN11", "BTRC", "KCTD17", "UBE2S", "RAD23B", "UBXN10", "KCTD2", "FAF2", "PSMB6", "FAM8A1", "FOXRED2", "PLAA", "PJA2", "PSMD4", "ANAPC1", "RAD23A", "PSMB4", "ARMC8", "UBE4B", "PSMA3", "MARCHF6", _x000D_ "ARRB2", "PSMD3", "SKP1", "PSMD2", "ASB2", "UBE2J1", "PML", "FBXO3", "CCDC47", "NSFL1C", "FBXO9", "DERL2", "FAF1", "PSMD14", "HECTD3", "DERL1", "PSMC2", "ADRM1", "ANAPC13", "FBXL16", "CDC26", "EDEM2", "FEM1A", "FBXO27", "UBR1", "PSMC6", "PSMC3", "RNF103", "HSPA5", "PSMB5", "VCP", "AGAP3", "FBXL12", "TRIM9", "DDB1", "KLHL22", "WDR26")
1092	EXOCYTOSIS	GO:0006887	GOBP	0.00119978	0.0166396	0.45506	-0.297404	-1.49019	201	c("NR4A3", "SYN2", "SYT2", "BAIAP3", "SNAP25", "CHGA", "SYT4", "TRIM72", "PAK1", "STXBP1", "RAB3B", "VAMP2", "SYT13", "SYT1", "RAB3A", "CADPS", "STXBP5L", "SNCA", "NSF", "PRRT2", "KCNB1", "SYT5", "ERC2", "SYNGR3", "PPP3CB", "SYT7", "SCAMP5", "SYNJ1", "RAB11FIP5", "RAB27B", "ARHGAP44", "STX1A", "STXBP5", "RASGRP1", "SV2A", "DOC2A", "LIN7B", "LIN7A", "VPS18", "DMTN", "RAB15", "SYT12", "CPLX1", "CDK5", "PCLO", "SNAP47", "EXOC6", "BRAF", "DOC2B", "SYNGR1", "STX1B", "TPRG1L", "CPLX2", "RAB3D", "CADPS2", _x000D_ "NAPA", "STX3", "UNC13A", "DNAJC5", "TNFAIP2", "EXOC8", "RAB3C", "RPH3A", "WASH3P")
1093	REGULATION OF TRANSMEMBRANE TRANSPORT	GO:0034762	GOBP	4.45786e-07	4.86231e-05	0.674963	-0.297598	-1.61786	451	c("CCL2", "PIM1", "ARC", "GEM", "NR4A3", "NOS1AP", "OPRK1", "PTK2B", "GLRX", "SCN8A", "SCN3B", "AKAP5", "TESC", "PRRT1", "PPP3R1", "CASQ1", "RRAD", "YWHAH", "HCN1", "KCNJ3", "KCNG3", "CAMK2D", "VMP1", "KCNJ4", "P2RX5", "KCNB2", "KCNS2", "KCNQ5", "VAMP2", "CRHR1", "PRKAG2", "KCNS1", "CALHM1", "SNCA", "RYR2", "PER2", "KCNA1", "KCNB1", "STAC2", "SCN2A", "PPP3CB", "CHRM3", "CACNB4", "PTPN3", "CNIH3", "CACNA2D3", "CABP1", "PPP3CA", "OPRM1", "IRS2", "CACNA1E", "KCNIP4", "ERFE", "IFNGR2", "ATP1B3", "SHISA9", _x000D_ "TRIB3", "GRIN2B", "THY1", "KCNC1", "CACNG3", "CALM3", "JPH1", "FGF14", "PRKCE", "TCAF1", "CACNB2", "KCNJ6", "THBS1", "PRKCB", "ATP1B1", "KCND3", "NETO1", "FFAR4", "CACNG8", "ABCC8", "ISCU", "SCN1B", "GRIN2A", "KCNH1", "DRD1", "FKBP1A", "CACNA1C", "HECW1", "DPP6", "LRRC55", "HCN4", "MEF2C", "PRKACA", "CDK5", "CACNB1", "AMIGO1", "SCN2B", "CACNA1B", "ATP2B4", "RGS4", "SLC8A1", "GNB5", "PPP3CC", "KCNH5", "KCNF1", "CX3CL1", "MEF2A", "BRAF", "GRM5", "APLNR", "FKBP1B", "KCNC2", "CACNA2D1", "CLIP3", "SLC38A1", _x000D_ "CACNA1D", "GSK3A", "SLC9A1", "KCNAB1", "HCN3", "VDAC1", "C2CD5", "OPRL1", "DPP10", "UBASH3B", "NEDD4L", "TCAF2", "RGS7", "RGS2", "KCNQ3", "KCNJ9", "FABP5", "CALM1", "FGF13", "SCN4B", "NLGN2", "KCNV1", "FGF12", "STIM2", "SCN1A", "FBXO11", "UBQLN1", "TSPAN13", "PIRT", "KCNK4", "KCNC3", "HPCA", "PRNP", "PDE4D", "RASGRF1", "EHD3", "RIPK1", "TRDN", "CACNA1F")
1094	REGULATION OF SYNAPSE STRUCTURE OR ACTIVITY	GO:0050803	GOBP	0.000469003	0.00887555	0.498493	-0.298373	-1.50318	217	c("ARC", "SLC17A7", "PTK2B", "CLSTN2", "NEFL", "LRFN5", "EFNB3", "SNCA", "CNTNAP1", "YWHAZ", "SLC17A6", "PAK3", "FRMPD4", "NEGR1", "VSTM5", "CDH8", "CAMKV", "CHRNB2", "CLSTN3", "ARHGAP44", "GRIN2B", "SLITRK5", "ROBO2", "TLR2", "LHFPL4", "LRRTM1", "NGEF", "EPHA4", "TANC2", "EPHA7", "CDK5R1", "SLITRK4", "EFNA5", "ITPKA", "CDKL5", "MEF2C", "CDK5", "AMIGO1", "AMIGO2", "LZTS3", "CBLN2", "SLITRK1", "STX1B", "FLRT3", "TUBB", "LRTM2", "CAMK2B", "NLGN2", "BAIAP2", "PCDH8", "SYNGAP1", "NEUROD2", "UBE3A", "CDC42", _x000D_ "STAU2", "PRNP", "PGRMC1", "SLITRK3", "CFL1", "SLIT1", "MYCBP2", "TNNI3K", "CLSTN1", "DCTN1", "WASL", "LRFN2", "DTNBP1", "EFNA1", "PTPRO", "CAPRIN2", "ASIC2", "SEMA3F", "SHANK2", "LRRTM3", "LRRTM2", "CBLN1", "GRIPAP1", "APP", "MAPK14", "ZNF804A", "LZTS1", "DBN1", "NRP2", "HOMER1", "ADGRL1", "RHOB", "SIPA1L1")
1095	RHYTHMIC PROCESS	GO:0048511	GOBP	0.00073036	0.011715	0.477271	-0.300756	-1.51328	218	c("NFIL3", "EGR1", "RELB", "TNFRSF11A", "KLF10", "CARTPT", "NOCT", "OPRK1", "ATOH7", "PRKCG", "NPPC", "PER1", "JUND", "PTPRN", "ANXA1", "USP2", "PER2", "SERPINF1", "EGR3", "SLIT3", "ADAMTS1", "OPRM1", "FBXW7", "SUV39H1", "KLF9", "CIART", "NOS2", "PPARG", "MAGEL2", "ROBO2", "SIAH2", "NGFR", "CDK5R1", "HTR7", "NHLH2", "MAPK9", "BHLHE40", "ADCY1", "CDK5", "FBXL21P", "HDAC3", "NAMPT", "PSPC1", "ATF4", "DNM1L", "HLF", "DYRK1A", "USP7")
1096	CLATHRIN-COATED VESICLE MEMBRANE	GO:0030665	GOCC	0.0190743	0.103554	0.352488	-0.301006	-1.39805	109	c("LDLR", "SLC17A7", "SYT2", "ATP6V1B2", "AP1S1", "ATP6V0C", "SH3GL2", "VAMP2", "SYT1", "RAB3A", "NCALD", "HBEGF", "NRGN", "ATP6V1A", "ATP6V1C1", "ATP6V0D1", "ATP6V0A1", "NECAP1", "ATP6V1E1", "ATP6AP1", "ATP6V1F", "CLTB", "AP2S1", "ATP6V1H", "AP3B2", "ATP6V1G2", "AP2M1", "RNASEK", "AP2A2", "ATP6V1D", "AP1S3", "DNAJC5", "ATP6AP2", "EGF", "AP1M1", "ATP6V0B", "CHRM2")
1097	SKELETAL MUSCLE ORGAN DEVELOPMENT	GO:0060538	GOBP	0.0338326	0.153643	0.321776	-0.30102	-1.39284	107	c("FOS", "EGR1", "NR4A1", "EGR2", "MAFF", "KLF5", "BTG2", "CDON", "POPDC3", "XK", "CASQ1", "BASP1", "CNTNAP1", "PPP3CB", "PPP3CA", "ATF3", "LARGE1", "MEF2D")
1098	REGULATION OF MONOATOMIC CATION TRANSMEMBRANE TRANSPORT	GO:1904062	GOBP	6.83263e-05	0.00226458	0.538434	-0.30234	-1.55776	255	c("GEM", "NOS1AP", "OPRK1", "PTK2B", "GLRX", "SCN3B", "AKAP5", "TESC", "PPP3R1", "CASQ1", "RRAD", "YWHAH", "HCN1", "CAMK2D", "VMP1", "P2RX5", "KCNS2", "VAMP2", "CRHR1", "KCNS1", "SNCA", "RYR2", "KCNA1", "STAC2", "PPP3CB", "CACNB4", "PTPN3", "CABP1", "PPP3CA", "KCNIP4", "ATP1B3", "GRIN2B", "THY1", "KCNC1", "CALM3", "JPH1", "FGF14", "PRKCE", "CACNB2", "ATP1B1", "NETO1", "ABCC8", "ISCU", "SCN1B", "GRIN2A", "DRD1", "FKBP1A", "CACNA1C", "HECW1", "DPP6", "LRRC55", "HCN4", "PRKACA", "CDK5", "CACNB1", "AMIGO1", _x000D_ "SCN2B", "ATP2B4", "RGS4", "SLC8A1", "GNB5", "PPP3CC", "CX3CL1", "APLNR", "FKBP1B", "KCNC2", "CACNA2D1", "CACNA1D", "SLC9A1", "KCNAB1", "HCN3", "VDAC1", "OPRL1", "DPP10", "UBASH3B", "NEDD4L", "RGS7", "CALM1", "FGF13", "SCN4B", "FGF12", "STIM2", "FBXO11", "UBQLN1", "TSPAN13", "PIRT", "HPCA", "PRNP", "PDE4D", "EHD3", "TRDN", "WNK2", "GSTO1", "RNF207", "ADRA2A", "GRIN1", "UBR3", "KCNN2", "P2RX4")
1099	REGULATION OF REGULATED SECRETORY PATHWAY	GO:1903305	GOBP	0.0168332	0.0949193	0.352488	-0.302979	-1.41848	112	c("IL4R", "SYN1", "SV2B", "PRKCG", "SYT2", "BAIAP3", "SYT4", "SYP", "CDK5R2", "STXBP1", "SYT13", "SYT1", "RAB3A", "KCNB1", "SYT5", "CACNB4", "SYT7", "SCAMP5", "STX1A", "STXBP5", "CALM3", "DOC2A", "PREPL", "PRKCB", "VPS18", "SLC4A8", "RAB15", "SYT12", "CDK5", "BRAF", "DOC2B", "IL13RA2", "TPRG1L", "PFN2", "RAB3D")
1100	MEMBRANE DOCKING	GO:0022406	GOBP	0.0337735	0.153634	0.321776	-0.303433	-1.37969	91	c("ICAM1", "SNAP25", "STXBP1", "VMP1", "RAB3B", "SYT1", "RAB3A", "KCNB1", "STX1A", "ESYT3", "VPS18", "RAB15", "EXOC6", "STX1B", "TPRG1L", "CPLX2", "RAB3D", "CALM1", "STX3", "UNC13A", "NDRG4", "EXOC8", "RAB3C")
1101	POTASSIUM ION TRANSPORT	GO:0006813	GOBP	0.00886653	0.0633243	0.38073	-0.303901	-1.45024	126	c("SLC17A7", "HCN1", "KCNJ3", "KCNG3", "KCNJ4", "KCNB2", "KCNS2", "KCNQ5", "KCNS1", "NSF", "ATP1A3", "KCNA1", "KCNB1", "SLC17A6", "ATP1A1", "SLC12A5", "KCNIP4", "ATP1B3", "KCNC1", "KCNJ6", "ATP1B1", "SLC12A8", "KCND3", "SLC9A6", "ABCC8", "KCNK1", "KCNH1", "LRRC55", "HCN4", "KCNH5", "KCNF1", "KCNC2", "SLC9A1", "KCNAB1", "HCN3", "SLC9A7", "KCNT1", "KCNQ3", "KCNJ9", "AQP1", "KCNV1", "KCNK4", "KCNC3", "KCNK9", "KCNN2", "KCNA5", "KCNC4", "KCNAB2", "KCNQ4", "KCNJ11", "SLC9A5", "KCNMA1")
1102	NEGATIVE REGULATION OF TRANSMEMBRANE TRANSPORT	GO:0034763	GOBP	0.0252892	0.124967	0.352488	-0.304353	-1.38842	99	c("GEM", "PPP3R1", "RRAD", "CAMK2D", "CRHR1", "PPP3CB", "PPP3CA", "IRS2", "CALM3", "PRKCE", "THBS1", "PRKCB", "ISCU", "FKBP1A", "HECW1", "RGS4", "GNB5", "PPP3CC", "FKBP1B", "GSK3A", "KCNAB1", "VDAC1", "OPRL1", "NEDD4L", "TCAF2", "RGS2", "FABP5", "CALM1", "FBXO11", "UBQLN1", "TRDN", "GSTO1", "OSTN", "ADRA2A", "UBR3", "ACTN2", "HECW2", "TWIST1", "SUMO1")
1103	MONOATOMIC ION CHANNEL ACTIVITY	GO:0005216	GOMF	2.05385e-05	0.000944594	0.57561	-0.304672	-1.59537	307	c("MCOLN3", "SLC17A7", "PTK2B", "SCN8A", "SCN3B", "HTR3B", "HCN1", "GABRB3", "KCNJ3", "GABRA5", "KCNG3", "KCNJ4", "P2RX5", "KCNB2", "ATP6V0C", "KCNS2", "KCNQ5", "KCNS1", "CALHM1", "RYR2", "GABRG2", "KCNA1", "OCA2", "KCNB1", "SLC17A6", "SCN2A", "ASIC3", "CACNB4", "CACNA2D3", "GABRQ", "CNGB1", "OPRM1", "P2RX6", "GABRA1", "GABRG3", "CACNA1E", "PKD1L2", "CHRNB2", "KCNIP4", "GRIK2", "GRIA3", "GABRA3", "ATP6V1A", "GRIN2B", "CHRNA3", "KCNC1", "CACNG3", "CACNB2", "KCNJ6", "KCND3", "CACNG8", "ABCC8", "KCNK1", _x000D_ "SCN1B", "GRIN2A", "KCNH1", "GLRB", "CACNA1C", "ORAI2", "LRRC8B", "GABRB2", "LRRC55", "UNC80", "HCN4", "CACNB1", "SLC4A11", "SCN2B", "ANXA6", "CACNA1B", "GABRD", "KCNH5", "KCNF1", "SLC26A8", "GLRA3", "FKBP1B", "KCNC2", "VDAC3", "GLRA2", "CACNA2D1", "GRIA1", "CACNA1D", "TMEM63C", "KCNAB1", "HCN3", "VDAC1", "HTR3A", "ANXA2", "KCNT1", "KCNQ3", "ANO3", "KCNJ9", "SCN4B", "AQP1", "KCNV1", "STIM2", "SCN1A", "KCNK4", "KCNC3", "GRIN3A", "TRPV2", "CACNA1F", "KCNK9", "TRPM2", "GRIN1", "CACNA1I", "ITPR1", "KCNN2", _x000D_ "P2RX4", "KCNA5", "KCNC4", "GABRA4", "GRIA2", "KCNAB2", "TRPC4", "KCNQ4", "KCNJ11", "GRIK3", "ASIC2", "KCNMA1", "CLCN4")
1104	REGULATION OF MEMBRANE POTENTIAL	GO:0042391	GOBP	2.60289e-06	0.000183703	0.627257	-0.305412	-1.62738	357	c("NPAS4", "RNF122", "NOS1AP", "PTK2B", "GLRX", "POPDC3", "SCN8A", "SCN3B", "HTR3B", "YWHAH", "HCN1", "GABRB3", "KCNJ3", "GABRA5", "OPRD1", "CAMK2D", "P2RX5", "SEZ6", "MLLT11", "SNCA", "RYR2", "GABRG2", "CNTNAP1", "ATP1A3", "KCNA1", "KCNB1", "SCN2A", "CACNB4", "PTPN3", "ATP1A1", "GABRQ", "PPP3CA", "CNGB1", "OPRM1", "P2RX6", "GABRA1", "GABRG3", "SLC8A2", "CHRNB2", "GRIK2", "SOD2", "CHRM1", "GRIA3", "GABRA3", "STX1A", "ATP1B3", "GRIN2B", "CHRNA3", "KCNC1", "PRKN", "CALM3", "TUSC2", "CACNB2", "GRM1", _x000D_ "ATP1B1", "KCND3", "NETO1", "KCNK1", "SCN1B", "GRIN2A", "GJD2", "KCNH1", "DRD1", "GLRB", "CELF4", "CACNA1C", "PRKAR1B", "SLC4A8", "GABRB2", "HCN4", "MEF2C", "CDK5", "SLC4A11", "SCN2B", "RGS4", "SLC8A1", "GABRD", "KCNH5", "TBC1D24", "GLRA3", "PANK2", "GRM5", "FKBP1B", "KCNC2", "ADRB1", "GLRA2", "STX1B", "CACNA2D1", "GRIA1", "TMEM25", "CACNA1D", "GSK3A", "SLC9A1", "HCN3", "HTR3A", "NDUFC2", "SLC1A6", "NEDD4L", "KCNQ3", "KCNJ9", "CALM1", "FGF13", "SCN4B", "NLGN2", "BAIAP2", "FGF12", "SCN1A", "KCNK4", _x000D_ "IFI6", "GRIN3A", "EHD3", "TRDN", "SLC8A3", "PRELID1", "KCNK9", "CNR1", "SLC29A1", "RNF207", "GRIN1", "CACNA1I", "GNA15", "KCNN2", "P2RX4", "KCNA5", "GABRA4", "ATP5IF1", "KCNAB2", "AKAP6", "KCNJ11", "ACTN2", "GRIK3", "ASIC2", "KCNMA1", "GPD1L", "MAPK8IP2", "CACNG2", "SUMO1", "GSK3B", "CBLN1", "CHCHD10", "APP", "PIP5KL1", "RIMS3", "BCL2L1", "GPR88", "SLC4A3", "SCN9A")
1105	TRANSPORT VESICLE	GO:0030133	GOCC	2.36555e-06	0.000173199	0.627257	-0.305976	-1.64521	371	c("OVGP1", "SYN1", "SV2B", "NPTX1", "OPRK1", "SYN2", "SLC17A7", "SYT2", "SNAP25", "CHGA", "PRRT1", "SYT4", "SYP", "ICA1", "AMPH", "ATP6V1B2", "PTPRN", "AP1S1", "OPRD1", "LAMP5", "RAB3B", "PCSK2", "ATP6V0C", "BSN", "SLC6A17", "VAMP2", "MAL2", "SYT13", "SVOP", "SYT1", "RAB3A", "SNCA", "PRRT2", "SYT5", "SLC17A6", "NCALD", "SYNGR3", "CNIH3", "SYT7", "SCAMP5", "SLC30A3", "RAB11FIP5", "RAB27B", "NRGN", "ATP2B1", "ATP6V1A", "STX1A", "SNAP91", "STXBP5", "MCTP2", "ATP6V1C1", "SV2A", "CALM3", "DOC2A", "ATP6V0D1", _x000D_ "ATP6V0A1", "VAMP1", "TOR1A", "ATP6V1E1", "ABCC8", "RNF112", "GRIN2A", "CNST", "NRSN1", "ATP6AP1", "ATP6V1F", "VGF", "CLTB", "SLC4A8", "RAB15", "SYT12", "MCTP1", "PTPRN2", "NDEL1", "ATP6V1G2", "PICK1", "DNM1L", "TMEM163", "BLOC1S3", "SYNGR1", "STX1B", "TPRG1L", "GRIA1", "SEPTIN6", "RAB3D", "ZNRF1", "ATP6V1D", "SYN3", "MAP6", "YIPF1", "STX3", "AP1S3", "UNC13A", "DNAJC5", "ATP6AP2", "AP1M1", "SEC23A", "TMED3", "AP1AR", "RAB3C", "RAB6A", "NRSN2", "KCNK9", "RPH3A", "FURIN", "PEF1", "SEC31B", "RAB26", _x000D_ "SEC24D", "CLTA", "SEC16A", "COPG1", "GRIN1", "ITPR1", "STEAP2", "RAB40C", "DGKI", "PSEN2", "DTNBP1", "SLC9B2", "RAB40B", "CLCN4", "RAB1A", "KIRREL3", "SCAMP1", "APBA1", "CLTC", "APP", "DMXL2", "PCSK1", "BCL2L1", "STX6", "RAB12", "RAB11A", "IGF1", "CHP1", "TMEM30A", "IQSEC1", "DLG4")
1106	MITOCHONDRIAL TRANSLATION	GO:0032543	GOBP	0.0155485	0.0908232	0.38073	-0.306712	-1.42895	110	c("GARS1", "MRPS17", "HARS1", "MRPL32", "MRPL21", "MRPS30", "MRPS23", "MRPL22", "GADD45GIP1", "MRPL14", "MRPL55", "YARS2", "SARS2", "MRPL45", "MRPL9", "MRPS9", "MRPS24", "MRPL44", "MRPS6", "TSFM", "MRPL37", "MRPL28", "MRPS27", "MRPS10", "MRPS21", "MRPL42", "MTIF3", "MRPL20", "MRPS16", "NDUFA7", "RARS2", "MRPS26", "MRPL4", "MRPS2", "MRPS34", "MRPL2", "AURKAIP1", "MRPS35", "MRPL49", "MRPL10", "MRPL33", "MRPS11", "DAP3", "MRPS25", "MRPS12", "MRPS18C", "MRPL34", "FASTKD2", "MRPL3", "MRPL1", "MRPL47", _x000D_ "MRPS15", "MRPL17", "MRPL30", "MRPL18", "MRPL38", "MRPL58", "CHCHD1", "MRPS18A", "MRPL15", "MRPL35", "NOA1")
1107	REGULATION OF SIGNALING RECEPTOR ACTIVITY	GO:0010469	GOBP	0.00906515	0.0637536	0.38073	-0.30729	-1.47136	123	c("CCL2", "ARC", "NPTX1", "PTK2B", "PRRT1", "CNIH3", "LDOC1", "OPRM1", "FBXW7", "DLGAP1", "IFNGR2", "HBEGF", "PPARG", "SHISA9", "CACNG3", "DKK3", "NETO1", "CACNG8", "MEF2C", "CNRIP1", "LY6H", "ZGPAT", "GREM2", "TAFA1", "THAP11", "LY6E", "NLGN2", "DLGAP2", "EGF", "PDE4D", "RASGRF1", "ZFYVE28", "ERRFI1", "BUD31", "NPTXR", "NCK2", "ADRA2A", "PRKCD", "NPTX2", "MAPK8IP2", "CACNG2", "NRXN2", "APP", "RASGRF2", "GSG1L", "TSG101", "CRHBP", "HOMER1", "DLG4", "SLC24A4", "LRPAP1", "ANKRD13C", "DLGAP4")
1108	EXTRINSIC COMPONENT OF MEMBRANE	GO:0019898	GOCC	0.000139765	0.00384748	0.518848	-0.307395	-1.57251	238	c("SOCS3", "PLAUR", "SOCS2", "SYN1", "RGS1", "GFRA2", "PTK2B", "SNAP25", "SLA", "STYK1", "GNG13", "ATP6V1B2", "CDH18", "GNG3", "STXBP1", "S100A6", "ANXA1", "TGM3", "CNKSR2", "STAC2", "SNX10", "PPP3CA", "CDH8", "CDH9", "NDUFAF5", "ATP6V1A", "SNAP91", "STXBP5", "ATP6V1C1", "DOC2A", "TOR1A", "ESYT3", "RNF112", "FKBP1A", "RGS6", "NRBF2", "GNG2", "GNB3", "GNB5", "CDH12", "CDH22", "PIK3CB", "CDH7", "NAAA", "AAK1", "PIK3R3", "TPRG1L", "AP2M1", "ULK1", "RTBDN", "KCNAB1", "ATP6V1D", "SYN3", "KRAS", "UBC", _x000D_ "KALRN", "GNAL", "CARMIL2", "TAMM41", "HPCA", "SEC23A", "PRNP", "COQ8A", "RPH3A", "ERRFI1")
1109	U2-TYPE SPLICEOSOMAL COMPLEX	GO:0005684	GOCC	0.032709	0.150036	0.321776	-0.307972	-1.39404	90	c("PRPF19", "SNRPA1", "CDC40", "ZMAT2", "SNRPB", "LSM4", "RNF113A", "BUD31", "SNRPD2", "SNRPN", "SNU13", "SF3A3", "LSM3", "SNRPF", "TXNL4A", "CCDC12", "BCAS2", "CWC25", "SNIP1", "PRPF4", "SART1", "EFTUD2", "CWC15", "SNRPB2", "IK", "PRPF8", "SNW1", "SF3B2", "ISY1", "WBP4", "SF3A2", "SNRPD1", "PRPF40A", "SYF2", "SNRPE", "EIF4A3", "SNRNP40", "SNRPD3", "SF3B4", "SNRPC", "LUC7L2", "PPIL1")
1110	CALCIUM CHANNEL ACTIVITY	GO:0005262	GOMF	0.0469632	0.183181	0.321776	-0.308231	-1.35825	82	c("MCOLN3", "CALHM1", "RYR2", "CACNB4", "CACNA2D3", "OPRM1", "CACNA1E", "PKD1L2", "GRIN2B", "CACNG3", "CACNB2", "CACNG8", "GRIN2A", "CACNA1C", "ORAI2", "CACNB1", "ANXA6", "CACNA1B", "FKBP1B", "CACNA2D1", "CACNA1D", "ANXA2", "STIM2", "GRIN3A", "TRPV2", "CACNA1F", "TRPM2", "GRIN1", "CACNA1I", "ITPR1", "P2RX4")
1111	NEGATIVE REGULATION OF ENDOPEPTIDASE ACTIVITY	GO:0010951	GOBP	0.0265248	0.12874	0.352488	-0.308774	-1.40397	91	c("SERPINA3", "NR4A1", "PLAUR", "TIMP1", "CD44", "SERPINB8", "KLF4", "SERPINH1", "SNCA", "SERPINF1", "THBS1", "GPI", "SERPINI1", "PTGS2", "SIAH2")
1112	REGULATION OF MONOATOMIC ION TRANSMEMBRANE TRANSPORT	GO:0034765	GOBP	5.97125e-07	6.17613e-05	0.659444	-0.309231	-1.64558	348	c("CCL2", "ARC", "GEM", "NOS1AP", "OPRK1", "PTK2B", "GLRX", "SCN8A", "SCN3B", "AKAP5", "TESC", "PPP3R1", "CASQ1", "RRAD", "YWHAH", "HCN1", "KCNJ3", "KCNG3", "CAMK2D", "VMP1", "KCNJ4", "P2RX5", "KCNB2", "KCNS2", "KCNQ5", "VAMP2", "CRHR1", "KCNS1", "CALHM1", "SNCA", "RYR2", "KCNA1", "KCNB1", "STAC2", "SCN2A", "PPP3CB", "CACNB4", "PTPN3", "CACNA2D3", "CABP1", "PPP3CA", "CACNA1E", "KCNIP4", "IFNGR2", "ATP1B3", "GRIN2B", "THY1", "KCNC1", "CACNG3", "CALM3", "JPH1", "FGF14", "PRKCE", "TCAF1", "CACNB2", _x000D_ "KCNJ6", "ATP1B1", "KCND3", "NETO1", "ABCC8", "ISCU", "SCN1B", "GRIN2A", "KCNH1", "DRD1", "FKBP1A", "CACNA1C", "HECW1", "DPP6", "LRRC55", "HCN4", "PRKACA", "CDK5", "CACNB1", "AMIGO1", "SCN2B", "CACNA1B", "ATP2B4", "RGS4", "SLC8A1", "GNB5", "PPP3CC", "KCNH5", "KCNF1", "CX3CL1", "GRM5", "APLNR", "FKBP1B", "KCNC2", "CACNA2D1", "CACNA1D", "SLC9A1", "KCNAB1", "HCN3", "VDAC1", "OPRL1", "DPP10", "UBASH3B", "NEDD4L", "TCAF2", "RGS7", "KCNQ3", "KCNJ9", "CALM1", "FGF13", "SCN4B", "KCNV1", "FGF12", "STIM2", _x000D_ "SCN1A", "FBXO11", "UBQLN1", "TSPAN13", "PIRT", "KCNK4", "KCNC3", "HPCA", "PRNP", "PDE4D", "EHD3", "RIPK1", "TRDN", "CACNA1F")
1113	CELL SURFACE RECEPTOR SIGNALING PATHWAY INVOLVED IN CELL-CELL SIGNALING	GO:1905114	GOMF	0.0396646	0.171432	0.321776	-0.310072	-1.36103	75	c("DRD5", "HTR3B", "GABRB3", "GABRA5", "P2RX5", "GABRG2", "CHRM3", "GABRQ", "P2RX6", "GABRA1", "GABRG3", "CHRNB2", "GRIK2", "CHRM1", "GRIA3", "GABRA3", "CHRNA3", "GRM1", "DRD1", "GLRB", "GABRB2", "GABRD", "GLRA3", "GRM5", "ADRB1", "GLRA2", "GRIA1", "FZD3", "HTR3A")
1114	CELLULAR RESPONSE TO TOPOLOGICALLY INCORRECT PROTEIN	GO:0035967	GOBP	0.0274163	0.131555	0.352488	-0.310096	-1.39854	89	c("BAG3", "DDIT3", "HSPA14", "ATF3", "PRKN", "TOR1A", "RHBDD2", "ERLEC1", "HERPUD1", "XBP1", "ATF4", "AKIRIN2", "HSPA1B", "ERO1A", "YOD1", "DNAJB14", "RNF126", "UFD1", "UBE2W", "PACRG", "KLHL15", "QRICH1", "HSPA1A", "CUL3", "SERP2", "STUB1")
1115	CELLULAR RESPONSE TO KETONE	GO:1901655	GOBP	0.0427041	0.175708	0.321776	-0.310566	-1.37291	83	c("NPAS4", "FOS", "SGK1", "SERPINF1", "KLF9", "ATP2B1", "PRKCE", "SMYD3", "AKR1C2", "GNG2", "EFNA5", "ADCY1", "AKAP8", "POSTN", "AQP1", "ELK1", "ERRFI1", "AHR", "ASS1", "PTGER4", "ROCK2")
1116	TRANSMEMBRANE TRANSPORTER BINDING	GO:0044325	GOMF	0.00948651	0.0657914	0.38073	-0.311218	-1.46257	115	c("SCN3B", "YWHAH", "CAMK2D", "NPTN", "YWHAZ", "KCNB1", "S100A10", "STX1A", "KCNC1", "CALM3", "TCAF1", "KCND3", "ABCC8", "SCN1B", "KCNH1", "FKBP1A", "ACTN1", "TRAPPC2", "LRRC55", "HERPUD1", "SLC8A1", "KCNH5", "FKBP1B", "KCNC2", "AP2M1", "KCNAB1", "VDAC1", "DPP10", "NEDD4L", "TCAF2", "CALM1", "FGF13", "SCN4B", "FGF12", "PIRT", "PRNP", "PDE4D", "TRDN", "PACS1", "RNF207", "KCNAB2", "AKAP6", "KCNJ11", "ACTN2", "GPD1L")
1117	POTASSIUM ION TRANSMEMBRANE TRANSPORT	GO:0071805	GOBP	0.00882912	0.0632806	0.38073	-0.314102	-1.47282	117	c("SLC17A7", "HCN1", "KCNJ3", "KCNG3", "KCNJ4", "KCNB2", "KCNS2", "KCNQ5", "KCNS1", "ATP1A3", "KCNA1", "KCNB1", "SLC17A6", "ATP1A1", "SLC12A5", "KCNIP4", "ATP1B3", "KCNC1", "KCNJ6", "ATP1B1", "SLC12A8", "KCND3", "SLC9A6", "ABCC8", "KCNK1", "KCNH1", "LRRC55", "HCN4", "KCNH5", "KCNF1", "KCNC2", "SLC9A1", "KCNAB1", "HCN3", "SLC9A7", "KCNT1", "KCNQ3", "KCNJ9", "AQP1", "KCNV1", "KCNK4", "KCNC3", "KCNK9", "KCNN2", "KCNA5", "KCNC4", "KCNAB2", "KCNQ4", "KCNJ11", "SLC9A5", "KCNMA1")
1118	SKELETAL MUSCLE TISSUE DEVELOPMENT	GO:0007519	GOBP	0.0156633	0.0910673	0.352488	-0.315012	-1.45238	97	c("FOS", "EGR1", "NR4A1", "EGR2", "MAFF", "KLF5", "BTG2", "CDON", "POPDC3", "XK", "CASQ1", "CNTNAP1", "PPP3CB", "PPP3CA", "ATF3", "MEF2D", "SRPK3", "MEF2C", "CDK5", "NUPR1", "HLF", "CITED2", "MT-RNR1", "KRAS", "SMYD1")
1119	COGNITION	GO:0050890	GOBP	2.11788e-05	0.000962514	0.57561	-0.316173	-1.63881	265	c("NPAS4", "FOS", "ARC", "LDLR", "EGR2", "C5AR1", "TBR1", "BTG2", "DRD5", "OPRK1", "PRKCG", "SNAP25", "CEBPB", "PRRT1", "SYT4", "PLK2", "ITGA5", "JAKMIP1", "GABRA5", "FEN1", "NPTN", "ELAVL4", "SGK1", "SCN2A", "PPP3CB", "SERPINF1", "SYNJ1", "SLC12A5", "SLC8A2", "CHRNB2", "CHRM1", "NRGN", "RP9", "GRIN2B", "CBR3", "PRKN", "TUSC3", "TLR2", "HMGCR", "NETO1", "GPI", "AFF2", "ABCC8", "YTHDF1", "PTGS2", "GRIN2A", "PDE1B", "DRD1", "TTC8", "PRKAR1B", "ADCY1", "MEF2C", "CDK5", "CPEB3", "CNTNAP2", "BRAF", "GRM5", _x000D_ "NRXN3", "PRKAR2B", "GRIA1", "TAFA2", "MAP1A", "DOP1B", "GPR155", "VDAC1", "OPRL1", "KRAS", "FGF13", "KCNK4", "CHL1", "SYNGAP1", "NEUROD2", "NDRG4", "UBE3A", "PRNP", "RASGRF1", "PGRMC1", "SLC8A3", "SORCS3")
1120	CLATHRIN BINDING	GO:0030276	GOMF	0.0494548	0.188248	0.321776	-0.317714	-1.33406	63	c("LDLR", "SYT2", "SYT4", "AP1S1", "SYT13", "SYT1", "SYT5", "NCALD", "SYT7", "NSG1", "NSG2", "SNAP91", "CLTB", "SYT12", "AP2S1", "CALY", "AP2M1", "AP2A2", "AP1S3", "AP1M1")
1121	RESPONSE TO TOPOLOGICALLY INCORRECT PROTEIN	GO:0035966	GOBP	0.00245721	0.0268015	0.431708	-0.317774	-1.51672	134	c("DNAJB1", "BAG3", "HSPB1", "DDIT3", "HSPA14", "SERPINH1", "F12", "ATF3", "PRKN", "THBS1", "TOR1A", "HSPB3", "RHBDD2", "CHAC1", "ERLEC1", "HERPUD1", "XBP1", "ATF4", "AKIRIN2", "HSPH1", "HSPA1B", "ERO1A", "YOD1", "KBTBD6", "HSP90AB1", "DNAJB14", "RNF126", "UFD1", "UBE2W", "PACRG", "KLHL15", "QRICH1", "HSPA1A", "CUL3", "SERP2", "STUB1", "EDEM1", "MANF", "HSPA4", "FAF2", "OPTN", "HSPA9", "TMED2", "HSPA4L")
1122	REGULATION OF BIOLOGICAL QUALITY	GO:0065008	GOMF	0.00128685	0.0174604	0.45506	-0.318786	-1.56217	156	c("SCN3B", "HTR3B", "HCN1", "GABRB3", "SLCO4A1", "KCNJ3", "ATP8A2", "GABRA5", "VMP1", "P2RX5", "GABRG2", "KCNA1", "RDH14", "GABRQ", "P2RX6", "GABRA1", "DGAT2", "GABRG3", "CHRNB2", "GRIK2", "GRIA3", "GABRA3", "GRIN2B", "CHRNA3", "KCNC1", "AARSD1", "CACNB2", "GRM1", "KCND3", "SCN1B", "GLRB", "CACNA1C", "GABRB2", "HCN4", "SCN2B", "GABRD", "GLRA3", "GRM5", "KCNC2", "ADRB1", "GLRA2", "ATP9A", "CACNA2D1", "GRIA1", "CACNA1D", "SLC9A1", "HTR3A", "ANO3", "SCN4B", "SCN1A", "IARS1", "GRIN3A", "PLSCR1")
1123	PRERIBOSOME	GO:0030684	GOCC	0.045592	0.180164	0.321776	-0.319677	-1.40182	74	c("FBLL1", "NGDN", "EBNA1BP2", "NOP58", "LTV1", "UTP4", "NOL6", "MRTO4", "NIP7", "NOC2L", "ZNF622", "PPAN", "SNU13", "KRR1", "WDR46", "NOC4L", "RRP36", "WDR74", "RRP1", "UTP14A", "BMS1", "IMP3", "EIF6", "NOP56", "UTP25", "BOP1", "UTP3", "MPHOSPH10", "RRP7BP", "RSL1D1", "UTP11", "PES1", "RRS1")
1124	REGULATION OF CELLULAR PH	GO:0030641	GOBP	0.0442772	0.177553	0.321776	-0.319704	-1.39337	73	c("SLC11A1", "ATP6V1B2", "ATP6V0C", "OCA2", "RAB20", "SLC12A5", "ATP6V1A", "CA7", "ATP6V0D1", "ATP6V0A1", "SLC9A6", "ATP6AP1", "ATP6V1F", "SLC4A8", "ATP6V1H", "SLC4A10", "RNASEK", "SLC9A1", "SLC9A7", "ATP6V1D", "ATP6AP2", "UBE3A", "ATP6V0B")
1125	ORGANELLE LOCALIZATION BY MEMBRANE TETHERING	GO:0140056	GOBP	0.0273298	0.131371	0.352488	-0.319837	-1.41231	81	c("SNAP25", "STXBP1", "VMP1", "RAB3B", "SYT1", "RAB3A", "KCNB1", "STX1A", "ESYT3", "VPS18", "RAB15", "EXOC6", "STX1B", "TPRG1L", "CPLX2", "RAB3D", "CALM1", "STX3", "UNC13A", "NDRG4", "EXOC8", "RAB3C")
1126	EMBRYONIC PLACENTA DEVELOPMENT	GO:0001892	GOBP	0.0424222	0.175632	0.321776	-0.320984	-1.3719	66	c("SOCS3", "RSPO3", "CITED1", "JUNB", "PRDM1", "CCN1", "CEBPB", "VASH2", "MAP2K1", "SPINT2")
1127	REGULATION OF EXOCYTOSIS	GO:0017157	GOBP	0.000612672	0.0103825	0.477271	-0.321482	-1.59139	173	c("IL4R", "SYN1", "SV2B", "PRKCG", "SYT2", "BAIAP3", "SYT4", "SYP", "VSNL1", "CDK5R2", "STXBP1", "RAB3B", "ANXA1", "VAMP2", "SYT13", "SYT1", "RAB3A", "CADPS", "STXBP5L", "SNCA", "NSF", "KCNB1", "SYT5", "CACNB4", "SYT7", "SCAMP5", "RAB27B", "S100A10", "STX1A", "STXBP5", "PRKN", "CALM3", "DOC2A", "PREPL", "PRKCB", "VPS18", "SLC4A8", "RAB15", "SYT12", "CPLX1", "CDK5", "PCLO", "BRAF", "VPS4A", "DOC2B", "IL13RA2", "ATP9A", "TPRG1L", "CPLX2", "PFN2", "RAB3D", "CADPS2")
1128	LEARNING OR MEMORY	GO:0007611	GOBP	4.82913e-05	0.00177875	0.557332	-0.322397	-1.64168	232	c("NPAS4", "FOS", "ARC", "LDLR", "EGR2", "TBR1", "BTG2", "DRD5", "OPRK1", "PRKCG", "SNAP25", "CEBPB", "PRRT1", "SYT4", "PLK2", "ITGA5", "GABRA5", "FEN1", "NPTN", "ELAVL4", "SGK1", "SCN2A", "PPP3CB", "SERPINF1", "SYNJ1", "SLC12A5", "SLC8A2", "CHRNB2", "NRGN", "GRIN2B", "PRKN", "TLR2", "HMGCR", "NETO1", "GPI", "AFF2", "ABCC8", "YTHDF1", "PTGS2", "GRIN2A", "PDE1B", "DRD1", "PRKAR1B", "ADCY1", "MEF2C", "CDK5", "CPEB3", "CNTNAP2", "BRAF", "GRM5", "NRXN3", "PRKAR2B", "GRIA1", "TAFA2", "MAP1A", "VDAC1", _x000D_ "OPRL1", "KRAS", "FGF13", "KCNK4", "SYNGAP1", "NEUROD2", "NDRG4", "UBE3A", "PRNP", "RASGRF1", "PGRMC1", "SLC8A3", "SORCS3", "CNR1", "GRIN1", "CSMD1", "ABCA7", "MAPK1", "LGMN", "PAK6", "BTBD9", "SHANK2", "NPTX2", "CLDN5", "MAPK8IP2", "PAK5", "NRXN2", "APP", "DDHD2", "JPH4", "GPR88", "CAMK4", "CRHBP", "CAMK2N1", "DLG4", "PDE8B", "ARL6IP5", "SRF")
1129	RESPONSE TO TEMPERATURE STIMULUS	GO:0009266	GOBP	0.00394961	0.0361736	0.407018	-0.322674	-1.54594	138	c("FOS", "DNAJB1", "BAG3", "HSPB1", "CASQ1", "NFKBIA", "SLC25A27", "ASIC3", "CDH8", "SLC12A5", "GRIK2", "SOD2", "ATP2B1", "THBS1", "PTGS2", "NGFR", "VGF", "PRKACA", "SCN2B", "LRP11", "ADRB1", "SST", "IER5", "ADM", "SLC9A1", "MICA", "HSPA1B", "ERO1A", "RGS7", "ANO3", "PIRT", "KCNK4", "TRPV2", "HSP90AB1", "CD14", "TRPM2", "WDR47", "HSPA1A", "DNAJA2", "DNAJA4", "STUB1", "GLRX2", "SUMO1", "SLU7", "EIF2B3", "SCN9A", "IGF1", "CIRBP", "CXCR4", "ZFAND1", "PSIP1", "STAC", "TRPV1", "HTR2A", "SOD1", "MAPT", _x000D_ "ST8SIA1")
1130	CATALYTIC STEP 2 SPLICEOSOME	GO:0071013	GOCC	0.0239054	0.12041	0.352488	-0.323018	-1.45063	88	c("PRPF19", "SNRPA1", "U2AF1", "CDC40", "SNRPB", "HNRNPA1L2", "FRG1", "MAGOH", "BUD31", "SNRPD2", "SNRPN", "SF3A3", "LSM3", "SNRPF", "SLU7", "DDX41", "BCAS2", "SART1", "EFTUD2", "CWC15", "ALYREF", "SNRPB2", "HNRNPM", "PRPF8", "HNRNPR", "SNW1", "SF3B2", "ISY1", "SRRM1", "SF3A2", "SNRPD1", "SYF2", "WDR83", "SNRPE", "EIF4A3", "PPIL2", "PPWD1", "SNRNP40", "SNRPD3")
1131	POSITIVE REGULATION OF CALCIUM ION TRANSPORT	GO:0051928	GOBP	0.0115389	0.0745445	0.38073	-0.324701	-1.47639	91	c("CCL2", "STC1", "AKAP5", "PPP3R1", "CASQ1", "MCHR1", "VMP1", "P2RX5", "SNCA", "RYR2", "JAK3", "STAC2", "PPP3CB", "CACNB4", "PPP3CA", "ATP2B1", "THY1", "CALM3", "CACNB2", "ATP1B1", "DRD1", "CDK5", "PPP3CC", "CX3CL1", "APLNR", "CACNA2D1", "CACNA1D", "SLC9A1", "CALM1", "STIM2", "TRPV2", "EHD3", "TRDN")
1132	REGULATION OF CIRCADIAN RHYTHM	GO:0042752	GOBP	0.00565035	0.046561	0.407018	-0.325242	-1.48496	95	c("KLF10", "NOCT", "ATOH7", "PRKCG", "PER1", "USP2", "PER2", "FBXW7", "SUV39H1", "CHRNB2", "PPARG", "MAGEL2", "SIAH2", "MAPK9", "BHLHE40", "ADCY1", "FBXL21P", "HDAC3", "PSPC1", "ADRB1", "USP7", "MAPK8", "OPRL1")
1133	REGULATED EXOCYTOSIS	GO:0045055	GOBP	0.00326351	0.0322003	0.431708	-0.326069	-1.54103	119	c("NR4A3", "SYN2", "SYT2", "SNAP25", "CHGA", "SYT4", "STXBP1", "VAMP2", "SYT13", "SYT1", "RAB3A", "CADPS", "SNCA", "PRRT2", "SYT5", "ERC2", "SYNGR3", "PPP3CB", "SYT7", "SYNJ1", "RAB11FIP5", "STX1A", "RASGRP1", "SV2A", "DOC2A", "DMTN", "SYT12", "CPLX1", "CDK5", "PCLO", "SNAP47", "BRAF", "DOC2B", "SYNGR1", "STX1B", "TPRG1L", "CPLX2", "CADPS2", "NAPA", "STX3", "UNC13A", "DNAJC5")
1134	NEGATIVE REGULATION OF CYSTEINE-TYPE ENDOPEPTIDASE ACTIVITY	GO:2000117	GOBP	0.0375261	0.165077	0.321776	-0.326262	-1.36995	63	c("NR4A1", "PLAUR", "CD44", "KLF4", "SNCA", "THBS1", "GPI", "PTGS2", "SIAH2", "BIRC3", "AQP1", "DNAJB6", "CDKN2D", "IFI6", "TRIAP1", "IFI16", "DHCR24", "MAP2K5")
1135	NEGATIVE REGULATION OF CATION TRANSMEMBRANE TRANSPORT	GO:1904063	GOBP	0.0441673	0.177349	0.321776	-0.326593	-1.41194	69	c("GEM", "PPP3R1", "RRAD", "CAMK2D", "CRHR1", "PPP3CB", "PPP3CA", "CALM3", "PRKCE", "ISCU", "FKBP1A", "HECW1", "RGS4", "GNB5", "PPP3CC", "FKBP1B", "KCNAB1", "VDAC1", "OPRL1", "NEDD4L", "CALM1", "FBXO11", "UBQLN1", "TRDN", "GSTO1", "ADRA2A", "UBR3", "ACTN2", "HECW2", "TWIST1", "SUMO1")
1136	RESPONSE TO HEAT	GO:0009408	GOBP	0.0255169	0.125681	0.352488	-0.327757	-1.46831	85	c("DNAJB1", "BAG3", "HSPB1", "CASQ1", "ASIC3", "THBS1", "PTGS2", "PRKACA", "SCN2B", "LRP11", "SST", "IER5", "MICA", "HSPA1B", "PIRT", "HSP90AB1", "CD14", "TRPM2", "HSPA1A", "DNAJA2", "DNAJA4", "STUB1", "SUMO1", "SLU7", "EIF2B3", "SCN9A", "IGF1", "ZFAND1", "PSIP1", "STAC", "TRPV1", "SOD1", "MAPT", "ST8SIA1")
1137	PROTEIN LOCALIZATION TO EXTRACELLULAR REGION	GO:0071692	GOBP	0.0104831	0.0703109	0.38073	-0.328581	-1.51332	100	c("MC4R", "PTPRN", "LTBP2", "AP1S1", "RAB3B", "ANXA1", "RAB3A", "CBLN4", "RAB11FIP5", "STX1A", "ADCYAP1", "PRKCE", "DMTN", "VGF", "RAB15", "CPLX1", "PTPRN2", "PCLO", "NAGPA", "FKBP1B", "BLOC1S3", "UBE2Q1", "ACVR1C", "RAB3D", "ARL4D", "PORCN", "SCG2")
1138	HORMONE TRANSPORT	GO:0009914	GOBP	0.0405931	0.173589	0.321776	-0.328853	-1.42171	69	c("CARTPT", "MC4R", "SLCO4A1", "PTPRN", "CRYM", "ANXA1", "CRHR1", "RAB3A", "RAB11FIP5", "STX1A", "ADCYAP1", "PRKCE", "FFAR4", "VGF", "CPLX1", "PTPRN2", "PCLO", "FKBP1B", "UBE2Q1", "ACVR1C", "ADM", "SELENOM")
1139	ASYMMETRIC SYNAPSE	GO:0032279	GOCC	5.80038e-08	7.90829e-06	0.719513	-0.329209	-1.75124	340	c("ARC", "DNAJB1", "SYN1", "NEFH", "SYN2", "PRKCG", "PTK2B", "AKAP5", "SH2D5", "ADD2", "PRRT1", "YWHAH", "GNG3", "CLSTN2", "OPRD1", "LRFN5", "NPTN", "EFNB3", "BSN", "NSF", "PRRT2", "CNKSR2", "GAP43", "ATP1A1", "PAK3", "CABP1", "FAM81A", "P2RX6", "BCL11A", "SLC8A2", "CLSTN3", "GRIK2", "DLGAP1", "CHRM1", "NRGN", "ARHGAP44", "STX1A", "SHISA9", "GRIN2B", "CHRNA3", "PRKN", "CACNG3", "DCLK1", "LIN7B", "GRM1", "KCND3", "NETO1", "ATP2B2", "EPHA4", "CACNG8", "CAP2", "LIN7A", "MAP1B", "RNF112", "GRIN2A", "KCNH1", _x000D_ "EPHA7", "NGFR", "RTN3", "DMTN", "CDK5R1", "CACNA1C", "SLC4A8", "PLPPR4", "ADCY1", "CDK5", "PCLO", "CPEB3", "SLC8A1", "LZTS3", "PICK1", "GRM7", "GRM5", "LRRC4C", "SLITRK1", "LRFN1", "FLRT3", "GRIA1", "DRP2", "SYN3", "SEMA4F", "PLEKHA5", "RTN4", "KALRN", "FABP5", "PSD3", "BAIAP2", "LRRC4", "INPP4A", "DLGAP2", "SYNGAP1", "GRIN3A", "PRNP", "RUSC1", "CHRM2", "ALS2", "SLC8A3", "SORCS3", "HNRNPH2", "SLITRK3", "PRR7", "BMPR2", "NCK2", "PLXNA4", "ADRA2A", "ANKS1B", "GRIN1", "ARF1", "ITPR1", "P2RX4", "LRRC7", _x000D_ "CLSTN1", "LRFN2", "GRIA2", "DGKI", "SYNPO", "DTNBP1", "DCC", "PAK6", "PTPRO", "SHANK2", "MAPK8IP2", "CACNG2", "LRRTM3", "LRRTM2", "DTNB", "GRIP1", "DNAJC6", "GRIPAP1", "ARHGAP32", "LZTS1", "GSG1L", "DBN1", "HOMER1", "ADGRL1", "PRKCZ", "IQSEC1", "CAMK2N1", "DLG4", "CPEB1", "SIPA1L1")
1140	NEURON PROJECTION CYTOPLASM	GO:0120111	GOCC	0.0176071	0.0983472	0.352488	-0.329817	-1.48116	88	c("ARC", "HSPB1", "UCHL1", "NEFL", "WASF1", "OPRM1", "RAB27B", "AGBL4", "MAP2K4", "NETO1", "BLOC1S2", "KIF3A", "CDKL5", "NDEL1", "AP3B2", "CALY", "BLOC1S3", "MAP1A", "MAP2", "BAIAP2", "HPCA", "STAU2", "SYBU", "BLOC1S4", "ABHD13", "DTNBP1", "GRIK3", "RANGAP1", "ARL8B", "DLG4", "ABHD12", "TERF2", "SOD1", "PAFAH1B1", "MAPT", "FLOT2", "PQBP1", "UHMK1", "AP3M2", "TRIM46", "DYNC1H1", "SPG7", "MAPK8IP3", "OPA1", "AP3S1", "ACTR10")
1141	CALCIUM ION TRANSMEMBRANE TRANSPORT	GO:0070588	GOMF	0.00822215	0.0606699	0.38073	-0.329878	-1.52092	97	c("MCOLN3", "ATP2B3", "CALHM1", "RYR2", "CACNB4", "CACNA2D3", "OPRM1", "CACNA1E", "SLC8A2", "PKD1L2", "ATP2B1", "GRIN2B", "CACNG3", "CACNB2", "ATP2B2", "CACNG8", "GRIN2A", "CACNA1C", "ORAI2", "CACNB1", "ANXA6", "CACNA1B", "ATP2B4", "SLC8A1", "FKBP1B", "CACNA2D1", "CACNA1D", "ANXA2", "STIM2", "GRIN3A", "TRPV2", "CACNA1F", "SLC8A3", "TRPM2", "GRIN1", "CACNA1I", "ITPR1", "P2RX4")
1142	CALCIUM ION TRANSMEMBRANE TRANSPORTER ACTIVITY	GO:0015085	GOMF	0.00822215	0.0606699	0.38073	-0.329878	-1.52092	97	c("MCOLN3", "ATP2B3", "CALHM1", "RYR2", "CACNB4", "CACNA2D3", "OPRM1", "CACNA1E", "SLC8A2", "PKD1L2", "ATP2B1", "GRIN2B", "CACNG3", "CACNB2", "ATP2B2", "CACNG8", "GRIN2A", "CACNA1C", "ORAI2", "CACNB1", "ANXA6", "CACNA1B", "ATP2B4", "SLC8A1", "FKBP1B", "CACNA2D1", "CACNA1D", "ANXA2", "STIM2", "GRIN3A", "TRPV2", "CACNA1F", "SLC8A3", "TRPM2", "GRIN1", "CACNA1I", "ITPR1", "P2RX4")
1143	CALCIUM ION TRANSPORT	GO:0006816	GOMF	0.00822215	0.0606699	0.38073	-0.329878	-1.52092	97	c("MCOLN3", "ATP2B3", "CALHM1", "RYR2", "CACNB4", "CACNA2D3", "OPRM1", "CACNA1E", "SLC8A2", "PKD1L2", "ATP2B1", "GRIN2B", "CACNG3", "CACNB2", "ATP2B2", "CACNG8", "GRIN2A", "CACNA1C", "ORAI2", "CACNB1", "ANXA6", "CACNA1B", "ATP2B4", "SLC8A1", "FKBP1B", "CACNA2D1", "CACNA1D", "ANXA2", "STIM2", "GRIN3A", "TRPV2", "CACNA1F", "SLC8A3", "TRPM2", "GRIN1", "CACNA1I", "ITPR1", "P2RX4")
1144	PEPTIDE RECEPTOR ACTIVITY	GO:0001653	GOMF	0.0485969	0.186532	0.321776	-0.330768	-1.42597	68	c("MAS1", "CRHR2", "CCR6", "OPRK1", "GLP2R", "MC4R", "SSTR2", "MCHR1", "GPR83", "OPRD1", "NPY1R", "CRHR1", "OPRM1", "TACR3", "BDKRB2", "SSTR3", "CCKBR", "SORCS1", "PTH2R", "RXFP1", "VIPR1")
1145	REGULATION OF POSTSYNAPSE ORGANIZATION	GO:0099175	GOBP	0.00911747	0.0638969	0.38073	-0.331081	-1.50479	92	c("ARC", "PTK2B", "PAK3", "ARHGAP44", "GRIN2B", "NGEF", "EPHA4", "TANC2", "EPHA7", "CDK5R1", "ITPKA", "CDKL5", "CDK5", "LZTS3", "CAMK2B", "BAIAP2", "UBE3A", "CDC42", "STAU2", "PRNP", "CFL1", "TNNI3K", "WASL", "LRFN2", "DTNBP1", "EFNA1", "CAPRIN2", "SEMA3F", "SHANK2", "LRRTM2", "CBLN1", "ZNF804A", "LZTS1", "DBN1", "NRP2", "HOMER1", "SIPA1L1")
1146	REGULATION OF MICROTUBULE POLYMERIZATION OR DEPOLYMERIZATION	GO:0031110	GOBP	0.0168924	0.0950955	0.352488	-0.33119	-1.46244	81	c("PAK1", "STMN2", "SNCA", "BMERB1", "MET", "MAPRE3", "MAP1B", "CAMSAP3", "CDK5R1", "TUBB4A", "STMN4", "DYRK1A", "CLIP3", "MAP1A", "INPP5J", "MAP2", "HSPA1B", "FGF13", "MAP1S", "CAMSAP2", "KATNB1", "DRG1", "WDR47", "STMN1", "DCTN1", "HSPA1A", "SPEF1", "ARHGEF7", "TPX2", "CLIP1", "STMN3", "CAMSAP1", "TTBK2", "PRUNE1", "FES", "MAPT", "PSRC1", "ATXN7")
1147	MONOATOMIC CATION CHANNEL ACTIVITY	GO:0005261	GOMF	1.55109e-05	0.00075781	0.57561	-0.332527	-1.69724	227	c("MCOLN3", "SCN8A", "SCN3B", "HTR3B", "HCN1", "KCNJ3", "KCNG3", "KCNJ4", "P2RX5", "KCNB2", "ATP6V0C", "KCNS2", "KCNQ5", "KCNS1", "CALHM1", "RYR2", "KCNA1", "KCNB1", "SCN2A", "ASIC3", "CACNB4", "CACNA2D3", "CNGB1", "OPRM1", "P2RX6", "CACNA1E", "PKD1L2", "CHRNB2", "KCNIP4", "GRIK2", "ATP6V1A", "GRIN2B", "CHRNA3", "KCNC1", "CACNG3", "CACNB2", "KCNJ6", "KCND3", "CACNG8", "ABCC8", "KCNK1", "SCN1B", "GRIN2A", "KCNH1", "CACNA1C", "ORAI2", "LRRC55", "UNC80", "HCN4", "CACNB1", "SLC4A11", "SCN2B", "ANXA6", _x000D_ "CACNA1B", "KCNH5", "KCNF1", "FKBP1B", "KCNC2", "CACNA2D1", "CACNA1D", "TMEM63C", "KCNAB1", "HCN3", "HTR3A", "ANXA2", "KCNT1", "KCNQ3", "KCNJ9", "SCN4B", "AQP1", "KCNV1", "STIM2", "SCN1A", "KCNK4", "KCNC3", "GRIN3A", "TRPV2", "CACNA1F", "KCNK9", "TRPM2", "GRIN1", "CACNA1I", "ITPR1", "KCNN2", "P2RX4", "KCNA5", "KCNC4", "KCNAB2", "TRPC4", "KCNQ4", "KCNJ11", "GRIK3", "ASIC2", "KCNMA1")
1148	G PROTEIN-COUPLED PEPTIDE RECEPTOR ACTIVITY	GO:0008528	GOMF	0.034925	0.157176	0.321776	-0.333951	-1.41954	65	c("MAS1", "CRHR2", "CCR6", "OPRK1", "GLP2R", "MC4R", "SSTR2", "MCHR1", "GPR83", "OPRD1", "NPY1R", "CRHR1", "OPRM1", "TACR3", "BDKRB2", "SSTR3", "CCKBR", "SORCS1", "PTH2R", "RXFP1", "VIPR1")
1149	POSTSYNAPTIC DENSITY	GO:0014069	GOCC	7.52776e-08	1.00353e-05	0.704976	-0.334432	-1.77021	326	c("ARC", "DNAJB1", "SYN1", "NEFH", "SYN2", "PRKCG", "PTK2B", "AKAP5", "SH2D5", "ADD2", "PRRT1", "GNG3", "CLSTN2", "OPRD1", "LRFN5", "NPTN", "EFNB3", "BSN", "NSF", "PRRT2", "CNKSR2", "GAP43", "ATP1A1", "PAK3", "CABP1", "FAM81A", "P2RX6", "BCL11A", "SLC8A2", "CLSTN3", "GRIK2", "DLGAP1", "CHRM1", "NRGN", "ARHGAP44", "STX1A", "SHISA9", "GRIN2B", "CHRNA3", "PRKN", "CACNG3", "DCLK1", "LIN7B", "GRM1", "KCND3", "NETO1", "ATP2B2", "EPHA4", "CACNG8", "CAP2", "LIN7A", "MAP1B", "RNF112", "GRIN2A", "KCNH1", "EPHA7", _x000D_ "NGFR", "RTN3", "DMTN", "CDK5R1", "CACNA1C", "PLPPR4", "ADCY1", "CDK5", "PCLO", "CPEB3", "SLC8A1", "LZTS3", "PICK1", "GRM5", "LRRC4C", "SLITRK1", "LRFN1", "FLRT3", "GRIA1", "DRP2", "SYN3", "SEMA4F", "PLEKHA5", "RTN4", "KALRN", "FABP5", "PSD3", "BAIAP2", "LRRC4", "INPP4A", "DLGAP2", "SYNGAP1", "GRIN3A", "PRNP", "RUSC1", "ALS2", "SLC8A3", "SORCS3", "HNRNPH2", "SLITRK3", "PRR7", "BMPR2", "NCK2", "ADRA2A", "ANKS1B", "GRIN1", "ARF1", "ITPR1", "P2RX4", "LRRC7", "CLSTN1", "LRFN2", "GRIA2", "DGKI", "SYNPO", _x000D_ "DTNBP1", "DCC", "PAK6", "PTPRO", "SHANK2", "MAPK8IP2", "CACNG2", "LRRTM3", "LRRTM2", "DTNB", "GRIP1", "DNAJC6", "GRIPAP1", "ARHGAP32", "LZTS1", "GSG1L", "DBN1", "HOMER1", "ADGRL1", "PRKCZ", "IQSEC1", "CAMK2N1", "DLG4", "CPEB1", "SIPA1L1")
1150	NEURON TO NEURON SYNAPSE	GO:0098984	GOCC	1.08574e-08	1.97375e-06	0.74774	-0.335148	-1.80518	367	c("ARC", "DNAJB1", "SYN1", "NEFH", "SYN2", "PRKCG", "PTK2B", "AKAP5", "SH2D5", "ADD2", "PRRT1", "PPP3R1", "YWHAH", "GNG3", "CLSTN2", "OPRD1", "LRFN5", "NPTN", "EFNB3", "BSN", "MAL2", "SYT1", "NSF", "PRRT2", "ATP1A3", "CNKSR2", "YWHAZ", "GAP43", "ATP1A1", "PAK3", "SYT7", "CABP1", "FAM81A", "P2RX6", "SLC30A3", "BCL11A", "SLC8A2", "CLSTN3", "GRIK2", "DLGAP1", "CHRM1", "NRGN", "ARHGAP44", "STX1A", "SHISA9", "STXBP5", "GRIN2B", "CHRNA3", "PRKN", "CACNG3", "DCLK1", "LIN7B", "GRM1", "KCND3", "NETO1", "ATP2B2", _x000D_ "EPHA4", "CACNG8", "CAP2", "LIN7A", "MAP1B", "RNF112", "GRIN2A", "KCNH1", "EPHA7", "NGFR", "RTN3", "DMTN", "CDK5R1", "CACNA1C", "PRKAR1B", "SLC4A8", "SYT12", "PLPPR4", "ADCY1", "CDK5", "PCLO", "CPEB3", "SLC8A1", "LZTS3", "PICK1", "GRM7", "GRM5", "LRRC4C", "SLITRK1", "LRFN1", "FLRT3", "PDYN", "GRIA1", "DRP2", "SYN3", "SEMA4F", "PLEKHA5", "RTN4", "KALRN", "FABP5", "NLGN2", "PSD3", "BAIAP2", "LRRC4", "INPP4A", "DLGAP2", "SYNGAP1", "GRIN3A", "PRNP", "RUSC1", "CHRM2", "ALS2", "SLC8A3", "SORCS3", "HNRNPH2", _x000D_ "SLITRK3", "PRR7", "BMPR2", "NCK2", "PLXNA4", "ADRA2A", "ANKS1B", "GRIN1", "ARF1", "ITPR1", "P2RX4", "LRRC7", "CLSTN1", "LRFN2", "GRIA2", "DGKI", "SYNPO", "DTNBP1", "DCC", "PAK6", "PTPRO", "SHANK2", "MAPK8IP2", "CACNG2", "LRRTM3", "LRRTM2", "DTNB", "GRIP1", "DNAJC6", "GRIPAP1", "ARHGAP32", "LZTS1", "GSG1L", "DBN1", "HOMER1", "ADGRL1", "PRKCZ", "IQSEC1", "CAMK2N1", "DLG4", "CPEB1", "SIPA1L1")
1151	POSITIVE REGULATION OF CALCIUM ION TRANSMEMBRANE TRANSPORT	GO:1904427	GOBP	0.0213567	0.111796	0.352488	-0.336453	-1.43802	66	c("AKAP5", "PPP3R1", "CASQ1", "VMP1", "P2RX5", "SNCA", "RYR2", "STAC2", "PPP3CB", "CACNB4", "PPP3CA", "THY1", "CALM3", "CACNB2", "ATP1B1", "DRD1", "CDK5", "PPP3CC", "CX3CL1", "APLNR", "CACNA2D1", "SLC9A1", "CALM1", "STIM2", "EHD3", "TRDN", "GSTO1", "GRIN1", "P2RX4")
1152	PHOSPHATIDYLINOSITOL PHOSPHATE BIOSYNTHETIC PROCESS	GO:0046854	GOBP	0.0429162	0.1758	0.321776	-0.33709	-1.38929	57	c("SOCS3", "SOCS2", "ITPKC", "PI4KAP2", "SYNJ1", "OCRL", "ITPKA", "PIK3CB", "PIK3R3", "IMPA1", "PIP4K2C", "INPP4A", "EFR3A", "TTC7B")
1153	PROTEIN LOCALIZATION TO MITOCHONDRION	GO:0070585	GOBP	0.0138534	0.0842863	0.38073	-0.337156	-1.48572	82	c("DDIT3", "PRKN", "TOMM34", "CALM3", "TIMM17A", "TOMM20", "MOAP1", "HK1", "TIMM10", "DNM1L", "TOMM22", "TIMM23B", "GDAP1", "TOMM70", "OXA1L", "TIMM23", "TOMM40L", "AGK", "GRPEL2", "TIMM22", "TOMM40", "MTX2", "TOMM6", "HSPA4", "NDUFA13", "MTX1", "TIMM8A", "TIMM17B", "BCAP31", "CHCHD4", "TIMM29")
1154	RESPONSE TO CALCIUM ION	GO:0051592	GOBP	0.00140276	0.0182493	0.45506	-0.337523	-1.61394	130	c("FOS", "FOSB", "AQP3", "JUNB", "ITPKC", "SYT2", "PTK2B", "CPNE7", "JUND", "SYT4", "JUN", "CAMK2D", "SYT13", "SYT1", "RYR2", "KCNB1", "SYT5", "CPNE4", "SYT7", "PPP3CA", "TNNT2", "CALM3", "GUCA1A", "SLC25A12", "THBS1", "KCNH1", "DMTN", "ITPKA", "CPNE5", "SYT12", "ADCY1", "MEF2C", "ENTPD6", "MEF2A", "BRAF")
1155	CALMODULIN BINDING	GO:0005516	GOMF	0.000125788	0.00364172	0.518848	-0.338452	-1.67438	172	c("RGS16", "SPHK1", "GEM", "RGS1", "ITPKC", "PDE1A", "AKAP5", "ADD2", "PPP3R1", "RRAD", "CAMKK1", "CAMK2D", "ATP2B3", "KCNQ5", "VAMP2", "SYT1", "RYR2", "MYO7A", "GAP43", "PPP3CB", "SYT7", "PNCK", "PPP3CA", "CAMKV", "SLC8A2", "NOS2", "NRGN", "ATP2B1", "CAMK1G", "ATP2B2", "KCNH1", "PDE1B", "FBXL2", "NGFR", "CAMSAP3", "CACNA1C", "ITPKA", "ADCY1", "MYO15A", "MYH7", "ATP2B4", "RGS4", "SLC8A1", "PPP3CC", "KCNH5", "TPRG1L", "SLC9A1", "CAMK2B", "MAP2", "CAMK1D", "MAP6", "RGS2", "KCNQ3", "UNC13A", "CAMSAP2", _x000D_ "PCP4", "MYH3", "SLC8A3", "AEBP1", "GRIN1", "KCNN2", "PCNT", "FAS", "MYO5A", "MYO5B", "ATP5IF1", "RIT2")
1156	REGULATION OF POSTSYNAPTIC MEMBRANE NEUROTRANSMITTER RECEPTOR LEVELS	GO:0099072	GOBP	0.0414777	0.174247	0.321776	-0.338615	-1.39558	57	c("NPTX1", "SNAP25", "NSG1", "ARHGAP44", "CACNG3", "TFR2", "LHFPL4", "NETO1", "CACNG8", "AP2S1", "SST", "STX1B", "AP2M1", "PORCN", "AP2A2", "FRRS1L", "DLG3", "CPT1C", "STX3", "PRKCI", "CLSTN1", "CACNG2", "GRIP1", "GRIPAP1", "RAB11A", "DLG4", "AP2A1", "DNM3", "AP2B1", "FLOT2", "NETO2")
1157	POSITIVE REGULATION OF PROTEIN MODIFICATION BY SMALL PROTEIN CONJUGATION OR REMOVAL	GO:1903322	GOBP	0.00131022	0.0174804	0.45506	-0.338773	-1.61987	124	c("SPHK1", "MASTL", "RASSF5", "PRICKLE1", "TBC1D7", "FBXW7", "TRIB3", "GNL3", "PRKN", "FANCI", "FBXO33", "RASD2", "NDFIP2", "NDFIP1", "FKBP1A", "SAE1", "MAPK9", "BIRC3", "HDAC3", "TICAM1", "DCUN1D2", "PELI1", "GSK3A", "UBE2V2", "NHLRC1", "PIN1", "UBE2N", "UBQLN1", "TSPYL5", "CENPS", "UBE2V1", "UBE3A", "DCUN1D3", "PEF1", "MYCBP2", "KDM1A", "TOLLIP", "CUL3", "STUB1", "RIPK2", "DCUN1D4", "BTRC", "ARRDC3", "UBE2S")
1158	REGULATION OF CALCIUM ION TRANSMEMBRANE TRANSPORT	GO:1903169	GOBP	0.000866273	0.0131084	0.477271	-0.34006	-1.62311	132	c("GEM", "NOS1AP", "PTK2B", "AKAP5", "PPP3R1", "CASQ1", "RRAD", "CAMK2D", "VMP1", "P2RX5", "CRHR1", "SNCA", "RYR2", "STAC2", "PPP3CB", "CACNB4", "CABP1", "PPP3CA", "THY1", "CALM3", "JPH1", "PRKCE", "CACNB2", "ATP1B1", "DRD1", "FKBP1A", "CACNA1C", "PRKACA", "CDK5", "CACNB1", "SLC8A1", "GNB5", "PPP3CC", "CX3CL1", "APLNR", "FKBP1B", "CACNA2D1", "SLC9A1", "VDAC1", "OPRL1", "UBASH3B", "CALM1", "STIM2", "FBXO11", "UBQLN1", "TSPAN13", "HPCA", "PRNP", "PDE4D", "EHD3", "TRDN", "GSTO1", "ADRA2A", "GRIN1", _x000D_ "UBR3", "P2RX4")
1159	ESTABLISHMENT OF PROTEIN LOCALIZATION TO EXTRACELLULAR REGION	GO:0035592	GOBP	0.00833296	0.0609723	0.38073	-0.34047	-1.56189	96	c("MC4R", "PTPRN", "LTBP2", "AP1S1", "RAB3B", "ANXA1", "RAB3A", "CBLN4", "RAB11FIP5", "STX1A", "ADCYAP1", "PRKCE", "DMTN", "VGF", "RAB15", "CPLX1", "PTPRN2", "PCLO", "NAGPA", "FKBP1B", "BLOC1S3", "UBE2Q1", "ACVR1C", "RAB3D", "ARL4D", "PORCN", "SCG2")
1160	PROTEIN SECRETION	GO:0009306	GOBP	0.00833296	0.0609723	0.38073	-0.34047	-1.56189	96	c("MC4R", "PTPRN", "LTBP2", "AP1S1", "RAB3B", "ANXA1", "RAB3A", "CBLN4", "RAB11FIP5", "STX1A", "ADCYAP1", "PRKCE", "DMTN", "VGF", "RAB15", "CPLX1", "PTPRN2", "PCLO", "NAGPA", "FKBP1B", "BLOC1S3", "UBE2Q1", "ACVR1C", "RAB3D", "ARL4D", "PORCN", "SCG2")
1161	HORMONE SECRETION	GO:0046879	GOBP	0.022133	0.114363	0.352488	-0.34108	-1.43217	63	c("CARTPT", "MC4R", "PTPRN", "ANXA1", "CRHR1", "RAB3A", "RAB11FIP5", "STX1A", "ADCYAP1", "PRKCE", "FFAR4", "VGF", "CPLX1", "PTPRN2", "PCLO", "FKBP1B", "UBE2Q1", "ACVR1C", "ADM", "SELENOM", "AQP1")
1162	NEURON SPINE	GO:0044309	GOCC	9.25208e-05	0.00287582	0.538434	-0.341872	-1.69232	173	c("ARC", "DNAJB1", "PDLIM4", "PTK2B", "SLA", "AKAP5", "OPRD1", "SEZ6", "PRRT2", "ATP1A3", "FRMPD4", "PPP3CA", "OPRM1", "P2RX6", "SLC8A2", "NRGN", "GRIA3", "ARHGAP44", "ATP2B1", "SHISA9", "KCND3", "ATP2B2", "EPHA4", "MAP1B", "GRIN2A", "TENM2", "DRD1", "TANC2", "ACTN1", "NGFR", "CDK5R1", "ITPKA", "PRKACA", "SLC8A1", "LZTS3", "GRM5", "PRKAR2B", "GRIA1", "MOB4", "BAIAP2", "LRRC4", "ATP6AP2", "KCNC3", "HPCA", "CDC42", "ALS2", "SLC8A3", "RPH3A", "ANKS1B", "APBA2", "GRIN1", "KCNN2", "P2RX4", "PALMD", "GRIA2", _x000D_ "DGKI", "SYNPO", "DTNBP1", "PTPRO", "SLC9A5", "ACTN2", "ASIC2", "SHANK2", "APBA1", "APP", "ARHGAP32", "ZNF804A", "LZTS1")
1163	POSITIVE REGULATION OF PROTEIN UBIQUITINATION	GO:0031398	GOBP	0.0047787	0.0415263	0.407018	-0.341996	-1.58243	107	c("SPHK1", "MASTL", "RASSF5", "PRICKLE1", "TBC1D7", "FBXW7", "TRIB3", "PRKN", "FANCI", "FBXO33", "NDFIP2", "NDFIP1", "FKBP1A", "MAPK9", "BIRC3", "HDAC3", "TICAM1", "DCUN1D2", "PELI1", "GSK3A", "UBE2V2", "NHLRC1", "PIN1", "UBE2N", "UBQLN1", "TSPYL5", "CENPS", "UBE2V1", "UBE3A", "DCUN1D3", "PEF1", "MYCBP2", "KDM1A", "CUL3", "STUB1", "RIPK2", "DCUN1D4", "BTRC", "ARRDC3", "UBE2S")
1164	MEMORY	GO:0007613	GOBP	0.00244109	0.0266741	0.431708	-0.342171	-1.59623	108	c("NPAS4", "ARC", "LDLR", "CEBPB", "SYT4", "PLK2", "ITGA5", "FEN1", "SGK1", "SCN2A", "PPP3CB", "SERPINF1", "SLC8A2", "CHRNB2", "NETO1", "ABCC8", "YTHDF1", "PTGS2", "GRIN2A", "DRD1", "ADCY1", "CPEB3", "GRIA1", "TAFA2", "MAP1A", "FGF13", "KCNK4", "PRNP", "RASGRF1", "PGRMC1", "SLC8A3", "SORCS3", "CNR1", "CSMD1", "ABCA7", "LGMN", "PAK6", "BTBD9", "PAK5")
1165	DENDRITIC SPINE	GO:0043197	GOCC	0.000151881	0.00414152	0.518848	-0.342326	-1.69019	170	c("ARC", "DNAJB1", "PDLIM4", "PTK2B", "SLA", "AKAP5", "OPRD1", "SEZ6", "PRRT2", "ATP1A3", "FRMPD4", "PPP3CA", "OPRM1", "P2RX6", "SLC8A2", "NRGN", "GRIA3", "ARHGAP44", "ATP2B1", "SHISA9", "KCND3", "ATP2B2", "EPHA4", "MAP1B", "GRIN2A", "TENM2", "DRD1", "TANC2", "ACTN1", "NGFR", "CDK5R1", "ITPKA", "PRKACA", "SLC8A1", "LZTS3", "GRM5", "PRKAR2B", "GRIA1", "MOB4", "BAIAP2", "LRRC4", "ATP6AP2", "KCNC3", "HPCA", "CDC42", "ALS2", "SLC8A3", "RPH3A", "ANKS1B", "APBA2", "GRIN1", "KCNN2", "P2RX4", "PALMD", "GRIA2", _x000D_ "DGKI", "SYNPO", "DTNBP1", "PTPRO", "ACTN2", "ASIC2", "SHANK2", "APBA1", "APP", "ARHGAP32", "ZNF804A", "LZTS1")
1166	VOLTAGE-GATED MONOATOMIC ION CHANNEL ACTIVITY	GO:0005244	GOMF	0.00040515	0.00828996	0.498493	-0.343663	-1.6683	149	c("PTK2B", "SCN8A", "SCN3B", "HCN1", "KCNJ3", "KCNG3", "KCNJ4", "KCNB2", "KCNS2", "KCNQ5", "KCNS1", "CALHM1", "KCNA1", "KCNB1", "SCN2A", "CACNB4", "CACNA2D3", "OPRM1", "CACNA1E", "KCNIP4", "GRIN2B", "KCNC1", "CACNG3", "CACNB2", "KCNJ6", "KCND3", "CACNG8", "ABCC8", "KCNK1", "SCN1B", "GRIN2A", "KCNH1", "CACNA1C", "LRRC55", "HCN4", "CACNB1", "SCN2B", "CACNA1B", "KCNH5", "KCNF1", "KCNC2", "VDAC3", "CACNA2D1", "CACNA1D", "KCNAB1", "HCN3", "VDAC1", "KCNT1", "KCNQ3", "KCNJ9", "SCN4B", "KCNV1", "SCN1A", _x000D_ "KCNK4", "KCNC3", "GRIN3A", "CACNA1F", "KCNK9", "GRIN1", "CACNA1I", "KCNN2", "KCNA5", "KCNC4", "KCNAB2", "KCNQ4", "KCNJ11", "KCNMA1", "CLCN4")
1167	TRANSPORTER COMPLEX	GO:1990351	GOCC	7.69314e-09	1.53837e-06	0.74774	-0.344652	-1.83405	337	c("SLC17A7", "PTK2B", "SNAP25", "SCN8A", "SCN3B", "HTR3B", "HCN1", "GABRB3", "KCNJ3", "ATP8A2", "GABRA5", "KCNG3", "KCNJ4", "KCNB2", "ATP6V0C", "KCNS2", "KCNQ5", "VAMP2", "KCNS1", "RYR2", "GABRG2", "ATP1A3", "KCNA1", "KCNB1", "SLC17A6", "SCN2A", "CACNB4", "ATP1A1", "CNIH3", "CACNA2D3", "GABRQ", "TMEM249", "CNGB1", "GABRA1", "GABRG3", "CACNA1E", "CHRNB2", "KCNIP4", "GRIK2", "GRIA3", "GABRA3", "ATP6V1A", "STX1A", "ATP1B3", "SHISA9", "STXBP5", "GRIN2B", "CHRNA3", "ATP6V1C1", "KCNC1", "CACNG3", "CALM3", _x000D_ "CACNB2", "ATP6V0D1", "KCNJ6", "ATP1B1", "KCND3", "CACNG8", "ABCC8", "KCNK1", "SCN1B", "GRIN2A", "KCNH1", "NDUFS5", "GLRB", "FKBP1A", "ATP6V1F", "CACNA1C", "DPP6", "LRRC8B", "GABRB2", "LRRC55", "UNC80", "NDUFAB1", "HCN4", "ATP6V1H", "PRKACA", "CACNB1", "AMIGO1", "SCN2B", "CACNA1B", "NDUFV2", "GABRD", "CNTNAP2", "KCNF1", "GLRA3", "TIMM10", "FKBP1B", "KCNC2", "GLRA2", "CACNA2D1", "GRIA1", "NDUFS6", "VWC2L", "UQCRHL", "CACNA1D", "SLC9A1", "KCNAB1", "PORCN", "HCN3", "DLG3", "ATP6V1D", "DPP10", "HTR3A", _x000D_ "NDUFC2", "UQCRH", "KCNQ3", "CPT1C", "CALM1", "SCN4B", "KCNV1", "SCN1A", "KCNK4", "KCNC3", "GRIN3A", "PDE4D", "ATP6V0B", "CACNA1F", "OSTM1", "GRIN1", "CACNA1I", "KCNA5", "KCNC4", "GABRA4", "NDUFS2", "GRIA2", "UQCRFS1", "KCNAB2", "NDUFA10", "TRPC4", "AKAP6", "KCNQ4", "KCNJ11", "ATP6V1G1", "GRIK3", "KCNMA1", "NDUFA5", "CACNG2", "SUMO1", "OLFM3")
1168	PROTEIN LOCALIZATION TO ENDOPLASMIC RETICULUM	GO:0070972	GOBP	0.0201546	0.107665	0.352488	-0.344776	-1.44769	63	c("PPP1R15A", "RYR2", "ZFAND2A", "HERPUD1", "INSIG1", "SRPRA", "GET4", "SEC61A2", "MAN1A1", "SRP19", "PDIA2", "SEC16A", "ZFAND2B", "EDEM1", "BCAP29", "INSIG2", "ANKRD13C", "BCAP31", "CHMP4B", "KDELR1", "SGTB", "MIA3", "SEC61G", "VAPA", "UBL4A", "SRP14", "ANK2", "SRP68", "HSPA5", "GET3", "RAB3GAP1", "SEC63")
1169	REGULATION OF INTRACELLULAR PH	GO:0051453	GOBP	0.026207	0.12813	0.352488	-0.344905	-1.48691	68	c("SLC11A1", "ATP6V1B2", "ATP6V0C", "OCA2", "RAB20", "SLC12A5", "ATP6V1A", "CA7", "ATP6V0D1", "ATP6V0A1", "SLC9A6", "ATP6AP1", "ATP6V1F", "SLC4A8", "ATP6V1H", "SLC4A10", "RNASEK", "SLC9A1", "SLC9A7", "ATP6V1D", "ATP6AP2", "UBE3A", "ATP6V0B")
1170	NEGATIVE REGULATION OF ION TRANSMEMBRANE TRANSPORTER ACTIVITY	GO:0032413	GOBP	0.0402246	0.172733	0.321776	-0.345471	-1.40728	55	c("GEM", "PPP3R1", "RRAD", "CAMK2D", "CRHR1", "PPP3CB", "PPP3CA", "CALM3", "PRKCE", "FKBP1A", "HECW1", "GNB5", "PPP3CC", "FKBP1B", "KCNAB1", "OPRL1", "NEDD4L", "TCAF2", "CALM1", "UBQLN1", "TRDN", "GSTO1", "ADRA2A", "ACTN2", "HECW2", "SUMO1")
1171	SPLICEOSOMAL COMPLEX ASSEMBLY	GO:0000245	GOBP	0.0154859	0.0907227	0.38073	-0.345491	-1.50439	72	c("SMN2", "SRSF12", "PRPF19", "SRPK3", "SNRPA1", "CELF4", "CELF1", "SNRPB", "CELF6", "SNRPD2", "PTBP2", "SF3A3", "SNRPF", "TXNL4A", "SLU7", "CELF2", "SNIP1", "PSIP1", "CELF5", "SRPK1", "SNRPB2", "SRPK2", "SF3B2", "SRSF5", "ISY1", "SF3A2", "DDX1", "SNRPD1", "SF1", "SNRPE", "USP39", "SNRPD3", "SF3B4", "SNRPC")
1172	NEGATIVE REGULATION OF MRNA METABOLIC PROCESS	GO:1903312	GOBP	0.0150157	0.0890814	0.38073	-0.345895	-1.50384	71	c("ZFP36", "SLC11A1", "NOCT", "RBM24", "ELAVL4", "SRSF12", "YBX3", "CELF4", "TRAF3IP2", "DYRK1A", "TENT4A", "C1QBP")
1173	POSTSYNAPTIC SPECIALIZATION	GO:0099572	GOCC	2.29222e-09	5.28885e-07	0.774939	-0.346334	-1.83874	346	c("ARC", "DNAJB1", "SYN1", "NEFH", "SYN2", "PRKCG", "HTR5A", "PTK2B", "AKAP5", "SH2D5", "ADD2", "PRRT1", "GNG3", "CLSTN2", "GABRA5", "OPRD1", "LRFN5", "NPTN", "EFNB3", "BSN", "GABRG2", "NSF", "PRRT2", "CNKSR2", "KCNB1", "GAP43", "ATP1A1", "PAK3", "CABP1", "FAM81A", "P2RX6", "BCL11A", "SLC8A2", "CHRNB2", "CLSTN3", "GRIK2", "DLGAP1", "CHRM1", "NRGN", "ARHGAP44", "GABRA3", "STX1A", "SHISA9", "GRIN2B", "CHRNA3", "PRKN", "CACNG3", "DCLK1", "LIN7B", "LHFPL4", "LRRTM1", "GRM1", "KCND3", "NETO1", "ATP2B2", _x000D_ "EPHA4", "CACNG8", "CAP2", "LIN7A", "MAP1B", "RNF112", "GRIN2A", "KCNH1", "GLRB", "EPHA7", "NGFR", "RTN3", "DMTN", "CDK5R1", "CACNA1C", "GABRB2", "PLPPR4", "ADCY1", "CDK5", "PCLO", "CPEB3", "SLC8A1", "LZTS3", "PICK1", "GRM5", "LRRC4C", "SLITRK1", "LRFN1", "FLRT3", "GRIA1", "DRP2", "SYN3", "SEMA4F", "PLEKHA5", "RTN4", "KALRN", "FABP5", "NLGN2", "PSD3", "BAIAP2", "LRRC4", "INPP4A", "DLGAP2", "SYNGAP1", "GRIN3A", "PRNP", "RUSC1", "ALS2", "SLC8A3", "SORCS3", "HNRNPH2", "SLITRK3", "PRR7", "BMPR2", "NCK2", _x000D_ "ADRA2A", "ANKS1B", "GRIN1", "ARF1", "ITPR1", "P2RX4", "GABRA4", "LRRC7", "CLSTN1", "LRFN2", "GRIA2", "DGKI", "SYNPO", "DTNBP1", "DCC", "PAK6", "PTPRO", "SHANK2", "MAPK8IP2", "CACNG2", "LRRTM3", "LRRTM2", "DTNB", "GRIP1", "DNAJC6", "GRIPAP1", "ARHGAP32", "LZTS1", "GSG1L", "DBN1", "HOMER1", "ADGRL1", "PRKCZ", "IQSEC1", "CAMK2N1", "DLG4", "CPEB1", "SIPA1L1")
1174	NEGATIVE REGULATION OF INTRINSIC APOPTOTIC SIGNALING PATHWAY	GO:2001243	GOBP	0.00954153	0.0659248	0.38073	-0.346416	-1.55189	86	c("PLAUR", "HSPB1", "CD44", "RTKN2", "ING2", "YBX3", "SOD2", "BDKRB2", "NME5", "PRKN", "PTGS2", "HERPUD1", "XBP1", "PIK3CB", "TAF9", "PARL", "CDKN2D", "NOC2L", "TRIAP1", "PPIA", "RRN3", "KDM1A", "HSPA1A", "BAG5", "BCL2L1", "NDUFA13", "CCAR2", "HYOU1", "PTPN1", "MIF", "RRM2B", "MCL1", "NDUFS3")
1175	VOLTAGE-GATED CHANNEL ACTIVITY	GO:0022832	GOMF	0.000140456	0.00384748	0.518848	-0.346823	-1.69013	150	c("PTK2B", "SCN8A", "SCN3B", "HCN1", "KCNJ3", "KCNG3", "KCNJ4", "KCNB2", "KCNS2", "KCNQ5", "KCNS1", "CALHM1", "KCNA1", "KCNB1", "SCN2A", "CACNB4", "CACNA2D3", "OPRM1", "CACNA1E", "KCNIP4", "GRIN2B", "KCNC1", "CACNG3", "CACNB2", "KCNJ6", "KCND3", "CACNG8", "ABCC8", "KCNK1", "SCN1B", "GRIN2A", "KCNH1", "CACNA1C", "LRRC55", "HCN4", "CACNB1", "SCN2B", "CACNA1B", "KCNH5", "KCNF1", "KCNC2", "VDAC3", "TMEM266", "CACNA2D1", "CACNA1D", "KCNAB1", "HCN3", "VDAC1", "KCNT1", "KCNQ3", "KCNJ9", "SCN4B", "KCNV1", _x000D_ "SCN1A", "KCNK4", "KCNC3", "GRIN3A", "CACNA1F", "KCNK9", "GRIN1", "CACNA1I", "KCNN2", "KCNA5", "KCNC4", "KCNAB2", "KCNQ4", "KCNJ11", "KCNMA1", "CLCN4")
1176	NEGATIVE REGULATION OF ESTABLISHMENT OF PROTEIN LOCALIZATION	GO:1904950	GOBP	0.00206004	0.0237657	0.431708	-0.346831	-1.61732	105	c("BAG3", "MIDN", "CHGA", "SYT4", "PIM3", "VSNL1", "PKIA", "KCNB1", "BAG4", "CABP1", "PPP3CA", "OPRM1", "RAB11FIP5", "SIAH3", "PRKN", "BMP8A", "HMGCR", "NDFIP2", "ABCC8", "NDFIP1", "CD200", "DMTN", "ERLEC1", "TXN", "CDK5", "FKBP1B", "ACVR1C", "SVIP", "ADTRP", "INSIG1", "YOD1", "GDI1")
1177	ACTION POTENTIAL	GO:0001508	GOBP	0.010272	0.0693553	0.38073	-0.347959	-1.55175	84	c("SCN8A", "SCN3B", "YWHAH", "HCN1", "KCNJ3", "RYR2", "CNTNAP1", "KCNA1", "KCNB1", "SCN2A", "CACNB4", "ATP1A1", "GRIK2", "CACNB2", "ATP1B1", "KCND3", "SCN1B", "GJD2", "DRD1", "CACNA1C", "HCN4", "SCN2B", "SLC8A1", "FKBP1B", "KCNC2", "CACNA2D1", "CACNA1D", "NEDD4L", "SCN4B", "FGF12", "SCN1A", "CACNA1I", "GNA15", "KCNN2", "P2RX4", "KCNA5")
1178	CYTOSKELETON ORGANIZATION	GO:0007010	GOMF	0.0100304	0.0682225	0.38073	-0.348938	-1.5632	85	c("TUBA8", "NEFH", "NEFM", "PPL", "ACTL6B", "ADD2", "BFSP1", "CCDC6", "INA", "NEFL", "TUBA1C", "TUBA4A", "EPB41L4B", "LMNA", "TUBB4A", "TUBB3", "SPTBN4", "TUBB", "TUBG1", "TUBA1B", "TUBB4B", "KRT5", "TUBB2A", "SORBS2", "TUBGCP3", "TUBB6", "ARPC2", "TPM1", "LMNB1", "ACTB", "TUBG2", "EPB41L3")
1179	REGULATION OF MIRNA METABOLIC PROCESS	GO:2000628	GOBP	0.0274035	0.131555	0.352488	-0.349321	-1.47106	64	c("MYC", "FOS", "EGR1", "KLF5", "JUN", "KLF4", "MRTFB", "MYB", "PPARG", "GNL3", "NGFR", "BMP2", "RC3H1")
1180	GLUTAMATERGIC SYNAPSE	GO:0098978	GOCC	1.08606e-10	4.34351e-08	0.839089	-0.349457	-1.89937	392	c("ARC", "DNAJB1", "NOS1AP", "NPTX1", "SYN2", "PTK2B", "SNAP25", "DNM1", "SYT4", "NAPB", "PPP3R1", "YWHAH", "HCN1", "ARPC5L", "ITGA5", "CLSTN2", "STXBP1", "LRFN5", "NPTN", "EFNB3", "ATP2B3", "BSN", "SH3GL2", "SLC6A17", "MAL2", "SYT1", "CADPS", "GABRG2", "ELAVL4", "CNTNAP1", "PRRT2", "KCNA1", "CNKSR2", "YWHAZ", "ADAM23", "ERC2", "SCN2A", "PPP3CB", "CACNB4", "PAK3", "PPP3CA", "FAM81A", "P2RX6", "SLC30A3", "NSG1", "CDH8", "CAMKV", "CLSTN3", "GRIK2", "DLGAP1", "CHRM1", "NRGN", "ARHGAP44", "ATP2B1", "DGKE", _x000D_ "STX1A", "SHISA9", "RAC3", "SV2A", "CACNG3", "DOC2A", "GRM1", "NETO1", "ATP2B2", "EPHA4", "GRIN2A", "DRD1", "VPS18", "EPHA7", "ACTN1", "VGF", "PRKAR1B", "SLC4A8", "SLITRK4", "GABRB2", "ITPKA", "PLPPR4", "ADCY1", "CDKL5", "CPLX1", "PRKACA", "CDK5", "PCLO", "FXYD6", "ATP2B4", "GUCY1B1", "PPP3CC", "NGDN", "CALY", "CBLN2", "GRM5", "LRRC4C", "PRKAR2B", "SLITRK1", "FLRT3", "TPRG1L", "GRIA1", "AP2M1", "CPLX2", "PFN2", "PPP2R1A", "DRP2", "PORCN", "CADPS2", "DLG3", "SYN3", "SEMA4F", "SLC1A6", "PLEKHA5", "RTN4", _x000D_ "PIN1", "CPT1C", "C1QBP", "NAPA", "BAIAP2", "LRRC4", "STX3", "DLGAP2", "PCDH8", "SYNGAP1", "HPCA", "UBE3A", "GRIN3A", "CDC42", "CHRM2", "SORCS3", "PRR7", "CNR1", "NPTXR", "PLXNA4", "DYNLL2", "ADRA2A", "FBXL20", "PRKCI", "ARPC2", "TNNI3K", "CLSTN1", "PPP2R2A", "WASL", "NRG3", "DTNBP1", "PTPRO", "CUL3", "BTBD9", "GRIK3", "ACTB", "SEMA3F", "SHANK2", "NPTX2", "CACNG2", "LRRTM3", "LRRTM2", "GSK3B", "CBLN1", "APBA1", "NRXN2", "HRAS", "GRIPAP1", "MAPK14", "LZTS1", "CAMK4", "EIF4E", "RAB11A", "GSG1L", "DBN1", _x000D_ "NRP2", "HOMER1", "PRKCZ", "FLOT1", "DLG4", "NTNG1")
1181	VESICLE BUDDING FROM MEMBRANE	GO:0006900	GOBP	0.015462	0.0906845	0.38073	-0.350511	-1.52764	73	c("DNM1", "S100A10", "SNAP91", "TRAPPC6B", "TRAPPC2", "AP3B2", "VPS4A", "AP2M1", "ANXA2", "SEC23A", "PEF1", "SEC31B", "SEC24D", "SEC16A", "PRKCI", "WASL", "TRAPPC2B", "CUL3", "RAB1A", "TRAPPC3", "TRAPPC5", "TRAPPC2L", "TMED2", "CHMP4B", "KLHL12", "CHMP7", "MIA3", "PDCD6", "VAPA", "AP3M2", "AP3S1", "TRAPPC1", "TFG", "SAR1A", "PPP6C")
1182	MONOATOMIC ION GATED CHANNEL ACTIVITY	GO:0022839	GOMF	9.61502e-07	8.60903e-05	0.643552	-0.350542	-1.78207	226	c("MCOLN3", "PTK2B", "SCN8A", "SCN3B", "HTR3B", "HCN1", "GABRB3", "KCNJ3", "GABRA5", "KCNG3", "KCNJ4", "P2RX5", "KCNB2", "KCNS2", "KCNQ5", "KCNS1", "CALHM1", "RYR2", "GABRG2", "KCNA1", "KCNB1", "SCN2A", "ASIC3", "CACNB4", "CACNA2D3", "GABRQ", "CNGB1", "OPRM1", "P2RX6", "GABRA1", "GABRG3", "CACNA1E", "CHRNB2", "KCNIP4", "GRIK2", "GRIA3", "GABRA3", "GRIN2B", "CHRNA3", "KCNC1", "CACNG3", "CACNB2", "KCNJ6", "KCND3", "CACNG8", "ABCC8", "KCNK1", "SCN1B", "GRIN2A", "KCNH1", "GLRB", "CACNA1C", "GABRB2", _x000D_ "LRRC55", "HCN4", "CACNB1", "SCN2B", "ANXA6", "CACNA1B", "GABRD", "KCNH5", "KCNF1", "GLRA3", "FKBP1B", "KCNC2", "VDAC3", "GLRA2", "CACNA2D1", "GRIA1", "CACNA1D", "TMEM63C", "KCNAB1", "HCN3", "VDAC1", "HTR3A", "KCNT1", "KCNQ3", "KCNJ9", "SCN4B", "AQP1", "KCNV1", "SCN1A", "KCNK4", "KCNC3", "GRIN3A", "CACNA1F", "KCNK9", "TRPM2", "GRIN1", "CACNA1I", "ITPR1", "KCNN2", "P2RX4", "KCNA5", "KCNC4", "GABRA4", "GRIA2", "KCNAB2", "KCNQ4", "KCNJ11", "GRIK3", "ASIC2", "KCNMA1", "CLCN4")
1183	RIBOSOME BINDING	GO:0043022	GOMF	0.017568	0.0982204	0.352488	-0.350859	-1.52203	70	c("DNAJC2", "NOMO2", "EIF5AL1", "LETM2", "YTHDF1", "CPEB3", "NOMO1", "OLA1", "EIF2A", "C1QBP", "OXA1L", "STAU2", "SEC61A2", "SRP19", "SHFL", "IGHMBP2", "CPEB2", "MRPS27", "EIF3K", "EIF5A", "CPEB1", "MTIF3", "ETF1", "NAA16", "EIF5A2", "SBDS", "NCLN", "CPEB4", "SEC61G", "EIF6", "CCDC47", "EIF3C")
1184	REGULATION OF AMINE TRANSPORT	GO:0051952	GOBP	0.00567224	0.0466134	0.407018	-0.351061	-1.54095	75	c("CARTPT", "OPRK1", "SYT2", "CHGA", "SYT4", "STXBP1", "RAB3B", "SYT13", "SYT1", "RAB3A", "SNCA", "PER2", "KCNB1", "SYT5", "SYT7", "CHRNB2", "STX1A", "CHRNA3", "PRKN", "SV2A", "TOR1A", "DRD1", "SYT12", "RGS4", "GRM7")
1185	SITE OF POLARIZED GROWTH	GO:0030427	GOCC	6.13387e-05	0.00209075	0.538434	-0.351735	-1.73979	164	c("PTK2B", "SNAP25", "TIAM2", "CDK5R2", "STMN2", "ENO2", "NEFL", "LAMP5", "SNCA", "ELAVL4", "BASP1", "GAP43", "ERC2", "GPRIN1", "THY1", "RAC3", "LMTK2", "CALM3", "LRRTM1", "NGEF", "L1CAM", "TOR1A", "EPHA4", "C9orf72", "MAP1B", "TENM2", "TSHZ3", "NRSN1", "NGFR", "CDK5R1", "KLC1", "ORAI2", "CDKL5", "CDK5", "EXOC6", "TUBB3", "STMN4", "FLRT3", "INPP5J", "CRMP1", "MAP2", "FGF13", "FRY", "STX3", "ATCAY", "TRPV2", "KATNB1", "HSP90AB1", "RASGRF1", "EXOC8", "ALS2", "CNR1", "CFL1", "IGHMBP2", "ZPR1", "WDR47", _x000D_ "PTBP2", "MYO5A", "PSEN2", "DTNBP1", "DCC", "ZFYVE27", "PTPRO", "SHANK2", "TWF2")
1186	GATED CHANNEL ACTIVITY	GO:0022836	GOMF	1.60122e-06	0.00012315	0.643552	-0.352598	-1.79968	227	c("MCOLN3", "PTK2B", "SCN8A", "SCN3B", "HTR3B", "HCN1", "GABRB3", "KCNJ3", "GABRA5", "KCNG3", "KCNJ4", "P2RX5", "KCNB2", "KCNS2", "KCNQ5", "KCNS1", "CALHM1", "RYR2", "GABRG2", "KCNA1", "KCNB1", "SCN2A", "ASIC3", "CACNB4", "CACNA2D3", "GABRQ", "CNGB1", "OPRM1", "P2RX6", "GABRA1", "GABRG3", "CACNA1E", "CHRNB2", "KCNIP4", "GRIK2", "GRIA3", "GABRA3", "GRIN2B", "CHRNA3", "KCNC1", "CACNG3", "CACNB2", "KCNJ6", "KCND3", "CACNG8", "ABCC8", "KCNK1", "SCN1B", "GRIN2A", "KCNH1", "GLRB", "CACNA1C", "GABRB2", _x000D_ "LRRC55", "HCN4", "CACNB1", "SCN2B", "ANXA6", "CACNA1B", "GABRD", "KCNH5", "KCNF1", "GLRA3", "FKBP1B", "KCNC2", "VDAC3", "GLRA2", "TMEM266", "CACNA2D1", "GRIA1", "CACNA1D", "TMEM63C", "KCNAB1", "HCN3", "VDAC1", "HTR3A", "KCNT1", "KCNQ3", "KCNJ9", "SCN4B", "AQP1", "KCNV1", "SCN1A", "KCNK4", "KCNC3", "GRIN3A", "CACNA1F", "KCNK9", "TRPM2", "GRIN1", "CACNA1I", "ITPR1", "KCNN2", "P2RX4", "KCNA5", "KCNC4", "GABRA4", "GRIA2", "KCNAB2", "KCNQ4", "KCNJ11", "GRIK3", "ASIC2", "KCNMA1", "CLCN4")
1187	CELL-CELL SIGNALING	GO:0007267	GOMF	0.00862755	0.0623575	0.38073	-0.352607	-1.57963	85	c("DRD5", "HTR3B", "GABRB3", "KCNJ3", "GABRA5", "P2RX5", "GABRG2", "CHRM3", "GABRQ", "P2RX6", "GABRA1", "GABRG3", "CHRNB2", "GRIK2", "CHRM1", "GRIA3", "GABRA3", "CHRNA3", "CACNB2", "GRM1", "SCN1B", "DRD1", "GLRB", "CACNA1C", "GABRB2", "HCN4", "GABRD", "GLRA3", "GRM5", "ADRB1", "GLRA2", "CACNA2D1", "GRIA1", "FZD3", "CACNA1D", "HTR3A")
1188	MAPK CASCADE	GO:0000165	GOMF	0.0394544	0.17077	0.321776	-0.352673	-1.42081	52	c("MLKL", "MAP2K3", "MAP3K8", "MAP3K14", "MAP2K1", "PAK3", "MAP2K4", "MAPK13", "MAPK9", "BRAF", "MAPK8", "MAP3K9", "MAP4K3", "RIPK1", "MAP2K5", "MAPK1", "MAPK10", "MAPK14", "RIPK2")
1189	PROTEIN SERINE/THREONINE PHOSPHATASE ACTIVITY	GO:0004722	GOMF	0.00676822	0.0528679	0.407018	-0.353428	-1.58719	88	c("DUSP5", "PPP3R1", "DUSP2", "PPP3CB", "DUSP1", "PDP1", "PPP3CA", "PPEF1", "LRRC2", "DUSP10", "PPM1J", "PDXP", "PPP3CC", "PPM1E", "DUSP26", "SSU72", "DUSP12", "PPP2R1A", "DUSP3", "LRRK1", "PHLPP2", "DUSP16", "MYH3", "SSH1", "PPP2CA", "PGAM5", "DUSP6", "PPM1M", "DUSP23", "DUSP4", "UBLCP1", "PPTC7", "MTMR6", "LRRC40", "MTMR4")
1190	NEGATIVE REGULATION OF PROTEIN TRANSPORT	GO:0051224	GOBP	0.00308719	0.0309969	0.431708	-0.353642	-1.63406	101	c("BAG3", "MIDN", "CHGA", "SYT4", "PIM3", "VSNL1", "PKIA", "KCNB1", "BAG4", "CABP1", "PPP3CA", "OPRM1", "RAB11FIP5", "SIAH3", "PRKN", "BMP8A", "HMGCR", "NDFIP2", "ABCC8", "NDFIP1", "CD200", "DMTN", "ERLEC1", "TXN", "CDK5", "FKBP1B", "ACVR1C", "SVIP", "ADTRP", "INSIG1", "YOD1", "GDI1")
1191	SENSORY PERCEPTION OF PAIN	GO:0019233	GOBP	0.0242039	0.121302	0.352488	-0.353874	-1.45753	58	c("CCL2", "OPRK1", "SCN3B", "UCHL1", "PHF24", "NPY1R", "KCNA1", "ASIC3", "OPRM1", "CHRNB2", "GRM1", "PTGS2", "GRIN2A", "NDN", "CDK5", "OPRL1", "RETREG1", "NLGN2", "AQP1", "SCN1A", "KCNK4")
1192	SYNAPSE ASSEMBLY	GO:0007416	GOBP	0.00276951	0.0288761	0.431708	-0.35535	-1.63808	103	c("NPAS4", "HAPLN4", "NPTX1", "CNTN5", "ADD2", "GABRB3", "NPTN", "BSN", "GABRG2", "PCDHB2", "GABRA1", "CDH9", "CBLN4", "CLSTN3", "MAP1B", "DRD1", "GABRB2", "CDK5", "PCLO", "CBLN2", "SLITRK1", "FLRT3", "FGF13", "NLGN2", "LRRC4", "SLITRK3", "PCDHB4", "NRG3", "PCDHB14", "ASIC2", "LGI2", "SHANK2", "KIRREL3", "CBLN1", "NRXN2", "APP")
1193	ESTABLISHMENT OF PROTEIN LOCALIZATION TO MITOCHONDRION	GO:0072655	GOBP	0.0123224	0.0781414	0.38073	-0.355489	-1.54934	73	c("DDIT3", "TOMM34", "CALM3", "TIMM17A", "TOMM20", "MOAP1", "HK1", "TIMM10", "TOMM22", "TIMM23B", "GDAP1", "TOMM70", "OXA1L", "TIMM23", "TOMM40L", "AGK", "GRPEL2", "TIMM22", "TOMM40", "MTX2", "TOMM6", "HSPA4", "NDUFA13", "MTX1", "TIMM8A", "TIMM17B", "BCAP31", "CHCHD4", "TIMM29")
1194	UBIQUITIN-DEPENDENT ERAD PATHWAY	GO:0030433	GOBP	0.0131607	0.0813089	0.38073	-0.355535	-1.5642	77	c("RNF175", "RHBDD2", "CLGN", "ERLEC1", "HERPUD1", "UBQLN2", "FBXO44", "YOD1", "UBQLN1", "MAN1A1", "DNAJB14", "UFD1", "ECPAS", "NPLOC4", "MAN1B1", "STUB1", "EDEM1", "UBXN10", "FAF2", "FAM8A1", "FOXRED2", "UBE4B", "MARCHF6", "UBE2J1", "CCDC47", "DERL2", "FAF1", "DERL1", "EDEM2", "FBXO27", "PSMC6", "RNF103", "HSPA5", "VCP")
1195	COATED MEMBRANE	GO:0048475	GOCC	0.00577603	0.0473366	0.407018	-0.355773	-1.59773	88	c("BAIAP2L2", "DNM1", "AP1S1", "KCNQ5", "NCALD", "SYNJ1", "AP5B1", "NECAP1", "VPS18", "CLTB", "AP2S1", "AP3B2", "AP2M1", "AP2A2", "AP1S3", "AP1M1", "SEC23A", "TMED3", "PEF1", "SEC31B", "SEC24D", "CLTA", "COPG1", "ARL6", "CLTC", "CHMP1B", "AP1G2", "CHMP2A", "SGIP1", "CHMP4B", "KLHL12", "AP2A1", "AP2B1", "AP4S1", "CLBA1", "EPN1", "PDCD6", "AP3M2", "SCYL1", "AP5Z1")
1196	MEMBRANE COAT	GO:0030117	GOCC	0.00577603	0.0473366	0.407018	-0.355773	-1.59773	88	c("BAIAP2L2", "DNM1", "AP1S1", "KCNQ5", "NCALD", "SYNJ1", "AP5B1", "NECAP1", "VPS18", "CLTB", "AP2S1", "AP3B2", "AP2M1", "AP2A2", "AP1S3", "AP1M1", "SEC23A", "TMED3", "PEF1", "SEC31B", "SEC24D", "CLTA", "COPG1", "ARL6", "CLTC", "CHMP1B", "AP1G2", "CHMP2A", "SGIP1", "CHMP4B", "KLHL12", "AP2A1", "AP2B1", "AP4S1", "CLBA1", "EPN1", "PDCD6", "AP3M2", "SCYL1", "AP5Z1")
1197	MODULATION OF CHEMICAL SYNAPTIC TRANSMISSION	GO:0050804	GOBP	1.00588e-11	5.48571e-09	0.875325	-0.35635	-1.94428	412	c("CCL2", "NPAS4", "ARC", "EGR2", "CRHR2", "SYN1", "NEFH", "SV2B", "NPTX1", "DRD5", "PRKCG", "BAIAP3", "PTK2B", "SNAP25", "DNM1", "AKAP5", "PRRT1", "SYT4", "SYP", "PPP3R1", "PLK2", "YWHAH", "HCN1", "INA", "CLSTN2", "STXBP1", "NEFL", "NPTN", "EFNB3", "PHF24", "VAMP2", "SYT1", "RAB3A", "SNCA", "PRRT2", "KCNB1", "ERC2", "PPP3CB", "CACNB4", "SYT7", "PPP3CA", "NCDN", "NSG1", "CAMKV", "SLC8A2", "CHRNB2", "CLSTN3", "GRIK2", "DLGAP1", "CHRM1", "NRGN", "ARHGAP44", "YWHAG", "DGKE", "STX1A", "SHISA9", "STXBP5", _x000D_ "PLCL2", "GRIN2B", "MCTP2", "CHRNA3", "CA7", "PRKN", "CACNG3", "CALM3", "PRKCE", "LRRTM1", "GRM1", "PREPL", "PRKCB", "NETO1", "EPHA4", "CACNG8", "MAP1B", "YTHDF1", "IQSEC2", "PTGS2", "GRIN2A", "DRD1", "TSHZ3", "VPS18", "EPHA7", "CELF4", "NGFR", "VGF", "PRKAR1B", "SLC4A8", "ITPKA", "MAPK9", "SYT12", "MCTP1", "PLPPR4", "ADCY1", "CDKL5", "MEF2C", "CPLX1", "PRKACA", "CDK5", "CPEB3", "SLC4A10", "CACNA1B", "RGS4", "GRM8", "NGDN", "CX3CL1", "TBC1D24", "ATF4", "BRAF", "PICK1", "GRM7", "CBLN2", "GRM5", "LRRC4C", _x000D_ "PRKAR2B", "SYNGR1", "STX1B", "TPRG1L", "GRIA1", "CPLX2", "PFN2", "MAP1A", "TMEM25", "SLC38A1", "CAMK2B", "FRRS1L", "SYN3", "KRAS", "KCTD13", "RTN4", "NLGN2", "BAIAP2", "LRRC4", "STX3", "DLGAP2", "UNC13A", "SNCG", "PCDH8", "SYNGAP1", "NEUROD2", "UBE3A", "GRIN3A", "STAU2", "PRNP", "RASGRF1", "CHRM2", "SLC8A3", "SORCS3", "CYP46A1", "CNR1", "NPTXR", "ADRA2A", "FBXL20", "APBA2", "GRIN1", "ARF1", "PSMC5", "CLSTN1", "LRFN2", "DGKI", "NRG3", "RARA", "DTNBP1", "MAPK1", "DCC", "LGMN", "BTBD9", "GRIK3", "SHANK2", _x000D_ "NPTX2", "MAPK8IP2", "CACNG2", "LRRTM2", "GSK3B", "CBLN1", "APBA1", "NRXN2", "HRAS", "APP", "RASGRF2", "JPH4", "RIMS3")
1198	CIRCADIAN REGULATION OF GENE EXPRESSION	GO:0032922	GOBP	0.0274943	0.13174	0.352488	-0.356938	-1.48995	62	c("EGR1", "RELB", "CARTPT", "NOCT", "PER1", "USP2", "PER2", "CIART", "NGFR", "BHLHE40", "HDAC3", "NAMPT", "ATF4", "MYBBP1A", "MAGED1", "AHR", "MYCBP2", "KDM2A", "NPAS2", "CRY2")
1199	REGULATION OF TRANS-SYNAPTIC SIGNALING	GO:0099177	GOBP	3.16634e-12	1.89949e-09	0.898671	-0.357372	-1.95027	413	c("CCL2", "NPAS4", "ARC", "EGR2", "CRHR2", "SYN1", "NEFH", "SV2B", "NPTX1", "DRD5", "PRKCG", "BAIAP3", "PTK2B", "SNAP25", "DNM1", "AKAP5", "PRRT1", "SYT4", "SYP", "PPP3R1", "PLK2", "YWHAH", "HCN1", "INA", "CLSTN2", "STXBP1", "NEFL", "NPTN", "EFNB3", "PHF24", "VAMP2", "SYT1", "RAB3A", "SNCA", "PRRT2", "KCNB1", "ERC2", "PPP3CB", "CACNB4", "SYT7", "PPP3CA", "NCDN", "NSG1", "CAMKV", "SLC8A2", "CHRNB2", "CLSTN3", "GRIK2", "DLGAP1", "CHRM1", "NRGN", "ARHGAP44", "YWHAG", "DGKE", "STX1A", "SHISA9", "STXBP5", _x000D_ "PLCL2", "GRIN2B", "MCTP2", "CHRNA3", "CA7", "PRKN", "CACNG3", "CALM3", "PRKCE", "LRRTM1", "GRM1", "PREPL", "PRKCB", "NETO1", "EPHA4", "CACNG8", "MAP1B", "YTHDF1", "IQSEC2", "PTGS2", "GRIN2A", "DRD1", "TSHZ3", "VPS18", "EPHA7", "CELF4", "NGFR", "VGF", "PRKAR1B", "SLC4A8", "ITPKA", "MAPK9", "SYT12", "MCTP1", "PLPPR4", "ADCY1", "CDKL5", "MEF2C", "CPLX1", "PRKACA", "CDK5", "CPEB3", "SLC4A10", "CACNA1B", "RGS4", "GRM8", "NGDN", "CX3CL1", "TBC1D24", "ATF4", "BRAF", "PICK1", "GRM7", "CBLN2", "GRM5", "LRRC4C", _x000D_ "PRKAR2B", "SYNGR1", "STX1B", "TPRG1L", "GRIA1", "CPLX2", "PFN2", "MAP1A", "TMEM25", "SLC38A1", "CAMK2B", "FRRS1L", "SYN3", "KRAS", "KCTD13", "RTN4", "FABP5", "NLGN2", "BAIAP2", "LRRC4", "STX3", "DLGAP2", "UNC13A", "SNCG", "PCDH8", "SYNGAP1", "NEUROD2", "UBE3A", "GRIN3A", "STAU2", "PRNP", "RASGRF1", "CHRM2", "SLC8A3", "SORCS3", "CYP46A1", "CNR1", "NPTXR", "ADRA2A", "FBXL20", "APBA2", "GRIN1", "ARF1", "PSMC5", "CLSTN1", "LRFN2", "DGKI", "NRG3", "RARA", "DTNBP1", "MAPK1", "DCC", "LGMN", "BTBD9", "GRIK3", _x000D_ "SHANK2", "NPTX2", "MAPK8IP2", "CACNG2", "LRRTM2", "GSK3B", "CBLN1", "APBA1", "NRXN2", "HRAS", "APP", "RASGRF2", "JPH4", "RIMS3")
1200	REGULATION OF MIRNA TRANSCRIPTION	GO:1902893	GOBP	0.0336976	0.153576	0.321776	-0.358048	-1.46051	56	c("MYC", "FOS", "EGR1", "KLF5", "JUN", "KLF4", "MRTFB", "MYB", "PPARG", "GNL3", "NGFR", "BMP2")
1201	NEGATIVE REGULATION OF CYSTEINE-TYPE ENDOPEPTIDASE ACTIVITY INVOLVED IN APOPTOTIC PROCESS	GO:0043154	GOBP	0.0210416	0.1107	0.352488	-0.35908	-1.47897	58	c("NR4A1", "PLAUR", "CD44", "KLF4", "SNCA", "THBS1", "GPI", "PTGS2", "SIAH2", "BIRC3", "AQP1", "DNAJB6", "CDKN2D", "IFI6", "TRIAP1")
1202	ERAD PATHWAY	GO:0036503	GOBP	0.00191441	0.0228321	0.45506	-0.360127	-1.64819	94	c("RNF175", "PRKN", "TOR1A", "RHBDD2", "CLGN", "ERLEC1", "HERPUD1", "XBP1", "UBQLN2", "FBXO44", "YOD1", "UBQLN1", "GET4", "MAN1A1", "DNAJB14", "UFD1", "BRSK2", "ECPAS", "NPLOC4", "MAN1B1", "STUB1", "EDEM1", "UBXN10", "FAF2", "FAM8A1", "FOXRED2", "UBE4B", "MARCHF6", "UBE2J1", "RNF139", "CCDC47", "DERL2", "FAF1", "DERL1", "EDEM2", "FBXO27", "PSMC6", "RNF103", "UBXN6", "HSPA5", "VCP")
1203	REGULATION OF NEUROTRANSMITTER LEVELS	GO:0001505	GOBP	1.40702e-05	0.000703056	0.593325	-0.360196	-1.78994	175	c("NR4A1", "SYN1", "SV2B", "SYN2", "PRKCG", "SYT2", "BAIAP3", "SNAP25", "SYT4", "SYP", "STXBP1", "RAB3B", "VAMP2", "SYT1", "RAB3A", "CADPS", "SNCA", "PRRT2", "PER2", "SYT5", "ERC2", "SYNGR3", "CACNB4", "SYT7", "SYNJ1", "STX1A", "STXBP5", "MCTP2", "CHRNA3", "PRKN", "SV2A", "CALM3", "DOC2A", "LIN7B", "PREPL", "PRKCB", "TOR1A", "LIN7A", "DAGLB", "PDE1B", "DRD1", "VPS18", "SLC4A8", "SYT12", "MCTP1", "MEF2C", "CPLX1", "CDK5", "PTPRN2", "PCLO", "SNAP47", "BRAF", "DOC2B", "STX1B", "TPRG1L", "CPLX2", "PFN2", _x000D_ "SLC38A1", "CADPS2", "SYN3", "SLC1A6", "GCHFR", "NAPA", "STX3", "UNC13A", "DNAJC5", "SNCG")
1204	GROWTH CONE	GO:0030426	GOCC	5.18201e-05	0.00188405	0.557332	-0.360528	-1.7764	159	c("PTK2B", "SNAP25", "TIAM2", "CDK5R2", "STMN2", "ENO2", "NEFL", "LAMP5", "SNCA", "ELAVL4", "BASP1", "GAP43", "ERC2", "GPRIN1", "THY1", "RAC3", "LMTK2", "CALM3", "LRRTM1", "NGEF", "L1CAM", "TOR1A", "EPHA4", "C9orf72", "MAP1B", "TENM2", "TSHZ3", "NRSN1", "NGFR", "CDK5R1", "KLC1", "ORAI2", "CDKL5", "CDK5", "EXOC6", "TUBB3", "STMN4", "FLRT3", "INPP5J", "CRMP1", "MAP2", "FGF13", "STX3", "ATCAY", "TRPV2", "KATNB1", "HSP90AB1", "RASGRF1", "EXOC8", "ALS2", "CNR1", "CFL1", "IGHMBP2", "ZPR1", "WDR47", "PTBP2", _x000D_ "MYO5A", "PSEN2", "DTNBP1", "DCC", "ZFYVE27", "PTPRO", "SHANK2", "TWF2")
1205	PROTEIN INSERTION INTO MEMBRANE	GO:0051205	GOBP	0.0200686	0.107492	0.352488	-0.360911	-1.48651	58	c("RTP1", "TOMM20", "REEP1", "EMC9", "MOAP1", "CAMLG", "TIMM10", "TOMM22", "TOMM70", "RTP5", "OXA1L", "GET4", "EMC3", "AGK", "TIMM22", "TOMM40", "EMC6", "MTX2", "TOMM6", "HSPA4", "NDUFA13", "MTX1", "TIMM8A", "TIMM29", "CCDC47", "TOMM5", "UBL4A", "EMC7", "COX18", "HSP90AA1", "GET3", "EMC4")
1206	POSITIVE REGULATION OF EXOCYTOSIS	GO:0045921	GOBP	0.0119448	0.0761495	0.38073	-0.362147	-1.56565	69	c("IL4R", "SYT4", "VSNL1", "CDK5R2", "STXBP1", "SYT1", "RAB3A", "CADPS", "SNCA", "KCNB1", "SYT7", "SCAMP5", "RAB27B", "S100A10", "STX1A", "STXBP5", "SLC4A8", "RAB15", "CDK5", "VPS4A", "DOC2B", "RAB3D", "CADPS2", "ANXA2")
1207	POSITIVE REGULATION OF TRANSPORTER ACTIVITY	GO:0032411	GOBP	0.000867487	0.0131084	0.477271	-0.362616	-1.67363	102	c("CCL2", "ARC", "NOS1AP", "GLRX", "AKAP5", "TESC", "PPP3R1", "CASQ1", "VMP1", "RYR2", "KCNA1", "STAC2", "SGK1", "SYNGR3", "PPP3CB", "CACNB4", "PPP3CA", "IFNGR2", "ATP1B3", "KCNC1", "CACNG3", "CALM3", "TCAF1", "CACNB2", "ATP1B1", "ABCC8", "LRRC55", "CDK5", "AMIGO1", "PPP3CC", "KCNC2", "CACNA2D1", "SLC9A1", "CALM1", "STIM2", "PIRT", "EHD3", "TRDN", "WNK2", "GSTO1", "RNF207")
1208	LIGAND-GATED CHANNEL ACTIVITY	GO:0022834	GOMF	0.00141776	0.0182906	0.45506	-0.36415	-1.67893	97	c("MCOLN3", "PTK2B", "HTR3B", "HCN1", "GABRB3", "KCNJ3", "GABRA5", "KCNJ4", "P2RX5", "RYR2", "GABRG2", "ASIC3", "GABRQ", "CNGB1", "P2RX6", "GABRA1", "GABRG3", "CHRNB2", "GRIK2", "GRIA3", "GABRA3", "GRIN2B", "CHRNA3", "KCNJ6", "ABCC8", "KCNK1", "GRIN2A", "GLRB", "GABRB2", "HCN4", "ANXA6", "GABRD", "GLRA3", "FKBP1B", "GLRA2", "GRIA1", "HTR3A", "KCNJ9", "AQP1", "GRIN3A", "TRPM2", "GRIN1", "ITPR1", "KCNN2", "P2RX4", "GABRA4", "GRIA2", "KCNJ11", "GRIK3", "ASIC2")
1209	LIGAND-GATED MONOATOMIC ION CHANNEL ACTIVITY	GO:0015276	GOMF	0.00141776	0.0182906	0.45506	-0.36415	-1.67893	97	c("MCOLN3", "PTK2B", "HTR3B", "HCN1", "GABRB3", "KCNJ3", "GABRA5", "KCNJ4", "P2RX5", "RYR2", "GABRG2", "ASIC3", "GABRQ", "CNGB1", "P2RX6", "GABRA1", "GABRG3", "CHRNB2", "GRIK2", "GRIA3", "GABRA3", "GRIN2B", "CHRNA3", "KCNJ6", "ABCC8", "KCNK1", "GRIN2A", "GLRB", "GABRB2", "HCN4", "ANXA6", "GABRD", "GLRA3", "FKBP1B", "GLRA2", "GRIA1", "HTR3A", "KCNJ9", "AQP1", "GRIN3A", "TRPM2", "GRIN1", "ITPR1", "KCNN2", "P2RX4", "GABRA4", "GRIA2", "KCNJ11", "GRIK3", "ASIC2")
1210	REGULATION OF SYNAPTIC TRANSMISSION, GLUTAMATERGIC	GO:0051966	GOBP	0.009796	0.0668557	0.38073	-0.364307	-1.55954	67	c("CCL2", "PTK2B", "HCN1", "STXBP1", "SYT1", "GRIK2", "GRIN2B", "CACNG3", "GRM1", "CACNG8", "PTGS2", "GRIN2A", "DRD1", "TSHZ3", "PLPPR4", "MEF2C", "CDK5", "GRM8", "GRM7", "GRM5", "TPRG1L", "FRRS1L", "NLGN2", "UNC13A", "CNR1", "GRIN1", "DGKI", "DTNBP1", "GRIK3", "MAPK8IP2", "CACNG2")
1211	REGULATION OF MICROTUBULE POLYMERIZATION	GO:0031113	GOBP	0.0312443	0.144961	0.352488	-0.364399	-1.46805	52	c("PAK1", "STMN2", "SNCA", "MET", "MAPRE3", "MAP1B", "CAMSAP3", "CDK5R1", "TUBB4A", "DYRK1A", "CLIP3", "INPP5J", "MAP2", "HSPA1B", "CAMSAP2", "DRG1", "STMN1", "DCTN1", "HSPA1A", "ARHGEF7", "CLIP1", "CAMSAP1", "PRUNE1", "FES", "MAPT", "PSRC1")
1212	MYOSIN PHOSPHATASE ACTIVITY	GO:0017018	GOMF	0.0095432	0.0659248	0.38073	-0.364401	-1.55994	67	c("DUSP5", "DUSP2", "PPP3CB", "DUSP1", "PPP3CA", "PPEF1", "DUSP10", "PPM1J", "PDXP", "PPP3CC", "PPM1E", "DUSP26", "SSU72", "DUSP12", "DUSP3", "PHLPP2", "DUSP16", "MYH3", "SSH1", "PPP2CA", "PGAM5", "DUSP6", "PPM1M", "DUSP23", "DUSP4", "UBLCP1", "PPTC7")
1213	POTASSIUM ION TRANSMEMBRANE TRANSPORT	GO:0071805	GOMF	0.000497628	0.00912892	0.477271	-0.364568	-1.71329	115	c("SLC17A7", "HCN1", "KCNJ3", "KCNG3", "KCNJ4", "KCNB2", "KCNS2", "KCNQ5", "KCNS1", "ATP1A3", "KCNA1", "KCNB1", "SLC17A6", "ATP1A1", "SLC12A5", "KCNIP4", "GRIK2", "KCNC1", "KCNJ6", "ATP1B1", "SLC12A8", "KCND3", "SLC9A6", "ABCC8", "KCNK1", "KCNH1", "LRRC55", "HCN4", "SCN2B", "KCNH5", "KCNF1", "KCNC2", "SLC9A1", "KCNAB1", "HCN3", "SLC9A7", "KCNT1", "KCNQ3", "KCNJ9", "AQP1", "KCNV1", "KCNK4", "KCNC3", "KCNK9", "KCNN2", "KCNA5", "KCNC4", "KCNAB2", "KCNQ4", "KCNJ11", "SLC9A5", "GRIK3", "KCNMA1")
1214	POTASSIUM ION TRANSMEMBRANE TRANSPORTER ACTIVITY	GO:0015079	GOMF	0.000497628	0.00912892	0.477271	-0.364568	-1.71329	115	c("SLC17A7", "HCN1", "KCNJ3", "KCNG3", "KCNJ4", "KCNB2", "KCNS2", "KCNQ5", "KCNS1", "ATP1A3", "KCNA1", "KCNB1", "SLC17A6", "ATP1A1", "SLC12A5", "KCNIP4", "GRIK2", "KCNC1", "KCNJ6", "ATP1B1", "SLC12A8", "KCND3", "SLC9A6", "ABCC8", "KCNK1", "KCNH1", "LRRC55", "HCN4", "SCN2B", "KCNH5", "KCNF1", "KCNC2", "SLC9A1", "KCNAB1", "HCN3", "SLC9A7", "KCNT1", "KCNQ3", "KCNJ9", "AQP1", "KCNV1", "KCNK4", "KCNC3", "KCNK9", "KCNN2", "KCNA5", "KCNC4", "KCNAB2", "KCNQ4", "KCNJ11", "SLC9A5", "GRIK3", "KCNMA1")
1215	POTASSIUM ION TRANSPORT	GO:0006813	GOMF	0.000497628	0.00912892	0.477271	-0.364568	-1.71329	115	c("SLC17A7", "HCN1", "KCNJ3", "KCNG3", "KCNJ4", "KCNB2", "KCNS2", "KCNQ5", "KCNS1", "ATP1A3", "KCNA1", "KCNB1", "SLC17A6", "ATP1A1", "SLC12A5", "KCNIP4", "GRIK2", "KCNC1", "KCNJ6", "ATP1B1", "SLC12A8", "KCND3", "SLC9A6", "ABCC8", "KCNK1", "KCNH1", "LRRC55", "HCN4", "SCN2B", "KCNH5", "KCNF1", "KCNC2", "SLC9A1", "KCNAB1", "HCN3", "SLC9A7", "KCNT1", "KCNQ3", "KCNJ9", "AQP1", "KCNV1", "KCNK4", "KCNC3", "KCNK9", "KCNN2", "KCNA5", "KCNC4", "KCNAB2", "KCNQ4", "KCNJ11", "SLC9A5", "GRIK3", "KCNMA1")
1216	PROTEIN TARGETING TO MITOCHONDRION	GO:0006626	GOBP	0.0225966	0.116059	0.352488	-0.365023	-1.50811	59	c("TOMM34", "TIMM17A", "TOMM20", "TIMM10", "TOMM22", "TIMM23B", "GDAP1", "TOMM70", "TIMM23", "TOMM40L", "AGK", "GRPEL2", "TIMM22", "TOMM40", "MTX2", "TOMM6", "HSPA4", "NDUFA13", "MTX1", "TIMM8A", "TIMM17B", "BCAP31", "CHCHD4", "TIMM29", "TIMM50", "DNAJC19", "TOMM5")
1217	VESICLE COAT	GO:0030120	GOCC	0.0253219	0.125026	0.352488	-0.365035	-1.48363	54	c("AP1S1", "NCALD", "NECAP1", "CLTB", "AP2S1", "AP2M1", "AP2A2", "AP1S3", "AP1M1", "SEC23A", "TMED3", "PEF1", "SEC31B", "SEC24D", "CLTA", "COPG1", "CLTC", "AP1G2", "SGIP1", "KLHL12", "AP2A1", "AP2B1", "CLBA1", "EPN1", "PDCD6", "SCYL1")
1218	REGULATION OF MONOATOMIC ION TRANSMEMBRANE TRANSPORTER ACTIVITY	GO:0032412	GOBP	7.16027e-07	7.15908e-05	0.659444	-0.368098	-1.85648	215	c("CCL2", "ARC", "GEM", "NOS1AP", "PTK2B", "GLRX", "SCN3B", "AKAP5", "TESC", "PRRT1", "PPP3R1", "CASQ1", "RRAD", "YWHAH", "HCN1", "CAMK2D", "VMP1", "KCNS2", "VAMP2", "CRHR1", "KCNS1", "RYR2", "KCNA1", "STAC2", "PPP3CB", "CHRM3", "CACNB4", "PTPN3", "CNIH3", "CABP1", "PPP3CA", "OPRM1", "IFNGR2", "ATP1B3", "SHISA9", "KCNC1", "CACNG3", "CALM3", "JPH1", "FGF14", "PRKCE", "TCAF1", "CACNB2", "ATP1B1", "NETO1", "CACNG8", "ABCC8", "SCN1B", "FKBP1A", "HECW1", "LRRC55", "HCN4", "MEF2C", "PRKACA", "CDK5", "CACNB1", _x000D_ "AMIGO1", "SCN2B", "GNB5", "PPP3CC", "GRM5", "FKBP1B", "KCNC2", "CACNA2D1", "CACNA1D", "SLC9A1", "KCNAB1", "HCN3", "OPRL1", "NEDD4L", "TCAF2", "CALM1", "FGF13", "SCN4B", "NLGN2", "FGF12", "STIM2", "UBQLN1", "PIRT", "HPCA", "PRNP", "PDE4D", "RASGRF1", "EHD3", "TRDN")
1219	RESPONSE TO COLD	GO:0009409	GOBP	0.0471923	0.18356	0.321776	-0.370355	-1.40235	41	c("FOS", "NFKBIA", "SLC25A27", "CDH8", "SOD2", "ATP2B1", "VGF", "PRKACA", "LRP11", "ADRB1", "ADM", "SLC9A1", "RGS7")
1220	TRANSMEMBRANE TRANSPORTER COMPLEX	GO:1902495	GOCC	9.03783e-11	3.87271e-08	0.839089	-0.371439	-1.94974	313	c("SLC17A7", "PTK2B", "SNAP25", "SCN8A", "SCN3B", "HTR3B", "HCN1", "GABRB3", "KCNJ3", "GABRA5", "KCNG3", "KCNJ4", "KCNB2", "ATP6V0C", "KCNS2", "KCNQ5", "VAMP2", "KCNS1", "RYR2", "GABRG2", "ATP1A3", "KCNA1", "KCNB1", "SLC17A6", "SCN2A", "CACNB4", "ATP1A1", "CNIH3", "CACNA2D3", "GABRQ", "TMEM249", "CNGB1", "GABRA1", "GABRG3", "CACNA1E", "CHRNB2", "KCNIP4", "GRIK2", "GRIA3", "GABRA3", "ATP6V1A", "STX1A", "ATP1B3", "SHISA9", "STXBP5", "GRIN2B", "CHRNA3", "ATP6V1C1", "KCNC1", "CACNG3", "CALM3", "CACNB2", _x000D_ "ATP6V0D1", "KCNJ6", "ATP1B1", "KCND3", "CACNG8", "ABCC8", "KCNK1", "SCN1B", "GRIN2A", "KCNH1", "NDUFS5", "GLRB", "FKBP1A", "ATP6V1F", "CACNA1C", "DPP6", "LRRC8B", "GABRB2", "LRRC55", "UNC80", "NDUFAB1", "HCN4", "ATP6V1H", "PRKACA", "CACNB1", "AMIGO1", "SCN2B", "CACNA1B", "NDUFV2", "GABRD", "CNTNAP2", "KCNF1", "GLRA3", "FKBP1B", "KCNC2", "GLRA2", "CACNA2D1", "GRIA1", "NDUFS6", "VWC2L", "UQCRHL", "CACNA1D", "SLC9A1", "KCNAB1", "PORCN", "HCN3", "DLG3", "ATP6V1D", "DPP10", "HTR3A", "NDUFC2", "UQCRH", _x000D_ "KCNQ3", "CPT1C", "CALM1", "SCN4B", "KCNV1", "SCN1A", "KCNK4", "KCNC3", "GRIN3A", "PDE4D", "ATP6V0B", "CACNA1F", "OSTM1", "GRIN1", "CACNA1I", "KCNA5", "KCNC4", "GABRA4", "NDUFS2", "GRIA2", "UQCRFS1", "KCNAB2", "NDUFA10", "TRPC4", "AKAP6", "KCNQ4", "KCNJ11", "ATP6V1G1", "GRIK3", "KCNMA1", "NDUFA5", "CACNG2", "SUMO1", "OLFM3")
1221	REGULATION OF TRANSPORTER ACTIVITY	GO:0032409	GOBP	3.83726e-08	5.48088e-06	0.719513	-0.371812	-1.90975	236	c("CCL2", "PIM1", "ARC", "GEM", "NOS1AP", "PTK2B", "GLRX", "SCN3B", "AKAP5", "TESC", "PRRT1", "PPP3R1", "CASQ1", "RRAD", "YWHAH", "HCN1", "CAMK2D", "VMP1", "KCNS2", "VAMP2", "CRHR1", "KCNS1", "SNCA", "RYR2", "KCNA1", "STAC2", "SGK1", "SYNGR3", "PPP3CB", "CHRM3", "CACNB4", "PTPN3", "CNIH3", "CABP1", "PPP3CA", "OPRM1", "IFNGR2", "PPARG", "ATP1B3", "SHISA9", "KCNC1", "CACNG3", "CALM3", "JPH1", "FGF14", "PRKCE", "TCAF1", "CACNB2", "ATP1B1", "NETO1", "CACNG8", "NDFIP2", "ABCC8", "SCN1B", "NDFIP1", "FKBP1A", _x000D_ "HECW1", "LRRC55", "HCN4", "MEF2C", "PRKACA", "CDK5", "CACNB1", "AMIGO1", "SCN2B", "GNB5", "PPP3CC", "GRM5", "FKBP1B", "KCNC2", "CACNA2D1", "CACNA1D", "SLC9A1", "KCNAB1", "HCN3", "OPRL1", "NEDD4L", "TCAF2", "CALM1", "FGF13", "SCN4B", "NLGN2", "FGF12", "STIM2", "UBQLN1", "PIRT", "HPCA", "PRNP", "PDE4D", "RASGRF1", "EHD3", "RIPK1", "TRDN")
1222	NEGATIVE REGULATION OF TRANSPORTER ACTIVITY	GO:0032410	GOBP	0.018609	0.101487	0.352488	-0.37196	-1.55265	62	c("GEM", "PPP3R1", "RRAD", "CAMK2D", "CRHR1", "SNCA", "PPP3CB", "PPP3CA", "CALM3", "PRKCE", "NDFIP2", "NDFIP1", "FKBP1A", "HECW1", "GNB5", "PPP3CC", "FKBP1B", "KCNAB1", "OPRL1", "NEDD4L", "TCAF2", "CALM1", "UBQLN1", "TRDN", "GSTO1", "ADRA2A", "ACTN2", "HECW2", "TWIST1", "SUMO1")
1223	CELLULAR LOCALIZATION	GO:0051641	GOMF	0.00207881	0.0238253	0.431708	-0.372363	-1.66379	87	c("AZGP1", "ASIC3", "TIMM17A", "TOMM20", "EMC9", "POM121C", "TIMM10", "TOMM22", "TIMM23B", "BLOC1S3", "TOMM70", "KPNA2", "POM121", "OXA1L", "SEC61A2", "TIMM23", "RAN", "EMC3", "TOMM40L", "TIMM22", "TOMM40", "EMC6", "NUP93", "NUTF2", "XPO7", "TIMM17B", "KPNA1", "KPNA4", "NUP85", "PEX14", "EIF4ENIF1", "NUP205", "MCL1", "RANBP6", "SEC61G", "NDC1", "EMC7", "COX18", "KPNA6", "KPNA3", "NUP155", "NUP58", "EMC4", "IPO9")
1224	CLATHRIN COAT	GO:0030118	GOCC	0.0264139	0.128693	0.352488	-0.372473	-1.41676	42	c("BAIAP2L2", "AP1S1", "KCNQ5", "NCALD", "SYNJ1", "NECAP1", "CLTB", "AP2S1", "AP2M1", "AP2A2", "AP1S3", "AP1M1", "CLTA", "CLTC", "AP1G2", "SGIP1", "AP2A1", "AP2B1", "CLBA1", "EPN1", "AP3M2")
1225	STRUCTURAL CONSTITUENT OF CYTOSKELETON	GO:0005200	GOMF	0.00628477	0.0507434	0.407018	-0.372841	-1.64033	77	c("TUBA8", "NEFH", "NEFM", "PPL", "ACTL6B", "ADD2", "BFSP1", "CCDC6", "INA", "NEFL", "TUBA1C", "TUBA4A", "EPB41L4B", "LMNA", "TUBB4A", "TUBB3", "SPTBN4", "TUBB", "TUBG1", "TUBA1B", "TUBB4B", "KRT5", "TUBB2A", "SORBS2", "TUBGCP3", "TUBB6", "ARPC2", "TPM1", "LMNB1", "ACTB", "TUBG2", "EPB41L3")
1226	POSITIVE REGULATION OF ION TRANSMEMBRANE TRANSPORTER ACTIVITY	GO:0032414	GOBP	0.000795641	0.0123112	0.477271	-0.373127	-1.69732	93	c("CCL2", "ARC", "NOS1AP", "GLRX", "AKAP5", "TESC", "PPP3R1", "CASQ1", "VMP1", "RYR2", "KCNA1", "STAC2", "PPP3CB", "CACNB4", "PPP3CA", "IFNGR2", "ATP1B3", "KCNC1", "CACNG3", "CALM3", "TCAF1", "CACNB2", "ATP1B1", "ABCC8", "LRRC55", "CDK5", "AMIGO1", "PPP3CC", "KCNC2", "CACNA2D1", "SLC9A1", "CALM1", "STIM2", "PIRT", "EHD3", "TRDN", "WNK2", "GSTO1", "RNF207")
1227	PHENOL-CONTAINING COMPOUND METABOLIC PROCESS	GO:0018958	GOBP	0.0150979	0.0892947	0.38073	-0.373177	-1.52014	55	c("CYP2E1", "CITED1", "TG", "GCNT4", "CRYM", "HPRT1", "SNCA", "OCA2", "SNCB", "HTR1A", "PRKN", "KL", "NR4A2", "GRIN2A", "PDE1B", "DRD1", "AOC2")
1228	PERIKARYON	GO:0043204	GOCC	6.03726e-05	0.0020765	0.557332	-0.374503	-1.79261	137	c("OPRK1", "ATOH7", "HTR5A", "TIAM2", "SMN2", "PTPRN", "ENO2", "KCNB2", "PCSK2", "ELAVL4", "KCNA1", "KCNB1", "GAP43", "OPRM1", "NCDN", "SLC12A5", "SLC8A2", "ADCYAP1", "MAP2K4", "SLC2A3", "ADAM11", "EPHA4", "C9orf72", "SERPINI1", "MAP1B", "RNF112", "KCNK1", "SCN1B", "KCNH1", "NGFR", "CDK5R1", "CACNA1C", "CPNE5", "NDN", "CPLX1", "CDK5", "AMIGO1", "SLC4A10", "CNTNAP2", "GLRA3", "KCNC2", "TMEM266", "BGLAP", "CPLX2", "DRP2", "CRMP1", "SEMA4F", "KCNC3", "HPCA", "CACNA1F", "SLC8A3", "TRPM2", "ASS1", "ZPR1", _x000D_ "SYNPO", "BRD1", "GRIK3", "RTN4RL1", "GRIP1", "APP", "PCSK1", "RTN4RL2", "PI4K2A", "CRHBP", "DMWD", "ENDOG", "CPNE6", "PAM", "OLFM1")
1229	SCHAFFER COLLATERAL - CA1 SYNAPSE	GO:0098685	GOCC	0.00134417	0.0178795	0.45506	-0.374976	-1.69733	90	c("SYN1", "NEFH", "SYN2", "PTK2B", "SYP", "PPP3R1", "INA", "NEFL", "NPTN", "BSN", "PPP3CA", "CHRM1", "STX1A", "CACNG3", "GRM1", "NETO1", "EPHA4", "IQSEC2", "EPHA7", "PRKAR1B", "MAPK9", "ADCY1", "CPLX1", "CDK5", "GRM5", "LRRC4C", "ADRB1", "PFN2", "BAIAP2", "LRRC4", "STX3", "PCDH8", "FBXL20", "PRKCI", "APBA2", "ITPR1", "LRFN2", "DTNBP1", "DCC", "ACTB", "CACNG2", "LRRTM2", "APBA1", "GSG1L", "PRKCZ", "RHOB", "NTNG1")
1230	SM-LIKE PROTEIN FAMILY COMPLEX	GO:0120114	GOCC	0.00331646	0.0324558	0.431708	-0.375352	-1.68153	85	c("SMN2", "SNRPA1", "LSM11", "TSSC4", "PPIH", "ZMAT2", "SNRPB", "LSM4", "DDX20", "SNRPD2", "SNRPN", "SNU13", "SF3A3", "LSM3", "SNRPF", "TXNL4A", "SLU7", "STRAP", "SNIP1", "LSM10", "PRPF4", "SART1", "EFTUD2", "SNRPB2", "MEPCE", "PRPF8", "SF3B2", "SF3A2", "SNRPA", "SNRPD1", "TXNL4B", "PRPF40A", "HEXIM1", "SNRPE", "USP39", "SNRNP40", "SNRPD3", "SF3B4", "SNRPC")
1231	CIRCADIAN RHYTHM	GO:0007623	GOBP	0.00043659	0.00864196	0.498493	-0.375416	-1.75062	105	c("NFIL3", "EGR1", "RELB", "TNFRSF11A", "KLF10", "CARTPT", "NOCT", "ATOH7", "PER1", "JUND", "USP2", "PER2", "EGR3", "KLF9", "CIART", "NOS2", "NGFR", "HTR7", "BHLHE40", "ADCY1", "HDAC3", "NAMPT", "ATF4", "DYRK1A")
1232	REGULATION OF TRANSMEMBRANE TRANSPORTER ACTIVITY	GO:0022898	GOBP	4.46447e-08	6.22845e-06	0.719513	-0.375846	-1.8903	222	c("CCL2", "PIM1", "ARC", "GEM", "NOS1AP", "PTK2B", "GLRX", "SCN3B", "AKAP5", "TESC", "PRRT1", "PPP3R1", "CASQ1", "RRAD", "YWHAH", "HCN1", "CAMK2D", "VMP1", "KCNS2", "VAMP2", "CRHR1", "KCNS1", "SNCA", "RYR2", "KCNA1", "STAC2", "PPP3CB", "CHRM3", "CACNB4", "PTPN3", "CNIH3", "CABP1", "PPP3CA", "OPRM1", "IFNGR2", "ATP1B3", "SHISA9", "KCNC1", "CACNG3", "CALM3", "JPH1", "FGF14", "PRKCE", "TCAF1", "CACNB2", "ATP1B1", "NETO1", "CACNG8", "ABCC8", "SCN1B", "FKBP1A", "HECW1", "LRRC55", "HCN4", "MEF2C", "PRKACA", _x000D_ "CDK5", "CACNB1", "AMIGO1", "SCN2B", "GNB5", "PPP3CC", "GRM5", "FKBP1B", "KCNC2", "CACNA2D1", "CACNA1D", "SLC9A1", "KCNAB1", "HCN3", "OPRL1", "NEDD4L", "TCAF2", "CALM1", "FGF13", "SCN4B", "NLGN2", "FGF12", "STIM2", "UBQLN1", "PIRT", "HPCA", "PRNP", "PDE4D", "RASGRF1", "EHD3", "RIPK1", "TRDN")
1233	VESICLE DOCKING	GO:0048278	GOBP	0.00744399	0.0563844	0.407018	-0.376002	-1.57881	63	c("SNAP25", "STXBP1", "RAB3B", "SYT1", "RAB3A", "KCNB1", "STX1A", "VPS18", "RAB15", "EXOC6", "STX1B", "TPRG1L", "CPLX2", "RAB3D", "STX3", "UNC13A", "NDRG4", "EXOC8", "RAB3C")
1234	SYNAPTIC MEMBRANE	GO:0097060	GOCC	8.7862e-13	7.52978e-10	0.921426	-0.377991	-2.01149	348	c("ARC", "OPRK1", "PRKCG", "HTR5A", "PDLIM4", "SNAP25", "CNTN5", "DNM1", "PRRT1", "HTR3B", "SYP", "HCN1", "GABRB3", "ITGA5", "ENO2", "KCNJ3", "CLSTN2", "STXBP1", "GABRA5", "OPRD1", "KCNJ4", "MAGEE1", "LRFN5", "NPTN", "EFNB3", "ATP2B3", "SYT1", "GABRG2", "PRRT2", "ATP1A3", "KCNA1", "CNKSR2", "KCNB1", "ADAM23", "ERC2", "GABBR2", "SCN2A", "CHRM3", "CNIH3", "SYT7", "GABRQ", "SYNJ1", "OPRM1", "P2RX6", "GABRA1", "NSG1", "CDH8", "CDH9", "GABRG3", "CHRNB2", "CLSTN3", "GRIK2", "CHRM1", "NRGN", "GRIA3", "ATP2B1", _x000D_ "GABRA3", "STX1A", "SNAP91", "SHISA9", "GRIN2B", "CHRNA3", "KCNC1", "CACNG3", "KCTD8", "LIN7B", "LHFPL4", "LRRTM1", "GRM1", "SLC6A7", "ADAM11", "KCND3", "NETO1", "ATP2B2", "EPHA4", "CACNG8", "LIN7A", "KCNK1", "GRIN2A", "TENM2", "KCNH1", "DRD1", "GLRB", "EPHA7", "CACNA1C", "CLTB", "SLC4A8", "GABRB2", "PLPPR4", "ADCY1", "FXYD6", "ATP2B4", "SLC8A1", "GABRD", "PICK1", "GLRA3", "GRM7", "GRM5", "LRRC4C", "KCNC2", "SLITRK1", "GLRA2", "LRFN1", "CADM3", "STX1B", "FLRT3", "GRIA1", "AP2M1", "HTR3A", "SEMA4F", _x000D_ "SLC1A6", "FAIM2", "KCNJ9", "KCTD16", "NLGN2", "BAIAP2", "LRRC4", "STX3", "UNC13A", "ATP6AP2", "PCDH8", "PDE2A", "KCNC3", "DGKB", "LRRTM4", "GRIN3A", "CHRM2", "SORCS3", "RPH3A", "SLITRK3", "PRR7", "CNR1", "CLTA", "ADRA2A", "GRIN1", "GABRA4", "CLSTN1", "LRFN2", "GRIA2", "DGKI", "PSEN2", "DTNBP1", "DCC", "PTPRO", "GRIK3", "KCNMA1", "SHANK2", "CACNG2", "LRRTM3", "LRRTM2", "CBLN1", "NIPSNAP1", "APBA1", "GRIP1", "DNAJC6", "GRIPAP1")
1235	POSTSYNAPTIC MEMBRANE	GO:0045211	GOCC	1.19359e-08	2.10598e-06	0.74774	-0.378149	-1.94734	248	c("ARC", "OPRK1", "HTR5A", "PDLIM4", "PRRT1", "HTR3B", "HCN1", "GABRB3", "ITGA5", "CLSTN2", "GABRA5", "OPRD1", "KCNJ4", "MAGEE1", "LRFN5", "NPTN", "EFNB3", "GABRG2", "PRRT2", "KCNA1", "CNKSR2", "KCNB1", "GABBR2", "CHRM3", "CNIH3", "GABRQ", "OPRM1", "P2RX6", "GABRA1", "NSG1", "CDH9", "GABRG3", "CHRNB2", "CLSTN3", "GRIK2", "CHRM1", "NRGN", "GRIA3", "GABRA3", "STX1A", "SHISA9", "GRIN2B", "CHRNA3", "KCNC1", "CACNG3", "KCTD8", "LIN7B", "LHFPL4", "LRRTM1", "GRM1", "KCND3", "NETO1", "ATP2B2", "EPHA4", "CACNG8", _x000D_ "LIN7A", "GRIN2A", "TENM2", "KCNH1", "DRD1", "GLRB", "EPHA7", "CACNA1C", "GABRB2", "PLPPR4", "ADCY1", "FXYD6", "SLC8A1", "GABRD", "GLRA3", "GRM7", "GRM5", "LRRC4C", "KCNC2", "SLITRK1", "GLRA2", "LRFN1", "FLRT3", "GRIA1", "HTR3A", "SEMA4F", "FAIM2", "KCTD16", "NLGN2", "LRRC4", "ATP6AP2", "PCDH8", "KCNC3", "DGKB", "LRRTM4", "GRIN3A", "CHRM2", "SORCS3", "RPH3A", "SLITRK3", "PRR7", "ADRA2A", "GRIN1", "GABRA4", "CLSTN1", "LRFN2", "GRIA2", "DTNBP1", "DCC", "PTPRO", "GRIK3", "KCNMA1", "SHANK2", "CACNG2", _x000D_ "LRRTM3", "LRRTM2", "CBLN1", "GRIP1")
1236	NEGATIVE REGULATION OF RNA CATABOLIC PROCESS	GO:1902369	GOBP	0.00753977	0.0567516	0.407018	-0.378151	-1.56716	60	c("ZFP36", "SLC11A1", "NOCT", "RBM24", "ELAVL4", "NAF1", "YBX3")
1237	PROTEIN KINASE INHIBITOR ACTIVITY	GO:0004860	GOMF	0.00619459	0.0500827	0.407018	-0.380801	-1.63015	67	c("SOCS3", "CDKN1A", "HSPB1", "ITPRIP", "TESC", "PRKAG2", "SNCA", "PKIA", "YWHAG", "TRIB3", "YWHAB", "CAMK2N2", "PRKAR1B")
1238	PRECATALYTIC SPLICEOSOME	GO:0071011	GOCC	0.0166801	0.0944283	0.352488	-0.382917	-1.54265	52	c("SNRPA1", "ZMAT2", "SNRPB", "LSM4", "RNF113A", "SNRPD2", "SNU13", "SF3A3", "LSM3", "SNRPF", "TXNL4A", "SNIP1", "PRPF4", "SART1", "EFTUD2", "SNRPB2", "IK", "PRPF8", "SF3B2", "WBP4", "SF3A2", "SNRPD1")
1239	REGULATION OF CATION CHANNEL ACTIVITY	GO:2001257	GOBP	0.000109815	0.00331046	0.538434	-0.383458	-1.79293	114	c("GEM", "NOS1AP", "AKAP5", "PPP3R1", "CASQ1", "RRAD", "HCN1", "CAMK2D", "KCNS2", "VAMP2", "CRHR1", "KCNS1", "KCNA1", "STAC2", "PPP3CB", "CACNB4", "CABP1", "PPP3CA", "KCNC1", "CALM3", "JPH1", "FGF14", "CACNB2", "NETO1", "ABCC8", "FKBP1A", "LRRC55", "HCN4", "PRKACA", "CDK5", "CACNB1", "AMIGO1", "GNB5", "PPP3CC", "FKBP1B", "KCNC2", "CACNA2D1", "KCNAB1", "HCN3", "OPRL1", "CALM1", "FGF13", "FGF12", "STIM2", "UBQLN1", "PIRT", "HPCA", "PDE4D", "EHD3", "TRDN", "GSTO1", "RNF207")
1240	NEGATIVE REGULATION OF HORMONE SECRETION	GO:0046888	GOBP	0.0248573	0.123648	0.352488	-0.384502	-1.52308	49	c("MIDN", "CARTPT", "OPRK1", "CHGA", "PIM3", "VSNL1", "KCNB1", "INHA", "PPP3CA", "RAB11FIP5", "PRKN", "BMP8A", "FFAR4", "ABCC8", "FKBP1B", "ACVR1C", "NMB")
1241	NEGATIVE REGULATION OF CALCIUM ION TRANSPORT	GO:0051926	GOBP	0.0300593	0.140915	0.352488	-0.385107	-1.53185	50	c("GEM", "STC1", "PPP3R1", "RRAD", "CRHR1", "PPP3CB", "PPP3CA", "CALM3", "PTGS2", "FKBP1A", "GNB5", "PPP3CC", "FKBP1B", "VDAC1", "OPRL1", "CALM1", "FBXO11", "UBQLN1", "TRDN", "GSTO1", "ADRA2A", "UBR3")
1242	U2-TYPE PRECATALYTIC SPLICEOSOME	GO:0071005	GOCC	0.0296003	0.139382	0.352488	-0.386104	-1.53582	50	c("SNRPA1", "ZMAT2", "SNRPB", "LSM4", "RNF113A", "SNRPD2", "SNU13", "SF3A3", "LSM3", "SNRPF", "TXNL4A", "SNIP1", "PRPF4", "SART1", "EFTUD2", "SNRPB2", "IK", "PRPF8", "SF3B2", "WBP4", "SF3A2", "SNRPD1")
1243	KINASE INHIBITOR ACTIVITY	GO:0019210	GOMF	0.00355328	0.0342152	0.431708	-0.388741	-1.68062	69	c("SOCS3", "CDKN1A", "HSPB1", "ITPRIP", "TESC", "WARS1", "PRKAG2", "SNCA", "PKIA", "YWHAG", "TRIB3", "YWHAB", "CAMK2N2", "PRKAR1B")
1244	MITOCHONDRIAL RIBOSOME	GO:0005761	GOCC	0.000402379	0.00828996	0.498493	-0.388873	-1.76818	91	c("MRPS17", "NDUFAB1", "MRPL32", "MRPL21", "MRPS30", "MRPS23", "MRPL22", "GADD45GIP1", "MRPL14", "MRPL55", "MRPL45", "MRPL9", "MRPS9", "MRPS24", "MRPL44", "MRPS6", "MRPL37", "MRPL28", "MRPS27", "MRPS10", "MRPS21", "MPV17L2", "MRPL42", "MRPL20", "MRPS16", "NDUFA7", "MRPS26", "MRPL4", "MRPS2", "MRPS34", "MRPL2", "AURKAIP1", "MRPS35", "MRPL49", "MRPL10", "MALSU1", "MRPL33", "MRPS11", "DAP3", "MRPS25", "MRPS12", "MRPS18C", "MRPL34", "MRPL3", "MRPL1", "MRPL47", "MRPS15", "MRPL17", "MRPL30", "MRPL18", _x000D_ "MRPL38", "MRPL58", "CHCHD1", "NSUN3", "MRPS18A", "MRPL15", "MRPL35")
1245	ORGANELLAR RIBOSOME	GO:0000313	GOCC	0.000402379	0.00828996	0.498493	-0.388873	-1.76818	91	c("MRPS17", "NDUFAB1", "MRPL32", "MRPL21", "MRPS30", "MRPS23", "MRPL22", "GADD45GIP1", "MRPL14", "MRPL55", "MRPL45", "MRPL9", "MRPS9", "MRPS24", "MRPL44", "MRPS6", "MRPL37", "MRPL28", "MRPS27", "MRPS10", "MRPS21", "MPV17L2", "MRPL42", "MRPL20", "MRPS16", "NDUFA7", "MRPS26", "MRPL4", "MRPS2", "MRPS34", "MRPL2", "AURKAIP1", "MRPS35", "MRPL49", "MRPL10", "MALSU1", "MRPL33", "MRPS11", "DAP3", "MRPS25", "MRPS12", "MRPS18C", "MRPL34", "MRPL3", "MRPL1", "MRPL47", "MRPS15", "MRPL17", "MRPL30", "MRPL18", _x000D_ "MRPL38", "MRPL58", "CHCHD1", "NSUN3", "MRPS18A", "MRPL15", "MRPL35")
1246	NEGATIVE REGULATION OF PROTEIN SECRETION	GO:0050709	GOBP	0.0125952	0.0792852	0.38073	-0.390519	-1.57327	52	c("MIDN", "CHGA", "SYT4", "PIM3", "VSNL1", "KCNB1", "PPP3CA", "OPRM1", "RAB11FIP5", "PRKN", "BMP8A", "HMGCR", "ABCC8", "CD200", "FKBP1B", "ACVR1C", "ADTRP")
1247	PRESYNAPTIC ACTIVE ZONE	GO:0048786	GOCC	0.00157379	0.019547	0.45506	-0.39081	-1.73022	79	c("SYN1", "SLC17A7", "SYP", "HCN1", "STXBP1", "NPTN", "BSN", "RAB3A", "CNTNAP1", "ERC2", "ARHGAP44", "ATP2B1", "GABRA3", "STX1A", "SV2A", "ATP2B2", "GABRB2", "PCLO", "ATP2B4", "GUCY1B1", "GRM7", "STX1B", "TPRG1L", "FZD3", "C1QBP", "STX3", "UNC13A")
1248	NEUROPEPTIDE SIGNALING PATHWAY	GO:0007218	GOBP	0.0092588	0.0646607	0.38073	-0.391415	-1.59085	54	c("CARTPT", "OPRK1", "SSTR2", "MCHR1", "GPR83", "OPRD1", "NPY1R", "NXPH4", "PNOC", "OPRM1", "SCG5", "ADCYAP1", "SSTR3", "GLRB", "SORCS1", "GLRA3", "GLRA2", "PDYN", "NMB", "OPRL1", "LTB4R")
1249	PRESYNAPTIC MEMBRANE	GO:0042734	GOCC	1.24283e-05	0.000648326	0.593325	-0.391772	-1.89962	146	c("OPRK1", "SNAP25", "CNTN5", "DNM1", "SYP", "HCN1", "KCNJ3", "STXBP1", "GABRA5", "OPRD1", "NPTN", "EFNB3", "ATP2B3", "SYT1", "PRRT2", "ATP1A3", "KCNA1", "ADAM23", "ERC2", "SCN2A", "SYT7", "OPRM1", "CDH9", "CHRNB2", "GRIK2", "CHRM1", "ATP2B1", "GABRA3", "STX1A", "SNAP91", "KCNC1", "KCTD8", "ADAM11", "ATP2B2", "EPHA4", "GRIN2A", "KCNH1", "DRD1", "CLTB", "SLC4A8", "GABRB2", "FXYD6", "ATP2B4", "PICK1", "KCNC2", "CADM3", "STX1B", "AP2M1", "SLC1A6", "KCNJ9", "KCTD16", "NLGN2", "STX3", "UNC13A", "PCDH8", _x000D_ "PDE2A", "KCNC3")
1250	DIGESTION	GO:0007586	GOBP	0.014771	0.0880826	0.38073	-0.393733	-1.54505	48	c("SERPINA3", "AMY2A", "LDLR", "NPPC", "UGCG", "CHRM3", "SNX10", "CHRM1", "PRSS3", "HRH2", "CCKBR", "CCK", "AKR1C2", "RBP4")
1251	EXOCYTIC PROCESS	GO:0140029	GOBP	0.00305079	0.0307591	0.431708	-0.394406	-1.68839	67	c("SNAP25", "STXBP1", "RAB3B", "RAB3A", "SNCA", "PRRT2", "KCNB1", "ERC2", "SYNJ1", "STX1A", "SV2A", "VPS18", "DMTN", "RAB15", "SNAP47", "EXOC6", "STX1B", "TPRG1L", "CPLX2", "RAB3D", "NAPA", "STX3", "UNC13A", "EXOC8", "RAB3C", "RPH3A")
1252	NEGATIVE REGULATION OF MICROTUBULE POLYMERIZATION OR DEPOLYMERIZATION	GO:0031111	GOBP	0.0263892	0.128693	0.352488	-0.394464	-1.49364	41	c("STMN2", "SNCA", "BMERB1", "MAP1B", "CAMSAP3", "TUBB4A", "DYRK1A", "CLIP3", "INPP5J", "MAP2", "FGF13", "CAMSAP2", "KATNB1", "WDR47", "STMN1", "SPEF1", "ARHGEF7", "TPX2", "CAMSAP1", "TTBK2", "ATXN7", "FKBP4", "NAV3")
1253	EXCITATORY SYNAPSE	GO:0060076	GOCC	0.00741934	0.0562772	0.407018	-0.394522	-1.64683	62	c("SLC17A7", "AKAP5", "SYP", "PPP3R1", "YWHAH", "KCNJ3", "STXBP1", "ATP2B3", "BSN", "SYT1", "SLC17A6", "SYNJ1", "P2RX6", "GRIA3", "CACNG3", "NETO1", "ATP2B2", "GRIA1", "KCNJ9", "NLGN2", "BAIAP2", "LRRC4")
1254	PROTEIN FOLDING CHAPERONE	GO:0044183	GOMF	0.0111336	0.0730867	0.38073	-0.394664	-1.59604	53	c("DNAJB1", "HSPB1", "CCT6B", "HSPA14", "TOR1A", "CCT8", "CLGN", "HYPK", "HSPH1", "HSPA1B", "DNAJB6", "CCT6A", "HSP90AB1", "HSPA1A", "PFDN1", "HSPA4", "HSPA9", "HSPA4L", "HYOU1", "CCT5", "CCDC47", "PFDN2", "HSPA13", "HSP90AA1", "HSPE1", "HSPA5", "TCP1")
1255	PROTEIN FOLDING	GO:0006457	GOMF	0.0111336	0.0730867	0.38073	-0.394664	-1.59604	53	c("DNAJB1", "HSPB1", "CCT6B", "HSPA14", "TOR1A", "CCT8", "CLGN", "HYPK", "HSPH1", "HSPA1B", "DNAJB6", "CCT6A", "HSP90AB1", "HSPA1A", "PFDN1", "HSPA4", "HSPA9", "HSPA4L", "HYOU1", "CCT5", "CCDC47", "PFDN2", "HSPA13", "HSP90AA1", "HSPE1", "HSPA5", "TCP1")
1256	NEGATIVE REGULATION OF SYNAPTIC TRANSMISSION	GO:0050805	GOBP	0.032462	0.14934	0.321776	-0.396023	-1.43502	36	c("DRD5", "PTK2B", "PRRT1", "PLK2", "HCN1", "STXBP1", "GRIK2", "PTGS2", "DRD1", "PICK1", "TPRG1L", "GRIA1")
1257	SYNAPTIC SIGNALING	GO:0099536	GOBP	3.87623e-15	4.41442e-12	0.996986	-0.39638	-2.15376	382	c("NPAS4", "NR4A1", "HAPLN4", "SYN1", "CARTPT", "SV2B", "NPTX1", "DRD5", "OPRK1", "SYN2", "SLC17A7", "PRKCG", "SYT2", "HTR5A", "PDLIM4", "SNAP25", "AKAP5", "HTR3B", "SYT4", "NAPB", "HTR1E", "GABRB3", "AMPH", "STXBP1", "GABRA5", "P2RX5", "NPTN", "EFNB3", "GLS", "BSN", "VAMP2", "SYT1", "RAB3A", "CADPS", "SEZ6", "SNCA", "GABRG2", "ADARB1", "PRRT2", "KCNA1", "SYT5", "SLC17A6", "ERC2", "GABBR2", "HTR6", "CHRM3", "EGR3", "CACNB4", "PCDHB2", "SYT7", "GABRQ", "SYNJ1", "PPP3CA", "PNOC", "OPRM1", "P2RX6", _x000D_ "GABRA1", "NSG1", "CDH8", "SLC12A5", "GABRG3", "CACNA1E", "CHRNB2", "CLSTN3", "GRIK2", "DLGAP1", "CHRM1", "SNCB", "GABRA3", "STX1A", "GRIN2B", "CHRNA3", "RAC3", "SLITRK5", "HTR1A", "PRKN", "SV2A", "HRH2", "DOC2A", "LIN7B", "PRKCE", "USP14", "CACNB2", "GRM1", "PRKCB", "RASD2", "LIN7A", "GRIN2A", "GJD2", "DRD1", "GLRB", "CELF4", "CDK5R1", "HTR7", "VGF", "GABRB2", "SYT12", "MEF2C", "CPLX1", "CDK5", "PTPRN2", "PCLO", "CACNB1", "SCN2B", "CACNA1B", "GUCY1B1", "LY6H", "SNAP47", "GABRD", "BRAF", "GLRA3", _x000D_ "GRM7", "CBLN2", "GRM5", "DOC2B", "SST", "GLRA2", "STX1B", "TPRG1L", "PDYN", "GRIA1", "CPLX2", "DRP2", "GSK3A", "VDAC1", "CADPS2", "KCMF1", "SYN3", "PVALB", "HTR3A", "SLC1A6", "HTR1D", "KCNQ3", "NAPA", "NLGN2", "FGF12", "STX3", "DLGAP2", "UNC13A", "DNAJC5", "SNCG", "PCDH8")
1258	REGULATION OF CELL MORPHOGENESIS INVOLVED IN DIFFERENTIATION	GO:0010769	GOBP	0.0331757	0.151577	0.321776	-0.397934	-1.46955	38	c("CDKL3", "PAK3", "EPHA4", "ITPKA", "CDKL5", "TBC1D24", "CAMK2B", "SS18L2", "BAIAP2", "FBXO31", "STAU2", "PARP6", "CAPRIN2", "DBN1", "DLG4")
1259	PROTEIN DEPOLYMERIZATION	GO:0051261	GOBP	0.0400159	0.172206	0.321776	-0.39803	-1.43105	34	c("STMN2", "SH3GL2", "MICAL2", "SYNJ1", "BMERB1", "STMN4", "VPS4A", "CCSAP", "KATNB1", "CFL1", "DSTN", "STMN1", "TWF2", "DNAJC6", "KIF19")
1260	IONOTROPIC GLUTAMATE RECEPTOR COMPLEX	GO:0008328	GOCC	0.0406019	0.173589	0.321776	-0.399312	-1.47425	37	c("PTK2B", "CNIH3", "GRIK2", "GRIA3", "SHISA9", "GRIN2B", "CACNG3", "CACNG8", "GRIN2A", "GRIA1", "VWC2L", "PORCN", "DLG3", "CPT1C", "GRIN3A", "GRIN1", "GRIA2", "GRIK3", "CACNG2", "OLFM3")
1261	DISTAL AXON	GO:0150034	GOCC	3.51633e-10	1.24085e-07	0.814036	-0.399324	-2.04645	244	c("CRHR2", "OPRK1", "PRKCG", "PTK2B", "SNAP25", "TIAM2", "SYP", "CDK5R2", "PTPRN", "STMN2", "ENO2", "NEFL", "OPRD1", "LAMP5", "RAB3A", "SNCA", "ELAVL4", "BASP1", "PRRT2", "ATP1A3", "KCNA1", "GAP43", "ERC2", "GPRIN1", "SYNJ1", "PNOC", "CDH8", "SLC8A2", "CHRM1", "SNCB", "THY1", "RAC3", "KCNC1", "LMTK2", "CALM3", "ATP6V0D1", "LRRTM1", "NGEF", "PRKCB", "L1CAM", "TOR1A", "EPHA4", "C9orf72", "MAP1B", "TENM2", "TSHZ3", "NRSN1", "NGFR", "CDK5R1", "KLC1", "ORAI2", "SLC4A8", "CDKL5", "CPLX1", "CDK5", "SLC4A10", _x000D_ "SLC8A1", "EXOC6", "TUBB3", "STMN4", "TBC1D24", "KCNC2", "AAK1", "FLRT3", "TPRG1L", "PDYN", "CPLX2", "SEPTIN6", "INPP5J", "CRMP1", "HCN3", "MAP2", "FGF13", "STX3", "UNC13A", "SNCG", "ATCAY", "ELK1", "TRPV2", "PRNP", "KATNB1", "HSP90AB1", "RASGRF1", "EXOC8", "CHRM2", "ALS2", "SLC8A3", "CNR1", "CFL1", "IGHMBP2", "ADRA2A", "ZPR1", "WDR47", "GRIN1", "PTBP2", "P2RX4", "BRSK2", "MYO5A", "PSEN2", "GAD1", "DTNBP1", "DCC", "ZFYVE27", "PTPRO", "GRIK3", "ACTB", "SHANK2", "TWF2")
1262	SNARE BINDING	GO:0000149	GOMF	0.000126527	0.00364172	0.518848	-0.399426	-1.83961	100	c("SYT2", "BAIAP3", "SNAP25", "SYT4", "NAPB", "STXBP1", "VAMP2", "SYT13", "SYT1", "STXBP5L", "SNCA", "NSF", "PRRT2", "KCNB1", "SYT5", "SYT7", "STX1A", "SNAP91", "STXBP5", "VAMP1", "VPS18", "SYT12", "CPLX1", "SNAP47", "DOC2B", "STX1B", "PTPN2", "CPLX2", "NAPA", "STX3", "UNC13A", "TNFAIP2")
1263	HSP70 PROTEIN BINDING	GO:0030544	GOMF	0.0238958	0.12041	0.352488	-0.399554	-1.51291	41	c("DNAJB1", "CYP2E1", "DNAJC2", "SNCA", "PRKN", "DNAJB6", "STAU2", "DNAJB14", "PACRG", "RNF207", "DNAJA2", "DNAJA4", "STUB1")
1264	POTASSIUM CHANNEL ACTIVITY	GO:0005267	GOMF	0.000312468	0.00704697	0.498493	-0.401634	-1.81138	89	c("HCN1", "KCNJ3", "KCNG3", "KCNJ4", "KCNB2", "KCNS2", "KCNQ5", "KCNS1", "KCNA1", "KCNB1", "KCNIP4", "GRIK2", "KCNC1", "KCNJ6", "KCND3", "ABCC8", "KCNK1", "KCNH1", "LRRC55", "HCN4", "SCN2B", "KCNH5", "KCNF1", "KCNC2", "KCNAB1", "HCN3", "KCNT1", "KCNQ3", "KCNJ9", "AQP1", "KCNV1", "KCNK4", "KCNC3", "KCNK9", "KCNN2", "KCNA5", "KCNC4", "KCNAB2", "KCNQ4", "KCNJ11", "GRIK3", "KCNMA1")
1265	SPLICEOSOMAL SNRNP ASSEMBLY	GO:0000387	GOBP	0.0293721	0.138525	0.352488	-0.401695	-1.48344	38	c("SMN2", "SRSF12", "PRPF19", "TSSC4", "SNRPB", "LSM4", "DDX20", "SNRPD2", "SNRPF", "STRAP", "SART1", "PRPF8", "SNRPD1", "SNRPE", "SNRPD3", "SNRPC", "PRMT7", "COIL", "SRSF10", "PRPF31", "GEMIN8", "TGS1")
1266	SENSORY PERCEPTION OF CHEMICAL STIMULUS	GO:0007606	GOBP	0.0167166	0.0944283	0.352488	-0.402176	-1.53827	43	c("C5AR1", "GNG13", "AZGP1", "RTP1", "CALHM1", "ASIC3", "CNGB1", "FFAR4", "TTC8", "NCAM2", "RTP5", "PDE4A", "GNAL", "OR2L13", "REEP2", "UBR3", "WNT10B", "ASIC2")
1267	TRANS-SYNAPTIC SIGNALING	GO:0099537	GOBP	4.1244e-15	4.41442e-12	0.996986	-0.402357	-2.15073	358	c("NPAS4", "NR4A1", "HAPLN4", "SYN1", "CARTPT", "SV2B", "NPTX1", "DRD5", "OPRK1", "SYN2", "SLC17A7", "PRKCG", "SYT2", "HTR5A", "PDLIM4", "SNAP25", "AKAP5", "HTR3B", "SYT4", "NAPB", "HTR1E", "GABRB3", "AMPH", "STXBP1", "GABRA5", "P2RX5", "NPTN", "EFNB3", "GLS", "BSN", "VAMP2", "SYT1", "RAB3A", "CADPS", "SEZ6", "SNCA", "GABRG2", "ADARB1", "PRRT2", "KCNA1", "SYT5", "SLC17A6", "ERC2", "GABBR2", "HTR6", "CHRM3", "EGR3", "CACNB4", "PCDHB2", "SYT7", "GABRQ", "SYNJ1", "PPP3CA", "PNOC", "OPRM1", "P2RX6", _x000D_ "GABRA1", "NSG1", "CDH8", "SLC12A5", "GABRG3", "CACNA1E", "CHRNB2", "CLSTN3", "GRIK2", "DLGAP1", "CHRM1", "SNCB", "GABRA3", "STX1A", "GRIN2B", "CHRNA3", "RAC3", "SLITRK5", "HTR1A", "PRKN", "SV2A", "HRH2", "DOC2A", "LIN7B", "PRKCE", "USP14", "CACNB2", "GRM1", "RASD2", "LIN7A", "GRIN2A", "GJD2", "DRD1", "GLRB", "CELF4", "HTR7", "GABRB2", "SYT12", "MEF2C", "CPLX1", "CDK5", "PTPRN2", "PCLO", "CACNB1", "SCN2B", "CACNA1B", "GUCY1B1", "SNAP47", "GABRD", "BRAF", "GLRA3", "GRM7", "CBLN2", "GRM5", "DOC2B", _x000D_ "SST", "GLRA2", "STX1B", "TPRG1L", "PDYN", "GRIA1", "CPLX2", "GSK3A", "VDAC1", "CADPS2", "SYN3", "PVALB", "HTR3A", "SLC1A6", "HTR1D", "KCNQ3", "NAPA", "NLGN2", "FGF12", "STX3", "DLGAP2", "UNC13A", "DNAJC5", "SNCG", "PCDH8")
1268	MITOCHONDRIAL SMALL RIBOSOMAL SUBUNIT	GO:0005763	GOCC	0.0388514	0.168928	0.321776	-0.404626	-1.44985	32	c("MRPS17", "MRPS23", "MRPS9", "MRPS24", "MRPS6", "MRPS27", "MRPS10", "MRPS21", "MRPL42", "MRPS16", "MRPS26", "MRPS2", "MRPS34", "AURKAIP1", "MRPS35", "MRPS11", "DAP3", "MRPS25", "MRPS12", "MRPS18C")
1269	ORGANELLAR SMALL RIBOSOMAL SUBUNIT	GO:0000314	GOCC	0.0388514	0.168928	0.321776	-0.404626	-1.44985	32	c("MRPS17", "MRPS23", "MRPS9", "MRPS24", "MRPS6", "MRPS27", "MRPS10", "MRPS21", "MRPL42", "MRPS16", "MRPS26", "MRPS2", "MRPS34", "AURKAIP1", "MRPS35", "MRPS11", "DAP3", "MRPS25", "MRPS12", "MRPS18C")
1270	NEGATIVE REGULATION OF MRNA CATABOLIC PROCESS	GO:1902373	GOBP	0.0094324	0.0656438	0.38073	-0.405268	-1.59031	48	c("ZFP36", "SLC11A1", "NOCT", "RBM24", "ELAVL4", "YBX3")
1271	REGULATION OF SYNAPTIC PLASTICITY	GO:0048167	GOBP	9.4214e-08	1.17748e-05	0.704976	-0.405766	-2.00617	177	c("NPAS4", "ARC", "EGR2", "CRHR2", "DRD5", "PRKCG", "PTK2B", "SNAP25", "AKAP5", "PRRT1", "SYT4", "SYP", "PLK2", "YWHAH", "STXBP1", "NPTN", "VAMP2", "RAB3A", "SNCA", "PRRT2", "KCNB1", "ERC2", "PPP3CB", "SYT7", "NCDN", "NSG1", "SLC8A2", "GRIK2", "NRGN", "YWHAG", "SHISA9", "GRIN2B", "LRRTM1", "NETO1", "EPHA4", "MAP1B", "YTHDF1", "PTGS2", "GRIN2A", "DRD1", "TSHZ3", "VGF", "PRKAR1B", "ITPKA", "SYT12", "MCTP1", "ADCY1", "MEF2C", "CDK5", "CPEB3", "SLC4A10", "CX3CL1", "ATF4", "BRAF", "PICK1", "GRM5", "SYNGR1", _x000D_ "GRIA1", "CPLX2", "MAP1A", "SLC38A1", "CAMK2B", "KRAS", "BAIAP2", "STX3", "SYNGAP1", "NEUROD2", "STAU2", "PRNP", "RASGRF1", "SLC8A3", "SORCS3", "CYP46A1")
1272	LEARNING	GO:0007612	GOBP	3.11857e-06	0.000212594	0.627257	-0.405842	-1.94262	137	c("NPAS4", "FOS", "ARC", "TBR1", "BTG2", "DRD5", "OPRK1", "SNAP25", "GABRA5", "NPTN", "ELAVL4", "PPP3CB", "SYNJ1", "SLC12A5", "SLC8A2", "CHRNB2", "NRGN", "PRKN", "TLR2", "HMGCR", "NETO1", "ABCC8", "YTHDF1", "PTGS2", "GRIN2A", "PDE1B", "DRD1", "CDK5", "CNTNAP2", "BRAF", "GRM5", "NRXN3", "PRKAR2B", "TAFA2", "MAP1A", "VDAC1", "OPRL1", "KRAS", "FGF13", "SYNGAP1", "NEUROD2", "NDRG4", "UBE3A", "PGRMC1", "SLC8A3", "SORCS3", "GRIN1", "CSMD1", "ABCA7", "LGMN", "PAK6", "SHANK2", "NPTX2", "CLDN5", "MAPK8IP2", _x000D_ "PAK5", "NRXN2", "APP", "DDHD2", "JPH4", "GPR88", "DLG4", "PDE8B", "SRF")
1273	ION CHANNEL COMPLEX	GO:0034702	GOCC	2.09886e-09	5.03643e-07	0.774939	-0.406162	-2.06559	228	c("SLC17A7", "PTK2B", "SNAP25", "SCN8A", "SCN3B", "HTR3B", "HCN1", "GABRB3", "KCNJ3", "GABRA5", "KCNG3", "KCNJ4", "KCNB2", "KCNS2", "KCNQ5", "VAMP2", "KCNS1", "RYR2", "GABRG2", "KCNA1", "KCNB1", "SLC17A6", "SCN2A", "CACNB4", "CNIH3", "CACNA2D3", "GABRQ", "TMEM249", "CNGB1", "GABRA1", "GABRG3", "CACNA1E", "CHRNB2", "KCNIP4", "GRIK2", "GRIA3", "GABRA3", "STX1A", "SHISA9", "STXBP5", "GRIN2B", "CHRNA3", "KCNC1", "CACNG3", "CALM3", "CACNB2", "KCNJ6", "KCND3", "CACNG8", "ABCC8", "KCNK1", "SCN1B", "GRIN2A", _x000D_ "KCNH1", "GLRB", "FKBP1A", "CACNA1C", "DPP6", "LRRC8B", "GABRB2", "LRRC55", "UNC80", "HCN4", "PRKACA", "CACNB1", "AMIGO1", "SCN2B", "CACNA1B", "GABRD", "CNTNAP2", "KCNF1", "GLRA3", "FKBP1B", "KCNC2", "GLRA2", "CACNA2D1", "GRIA1", "VWC2L", "CACNA1D", "KCNAB1", "PORCN", "HCN3", "DLG3", "DPP10", "HTR3A", "KCNQ3", "CPT1C", "CALM1", "SCN4B", "KCNV1", "SCN1A", "KCNK4", "KCNC3", "GRIN3A", "PDE4D", "CACNA1F", "OSTM1", "GRIN1", "CACNA1I", "KCNA5", "KCNC4", "GABRA4", "GRIA2", "KCNAB2", "TRPC4", "AKAP6", "KCNQ4", _x000D_ "KCNJ11", "GRIK3", "KCNMA1", "CACNG2", "SUMO1", "OLFM3")
1274	VOLTAGE-GATED MONOATOMIC CATION CHANNEL ACTIVITY	GO:0022843	GOMF	0.00010896	0.00330126	0.538434	-0.406937	-1.88396	104	c("HCN1", "KCNJ3", "KCNG3", "KCNJ4", "KCNB2", "KCNS2", "KCNQ5", "KCNS1", "CALHM1", "KCNA1", "KCNB1", "CACNB4", "CACNA2D3", "OPRM1", "CACNA1E", "KCNC1", "CACNG3", "CACNB2", "KCNJ6", "KCND3", "CACNG8", "ABCC8", "KCNK1", "KCNH1", "CACNA1C", "LRRC55", "HCN4", "CACNB1", "SCN2B", "CACNA1B", "KCNH5", "KCNF1", "KCNC2", "CACNA2D1", "CACNA1D", "KCNAB1", "HCN3", "KCNT1", "KCNQ3", "KCNJ9", "KCNV1", "KCNK4", "KCNC3", "CACNA1F", "KCNK9", "CACNA1I", "KCNN2", "KCNA5", "KCNC4", "KCNAB2", "KCNQ4", "KCNJ11", "KCNMA1", _x000D_ "CACNG2")
1275	SMALL NUCLEAR RIBONUCLEOPROTEIN COMPLEX	GO:0030532	GOCC	0.000824155	0.0126545	0.477271	-0.406965	-1.78459	74	c("SNRPA1", "LSM11", "TSSC4", "PPIH", "ZMAT2", "SNRPB", "LSM4", "SNRPD2", "SNRPN", "SNU13", "SF3A3", "LSM3", "SNRPF", "TXNL4A", "SLU7", "SNIP1", "LSM10", "PRPF4", "SART1", "EFTUD2", "SNRPB2", "MEPCE", "PRPF8", "SF3B2", "SF3A2", "SNRPA", "SNRPD1", "TXNL4B", "PRPF40A", "HEXIM1", "SNRPE", "USP39", "SNRNP40", "SNRPD3", "SF3B4", "SNRPC", "LUC7L2", "RBMX2", "PRPF31", "SF3B5", "PRPF18", "TGS1")
1276	UNFOLDED PROTEIN BINDING	GO:0051082	GOMF	6.17975e-05	0.00209448	0.538434	-0.407837	-1.87834	100	c("DNAJB1", "HSPB1", "CCT6B", "HSPA14", "SERPINH1", "CHAF1B", "SRSF12", "SCG5", "TOMM20", "TOR1A", "CCT8", "PFDN4", "CLGN", "ERLEC1", "PET100", "HSPA1B", "DNAJB6", "CCT6A", "TUBB4B", "CDC37", "HSP90AB1", "AFG3L2", "NUDC", "CDC37L1", "GRPEL2", "PPIA", "HSPA1A", "DNAJA2", "TTC1", "NUDCD3", "RUVBL2", "DNAJA4", "PFDN1", "NPM1")
1277	NEGATIVE REGULATION OF INSULIN SECRETION	GO:0046676	GOBP	0.0361454	0.160501	0.321776	-0.409205	-1.46626	32	c("MIDN", "CHGA", "PIM3", "VSNL1", "KCNB1", "PPP3CA", "PRKN", "BMP8A", "ABCC8", "FKBP1B", "ACVR1C", "ADRA2A", "CCN3", "GNAZ", "KCNJ11", "PSMD9", "NDUFAF2", "IRS1")
1278	SYNTAXIN BINDING	GO:0019905	GOMF	0.00130875	0.0174804	0.45506	-0.409215	-1.74901	66	c("SYT2", "BAIAP3", "SNAP25", "NAPB", "STXBP1", "VAMP2", "SYT1", "STXBP5L", "NSF", "PRRT2", "SYT5", "SYT7", "STXBP5", "VAMP1", "VPS18", "SYT12", "CPLX1", "SNAP47", "DOC2B", "PTPN2", "CPLX2", "NAPA", "UNC13A")
1279	VOLTAGE-GATED CALCIUM CHANNEL ACTIVITY	GO:0005245	GOMF	0.0357588	0.159515	0.321776	-0.410012	-1.46915	32	c("CALHM1", "CACNB4", "CACNA2D3", "OPRM1", "CACNA1E", "CACNG3", "CACNB2", "CACNG8", "CACNA1C", "CACNB1", "CACNA1B", "CACNA2D1", "CACNA1D")
1280	POSITIVE REGULATION OF SYNAPTIC TRANSMISSION	GO:0050806	GOBP	1.41807e-05	0.000703056	0.593325	-0.410816	-1.93063	115	c("CCL2", "ARC", "CRHR2", "PRKCG", "BAIAP3", "PTK2B", "SNAP25", "AKAP5", "PRRT1", "PLK2", "CLSTN2", "STXBP1", "NPTN", "EFNB3", "VAMP2", "SYT1", "SNCA", "SLC8A2", "CLSTN3", "GRIK2", "NRGN", "STX1A", "GRIN2B", "CA7", "CACNG3", "PRKCE", "LRRTM1", "CACNG8", "PTGS2", "GRIN2A", "DRD1", "TSHZ3", "PRKAR1B", "SLC4A8", "SYT12", "ADCY1")
1281	MULTICELLULAR ORGANISMAL PROCESS	GO:0032501	GOMF	0.000464798	0.0088238	0.498493	-0.4112	-1.82049	79	c("DRD5", "HTR3B", "GABRB3", "KCNJ3", "GABRA5", "P2RX5", "GABRG2", "CHRM3", "GABRQ", "P2RX6", "GABRA1", "GABRG3", "CHRNB2", "GRIK2", "CHRM1", "GRIA3", "GABRA3", "CHRNA3", "ROBO2", "GRM1", "L1CAM", "KCND3", "FFAR4", "DRD1", "GLRB", "EPHA7", "GABRB2", "SCN2B", "GABRD", "GLRA3", "GRM5", "ADRB1", "GLRA2", "GRIA1")
1282	DENDRITIC SHAFT	GO:0043198	GOCC	0.023033	0.117426	0.352488	-0.411484	-1.51959	38	c("SEZ6", "NSF", "CNIH3", "EPHA4", "SLC8A1", "GRM7", "GRM5", "PRKAR2B", "MAP1A", "INPP5J", "MAP2", "NLGN2", "BAIAP2", "SYNGAP1", "STAU2", "PSEN2", "KIRREL3", "APP", "JPH4", "ZNF804A", "HOMER1")
1283	ANTEROGRADE TRANS-SYNAPTIC SIGNALING	GO:0098916	GOBP	4.41515e-15	4.41442e-12	0.996986	-0.412703	-2.19382	341	c("NPAS4", "NR4A1", "HAPLN4", "SYN1", "CARTPT", "SV2B", "NPTX1", "DRD5", "OPRK1", "SYN2", "SLC17A7", "PRKCG", "SYT2", "HTR5A", "PDLIM4", "SNAP25", "AKAP5", "HTR3B", "SYT4", "NAPB", "HTR1E", "GABRB3", "AMPH", "STXBP1", "GABRA5", "P2RX5", "GLS", "BSN", "VAMP2", "SYT1", "RAB3A", "CADPS", "SEZ6", "SNCA", "GABRG2", "ADARB1", "PRRT2", "KCNA1", "SYT5", "SLC17A6", "ERC2", "GABBR2", "HTR6", "CHRM3", "EGR3", "CACNB4", "PCDHB2", "SYT7", "GABRQ", "SYNJ1", "PPP3CA", "PNOC", "OPRM1", "P2RX6", "GABRA1", "NSG1", _x000D_ "CDH8", "SLC12A5", "GABRG3", "CACNA1E", "CHRNB2", "CLSTN3", "GRIK2", "DLGAP1", "CHRM1", "SNCB", "GABRA3", "STX1A", "GRIN2B", "CHRNA3", "RAC3", "SLITRK5", "HTR1A", "PRKN", "SV2A", "HRH2", "DOC2A", "LIN7B", "PRKCE", "USP14", "CACNB2", "GRM1", "RASD2", "LIN7A", "GRIN2A", "GJD2", "DRD1", "GLRB", "CELF4", "HTR7", "GABRB2", "SYT12", "MEF2C", "CPLX1", "CDK5", "PTPRN2", "PCLO", "CACNB1", "SCN2B", "CACNA1B", "SNAP47", "GABRD", "BRAF", "GLRA3", "GRM7", "CBLN2", "GRM5", "DOC2B", "SST", "GLRA2", "STX1B", "TPRG1L", _x000D_ "PDYN", "GRIA1", "CPLX2", "GSK3A", "VDAC1", "CADPS2", "SYN3", "PVALB", "HTR3A", "SLC1A6", "HTR1D", "KCNQ3", "NAPA", "NLGN2", "FGF12", "STX3", "DLGAP2", "UNC13A", "DNAJC5", "SNCG", "PCDH8")
1284	CHEMICAL SYNAPTIC TRANSMISSION	GO:0007268	GOBP	4.41515e-15	4.41442e-12	0.996986	-0.412703	-2.19382	341	c("NPAS4", "NR4A1", "HAPLN4", "SYN1", "CARTPT", "SV2B", "NPTX1", "DRD5", "OPRK1", "SYN2", "SLC17A7", "PRKCG", "SYT2", "HTR5A", "PDLIM4", "SNAP25", "AKAP5", "HTR3B", "SYT4", "NAPB", "HTR1E", "GABRB3", "AMPH", "STXBP1", "GABRA5", "P2RX5", "GLS", "BSN", "VAMP2", "SYT1", "RAB3A", "CADPS", "SEZ6", "SNCA", "GABRG2", "ADARB1", "PRRT2", "KCNA1", "SYT5", "SLC17A6", "ERC2", "GABBR2", "HTR6", "CHRM3", "EGR3", "CACNB4", "PCDHB2", "SYT7", "GABRQ", "SYNJ1", "PPP3CA", "PNOC", "OPRM1", "P2RX6", "GABRA1", "NSG1", _x000D_ "CDH8", "SLC12A5", "GABRG3", "CACNA1E", "CHRNB2", "CLSTN3", "GRIK2", "DLGAP1", "CHRM1", "SNCB", "GABRA3", "STX1A", "GRIN2B", "CHRNA3", "RAC3", "SLITRK5", "HTR1A", "PRKN", "SV2A", "HRH2", "DOC2A", "LIN7B", "PRKCE", "USP14", "CACNB2", "GRM1", "RASD2", "LIN7A", "GRIN2A", "GJD2", "DRD1", "GLRB", "CELF4", "HTR7", "GABRB2", "SYT12", "MEF2C", "CPLX1", "CDK5", "PTPRN2", "PCLO", "CACNB1", "SCN2B", "CACNA1B", "SNAP47", "GABRD", "BRAF", "GLRA3", "GRM7", "CBLN2", "GRM5", "DOC2B", "SST", "GLRA2", "STX1B", "TPRG1L", _x000D_ "PDYN", "GRIA1", "CPLX2", "GSK3A", "VDAC1", "CADPS2", "SYN3", "PVALB", "HTR3A", "SLC1A6", "HTR1D", "KCNQ3", "NAPA", "NLGN2", "FGF12", "STX3", "DLGAP2", "UNC13A", "DNAJC5", "SNCG", "PCDH8")
1285	REGULATION OF CYTOSOLIC CALCIUM ION CONCENTRATION	GO:0051480	GOBP	0.00723346	0.0553489	0.407018	-0.413009	-1.62068	48	c("GPR3", "SV2B", "ATP2B3", "RYR2", "ERC2", "CACNB4", "TUNAR", "SLC8A2", "ATP2B1", "CACNB2", "GRM1", "ATP2B2", "TMEM178A", "PRKACA", "CDK5", "ATP2B4", "SLC8A1", "GRM5", "FKBP1B", "GRIA1")
1286	CORE PROMOTER SEQUENCE-SPECIFIC DNA BINDING	GO:0001046	GOMF	0.0221877	0.114449	0.352488	-0.413169	-1.52581	38	c("MYC", "FOS", "KLF10", "CEBPB", "TBPL1", "GTF2B", "FOXP1", "H2AZ1", "RRN3", "RUVBL2", "NPM1")
1287	NEUROTRANSMITTER TRANSPORT	GO:0006836	GOBP	5.98467e-06	0.000381937	0.610527	-0.413173	-1.93942	116	c("NR4A1", "SYN1", "SV2B", "SYN2", "SLC17A7", "SYT2", "SNAP25", "SYT4", "ICA1", "SLC6A15", "STXBP1", "SLC6A17", "VAMP2", "SYT1", "RAB3A", "CADPS", "SNCA", "PRRT2", "SYT5", "SLC17A6", "ERC2", "SYT7", "GABRQ", "SYNJ1", "STX1A", "PRKN", "SV2A", "DOC2A", "LIN7B", "SLC6A7", "LIN7A", "SYT12", "CPLX1", "CDK5", "PTPRN2", "PCLO", "SNAP47", "BRAF", "DOC2B", "STX1B", "TPRG1L", "CPLX2", "SLC38A1", "CADPS2", "SYN3", "SLC1A6", "NAPA", "STX3", "UNC13A", "DNAJC5")
1288	SPLICEOSOMAL SNRNP COMPLEX	GO:0097525	GOCC	0.00138204	0.0181419	0.45506	-0.413459	-1.7575	65	c("SNRPA1", "TSSC4", "PPIH", "ZMAT2", "SNRPB", "LSM4", "SNRPD2", "SNRPN", "SNU13", "SF3A3", "LSM3", "SNRPF", "TXNL4A", "SNIP1", "PRPF4", "SART1", "EFTUD2", "SNRPB2", "PRPF8", "SF3B2", "SF3A2", "SNRPA", "SNRPD1", "TXNL4B", "PRPF40A", "SNRPE", "USP39", "SNRNP40", "SNRPD3", "SF3B4", "SNRPC", "LUC7L2")
1289	POSITIVE REGULATION OF PROTEIN DEACETYLATION	GO:0090312	GOBP	0.0478202	0.184722	0.321776	-0.41346	-1.44242	29	c("NNMT", "SDR16C5", "ING2", "SUV39H1", "NDN", "AKAP8", "BCL6", "APLNR", "DYRK1A")
1290	PROTEIN LOCALIZATION TO SYNAPSE	GO:0035418	GOBP	0.00379719	0.0357043	0.431708	-0.414006	-1.68877	56	c("HSPB1", "NPTX1", "SNAP25", "BSN", "NSG1", "RAB27B", "ARHGAP44", "CACNG3", "LHFPL4", "LRRTM1", "NETO1", "GRIN2A", "CDK5", "PCLO", "STX1B", "MAP1A", "NLGN2", "BAIAP2", "STX3", "STAU2", "SLITRK3", "CLSTN1", "ASIC2", "CACNG2", "GRIP1", "NRXN2", "GRIPAP1", "RAB11A", "HOMER1", "DLG4")
1291	CHAPERONE-MEDIATED PROTEIN FOLDING	GO:0061077	GOBP	0.00135632	0.017951	0.45506	-0.414762	-1.74156	63	c("DNAJB1", "HSPB1", "HSPA14", "FKBP1C", "TOR1A", "FKBP1A", "CCT8", "FKBP1B", "FKBP5", "HSPH1", "HSPA1B", "ERO1A", "DNAJC7", "DNAJB6", "DNAJC5", "CCT6A", "DNAJB14")
1292	VOLTAGE-GATED POTASSIUM CHANNEL ACTIVITY	GO:0005249	GOMF	0.000734027	0.0117425	0.477271	-0.414976	-1.80695	72	c("HCN1", "KCNJ3", "KCNG3", "KCNJ4", "KCNB2", "KCNS2", "KCNQ5", "KCNS1", "KCNA1", "KCNB1", "KCNC1", "KCNJ6", "KCND3", "ABCC8", "KCNK1", "KCNH1", "LRRC55", "HCN4", "SCN2B", "KCNH5", "KCNF1", "KCNC2", "KCNAB1", "HCN3", "KCNT1", "KCNQ3", "KCNJ9", "KCNV1", "KCNK4", "KCNC3", "KCNK9", "KCNN2", "KCNA5", "KCNC4", "KCNAB2", "KCNQ4", "KCNJ11", "KCNMA1")
1293	CHAPERONE COFACTOR-DEPENDENT PROTEIN REFOLDING	GO:0051085	GOBP	0.0439947	0.176893	0.321776	-0.41637	-1.45257	29	c("DNAJB1", "HSPA14", "TOR1A", "HSPH1", "HSPA1B", "ERO1A", "DNAJC7", "DNAJB14", "HSPA1A")
1294	NEGATIVE REGULATION OF DOUBLE-STRAND BREAK REPAIR	GO:2000780	GOBP	0.0447598	0.178652	0.321776	-0.416986	-1.43629	28	c("AUNIP", "SHLD3", "HELB", "RMI2", "OTUB1", "MAGEF1", "OTUB2", "KLHL15", "TWIST1")
1295	INTERMEDIATE FILAMENT-BASED PROCESS	GO:0045103	GOBP	0.0211748	0.111038	0.352488	-0.417206	-1.50374	35	c("NEFH", "NEFM", "PPL", "BFSP1", "INA", "ATP8A2", "NEFL", "TOR1A", "NDEL1", "DNAJB6", "KRT5")
1296	PEPTIDASE COMPLEX	GO:1905368	GOCC	1.88323e-05	0.000889567	0.57561	-0.417319	-1.94426	110	c("PLAUR", "THBD", "HSPB1", "FAP", "PSMC1", "PRICKLE1", "ZFAND2A", "PSMD8", "USP14", "PSMA1", "PSMD7", "PSMA4", "CAPNS1", "PSMB3", "PSMA6", "TAF9", "SEM1", "PSMD13", "PSMB2", "PSMA5", "PSME4", "PSMB7", "PSMD12", "PSMD11", "PSMD1", "UBQLN1", "ENY2", "UBE3A", "AFG3L2", "TADA1", "TADA2B", "PSMC5", "ZFAND2B", "PSMB1", "ECPAS", "PSMD6", "PSMC4", "USP22", "PSMD9", "RAD23B", "UCHL5", "PSMB6", "PSMD5", "PSMD4", "RAD23A", "PSMB4", "ATXN7L3", "TAF10", "PSMA3", "ATXN7", "PSMD3", "PSMD2", "F3", "PIDD1", "PSMD14", _x000D_ "SPG7", "PSMC2", "ADRM1", "UBR1", "PSMC6", "TXNL1", "PSMC3", "PSME3", "PSMB5", "VCP", "TAF5L")
1297	REGULATION OF CATECHOLAMINE SECRETION	GO:0050433	GOBP	0.0110236	0.0725915	0.38073	-0.417329	-1.63042	46	c("CARTPT", "OPRK1", "SYT2", "CHGA", "SYT4", "SYT13", "SYT1", "RAB3A", "SNCA", "KCNB1", "SYT5", "SYT7", "CHRNB2", "STX1A", "PRKN")
1298	ASSOCIATIVE LEARNING	GO:0008306	GOBP	0.000555227	0.0098409	0.477271	-0.418085	-1.83939	77	c("FOS", "TBR1", "BTG2", "DRD5", "OPRK1", "SNAP25", "GABRA5", "NPTN", "ELAVL4", "CHRNB2", "NRGN", "HMGCR", "NETO1", "ABCC8", "GRIN2A", "PDE1B", "DRD1", "CDK5", "BRAF", "TAFA2", "MAP1A", "OPRL1", "KRAS", "SYNGAP1", "NEUROD2", "NDRG4", "PGRMC1", "GRIN1", "CSMD1", "ABCA7", "LGMN", "SHANK2", "NPTX2", "APP", "DDHD2")
1299	GABA-ERGIC SYNAPSE	GO:0098982	GOCC	0.000243757	0.00577983	0.518848	-0.418144	-1.84641	81	c("CNTN5", "GABRA5", "LRFN5", "NPTN", "ATP2B3", "BSN", "SLC6A17", "GABRG2", "GAP43", "ERC2", "GABRA1", "GABRG3", "CBLN4", "CLSTN3", "ATP2B1", "GABRA3", "SV2A", "LHFPL4", "LRRTM1", "KCND3", "ATP2B2", "DRD1", "GLRB", "GABRB2", "EFNA5", "PCLO", "GABRD", "KCNC2", "SLITRK1", "SST")
1300	'DE NOVO' PROTEIN FOLDING	GO:0006458	GOBP	0.0192398	0.104169	0.352488	-0.418376	-1.54504	38	c("DNAJB1", "DNAJC2", "HSPA14", "TOR1A", "FKBP1A", "FKBP1B", "HSPH1", "HSPA1B", "ERO1A", "DNAJC7", "DNAJB14")
1301	PROTEIN SERINE/THREONINE/TYROSINE KINASE ACTIVITY	GO:0004712	GOMF	0.0260803	0.127823	0.352488	-0.418447	-1.58635	40	c("MAP2K3", "PRKCG", "MAP2K1", "SGK1", "PAK3", "MAP2K4", "MAPK9", "PRKACA", "BRAF", "DYRK3", "DYRK1A", "MAP3K9", "DSTYK", "MAP2K5", "MAPK1", "MAPK10", "MAPK14")
1302	SODIUM CHANNEL REGULATOR ACTIVITY	GO:0017080	GOMF	0.0439947	0.176893	0.321776	-0.418609	-1.44188	28	c("SCN3B", "YWHAH", "CAMK2D", "SGK1", "PTPN3", "FGF14", "SCN1B", "SCN2B", "ATP2B4", "NEDD4L", "FGF13", "SCN4B", "FGF12")
1303	CELLULAR RESPONSE TO CORTICOSTEROID STIMULUS	GO:0071384	GOBP	0.010622	0.0710026	0.38073	-0.419106	-1.66709	50	c("NPAS4", "ZFP36", "STC1", "SSTR2", "ANXA1", "SGK1", "SERPINF1", "KLF9", "ATP2B1", "SSTR3", "SMYD3")
1304	RESPONSE TO DOPAMINE	GO:1903350	GOBP	0.00197947	0.023284	0.431708	-0.420127	-1.73577	59	c("DRD5", "HTR5A", "HTR3B", "HTR1E", "HTR6", "CHRM3", "NSG1", "NSG2", "CHRM1", "HTR1A", "PRKN", "HRH2", "DRD1", "GNG2", "HTR7", "GNB5", "ATF4", "GSK3A", "HCN3", "HTR3A", "HTR1D", "GNAL", "CHRM2", "GNA15", "MAPK1", "GNAZ", "GSK3B")
1305	NEGATIVE REGULATION OF PEPTIDE SECRETION	GO:0002792	GOBP	0.0262014	0.12813	0.352488	-0.420673	-1.55312	37	c("MIDN", "CARTPT", "CHGA", "PIM3", "VSNL1", "KCNB1", "PPP3CA", "PRKN", "BMP8A", "FFAR4", "ABCC8", "FKBP1B", "ACVR1C", "ADRA2A", "CCN3", "GNAZ", "KCNJ11", "PSMD9", "CRHBP", "NDUFAF2", "IRS1")
1306	MITOCHONDRIAL LARGE RIBOSOMAL SUBUNIT	GO:0005762	GOCC	0.00205232	0.0237223	0.431708	-0.420884	-1.73352	58	c("NDUFAB1", "MRPL32", "MRPL21", "MRPS30", "MRPL22", "GADD45GIP1", "MRPL14", "MRPL55", "MRPL45", "MRPL9", "MRPL44", "MRPL37", "MRPL28", "MPV17L2", "MRPL42", "MRPL20", "MRPL4", "MRPL2", "MRPL49", "MRPL10", "MALSU1", "MRPL33", "MRPL34", "MRPL3", "MRPL1", "MRPL47", "MRPL17", "MRPL30", "MRPL18", "MRPL38", "MRPL58", "NSUN3", "MRPS18A", "MRPL15", "MRPL35")
1307	ORGANELLAR LARGE RIBOSOMAL SUBUNIT	GO:0000315	GOCC	0.00205232	0.0237223	0.431708	-0.420884	-1.73352	58	c("NDUFAB1", "MRPL32", "MRPL21", "MRPS30", "MRPL22", "GADD45GIP1", "MRPL14", "MRPL55", "MRPL45", "MRPL9", "MRPL44", "MRPL37", "MRPL28", "MPV17L2", "MRPL42", "MRPL20", "MRPL4", "MRPL2", "MRPL49", "MRPL10", "MALSU1", "MRPL33", "MRPL34", "MRPL3", "MRPL1", "MRPL47", "MRPL17", "MRPL30", "MRPL18", "MRPL38", "MRPL58", "NSUN3", "MRPS18A", "MRPL15", "MRPL35")
1308	SIGNAL RELEASE	GO:0023061	GOBP	4.85816e-07	5.20431e-05	0.659444	-0.421562	-2.04358	144	c("NR4A1", "SYN1", "CARTPT", "SYN2", "SYT2", "MC4R", "SNAP25", "SYT4", "PTPRN", "STXBP1", "ANXA1", "VAMP2", "CRHR1", "SYT1", "RAB3A", "CADPS", "SNCA", "PRRT2", "SYT5", "ERC2", "SYT7", "SYNJ1", "RAB11FIP5", "NOS2", "STX1A", "ADCYAP1", "SV2A", "DOC2A", "LIN7B", "PRKCE", "FFAR4", "LIN7A", "PTGS2", "VGF", "SYT12", "CPLX1", "CDK5", "PTPRN2", "PCLO", "SNAP47", "BRAF", "FKBP1B", "DOC2B", "UBE2Q1", "ACVR1C", "STX1B", "TPRG1L", "ADM", "CPLX2", "PORCN", "CADPS2", "SELENOM", "SYN3", "NAPA", "AQP1", "STX3", _x000D_ "UNC13A", "DNAJC5")
1309	RESPONSE TO CATECHOLAMINE	GO:0071869	GOBP	0.000543579	0.00973412	0.477271	-0.421609	-1.83583	72	c("NR4A3", "DRD5", "HTR5A", "HTR3B", "HTR1E", "SNCA", "RYR2", "HTR6", "CHRM3", "NSG1", "NSG2", "CHRM1", "HTR1A", "PRKN", "HRH2", "DRD1", "GNG2", "HTR7", "PRKACA", "ATP2B4", "GNB5", "ATF4", "GSK3A", "SLC9A1", "HCN3", "HTR3A", "HTR1D", "GNAL")
1310	RESPONSE TO MONOAMINE	GO:0071867	GOBP	0.000543579	0.00973412	0.477271	-0.421609	-1.83583	72	c("NR4A3", "DRD5", "HTR5A", "HTR3B", "HTR1E", "SNCA", "RYR2", "HTR6", "CHRM3", "NSG1", "NSG2", "CHRM1", "HTR1A", "PRKN", "HRH2", "DRD1", "GNG2", "HTR7", "PRKACA", "ATP2B4", "GNB5", "ATF4", "GSK3A", "SLC9A1", "HCN3", "HTR3A", "HTR1D", "GNAL")
1311	NEGATIVE REGULATION OF DNA BIOSYNTHETIC PROCESS	GO:2000279	GOBP	0.0215163	0.112436	0.352488	-0.422156	-1.51779	34	c("CDKN1A", "CHEK1", "DNAJC2", "NPPC")
1312	NEURON PROJECTION MEMBRANE	GO:0032589	GOCC	0.0023872	0.026325	0.431708	-0.422346	-1.72279	56	c("AKAP5", "GABRA5", "OPRD1", "LAMP5", "GABRG2", "KCNB1", "OPRM1", "GABRA1", "SLC12A5", "GABRG3", "TACR3", "ATP2B1", "GABRA3", "SHISA9", "THY1", "KCNC1", "ROBO2", "UNC5A", "ATP2B2", "KCNH1", "CNTNAP2", "ATF4", "KCNC2", "RIPOR2", "GRIA1", "ATP6AP2", "KCNC3", "HPCA")
1313	SYNAPTIC VESICLE RECYCLING	GO:0036465	GOBP	0.00180087	0.0217463	0.45506	-0.423226	-1.74858	59	c("SYT2", "DNM1", "SYP", "AMPH", "SH3GL2", "VAMP2", "SYT1", "RAB3A", "SNCA", "SYT5", "SYT7", "SYNJ1", "RAB27B", "SNCB", "STX1A", "SNAP91", "AP2S1", "CDK5", "AP3B2", "TBC1D24", "AP2M1", "NLGN2", "SNCG")
1314	NEGATIVE REGULATION OF CATION CHANNEL ACTIVITY	GO:2001258	GOBP	0.020712	0.109812	0.352488	-0.423739	-1.52348	34	c("GEM", "PPP3R1", "RRAD", "CRHR1", "PPP3CB", "PPP3CA", "CALM3", "FKBP1A", "GNB5", "PPP3CC", "FKBP1B", "KCNAB1", "OPRL1", "CALM1", "UBQLN1", "TRDN", "GSTO1")
1315	CELLULAR RESPONSE TO DOPAMINE	GO:1903351	GOBP	0.00193248	0.022911	0.45506	-0.424518	-1.74849	58	c("DRD5", "HTR5A", "HTR3B", "HTR1E", "HTR6", "CHRM3", "NSG1", "NSG2", "CHRM1", "HTR1A", "PRKN", "HRH2", "DRD1", "GNG2", "HTR7", "GNB5", "ATF4", "GSK3A", "HCN3", "HTR3A", "HTR1D", "GNAL", "CHRM2", "GNA15", "MAPK1", "GNAZ", "GSK3B")
1316	ALPHA-TUBULIN BINDING	GO:0043014	GOMF	0.0242013	0.121302	0.352488	-0.425293	-1.57017	37	c("WIPF3", "FAM110C", "SNCA", "TRIM36", "NCALD", "CDK5R1", "NDEL1", "BEX4", "HSPH1", "WASH3P", "ARL4C", "PACRG", "TBCE")
1317	VESICLE TARGETING, TO, FROM OR WITHIN GOLGI	GO:0048199	GOBP	0.0251265	0.124526	0.352488	-0.425616	-1.48663	30	c("TRAPPC2", "CEP19", "AP1AR", "PEF1", "SEC16A", "TRAPPC2B", "CUL3", "TRAPPC3", "TRAPPC5", "TRAPPC2L", "TMED2", "KLHL12", "PDCD6", "TRAPPC1", "TFG", "PPP6C", "TRAPPC4", "CSNK1D", "ARFGAP3")
1318	HIPPOCAMPAL MOSSY FIBER TO CA3 SYNAPSE	GO:0098686	GOCC	0.0161415	0.0926633	0.352488	-0.426845	-1.59485	39	c("PPP3R1", "EFNB3", "MAL2", "SYT1", "YWHAZ", "SYT7", "SLC30A3", "GRIK2", "STXBP5", "EPHA7", "PRKAR1B", "SYT12", "ADCY1", "PDYN")
1319	NEUROTRANSMITTER RECEPTOR COMPLEX	GO:0098878	GOCC	0.0161415	0.0926633	0.352488	-0.427266	-1.59642	39	c("PTK2B", "HTR3B", "CNIH3", "GRIK2", "GRIA3", "SHISA9", "GRIN2B", "CACNG3", "CACNG8", "GRIN2A", "GRIA1", "VWC2L", "PORCN", "DLG3", "HTR3A", "CPT1C", "GRIN3A", "GRIN1", "GRIA2", "GRIK3", "CACNG2", "OLFM3")
1320	NEGATIVE REGULATION OF PEPTIDE HORMONE SECRETION	GO:0090278	GOBP	0.01575	0.0913772	0.352488	-0.427752	-1.54999	36	c("MIDN", "CARTPT", "CHGA", "PIM3", "VSNL1", "KCNB1", "PPP3CA", "PRKN", "BMP8A", "FFAR4", "ABCC8", "FKBP1B", "ACVR1C", "ADRA2A", "CCN3", "GNAZ", "KCNJ11", "PSMD9", "CRHBP", "NDUFAF2", "IRS1")
1321	CELLULAR RESPONSE TO CALCIUM ION	GO:0071277	GOBP	0.000217154	0.00532743	0.518848	-0.428234	-1.89601	80	c("FOS", "FOSB", "JUNB", "ITPKC", "SYT2", "CPNE7", "JUND", "SYT4", "JUN", "CAMK2D", "SYT13", "SYT1", "KCNB1", "SYT5", "CPNE4", "SYT7", "GUCA1A", "KCNH1", "DMTN", "ITPKA", "CPNE5", "SYT12", "ADCY1", "MEF2C", "MEF2A", "BRAF")
1322	SYSTEM PROCESS	GO:0003008	GOMF	0.000400744	0.00828996	0.498493	-0.428465	-1.85868	70	c("DRD5", "HTR3B", "GABRB3", "KCNJ3", "GABRA5", "P2RX5", "GABRG2", "CHRM3", "GABRQ", "P2RX6", "GABRA1", "GABRG3", "CHRNB2", "GRIK2", "CHRM1", "GRIA3", "GABRA3", "CHRNA3", "GRM1", "KCND3", "FFAR4", "DRD1", "GLRB", "GABRB2", "SCN2B", "GABRD", "GLRA3", "GRM5", "ADRB1", "GLRA2", "GRIA1", "HTR3A", "GRIN3A", "OR2L13", "CHRM2", "P2RX4", "KCNA5", "GABRA4")
1323	LONG-TERM MEMORY	GO:0007616	GOBP	0.0298015	0.140109	0.352488	-0.429146	-1.52916	33	c("NPAS4", "ARC", "LDLR", "SGK1", "ADCY1", "CPEB3", "GRIA1", "PRNP", "RASGRF1", "BTBD9", "CAMK4", "CAMK2N1", "SRF", "PJA2")
1324	EXOCYTIC VESICLE	GO:0070382	GOCC	1.22036e-10	4.5756e-08	0.826657	-0.429218	-2.1546	206	c("SYN1", "SV2B", "OPRK1", "SYN2", "SLC17A7", "SYT2", "SNAP25", "PRRT1", "SYT4", "SYP", "ICA1", "AMPH", "ATP6V1B2", "PTPRN", "OPRD1", "LAMP5", "RAB3B", "ATP6V0C", "BSN", "SLC6A17", "VAMP2", "MAL2", "SYT13", "SVOP", "SYT1", "RAB3A", "SNCA", "PRRT2", "SYT5", "SLC17A6", "SYNGR3", "SYT7", "SCAMP5", "SLC30A3", "RAB27B", "ATP2B1", "ATP6V1A", "STX1A", "SNAP91", "STXBP5", "MCTP2", "ATP6V1C1", "SV2A", "CALM3", "DOC2A", "ATP6V0D1", "ATP6V0A1", "VAMP1", "TOR1A", "ATP6V1E1", "ABCC8", "RNF112", "GRIN2A", "ATP6AP1", _x000D_ "ATP6V1F", "CLTB", "SLC4A8", "RAB15", "SYT12", "MCTP1", "PTPRN2", "NDEL1", "ATP6V1G2", "PICK1", "DNM1L", "TMEM163", "SYNGR1", "STX1B", "TPRG1L", "GRIA1", "SEPTIN6", "RAB3D", "ZNRF1", "ATP6V1D", "SYN3", "STX3", "UNC13A", "DNAJC5", "ATP6AP2", "RAB3C", "RAB6A", "KCNK9", "RPH3A", "RAB26", "CLTA", "GRIN1", "RAB40C", "DGKI", "PSEN2", "DTNBP1", "SLC9B2", "RAB40B", "CLCN4", "KIRREL3", "SCAMP1", "APBA1", "APP", "DMXL2", "BCL2L1", "STX6", "RAB12")
1325	INTRINSIC APOPTOTIC SIGNALING PATHWAY IN RESPONSE TO ENDOPLASMIC RETICULUM STRESS	GO:0070059	GOBP	0.0247429	0.123292	0.352488	-0.429514	-1.50025	30	c("DDIT3", "PPP1R15A", "CEBPB", "TRIB3", "CHAC1", "ATF4", "ERO1A", "CASP4", "BBC3", "ITPR1", "QRICH1", "BRSK2")
1326	RESPONSE TO AMINE	GO:0014075	GOBP	0.0137728	0.0839236	0.38073	-0.429784	-1.58717	38	c("NR4A1", "DRD5", "HPRT1", "PPP3CA", "KCNC1", "UROS", "CALM3", "NR4A2", "GRIN2A", "PDE1B", "DRD1", "RGS4", "KCNC2", "RGS7", "RGS2")
1327	REGULATION OF NEURONAL SYNAPTIC PLASTICITY	GO:0048168	GOBP	0.00157126	0.019547	0.45506	-0.429833	-1.75093	55	c("ARC", "EGR2", "SYT4", "SYP", "NPTN", "RAB3A", "SNCA", "NCDN", "SLC8A2", "GRIK2", "SHISA9", "GRIN2B", "NETO1", "GRIN2A", "VGF", "MCTP1", "SLC4A10", "GRM5", "SYNGR1", "CAMK2B", "KRAS", "SYNGAP1", "RASGRF1")
1328	CLATHRIN VESICLE COAT	GO:0030125	GOCC	0.0476615	0.184346	0.321776	-0.430091	-1.46393	27	c("AP1S1", "NCALD", "NECAP1", "CLTB", "AP2S1", "AP2M1", "AP2A2", "AP1S3", "AP1M1", "CLTA", "CLTC", "AP1G2", "SGIP1", "AP2A1", "AP2B1", "CLBA1", "EPN1")
1329	COPII-COATED VESICLE BUDDING	GO:0090114	GOBP	0.0140853	0.0851793	0.38073	-0.431785	-1.6133	39	c("TRAPPC2", "SEC23A", "PEF1", "SEC31B", "SEC24D", "SEC16A", "TRAPPC2B", "CUL3", "RAB1A", "TRAPPC3", "TRAPPC5", "TRAPPC2L", "TMED2", "KLHL12", "MIA3", "PDCD6", "VAPA", "TRAPPC1", "TFG", "SAR1A", "PPP6C", "TRAPPC4")
1330	POSITIVE REGULATION OF CELL MORPHOGENESIS INVOLVED IN DIFFERENTIATION	GO:0010770	GOBP	0.0202012	0.107818	0.352488	-0.432266	-1.59592	37	c("CDKL3", "PAK3", "EPHA4", "ITPKA", "CDKL5", "TBC1D24", "CAMK2B", "SS18L2", "BAIAP2", "FBXO31", "STAU2", "PARP6", "CAPRIN2", "DBN1", "DLG4")
1331	REGULATION OF INTRINSIC APOPTOTIC SIGNALING PATHWAY BY P53 CLASS MEDIATOR	GO:1902253	GOBP	0.0340709	0.154257	0.321776	-0.432364	-1.50836	29	c("MYC", "CD44", "ING2", "BDKRB2", "PRKN", "TAF9", "MSX1", "TRIAP1", "RRN3", "KDM1A", "EIF5A", "MIF", "RRM2B", "USP15")
1332	POSITIVE REGULATION OF CATION CHANNEL ACTIVITY	GO:2001259	GOBP	0.00275611	0.0288761	0.431708	-0.432591	-1.74942	53	c("NOS1AP", "AKAP5", "PPP3R1", "CASQ1", "KCNA1", "STAC2", "PPP3CB", "CACNB4", "PPP3CA", "KCNC1", "CALM3", "CACNB2", "ABCC8", "LRRC55", "CDK5", "AMIGO1", "PPP3CC", "KCNC2", "CACNA2D1", "CALM1", "STIM2", "PIRT", "EHD3", "TRDN", "GSTO1", "RNF207")
1333	NEURON PROJECTION TERMINUS	GO:0044306	GOCC	8.39206e-06	0.000503439	0.593325	-0.432706	-1.99467	103	c("CRHR2", "OPRK1", "PRKCG", "UCHL1", "SYP", "PTPRN", "OPRD1", "BSN", "VAMP2", "SYT1", "RAB3A", "SNCA", "PRRT2", "ATP1A3", "KCNA1", "SYNJ1", "PNOC", "CDH8", "SLC8A2", "CHRM1", "SNCB", "KCNC1", "ATP6V0D1", "PRKCB", "EPHA4", "SLC4A8", "CPLX1", "SLC4A10", "SLC8A1", "TBC1D24", "KCNC2", "MACO1", "AAK1", "FLRT3", "TPRG1L", "PDYN", "CPLX2", "SEPTIN6", "HCN3", "BAIAP2", "UNC13A", "SNCG", "ELK1", "PRNP", "CHRM2", "SLC8A3", "ADRA2A", "GRIN1", "P2RX4")
1334	SYNAPTIC TRANSMISSION, GLUTAMATERGIC	GO:0035249	GOBP	0.0167081	0.0944283	0.352488	-0.434503	-1.56218	34	c("SLC17A7", "NAPB", "SLC17A6", "CACNB4", "CDH8", "CLSTN3", "GRIK2", "PRKN", "DRD1", "CDK5", "NAPA", "UNC13A", "ALS2", "GRIA2", "GRIK3")
1335	CD4-POSITIVE, ALPHA-BETA T CELL DIFFERENTIATION	GO:0043367	GOBP	0.0202958	0.108226	0.352488	-0.435168	-1.55929	32	c("IL4R", "RELB", "BCL3", "CD83", "MYB", "RC3H1", "BCL6", "BRAF", "ENTPD7", "FOXP1", "ARMC5", "PTGER4", "MEN1")
1336	SODIUM CHANNEL ACTIVITY	GO:0005272	GOMF	0.0106188	0.0710026	0.38073	-0.437946	-1.61731	38	c("SCN8A", "SCN3B", "HCN1", "SCN2A", "ASIC3", "GRIK2", "KCNK1", "SCN1B", "HCN4", "SLC4A11", "SCN2B", "HCN3", "SCN4B", "SCN1A", "TRPM2", "CACNA1I", "GRIK3", "ASIC2")
1337	TRANSPORT VESICLE MEMBRANE	GO:0030658	GOCC	3.22391e-11	1.48771e-08	0.851339	-0.438648	-2.19792	201	c("SYN1", "SV2B", "OPRK1", "SYN2", "SLC17A7", "SYT2", "PRRT1", "SYT4", "SYP", "ICA1", "AMPH", "ATP6V1B2", "PTPRN", "AP1S1", "OPRD1", "LAMP5", "RAB3B", "ATP6V0C", "BSN", "SLC6A17", "VAMP2", "MAL2", "SVOP", "SYT1", "RAB3A", "SNCA", "PRRT2", "SYT5", "SLC17A6", "NCALD", "SYNGR3", "CNIH3", "SYT7", "SCAMP5", "SLC30A3", "RAB11FIP5", "RAB27B", "NRGN", "ATP2B1", "ATP6V1A", "STX1A", "MCTP2", "ATP6V1C1", "SV2A", "CALM3", "DOC2A", "ATP6V0D1", "ATP6V0A1", "VAMP1", "ATP6V1E1", "ABCC8", "ATP6AP1", "ATP6V1F", "CLTB", _x000D_ "SLC4A8", "SYT12", "MCTP1", "PTPRN2", "ATP6V1G2", "DNM1L", "TMEM163", "SYNGR1", "TPRG1L", "GRIA1", "ZNRF1", "ATP6V1D", "SYN3", "MAP6", "AP1S3", "UNC13A", "DNAJC5", "ATP6AP2", "AP1M1", "SEC23A", "RAB3C", "RPH3A", "PEF1", "SEC31B", "RAB26", "SEC24D", "CLTA", "SEC16A")
1338	POSITIVE REGULATION OF DENDRITE MORPHOGENESIS	GO:0050775	GOBP	0.0111354	0.0730867	0.38073	-0.438909	-1.59041	36	c("CDKL3", "PAK3", "EPHA4", "ITPKA", "CDKL5", "TBC1D24", "CAMK2B", "SS18L2", "BAIAP2", "FBXO31", "STAU2", "PARP6", "CAPRIN2", "DBN1", "DLG4")
1339	NEGATIVE REGULATION OF CALCIUM ION TRANSMEMBRANE TRANSPORT	GO:1903170	GOBP	0.0121714	0.0773475	0.38073	-0.44107	-1.67211	40	c("GEM", "PPP3R1", "RRAD", "CRHR1", "PPP3CB", "PPP3CA", "CALM3", "FKBP1A", "GNB5", "PPP3CC", "FKBP1B", "VDAC1", "OPRL1", "CALM1", "FBXO11", "UBQLN1", "TRDN", "GSTO1", "ADRA2A", "UBR3")
1340	REGULATION OF LYSOSOMAL LUMEN PH	GO:0035751	GOBP	0.0406868	0.173589	0.321776	-0.441378	-1.50236	27	c("ATP6V0C", "OCA2", "ATP6V1A", "ATP6V0A1", "ATP6AP1", "ATP6V1F", "ATP6V1H", "RNASEK", "ATP6V1D", "ATP6AP2", "ATP6V0B")
1341	INTERMEDIATE FILAMENT CYTOSKELETON ORGANIZATION	GO:0045104	GOBP	0.0131064	0.081057	0.38073	-0.441397	-1.58697	34	c("NEFH", "NEFM", "PPL", "BFSP1", "INA", "ATP8A2", "NEFL", "TOR1A", "NDEL1", "DNAJB6", "KRT5")
1342	CALCIUM-DEPENDENT PHOSPHOLIPID BINDING	GO:0005544	GOMF	0.00396356	0.036246	0.407018	-0.441552	-1.69981	44	c("SYT2", "CPNE7", "SYT4", "ANXA1", "SYT13", "SYT1", "SYT5", "CPNE4", "SYT7", "MCTP2", "DOC2A", "ESYT3", "CPNE5", "SYT12", "MCTP1", "PCLO", "ANXA6", "DOC2B", "C2CD5", "ANXA2", "CPNE9", "ANXA11")
1343	POSITIVE REGULATION OF MIRNA METABOLIC PROCESS	GO:2000630	GOBP	0.00445805	0.0392138	0.407018	-0.442151	-1.72739	46	c("MYC", "FOS", "EGR1", "KLF5", "JUN", "KLF4", "MRTFB", "MYB", "PPARG", "GNL3", "NGFR", "BMP2")
1344	REGULATION OF CALCIUM ION TRANSMEMBRANE TRANSPORTER ACTIVITY	GO:1901019	GOBP	4.72668e-05	0.00177221	0.557332	-0.443929	-1.94859	75	c("GEM", "NOS1AP", "AKAP5", "PPP3R1", "CASQ1", "RRAD", "CAMK2D", "VMP1", "CRHR1", "RYR2", "STAC2", "PPP3CB", "CACNB4", "CABP1", "PPP3CA", "CALM3", "JPH1", "CACNB2", "ATP1B1", "FKBP1A", "PRKACA", "CDK5", "CACNB1", "GNB5", "PPP3CC", "FKBP1B", "CACNA2D1", "SLC9A1", "OPRL1", "CALM1", "STIM2", "UBQLN1", "HPCA", "PDE4D", "EHD3", "TRDN", "GSTO1", "ADRA2A")
1345	LYMPHOCYTE MIGRATION	GO:0072676	GOBP	0.0432248	0.1758	0.321776	-0.443996	-1.50064	26	c("CCL2", "CH25H", "CCR6")
1346	T CELL DIFFERENTIATION INVOLVED IN IMMUNE RESPONSE	GO:0002292	GOBP	0.0391369	0.16964	0.321776	-0.445892	-1.51772	27	c("IL4R", "RELB", "BCL3", "MYB", "RC3H1", "BCL6", "ENTPD7", "FOXP1", "PTGER4", "MEN1", "RC3H2", "IL6R")
1347	U2-TYPE CATALYTIC STEP 2 SPLICEOSOME	GO:0071007	GOCC	0.0167004	0.0944283	0.352488	-0.446099	-1.55818	30	c("PRPF19", "SNRPA1", "CDC40", "SNRPB", "BUD31", "SNRPD2", "SNRPF", "BCAS2", "EFTUD2", "CWC15", "SNRPB2", "PRPF8", "SNW1", "SNRPD1", "SYF2", "SNRPE", "SNRNP40", "SNRPD3")
1348	RNA STABILIZATION	GO:0043489	GOBP	0.00210578	0.0240621	0.431708	-0.446528	-1.75222	48	c("ZFP36", "SLC11A1", "NOCT", "RBM24", "ELAVL4", "NAF1", "YBX3")
1349	CHAPERONE COMPLEX	GO:0101031	GOCC	0.00823572	0.0606955	0.38073	-0.446635	-1.66879	39	c("BAG3", "CCT6B", "CCT8", "PSMG1", "CCT6A", "CDC37", "HSP90AB1", "SPAG1", "RUVBL2", "STUB1", "CCT5", "DNAJC9", "DNAJB11", "CCDC47", "PFDN2")
1350	ATPASE-COUPLED MONOATOMIC CATION TRANSMEMBRANE TRANSPORTER ACTIVITY	GO:0019829	GOMF	0.00200713	0.0235631	0.431708	-0.447761	-1.70313	42	c("ATP6V1B2", "ATP6V0C", "ATP2B3", "ATP1A3", "ATP1A1", "ATP2B1", "ATP6V1A", "ATP6V1C1", "ATP6V0D1", "ATP6V0A1", "ATP1B1", "ATP2B2", "ATP6V1E1", "ABCC8", "ATP6V1F", "ATP6V1H", "ATP2B4", "ATP6V1G2")
1351	LABYRINTHINE LAYER DEVELOPMENT	GO:0060711	GOBP	0.00886688	0.0633243	0.38073	-0.44827	-1.61571	35	c("SOCS3", "RSPO3", "CITED1", "JUNB", "CCN1", "VASH2", "MAP2K1", "SPINT2")
1352	CELLULAR RESPONSE TO OXYGEN-CONTAINING COMPOUND	GO:1901701	GOMF	0.00514408	0.0437101	0.407018	-0.448979	-1.70006	41	c("MAS1", "CRHR2", "DRD5", "HTR5A", "GLP2R", "HTR3B", "HTR1E", "CRHR1", "HTR6", "CHRM3", "SOD2", "CHRM1", "HTR1A", "HRH2", "TLR2", "DRD1", "HTR7")
1353	RESPONSE TO OXYGEN-CONTAINING COMPOUND	GO:1901700	GOMF	0.00514408	0.0437101	0.407018	-0.448979	-1.70006	41	c("MAS1", "CRHR2", "DRD5", "HTR5A", "GLP2R", "HTR3B", "HTR1E", "CRHR1", "HTR6", "CHRM3", "SOD2", "CHRM1", "HTR1A", "HRH2", "TLR2", "DRD1", "HTR7")
1354	SKELETAL MUSCLE CELL DIFFERENTIATION	GO:0035914	GOBP	0.00945897	0.0657157	0.38073	-0.449444	-1.70385	40	c("FOS", "EGR1", "NR4A1", "EGR2", "MAFF", "KLF5", "BTG2", "CDON", "ATF3", "MEF2D", "NUPR1", "HLF", "CITED2", "KRAS", "SMYD1")
1355	RESPONSE TO ISOQUINOLINE ALKALOID	GO:0014072	GOBP	0.0372148	0.164155	0.321776	-0.449656	-1.51977	26	c("FOSB", "OPRK1", "PRKCG", "OPRM1", "TACR3", "PRKCE", "GPI", "RGS4")
1356	RESPONSE TO MORPHINE	GO:0043278	GOBP	0.0372148	0.164155	0.321776	-0.449656	-1.51977	26	c("FOSB", "OPRK1", "PRKCG", "OPRM1", "TACR3", "PRKCE", "GPI", "RGS4")
1357	SYNAPTIC VESICLE ENDOCYTOSIS	GO:0048488	GOBP	0.00183082	0.0220102	0.45506	-0.449808	-1.81213	52	c("SYT2", "DNM1", "SYP", "AMPH", "SH3GL2", "VAMP2", "SYT1", "SNCA", "SYT5", "SYNJ1", "RAB27B", "SNCB", "STX1A", "SNAP91", "AP2S1", "CDK5", "AP3B2", "TBC1D24", "AP2M1", "NLGN2", "SNCG")
1358	SNO(S)RNA-CONTAINING RIBONUCLEOPROTEIN COMPLEX	GO:0005732	GOCC	0.0492641	0.187641	0.321776	-0.451796	-1.50189	24	c("NAF1", "FBLL1", "POP7", "NOP58", "RPP25", "RPP40", "SNU13", "NHP2", "NOLC1", "NOP10", "NOP56", "GAR1", "MPHOSPH10", "SNRNP40", "POP4")
1359	AXON TERMINUS	GO:0043679	GOCC	7.68738e-06	0.000480381	0.593325	-0.452506	-2.04081	89	c("CRHR2", "OPRK1", "PRKCG", "SYP", "PTPRN", "OPRD1", "RAB3A", "SNCA", "PRRT2", "ATP1A3", "KCNA1", "SYNJ1", "PNOC", "CDH8", "SLC8A2", "CHRM1", "SNCB", "KCNC1", "ATP6V0D1", "PRKCB", "EPHA4", "SLC4A8", "CPLX1", "SLC4A10", "SLC8A1", "TBC1D24", "KCNC2", "AAK1", "FLRT3", "TPRG1L", "PDYN", "CPLX2", "SEPTIN6", "HCN3", "UNC13A", "SNCG", "ELK1", "PRNP", "CHRM2", "SLC8A3", "ADRA2A", "GRIN1", "P2RX4", "GAD1", "GRIK3", "ACTB")
1360	MRNA 3'-UTR AU-RICH REGION BINDING	GO:0035925	GOMF	0.0492641	0.187641	0.321776	-0.452563	-1.50444	24	c("ZFP36", "RBM24", "ELAVL4", "CPEB3", "HNRNPA0", "CPEB2", "EXOSC4", "CPEB1", "EXOSC9")
1361	CALCIUM CHANNEL COMPLEX	GO:0034704	GOCC	0.00152327	0.0191174	0.45506	-0.453194	-1.79518	49	c("RYR2", "CACNB4", "CACNA2D3", "TMEM249", "CACNA1E", "CACNG3", "CALM3", "CACNB2", "CACNG8", "FKBP1A", "CACNA1C", "PRKACA", "CACNB1", "CACNA1B", "FKBP1B", "CACNA2D1", "CACNA1D", "CALM1", "PDE4D", "CACNA1F", "CACNA1I", "TRPC4", "AKAP6", "CACNG2", "PKD1", "MCUB", "CATSPER2", "CACNA1A", "CACNB3")
1362	FEEDING BEHAVIOR	GO:0007631	GOBP	0.00291098	0.0298455	0.431708	-0.453255	-1.80293	50	c("FOS", "TBR1", "CARTPT", "OPRK1", "MRAP2", "MC4R", "UCHL1", "MCHR1", "ATP8A2", "GPR83", "OPRD1", "GLS", "NPY1R", "NEGR1", "OPRM1", "CCK", "DRD1")
1363	CELLULAR RESPONSE TO CATECHOLAMINE STIMULUS	GO:0071870	GOBP	0.000127513	0.00364172	0.518848	-0.454277	-1.96395	69	c("NR4A3", "DRD5", "HTR5A", "HTR3B", "HTR1E", "SNCA", "RYR2", "HTR6", "CHRM3", "NSG1", "NSG2", "CHRM1", "HTR1A", "PRKN", "HRH2", "DRD1", "GNG2", "HTR7", "PRKACA", "ATP2B4", "GNB5", "ATF4", "GSK3A", "SLC9A1", "HCN3", "HTR3A", "HTR1D", "GNAL")
1364	CELLULAR RESPONSE TO MONOAMINE STIMULUS	GO:0071868	GOBP	0.000127513	0.00364172	0.518848	-0.454277	-1.96395	69	c("NR4A3", "DRD5", "HTR5A", "HTR3B", "HTR1E", "SNCA", "RYR2", "HTR6", "CHRM3", "NSG1", "NSG2", "CHRM1", "HTR1A", "PRKN", "HRH2", "DRD1", "GNG2", "HTR7", "PRKACA", "ATP2B4", "GNB5", "ATF4", "GSK3A", "SLC9A1", "HCN3", "HTR3A", "HTR1D", "GNAL")
1365	CELL-CELL SIGNALING INVOLVED IN CARDIAC CONDUCTION	GO:0086019	GOBP	0.0401637	0.172658	0.321776	-0.454395	-1.49583	23	c("SCN3B", "KCNJ3", "RYR2", "CACNB2", "SCN1B", "CACNA1C", "HCN4", "CACNA2D1", "CACNA1D", "SCN4B", "RNF207", "KCNN2", "KCNA5")
1366	NERVOUS SYSTEM PROCESS	GO:0050877	GOMF	0.000280441	0.00642124	0.498493	-0.457928	-1.9068	61	c("DRD5", "HTR3B", "GABRB3", "GABRA5", "P2RX5", "GABRG2", "CHRM3", "GABRQ", "P2RX6", "GABRA1", "GABRG3", "CHRNB2", "GRIK2", "CHRM1", "GRIA3", "GABRA3", "CHRNA3", "GRM1", "FFAR4", "DRD1", "GLRB", "GABRB2", "GABRD", "GLRA3", "GRM5", "ADRB1", "GLRA2", "GRIA1", "HTR3A", "GRIN3A", "OR2L13", "CHRM2")
1367	NEGATIVE REGULATION OF INSULIN RECEPTOR SIGNALING PATHWAY	GO:0046627	GOBP	0.0175199	0.098043	0.352488	-0.458821	-1.60066	29	c("SOCS3", "TRIM72", "GRB14", "PRKCB", "PTPN2", "PIP4K2C", "GSK3A")
1368	TRANSMITTER-GATED MONOATOMIC ION CHANNEL ACTIVITY INVOLVED IN REGULATION OF POSTSYNAPTIC MEMBRANE POTENTIAL	GO:1904315	GOMF	0.00549255	0.0456369	0.407018	-0.459296	-1.69616	38	c("HTR3B", "GABRB3", "GABRA5", "GABRG2", "GABRQ", "GABRA1", "GABRG3", "CHRNB2", "GRIK2", "GRIA3", "GABRA3", "CHRNA3", "GLRB", "GABRB2", "GABRD", "GLRA3", "GLRA2", "GRIA1", "HTR3A")
1369	PROTON-TRANSPORTING TWO-SECTOR ATPASE COMPLEX	GO:0016469	GOCC	0.00262868	0.0279105	0.431708	-0.459589	-1.75787	43	c("ATP6V1B2", "ATP6V0C", "ATP6V1A", "ATP6V1C1", "ATP6V0D1", "ATP6V0A1", "ATP6V1E1", "ATP6AP1", "ATP6V1F", "ATP6V1H", "ATP6V1G2", "RNASEK", "ATP6V1D", "ATP6AP2", "ATP6V0B", "ATP5MC1", "ATP6V1G1", "ATP5MF", "ATP5F1C", "ATP5ME", "ATP5MG", "ATP5MC3", "TMEM199", "ATP6V0E2", "ATP5PO")
1370	VESICLE COATING	GO:0006901	GOBP	0.00653858	0.0518848	0.407018	-0.45999	-1.6668	36	c("TRAPPC6B", "TRAPPC2", "AP3B2", "PEF1", "SEC16A", "TRAPPC2B", "CUL3", "TRAPPC3", "TRAPPC5", "TRAPPC2L", "TMED2", "KLHL12", "PDCD6", "AP3M2", "AP3S1", "TRAPPC1", "TFG", "PPP6C", "TRAPPC4", "AP3S2", "CSNK1D", "ARFGAP3", "AP3D1")
1371	ANTEROGRADE TRANS-SYNAPTIC SIGNALING	GO:0098916	GOMF	0.000425541	0.00848112	0.498493	-0.460757	-1.89898	57	c("DRD5", "HTR3B", "GABRB3", "GABRA5", "P2RX5", "GABRG2", "CHRM3", "GABRQ", "P2RX6", "GABRA1", "GABRG3", "CHRNB2", "GRIK2", "CHRM1", "GRIA3", "GABRA3", "CHRNA3", "GRM1", "DRD1", "GLRB", "GABRB2", "GABRD", "GLRA3", "GRM5", "ADRB1", "GLRA2", "GRIA1")
1372	CHEMICAL SYNAPTIC TRANSMISSION	GO:0007268	GOMF	0.000425541	0.00848112	0.498493	-0.460757	-1.89898	57	c("DRD5", "HTR3B", "GABRB3", "GABRA5", "P2RX5", "GABRG2", "CHRM3", "GABRQ", "P2RX6", "GABRA1", "GABRG3", "CHRNB2", "GRIK2", "CHRM1", "GRIA3", "GABRA3", "CHRNA3", "GRM1", "DRD1", "GLRB", "GABRB2", "GABRD", "GLRA3", "GRM5", "ADRB1", "GLRA2", "GRIA1")
1373	CHEMICAL SYNAPTIC TRANSMISSION, POSTSYNAPTIC	GO:0099565	GOMF	0.000425541	0.00848112	0.498493	-0.460757	-1.89898	57	c("DRD5", "HTR3B", "GABRB3", "GABRA5", "P2RX5", "GABRG2", "CHRM3", "GABRQ", "P2RX6", "GABRA1", "GABRG3", "CHRNB2", "GRIK2", "CHRM1", "GRIA3", "GABRA3", "CHRNA3", "GRM1", "DRD1", "GLRB", "GABRB2", "GABRD", "GLRA3", "GRM5", "ADRB1", "GLRA2", "GRIA1")
1374	SYNAPTIC SIGNALING	GO:0099536	GOMF	0.000425541	0.00848112	0.498493	-0.460757	-1.89898	57	c("DRD5", "HTR3B", "GABRB3", "GABRA5", "P2RX5", "GABRG2", "CHRM3", "GABRQ", "P2RX6", "GABRA1", "GABRG3", "CHRNB2", "GRIK2", "CHRM1", "GRIA3", "GABRA3", "CHRNA3", "GRM1", "DRD1", "GLRB", "GABRB2", "GABRD", "GLRA3", "GRM5", "ADRB1", "GLRA2", "GRIA1")
1375	TRANS-SYNAPTIC SIGNALING	GO:0099537	GOMF	0.000425541	0.00848112	0.498493	-0.460757	-1.89898	57	c("DRD5", "HTR3B", "GABRB3", "GABRA5", "P2RX5", "GABRG2", "CHRM3", "GABRQ", "P2RX6", "GABRA1", "GABRG3", "CHRNB2", "GRIK2", "CHRM1", "GRIA3", "GABRA3", "CHRNA3", "GRM1", "DRD1", "GLRB", "GABRB2", "GABRD", "GLRA3", "GRM5", "ADRB1", "GLRA2", "GRIA1")
1376	CATION CHANNEL COMPLEX	GO:0034703	GOCC	7.46542e-10	2.35711e-07	0.801216	-0.460989	-2.25571	151	c("SNAP25", "SCN8A", "SCN3B", "HTR3B", "HCN1", "KCNJ3", "KCNG3", "KCNJ4", "KCNB2", "KCNS2", "KCNQ5", "VAMP2", "KCNS1", "RYR2", "KCNA1", "KCNB1", "SCN2A", "CACNB4", "CACNA2D3", "TMEM249", "CNGB1", "CACNA1E", "KCNIP4", "GRIK2", "STX1A", "KCNC1", "CACNG3", "CALM3", "CACNB2", "KCNJ6", "KCND3", "CACNG8", "ABCC8", "KCNK1", "SCN1B", "KCNH1", "FKBP1A", "CACNA1C", "DPP6", "LRRC55", "UNC80", "HCN4", "PRKACA", "CACNB1", "AMIGO1", "SCN2B", "CACNA1B", "CNTNAP2", "KCNF1", "FKBP1B", "KCNC2", "CACNA2D1", "CACNA1D", _x000D_ "KCNAB1", "HCN3", "DPP10", "HTR3A", "KCNQ3", "CALM1", "SCN4B", "KCNV1", "SCN1A", "KCNK4", "KCNC3", "PDE4D", "CACNA1F", "CACNA1I", "KCNA5", "KCNC4", "KCNAB2", "TRPC4", "AKAP6", "KCNQ4", "KCNJ11", "GRIK3", "KCNMA1", "CACNG2", "SUMO1")
1377	POSITIVE REGULATION OF MIRNA TRANSCRIPTION	GO:1902895	GOBP	0.00130788	0.0174804	0.45506	-0.461086	-1.75381	42	c("MYC", "FOS", "EGR1", "KLF5", "JUN", "KLF4", "MRTFB", "MYB", "PPARG", "GNL3", "NGFR", "BMP2")
1378	MRNA STABILIZATION	GO:0048255	GOBP	0.00511566	0.0435921	0.407018	-0.461709	-1.72511	39	c("ZFP36", "SLC11A1", "NOCT", "RBM24", "ELAVL4", "YBX3")
1379	CALCIUM-ION REGULATED EXOCYTOSIS	GO:0017156	GOBP	0.00645616	0.0515719	0.407018	-0.46173	-1.75043	40	c("SYN2", "SYT2", "SNAP25", "SYT4", "STXBP1", "VAMP2", "SYT13", "SYT1", "RAB3A", "CADPS", "SYT5", "PPP3CB", "SYT7", "STX1A", "SYT12", "DOC2B", "STX1B", "CADPS2", "UNC13A")
1380	POSTSYNAPTIC DENSITY MEMBRANE	GO:0098839	GOCC	2.07356e-06	0.000155491	0.627257	-0.461778	-2.10059	93	c("ARC", "PRRT1", "CLSTN2", "OPRD1", "LRFN5", "NPTN", "EFNB3", "PRRT2", "CNKSR2", "CLSTN3", "CHRM1", "STX1A", "SHISA9", "GRIN2B", "CACNG3", "LIN7B", "GRM1", "NETO1", "ATP2B2", "EPHA4", "CACNG8", "LIN7A", "GRIN2A", "KCNH1", "EPHA7", "CACNA1C", "PLPPR4", "ADCY1", "GRM5", "LRRC4C", "SLITRK1", "LRFN1", "GRIA1", "SEMA4F", "LRRC4", "GRIN3A", "SORCS3", "SLITRK3", "PRR7", "ADRA2A", "LRFN2", "GRIA2", "DCC", "PTPRO", "CACNG2", "LRRTM3", "LRRTM2")
1381	SNARE COMPLEX	GO:0031201	GOCC	0.00190306	0.0227874	0.45506	-0.462806	-1.81236	47	c("SYN2", "SNAP25", "NAPB", "VAMP2", "STXBP5L", "STX1A", "STXBP5", "VAMP1", "CPLX1", "SNAP47", "DOC2B", "STX1B", "CPLX2", "NAPA", "STX3")
1382	ALPHA-BETA T CELL ACTIVATION INVOLVED IN IMMUNE RESPONSE	GO:0002287	GOBP	0.0486307	0.186532	0.321776	-0.463023	-1.55332	25	c("IL4R", "RELB", "BCL3", "MYB", "RC3H1", "BCL6", "ENTPD7", "FOXP1", "PTGER4", "MEN1", "RC3H2", "IL6R")
1383	ALPHA-BETA T CELL DIFFERENTIATION INVOLVED IN IMMUNE RESPONSE	GO:0002293	GOBP	0.0486307	0.186532	0.321776	-0.463023	-1.55332	25	c("IL4R", "RELB", "BCL3", "MYB", "RC3H1", "BCL6", "ENTPD7", "FOXP1", "PTGER4", "MEN1", "RC3H2", "IL6R")
1384	CD4-POSITIVE, ALPHA-BETA T CELL DIFFERENTIATION INVOLVED IN IMMUNE RESPONSE	GO:0002294	GOBP	0.0486307	0.186532	0.321776	-0.463023	-1.55332	25	c("IL4R", "RELB", "BCL3", "MYB", "RC3H1", "BCL6", "ENTPD7", "FOXP1", "PTGER4", "MEN1", "RC3H2", "IL6R")
1385	T-HELPER CELL DIFFERENTIATION	GO:0042093	GOBP	0.0486307	0.186532	0.321776	-0.463023	-1.55332	25	c("IL4R", "RELB", "BCL3", "MYB", "RC3H1", "BCL6", "ENTPD7", "FOXP1", "PTGER4", "MEN1", "RC3H2", "IL6R")
1386	VOLTAGE-GATED SODIUM CHANNEL ACTIVITY	GO:0005248	GOMF	0.0330692	0.151321	0.321776	-0.463955	-1.5273	23	c("SCN8A", "SCN3B", "HCN1", "SCN2A", "SCN1B", "HCN4", "SCN2B", "HCN3", "SCN4B", "SCN1A")
1387	REGULATION OF NEUROTRANSMITTER TRANSPORT	GO:0051588	GOBP	1.23867e-05	0.000648326	0.593325	-0.46411	-2.05474	79	c("SYN1", "SV2B", "PRKCG", "BAIAP3", "SYT4", "SYP", "STXBP1", "RAB3B", "SYT1", "RAB3A", "SNCA", "PER2", "SYNGR3", "CACNB4", "STX1A", "STXBP5", "MCTP2", "CHRNA3", "PRKN", "CALM3", "PREPL", "PRKCB", "TOR1A", "DRD1", "VPS18", "SLC4A8", "MCTP1", "MEF2C", "CPLX1", "BRAF", "STX1B", "TPRG1L", "CPLX2", "PFN2")
1388	VESICLE DOCKING INVOLVED IN EXOCYTOSIS	GO:0006904	GOBP	0.00163249	0.0201508	0.45506	-0.464249	-1.78718	44	c("SNAP25", "STXBP1", "RAB3B", "RAB3A", "KCNB1", "STX1A", "VPS18", "RAB15", "EXOC6", "STX1B", "TPRG1L", "CPLX2", "RAB3D", "UNC13A", "EXOC8", "RAB3C")
1389	REGULATION OF DENDRITIC SPINE MORPHOGENESIS	GO:0061001	GOBP	0.0011146	0.0159582	0.45506	-0.46475	-1.76775	42	c("ARC", "PAK3", "ARHGAP44", "NGEF", "EPHA4", "TANC2", "CDK5R1", "ITPKA", "CDK5", "LZTS3", "CAMK2B", "BAIAP2", "UBE3A", "STAU2", "CFL1", "DTNBP1", "EFNA1", "CAPRIN2", "DBN1", "SIPA1L1", "DNM3", "PAFAH1B1", "PPFIA2", "NLGN1")
1390	MEMBRANE DEPOLARIZATION DURING ACTION POTENTIAL	GO:0086010	GOBP	0.0133531	0.0823279	0.38073	-0.465609	-1.60377	28	c("SCN8A", "SCN3B", "YWHAH", "SCN2A", "CACNB2", "SCN1B", "CACNA1C", "HCN4", "SCN2B", "SLC8A1", "CACNA2D1", "CACNA1D", "SCN4B", "SCN1A")
1391	SYNAPTIC VESICLE	GO:0008021	GOCC	1.9222e-12	1.28126e-09	0.898671	-0.466114	-2.3117	190	c("SYN1", "SV2B", "OPRK1", "SYN2", "SLC17A7", "SYT2", "SNAP25", "PRRT1", "SYT4", "SYP", "ICA1", "AMPH", "ATP6V1B2", "PTPRN", "OPRD1", "LAMP5", "RAB3B", "ATP6V0C", "BSN", "SLC6A17", "VAMP2", "MAL2", "SVOP", "SYT1", "RAB3A", "SNCA", "PRRT2", "SYT5", "SLC17A6", "SYNGR3", "SYT7", "SCAMP5", "SLC30A3", "RAB27B", "ATP2B1", "ATP6V1A", "STX1A", "SNAP91", "STXBP5", "MCTP2", "ATP6V1C1", "SV2A", "CALM3", "DOC2A", "ATP6V0D1", "ATP6V0A1", "VAMP1", "TOR1A", "ATP6V1E1", "ABCC8", "RNF112", "GRIN2A", "ATP6AP1", "ATP6V1F", _x000D_ "CLTB", "SLC4A8", "RAB15", "SYT12", "MCTP1", "PTPRN2", "NDEL1", "ATP6V1G2", "PICK1", "DNM1L", "TMEM163", "SYNGR1", "STX1B", "TPRG1L", "GRIA1", "SEPTIN6", "RAB3D", "ZNRF1", "ATP6V1D", "SYN3", "STX3", "UNC13A", "DNAJC5", "ATP6AP2", "RAB3C", "KCNK9", "RPH3A", "RAB26", "CLTA", "GRIN1", "RAB40C", "DGKI", "PSEN2", "DTNBP1", "SLC9B2", "RAB40B", "CLCN4", "KIRREL3", "SCAMP1", "APBA1", "APP", "DMXL2", "BCL2L1", "STX6", "RAB12")
1392	PEPTIDE SECRETION	GO:0002790	GOBP	0.000675204	0.011125	0.477271	-0.466226	-1.88544	53	c("CARTPT", "MC4R", "PTPRN", "ANXA1", "CRHR1", "RAB3A", "RAB11FIP5", "STX1A", "ADCYAP1", "PRKCE", "FFAR4", "VGF", "CPLX1", "PTPRN2", "PCLO", "FKBP1B", "UBE2Q1", "ACVR1C")
1393	NEURON CELLULAR HOMEOSTASIS	GO:0070050	GOBP	0.000675204	0.011125	0.477271	-0.46632	-1.88582	53	c("SV2B", "ATP6V1B2", "NELL2", "ATP2B3", "ERC2", "CACNB4", "SLC8A2", "ATP6V1A", "CA7", "ATP6V1C1", "PRKN", "CACNB2", "ATP6V0D1", "ATP6V0A1", "ATP6V1E1", "ATP6AP1", "ATP6V1F", "ATP6V1H", "CDK5", "ATP6V1G2", "CX3CL1", "MAP1A", "ATP6V1D", "ATP6AP2", "HEXB", "CNR1", "IMMT")
1394	EXTRACELLULAR LIGAND-GATED MONOATOMIC ION CHANNEL ACTIVITY	GO:0005230	GOMF	0.00156083	0.0195071	0.45506	-0.466377	-1.85512	50	c("PTK2B", "HTR3B", "GABRB3", "GABRA5", "P2RX5", "GABRG2", "GABRQ", "P2RX6", "GABRA1", "GABRG3", "CHRNB2", "GRIK2", "GRIA3", "GABRA3", "GRIN2B", "CHRNA3", "GRIN2A", "GLRB", "GABRB2", "GABRD", "GLRA3", "GLRA2", "GRIA1", "HTR3A", "GRIN3A", "GRIN1", "P2RX4", "GABRA4", "GRIA2")
1395	PLACENTA BLOOD VESSEL DEVELOPMENT	GO:0060674	GOBP	0.0449185	0.178809	0.321776	-0.466771	-1.5659	25	c("SOCS3", "JUNB", "CCN1", "VASH2", "MAP2K1", "HEY1", "RBM15")
1396	NEUROTRANSMITTER RECEPTOR ACTIVITY INVOLVED IN REGULATION OF POSTSYNAPTIC MEMBRANE POTENTIAL	GO:0099529	GOMF	0.00505485	0.0433932	0.407018	-0.467025	-1.77051	40	c("HTR3B", "GABRB3", "GABRA5", "GABRG2", "GABRQ", "GABRA1", "GABRG3", "CHRNB2", "GRIK2", "GRIA3", "GABRA3", "CHRNA3", "GLRB", "GABRB2", "GABRD", "GLRA3", "ADRB1", "GLRA2", "GRIA1", "HTR3A")
1397	INTEGRATED STRESS RESPONSE SIGNALING	GO:0140467	GOBP	0.0449185	0.178809	0.321776	-0.467413	-1.56805	25	c("FOS", "CEBPD", "JUNB", "DDIT3", "CEBPB", "JUN")
1398	PRESYNAPTIC ENDOCYTOSIS	GO:0140238	GOBP	0.000391181	0.00828996	0.498493	-0.467679	-1.90081	54	c("SYT2", "DNM1", "SYP", "AMPH", "SH3GL2", "VAMP2", "SYT1", "SNCA", "SYT5", "SYNJ1", "RAB27B", "SNCB", "STX1A", "SNAP91", "NECAP1", "AP2S1", "CDK5", "AP3B2", "TBC1D24", "AAK1", "AP2M1", "NLGN2", "SNCG")
1399	ESTABLISHMENT OF PROTEIN LOCALIZATION TO MITOCHONDRIAL MEMBRANE	GO:0090151	GOBP	0.00818219	0.0605987	0.38073	-0.46839	-1.67833	32	c("CALM3", "TOMM20", "MOAP1", "TIMM10", "TOMM22", "TOMM70", "OXA1L", "AGK", "TIMM22", "TOMM40", "MTX2", "TOMM6", "HSPA4", "NDUFA13", "MTX1", "TIMM8A", "TIMM29", "TOMM5", "COX18", "HSP90AA1")
1400	SPLICEOSOMAL TRI-SNRNP COMPLEX	GO:0097526	GOCC	0.00539688	0.0452809	0.407018	-0.468975	-1.73145	37	c("PPIH", "ZMAT2", "SNRPB", "LSM4", "SNRPD2", "SNRPN", "SNU13", "LSM3", "SNRPF", "TXNL4A", "PRPF4", "SART1", "EFTUD2", "PRPF8", "SNRPA", "SNRPD1", "TXNL4B", "SNRPE", "USP39", "SNRNP40", "SNRPD3")
1401	U4/U6 X U5 TRI-SNRNP COMPLEX	GO:0046540	GOCC	0.00539688	0.0452809	0.407018	-0.468975	-1.73145	37	c("PPIH", "ZMAT2", "SNRPB", "LSM4", "SNRPD2", "SNRPN", "SNU13", "LSM3", "SNRPF", "TXNL4A", "PRPF4", "SART1", "EFTUD2", "PRPF8", "SNRPA", "SNRPD1", "TXNL4B", "SNRPE", "USP39", "SNRNP40", "SNRPD3")
1402	POSTSYNAPTIC SPECIALIZATION MEMBRANE	GO:0099634	GOCC	2.88786e-08	4.33107e-06	0.733762	-0.469652	-2.20713	115	c("ARC", "HTR5A", "PRRT1", "CLSTN2", "GABRA5", "OPRD1", "LRFN5", "NPTN", "EFNB3", "GABRG2", "PRRT2", "CNKSR2", "KCNB1", "P2RX6", "CHRNB2", "CLSTN3", "CHRM1", "GABRA3", "STX1A", "SHISA9", "GRIN2B", "CACNG3", "LIN7B", "LRRTM1", "GRM1", "KCND3", "NETO1", "ATP2B2", "EPHA4", "CACNG8", "LIN7A", "GRIN2A", "KCNH1", "EPHA7", "CACNA1C", "GABRB2", "PLPPR4", "ADCY1", "GRM5", "LRRC4C", "SLITRK1", "LRFN1", "GRIA1", "SEMA4F", "NLGN2", "LRRC4", "GRIN3A", "SORCS3", "SLITRK3", "PRR7", "ADRA2A", "GABRA4", "LRFN2", _x000D_ "GRIA2", "DCC", "PTPRO", "CACNG2", "LRRTM3", "LRRTM2")
1403	CELLULAR RESPONSE TO GLUCOCORTICOID STIMULUS	GO:0071385	GOBP	0.00177404	0.0215595	0.45506	-0.470184	-1.7984	43	c("NPAS4", "ZFP36", "STC1", "SSTR2", "ANXA1", "SERPINF1", "KLF9", "ATP2B1", "SSTR3", "SMYD3")
1404	SYNAPTIC VESICLE LOCALIZATION	GO:0097479	GOBP	0.00094709	0.0140286	0.477271	-0.470322	-1.78894	42	c("SYN1", "SYN2", "DNM1", "BSN", "RAB3A", "SNCA", "SYNJ1", "SNAP91", "TOR1A", "LIN7A", "BLOC1S2", "CDK5", "PCLO", "AP3B2", "BLOC1S3", "SYN3")
1405	CYTOSKELETAL ANCHOR ACTIVITY	GO:0008093	GOMF	0.0408477	0.173589	0.321776	-0.470555	-1.49348	21	c("SYN1", "SPTBN4", "MAP1A", "BAIAP2", "SORBS2", "NCK2", "EPB41L3", "BIN3", "MARK4", "GAS2", "BICD2", "ANK2", "ABI2")
1406	REGULATION OF SYNAPTIC VESICLE RECYCLING	GO:1903421	GOBP	0.0426912	0.175708	0.321776	-0.471118	-1.58048	25	c("SLC17A7", "SNCA", "PPP3CB", "SYT7", "PRKN", "CALM3", "TOR1A", "CDK5", "PPP3CC", "STX1B", "AP2M1", "BTBD9", "ACTB", "GRIPAP1", "PLAA", "DGKQ", "DNM3", "NLGN1", "ACTG1")
1407	REGULATION OF MEMBRANE POTENTIAL	GO:0042391	GOMF	3.84614e-06	0.000256367	0.610527	-0.471248	-2.10157	84	c("SCN3B", "HTR3B", "HCN1", "GABRB3", "KCNJ3", "GABRA5", "P2RX5", "GABRG2", "KCNA1", "GABRQ", "P2RX6", "GABRA1", "GABRG3", "CHRNB2", "GRIK2", "GRIA3", "GABRA3", "GRIN2B", "CHRNA3", "KCNC1", "CACNB2", "GRM1", "KCND3", "SCN1B", "GLRB", "CACNA1C", "GABRB2", "HCN4", "SCN2B", "GABRD", "GLRA3", "GRM5", "KCNC2", "ADRB1", "GLRA2", "CACNA2D1", "GRIA1", "CACNA1D", "SLC9A1", "HTR3A", "SCN4B", "SCN1A")
1408	PEPTIDE HORMONE SECRETION	GO:0030072	GOBP	0.000476198	0.00898338	0.498493	-0.473978	-1.90753	51	c("CARTPT", "MC4R", "PTPRN", "ANXA1", "CRHR1", "RAB3A", "RAB11FIP5", "STX1A", "ADCYAP1", "PRKCE", "FFAR4", "VGF", "CPLX1", "PTPRN2", "PCLO", "FKBP1B", "UBE2Q1", "ACVR1C")
1409	CHEMICAL SYNAPTIC TRANSMISSION, POSTSYNAPTIC	GO:0099565	GOBP	4.50371e-05	0.00174308	0.557332	-0.474229	-2.02688	66	c("NPAS4", "HTR3B", "GABRB3", "GABRA5", "P2RX5", "SEZ6", "SNCA", "GABRG2", "GABRQ", "PPP3CA", "OPRM1", "P2RX6", "GABRA1", "GABRG3", "CHRNB2", "GRIK2", "GABRA3", "GRIN2B", "CHRNA3", "GRIN2A", "GLRB", "CELF4", "GABRB2", "MEF2C", "CDK5", "GABRD", "GLRA3", "GLRA2", "GSK3A", "HTR3A")
1410	POSTSYNAPTIC NEUROTRANSMITTER RECEPTOR ACTIVITY	GO:0098960	GOMF	0.000435672	0.00864196	0.498493	-0.475981	-1.9156	51	c("DRD5", "HTR3B", "GABRB3", "GABRA5", "GABRG2", "CHRM3", "GABRQ", "GABRA1", "GABRG3", "CHRNB2", "GRIK2", "CHRM1", "GRIA3", "GABRA3", "CHRNA3", "GRM1", "DRD1", "GLRB", "GABRB2", "GABRD", "GLRA3", "GRM5", "ADRB1", "GLRA2", "GRIA1", "HTR3A", "GRIN3A", "CHRM2")
1411	ENDOPEPTIDASE COMPLEX	GO:1905369	GOCC	8.23026e-06	0.000503439	0.593325	-0.476374	-2.10547	78	c("PLAUR", "THBD", "HSPB1", "PSMC1", "PRICKLE1", "ZFAND2A", "PSMD8", "USP14", "PSMA1", "PSMD7", "PSMA4", "CAPNS1", "PSMB3", "PSMA6", "SEM1", "PSMD13", "PSMB2", "PSMA5", "PSME4", "PSMB7", "PSMD12", "PSMD11", "PSMD1", "UBQLN1", "UBE3A", "PSMC5", "ZFAND2B", "PSMB1", "ECPAS", "PSMD6", "PSMC4", "PSMD9", "RAD23B", "UCHL5", "PSMB6", "PSMD5", "PSMD4", "RAD23A", "PSMB4", "PSMA3", "PSMD3", "PSMD2", "PIDD1", "PSMD14", "PSMC2", "ADRM1", "UBR1", "PSMC6", "TXNL1", "PSMC3", "PSME3", "PSMB5", "VCP")
1412	INTRACELLULAR PH REDUCTION	GO:0051452	GOBP	0.000676498	0.011125	0.477271	-0.476405	-1.81208	42	c("SLC11A1", "ATP6V1B2", "ATP6V0C", "RAB20", "SLC12A5", "ATP6V1A", "CA7", "ATP6V0D1", "ATP6V0A1", "ATP6AP1", "ATP6V1F", "ATP6V1H", "RNASEK", "ATP6V1D", "ATP6AP2", "UBE3A", "ATP6V0B")
1413	POSITIVE REGULATION OF INSULIN SECRETION INVOLVED IN CELLULAR RESPONSE TO GLUCOSE STIMULUS	GO:0035774	GOBP	0.0428071	0.1758	0.321776	-0.477147	-1.54232	22	c("BAIAP3", "VSNL1", "PPP3CB", "TUNAR", "C2CD2L", "ABCC8")
1414	TRANSMITTER-GATED CHANNEL ACTIVITY	GO:0022835	GOMF	0.00100717	0.0148088	0.45506	-0.47732	-1.8375	44	c("PTK2B", "HTR3B", "GABRB3", "GABRA5", "GABRG2", "GABRQ", "GABRA1", "GABRG3", "CHRNB2", "GRIK2", "GRIA3", "GABRA3", "GRIN2B", "CHRNA3", "GRIN2A", "GLRB", "GABRB2", "GABRD", "GLRA3", "GLRA2", "GRIA1", "HTR3A", "GRIN3A", "GRIN1", "GABRA4", "GRIA2", "GRIK3")
1415	TRANSMITTER-GATED MONOATOMIC ION CHANNEL ACTIVITY	GO:0022824	GOMF	0.00100717	0.0148088	0.45506	-0.47732	-1.8375	44	c("PTK2B", "HTR3B", "GABRB3", "GABRA5", "GABRG2", "GABRQ", "GABRA1", "GABRG3", "CHRNB2", "GRIK2", "GRIA3", "GABRA3", "GRIN2B", "CHRNA3", "GRIN2A", "GLRB", "GABRB2", "GABRD", "GLRA3", "GLRA2", "GRIA1", "HTR3A", "GRIN3A", "GRIN1", "GABRA4", "GRIA2", "GRIK3")
1416	POTASSIUM CHANNEL COMPLEX	GO:0034705	GOCC	2.36745e-06	0.000173199	0.627257	-0.47849	-2.11525	83	c("SNAP25", "HCN1", "KCNJ3", "KCNG3", "KCNJ4", "KCNB2", "KCNS2", "KCNQ5", "VAMP2", "KCNS1", "KCNA1", "KCNB1", "KCNIP4", "GRIK2", "STX1A", "KCNC1", "CALM3", "KCNJ6", "KCND3", "ABCC8", "KCNK1", "KCNH1", "DPP6", "LRRC55", "HCN4", "AMIGO1", "CNTNAP2", "KCNF1", "KCNC2", "KCNAB1", "HCN3", "DPP10", "KCNQ3", "CALM1", "KCNV1", "KCNK4", "KCNC3", "KCNA5", "KCNC4", "KCNAB2", "KCNQ4", "KCNJ11", "GRIK3", "KCNMA1", "SUMO1")
1417	NEURONAL CELL BODY MEMBRANE	GO:0032809	GOCC	0.0218802	0.113644	0.352488	-0.478836	-1.6184	26	c("GABRA5", "KCNB2", "ATP1A3", "KCNB1", "TACR3", "ATP2B1", "THY1", "KCNC1", "UNC5A", "ATP2B2", "SLC4A8", "AMIGO1", "KCNC2", "KCNC3", "HPCA")
1418	SENSORY PERCEPTION OF TASTE	GO:0050909	GOBP	0.0346692	0.156259	0.321776	-0.479422	-1.52162	21	c("GNG13", "AZGP1", "RTP1", "CALHM1", "ASIC3", "FFAR4", "RTP5", "REEP2", "WNT10B", "ASIC2")
1419	PROTEIN K11-LINKED UBIQUITINATION	GO:0070979	GOBP	0.00956504	0.0659548	0.38073	-0.481527	-1.6586	28	c("PRKN", "CDC27", "UBE2E2", "UBE2T", "UBE2W", "UBE2B", "UBE2D3", "AREL1", "RNF26", "UBE2S", "ANAPC1", "ANAPC13", "CDC26")
1420	UBIQUITIN CONJUGATING ENZYME ACTIVITY	GO:0061631	GOMF	0.00681719	0.0531121	0.407018	-0.48155	-1.69376	31	c("UBE2QL1", "UBE2K", "UBE2O", "UBE2Q1", "UBE2E2", "UBE2T", "UBE2N", "UBE2W", "UBE2B", "UBE2D3", "UBE2R2", "UBE2S", "UBE2D2", "UBE2Z")
1421	REGULATION OF NEUROTRANSMITTER RECEPTOR ACTIVITY	GO:0099601	GOBP	0.000128088	0.00364172	0.518848	-0.48232	-1.96474	55	c("CCL2", "ARC", "NPTX1", "PTK2B", "PRRT1", "CNIH3", "OPRM1", "DLGAP1", "IFNGR2", "SHISA9", "CACNG3", "NETO1", "CACNG8", "MEF2C", "NLGN2", "DLGAP2", "RASGRF1", "NPTXR", "NPTX2", "MAPK8IP2", "CACNG2", "NRXN2", "APP", "RASGRF2", "GSG1L", "CRHBP", "HOMER1", "DLG4", "DLGAP4")
1422	POSITIVE REGULATION OF SYNAPTIC TRANSMISSION, GLUTAMATERGIC	GO:0051968	GOBP	0.00909386	0.0638059	0.38073	-0.482591	-1.68359	29	c("CCL2", "PTK2B", "STXBP1", "GRIN2B", "CACNG3", "CACNG8", "PTGS2", "GRIN2A", "DRD1", "TSHZ3")
1423	NEGATIVE REGULATION OF CALCIUM ION TRANSMEMBRANE TRANSPORTER ACTIVITY	GO:1901020	GOBP	0.00652711	0.0518848	0.407018	-0.4829	-1.69851	31	c("GEM", "PPP3R1", "RRAD", "CRHR1", "PPP3CB", "PPP3CA", "CALM3", "FKBP1A", "GNB5", "PPP3CC", "FKBP1B", "OPRL1", "CALM1", "UBQLN1", "TRDN", "GSTO1", "ADRA2A")
1424	RESPONSE TO MUSCLE STRETCH	GO:0035994	GOBP	0.0228126	0.117068	0.352488	-0.483682	-1.59224	23	c("FOS", "NFKBIA", "JUN", "RYR2", "GPI", "ANKRD23", "SLC8A1", "SLC9A1")
1425	LONG-TERM SYNAPTIC POTENTIATION	GO:0060291	GOBP	0.000458396	0.0088238	0.498493	-0.484338	-1.84226	42	c("ARC", "CRHR2", "PRKCG", "PTK2B", "SNAP25", "PRRT1", "PLK2", "NPTN", "VAMP2", "SNCA", "SLC8A2", "GRIN2B", "LRRTM1", "GRIN2A", "DRD1", "TSHZ3", "SYT12", "BRAF")
1426	REGULATION OF POSTSYNAPTIC MEMBRANE POTENTIAL	GO:0060078	GOMF	0.000349429	0.00773515	0.498493	-0.484342	-1.95126	52	c("HTR3B", "HCN1", "GABRB3", "GABRA5", "P2RX5", "GABRG2", "KCNA1", "GABRQ", "P2RX6", "GABRA1", "GABRG3", "CHRNB2", "GRIK2", "GRIA3", "GABRA3", "CHRNA3", "GRM1", "GLRB", "GABRB2", "GABRD", "GLRA3", "GRM5", "ADRB1", "GLRA2", "GRIA1", "HTR3A")
1427	POSITIVE REGULATION OF CYCLASE ACTIVITY	GO:0031281	GOBP	0.00588546	0.048102	0.407018	-0.484415	-1.73575	32	c("DRD5", "AKAP5", "TMIGD3", "CRHR1", "NOS2", "ADCYAP1", "CALM3", "GUCA1A", "CAP2", "DRD1", "CACNA1C", "RXFP1", "ADRB1", "MAPK8", "CACNA1D")
1428	AXON INITIAL SEGMENT	GO:0043194	GOCC	0.0489581	0.187321	0.321776	-0.484463	-1.51776	20	c("SCN8A", "KCNA1", "SPTBN4", "MAP1A", "MAP2", "KCNQ3", "SCN1A", "LRRC7", "NFASC", "IQCJ-SCHIP1", "KCNQ2", "TRIM46", "NRCAM")
1429	AMPA GLUTAMATE RECEPTOR COMPLEX	GO:0032281	GOCC	0.0252372	0.124813	0.352488	-0.485878	-1.61519	24	c("CNIH3", "GRIA3", "SHISA9", "CACNG3", "CACNG8", "GRIA1", "VWC2L", "PORCN", "DLG3", "CPT1C", "GRIA2", "CACNG2", "OLFM3", "DLG4", "ABHD12")
1430	VOLTAGE-GATED POTASSIUM CHANNEL COMPLEX	GO:0008076	GOCC	1.04425e-05	0.000569498	0.593325	-0.487289	-2.12376	73	c("SNAP25", "HCN1", "KCNJ3", "KCNG3", "KCNJ4", "KCNB2", "KCNS2", "KCNQ5", "VAMP2", "KCNS1", "KCNA1", "KCNB1", "KCNIP4", "STX1A", "KCNC1", "CALM3", "KCNJ6", "KCND3", "KCNK1", "KCNH1", "DPP6", "LRRC55", "HCN4", "AMIGO1", "CNTNAP2", "KCNF1", "KCNC2", "KCNAB1", "HCN3", "DPP10", "KCNQ3", "CALM1", "KCNV1", "KCNC3", "KCNA5", "KCNC4", "KCNAB2", "KCNQ4", "KCNMA1", "SUMO1")
1431	REGULATION OF NEUROTRANSMITTER SECRETION	GO:0046928	GOBP	1.9157e-05	0.000897836	0.57561	-0.488141	-2.08634	66	c("SYN1", "SV2B", "PRKCG", "BAIAP3", "SYT4", "SYP", "STXBP1", "SYT1", "RAB3A", "SNCA", "CACNB4", "STX1A", "STXBP5", "MCTP2", "CHRNA3", "PRKN", "CALM3", "PREPL", "PRKCB", "VPS18", "SLC4A8", "MCTP1", "MEF2C", "CPLX1", "BRAF", "STX1B", "TPRG1L", "CPLX2", "PFN2")
1432	U2-TYPE PRESPLICEOSOME ASSEMBLY	GO:1903241	GOBP	0.0230585	0.117426	0.352488	-0.488791	-1.62487	24	c("SNRPA1", "SNRPB", "SNRPD2", "SF3A3", "SNRPF", "SNIP1", "SNRPB2", "SF3B2", "SF3A2", "SNRPD1", "SNRPE", "SNRPD3", "SF3B4", "RBMX2", "SF3B5")
1433	CELLULAR MACROMOLECULE LOCALIZATION	GO:0070727	GOMF	0.00258664	0.0276108	0.431708	-0.489865	-1.80857	37	c("AZGP1", "TIMM17A", "TOMM20", "EMC9", "TIMM10", "TOMM22", "TIMM23B", "BLOC1S3", "TOMM70", "OXA1L", "SEC61A2", "TIMM23", "EMC3", "TOMM40L", "TIMM22", "TOMM40", "EMC6", "TIMM17B", "PEX14", "MCL1", "SEC61G", "EMC7", "COX18")
1434	ESTABLISHMENT OF PROTEIN LOCALIZATION	GO:0045184	GOMF	0.00258664	0.0276108	0.431708	-0.489865	-1.80857	37	c("AZGP1", "TIMM17A", "TOMM20", "EMC9", "TIMM10", "TOMM22", "TIMM23B", "BLOC1S3", "TOMM70", "OXA1L", "SEC61A2", "TIMM23", "EMC3", "TOMM40L", "TIMM22", "TOMM40", "EMC6", "TIMM17B", "PEX14", "MCL1", "SEC61G", "EMC7", "COX18")
1435	PROTEIN LOCALIZATION	GO:0008104	GOMF	0.00258664	0.0276108	0.431708	-0.489865	-1.80857	37	c("AZGP1", "TIMM17A", "TOMM20", "EMC9", "TIMM10", "TOMM22", "TIMM23B", "BLOC1S3", "TOMM70", "OXA1L", "SEC61A2", "TIMM23", "EMC3", "TOMM40L", "TIMM22", "TOMM40", "EMC6", "TIMM17B", "PEX14", "MCL1", "SEC61G", "EMC7", "COX18")
1436	POSITIVE REGULATION OF ADENYLATE CYCLASE ACTIVITY	GO:0045762	GOBP	0.0267816	0.129358	0.352488	-0.489984	-1.64377	25	c("DRD5", "AKAP5", "TMIGD3", "CRHR1", "ADCYAP1", "CALM3", "CAP2", "DRD1", "CACNA1C", "RXFP1", "ADRB1", "CACNA1D", "HPCA")
1437	EXCITATORY POSTSYNAPTIC POTENTIAL	GO:0060079	GOBP	7.72874e-05	0.00249543	0.538434	-0.492309	-2.05502	62	c("NPAS4", "HTR3B", "GABRB3", "GABRA5", "P2RX5", "SEZ6", "SNCA", "GABRG2", "GABRQ", "PPP3CA", "OPRM1", "P2RX6", "GABRA1", "GABRG3", "CHRNB2", "GRIK2", "GABRA3", "GRIN2B", "CHRNA3", "GRIN2A", "GLRB", "CELF4", "GABRB2", "MEF2C", "CDK5", "GABRD", "GLRA3", "GLRA2", "GSK3A", "HTR3A")
1438	REGULATION OF EXOSOMAL SECRETION	GO:1903541	GOBP	0.0418642	0.174673	0.321776	-0.492367	-1.46905	17	c("PRKN", "VPS4A", "ATP9A", "TSG101", "CHMP2A", "SMPD3", "RAB7A", "CHMP3", "ATP13A2", "SNF8", "HGS", "SDC4")
1439	PROTEIN-DNA COMPLEX DISASSEMBLY	GO:0032986	GOBP	0.0418642	0.174673	0.321776	-0.492977	-1.47088	17	c("MYC", "HMGA1")
1440	PEPTIDYL-ARGININE MODIFICATION	GO:0018195	GOBP	0.040625	0.173589	0.321776	-0.493092	-1.52088	19	c("PRDM1", "PRMT8", "COPRS", "NDUFAF5")
1441	REGULATION OF CALCIUM ION-DEPENDENT EXOCYTOSIS	GO:0017158	GOBP	0.00135968	0.017951	0.45506	-0.493794	-1.82356	38	c("SYT2", "BAIAP3", "SYT4", "CDK5R2", "STXBP1", "SYT13", "SYT1", "RAB3A", "KCNB1", "SYT5", "SYT7", "SCAMP5", "STX1A", "DOC2A", "SYT12", "CDK5", "DOC2B")
1442	LYSOSOMAL LUMEN ACIDIFICATION	GO:0007042	GOBP	0.0264716	0.128693	0.352488	-0.495078	-1.57131	21	c("ATP6V0C", "ATP6V1A", "ATP6V0A1", "ATP6AP1", "ATP6V1F", "ATP6V1H", "RNASEK", "ATP6V1D", "ATP6AP2", "ATP6V0B")
1443	REGULATION OF SYNAPTIC VESICLE EXOCYTOSIS	GO:2000300	GOBP	0.00192033	0.0228573	0.45506	-0.495533	-1.87858	40	c("SYN1", "SV2B", "PRKCG", "SYT4", "SYP", "SYT1", "RAB3A", "CACNB4", "STXBP5", "CALM3", "PREPL", "PRKCB", "VPS18", "SLC4A8", "BRAF", "TPRG1L", "PFN2")
1444	REGULATION OF DOPAMINE SECRETION	GO:0014059	GOBP	0.00536539	0.0452064	0.407018	-0.495669	-1.73132	30	c("OPRK1", "SYT2", "SYT4", "SYT13", "SYT1", "RAB3A", "SNCA", "SYT5", "SYT7", "CHRNB2", "PRKN", "SYT12")
1445	POSITIVE REGULATION OF CALCIUM ION TRANSMEMBRANE TRANSPORTER ACTIVITY	GO:1901021	GOBP	0.00226749	0.0253582	0.431708	-0.496044	-1.83138	37	c("AKAP5", "PPP3R1", "CASQ1", "VMP1", "RYR2", "STAC2", "PPP3CB", "CACNB4", "PPP3CA", "CALM3", "CACNB2", "ATP1B1", "CDK5", "PPP3CC", "CACNA2D1", "SLC9A1", "CALM1", "STIM2", "EHD3", "TRDN", "GSTO1")
1446	U2 SNRNP	GO:0005686	GOCC	0.0234571	0.11885	0.352488	-0.496719	-1.66636	25	c("SNRPA1", "SNRPB", "SNRPD2", "SNRPN", "SF3A3", "SNRPF", "SNIP1", "SNRPB2", "SF3B2", "SF3A2", "SNRPD1", "SNRPE", "SNRPD3", "SF3B4")
1447	EXTRINSIC COMPONENT OF ORGANELLE MEMBRANE	GO:0031312	GOCC	0.000382695	0.00825824	0.498493	-0.49708	-1.94199	46	c("SYN1", "ATP6V1B2", "ANXA1", "SNX10", "NDUFAF5", "ATP6V1A", "STXBP5", "ATP6V1C1", "DOC2A", "TOR1A", "FKBP1A", "TPRG1L", "ULK1", "ATP6V1D", "SYN3", "UBC", "TAMM41", "COQ8A", "RPH3A")
1448	POSITIVE REGULATION OF NEUROTRANSMITTER TRANSPORT	GO:0051590	GOBP	0.038952	0.169083	0.321776	-0.498751	-1.4881	17	c("BAIAP3", "STXBP1", "RAB3B", "SYT1", "SNCA", "STX1A", "PRKN", "SLC4A8", "STX1B")
1449	REGULATION OF POSTSYNAPTIC MEMBRANE POTENTIAL	GO:0060078	GOBP	4.00551e-07	4.53379e-05	0.674963	-0.499042	-2.19908	82	c("NPAS4", "HTR3B", "HCN1", "GABRB3", "GABRA5", "P2RX5", "SEZ6", "SNCA", "GABRG2", "KCNA1", "GABRQ", "PPP3CA", "OPRM1", "P2RX6", "GABRA1", "GABRG3", "CHRNB2", "GRIK2", "CHRM1", "GRIA3", "GABRA3", "GRIN2B", "CHRNA3", "GRM1", "GRIN2A", "GLRB", "CELF4", "GABRB2", "MEF2C", "CDK5", "GABRD", "GLRA3", "GRM5", "ADRB1", "GLRA2", "GRIA1", "GSK3A", "HTR3A")
1450	NEGATIVE REGULATION OF RELEASE OF CYTOCHROME C FROM MITOCHONDRIA	GO:0090201	GOBP	0.0371528	0.164124	0.321776	-0.501531	-1.57123	20	c("PRKN", "LMNA", "PARL", "TRIAP1", "PRELID1", "BCL2L1", "IGF1", "GHITM", "ARRB2", "OPA1")
1451	ACTIVATION OF ADENYLATE CYCLASE ACTIVITY	GO:0007190	GOBP	0.0462341	0.181162	0.321776	-0.501584	-1.53893	18	c("DRD5", "TMIGD3", "CRHR1", "ADCYAP1", "CALM3", "CAP2", "DRD1", "RXFP1", "ADRB1")
1452	NEUROTRANSMITTER RECEPTOR ACTIVITY	GO:0030594	GOMF	4.58938e-06	0.000299258	0.610527	-0.501601	-2.16855	69	c("DRD5", "HTR5A", "PTK2B", "HTR3B", "HTR1E", "GABRB3", "GABRA5", "GABRG2", "HTR6", "CHRM3", "GABRQ", "GABRA1", "GABRG3", "CHRNB2", "GRIK2", "CHRM1", "GRIA3", "GABRA3", "GRIN2B", "CHRNA3", "HTR1A", "HRH2", "GRM1", "GRIN2A", "DRD1", "GLRB", "HTR7", "GABRB2", "GABRD", "GLRA3", "GRM5", "ADRB1", "GLRA2", "GRIA1", "HTR3A", "HTR1D")
1453	UBIQUITIN-LIKE PROTEIN CONJUGATING ENZYME ACTIVITY	GO:0061650	GOMF	0.00149163	0.0189182	0.45506	-0.501735	-1.80841	35	c("UBE2QL1", "UBE2K", "UBE2O", "UBE2Q1", "UBE2E2", "UBE2T", "UBE2N", "UBE2W", "UBE2I", "UBE2B", "UBE2D3", "UBE2R2", "UBE2M", "UBE2S", "UBE2F", "UBE2D2", "UBE2Z")
1454	REGULATION OF NITRIC-OXIDE SYNTHASE BIOSYNTHETIC PROCESS	GO:0051769	GOBP	0.0367678	0.162991	0.321776	-0.501808	-1.49723	17	c("CCL2", "MAP2K3", "JAK3", "TLR2", "MAP2K4", "NAMPT")
1455	ATP-DEPENDENT PROTEIN FOLDING CHAPERONE	GO:0140662	GOMF	0.00489059	0.0422139	0.407018	-0.501978	-1.75336	30	c("CCT6B", "HSPA14", "TOR1A", "CCT8", "HSPH1", "HSPA1B", "CCT6A", "HSP90AB1", "HSPA1A", "HSPA4", "HSPA9", "HSPA4L", "HYOU1", "CCT5", "HSPA13", "HSP90AA1", "HSPE1", "HSPA5", "TCP1")
1456	NEGATIVE REGULATION OF RECEPTOR SIGNALING PATHWAY VIA JAK-STAT	GO:0046426	GOBP	0.035764	0.159515	0.321776	-0.502885	-1.57548	20	c("SOCS3", "SOCS2", "BCL3", "INPP5F", "PTPN2", "PPP2R1A", "GGNBP2", "PPP2CA")
1457	NEUROMUSCULAR SYNAPTIC TRANSMISSION	GO:0007274	GOBP	0.0329965	0.151104	0.321776	-0.505309	-1.55856	19	c("STXBP1", "RAB3A", "ADARB1", "ERC2", "EGR3", "CHRNB2", "CHRM1", "CHRNA3")
1458	REGULATION OF PRESYNAPTIC MEMBRANE POTENTIAL	GO:0099505	GOMF	0.0181036	0.099911	0.352488	-0.505328	-1.69524	25	c("KCNJ3", "GABRA5", "KCNA1", "GRIK2", "GRIA3", "GABRA3", "GRIN2B", "KCNC1", "GABRB2", "KCNC2", "GRIA1", "SCN1A")
1459	NEUROPEPTIDE RECEPTOR ACTIVITY	GO:0008188	GOMF	0.0196404	0.105939	0.352488	-0.507449	-1.61058	21	c("SSTR2", "MCHR1", "GPR83", "NPY1R", "OPRM1", "TACR3", "SSTR3", "SORCS1")
1460	NEUROPEPTIDE SIGNALING PATHWAY	GO:0007218	GOMF	0.0196404	0.105939	0.352488	-0.507449	-1.61058	21	c("SSTR2", "MCHR1", "GPR83", "NPY1R", "OPRM1", "TACR3", "SSTR3", "SORCS1")
1461	POSITIVE REGULATION OF LYASE ACTIVITY	GO:0051349	GOBP	0.00283304	0.029252	0.431708	-0.508022	-1.82034	32	c("DRD5", "AKAP5", "TMIGD3", "CRHR1", "NOS2", "ADCYAP1", "CALM3", "GUCA1A", "CAP2", "ISCU", "DRD1", "CACNA1C", "RXFP1", "ADRB1", "CACNA1D")
1462	SODIUM CHANNEL COMPLEX	GO:0034706	GOCC	0.0189572	0.103158	0.352488	-0.508522	-1.61398	21	c("SCN8A", "SCN3B", "SCN2A", "GRIK2", "SCN1B", "SCN2B", "SCN4B", "SCN1A", "CACNA1I", "GRIK3", "SCN9A")
1463	VACUOLAR ACIDIFICATION	GO:0007035	GOBP	0.00394518	0.0361736	0.407018	-0.50887	-1.77743	30	c("SLC11A1", "ATP6V1B2", "ATP6V0C", "ATP6V1A", "ATP6V0D1", "ATP6V0A1", "ATP6AP1", "ATP6V1F", "ATP6V1H", "RNASEK", "ATP6V1D", "ATP6AP2", "ATP6V0B")
1464	U1 SNRNP	GO:0005685	GOCC	0.0407547	0.173589	0.321776	-0.509289	-1.56257	18	c("SNRPB", "SNRPD2", "SNRPN", "SNRPF", "SNRPB2", "SNRPA", "SNRPD1", "PRPF40A", "SNRPE", "SNRPD3", "SNRPC", "LUC7L2")
1465	UBIQUITIN-SPECIFIC PROTEASE BINDING	GO:1990381	GOMF	0.0312689	0.144963	0.321776	-0.510586	-1.5996	20	c("PRKN", "RHBDD2", "SPATA2", "SUMO1", "CLTC", "RAD23A", "MARCHF6", "DERL2", "CHMP3", "DERL1", "PTEN", "VCP")
1466	NEGATIVE REGULATION OF OXIDATIVE STRESS-INDUCED INTRINSIC APOPTOTIC SIGNALING PATHWAY	GO:1902176	GOBP	0.036645	0.162599	0.321776	-0.512841	-1.57347	18	c("HSPB1", "SOD2", "NME5", "PRKN")
1467	REGULATION OF TELOMERASE RNA LOCALIZATION TO CAJAL BODY	GO:1904872	GOBP	0.0359601	0.159915	0.321776	-0.513657	-1.57597	18	c("NAF1", "CCT8", "CCT6A", "RUVBL2", "PARN", "CCT5", "NHP2", "NOP10", "SHQ1", "TCP1")
1468	SIGNAL SEQUENCE BINDING	GO:0005048	GOMF	0.000119824	0.00357623	0.538434	-0.513971	-1.95497	42	c("NFKBIA", "CABP1", "TOMM20", "BABAM2", "POM121C", "AP2M1", "TOMM70", "KPNA2", "POM121", "SEC61A2", "TOMM40L", "TIMM22", "KCNIP2", "KPNA1", "KPNA4", "KDELR1", "AP2B1", "RANBP6", "NOLC1", "KPNA6", "SRP14", "PEX5L", "SRP68", "KPNA3", "NUP58")
1469	OUTER MITOCHONDRIAL MEMBRANE PROTEIN COMPLEX	GO:0098799	GOCC	0.0230299	0.117426	0.352488	-0.514143	-1.6619	22	c("TOMM20", "TOMM22", "TOMM70", "CHCHD6", "TOMM40L", "IMMT", "TOMM40", "MTX2", "TOMM6", "MTX1", "HSPA9")
1470	PHOSPHATIDYLINOSITOL 3-KINASE COMPLEX	GO:0005942	GOCC	0.0230299	0.117426	0.352488	-0.514393	-1.66271	22	c("SOCS3", "SOCS2", "NRBF2", "PIK3CB", "PIK3R3")
1471	PROTEIN NEDDYLATION	GO:0045116	GOBP	0.0163997	0.0935189	0.352488	-0.515386	-1.63577	21	c("DCUN1D2", "COPS3", "NEDD8", "DCUN1D3", "UBE2M", "DCUN1D4", "UBE2F", "COPS8", "NAE1", "COPS4", "COPS6", "COPS7A", "COPS2", "GPS1", "RBX1", "DCUN1D5", "COPS7B", "RNF7")
1472	POSITIVE REGULATION OF MUSCLE CELL APOPTOTIC PROCESS	GO:0010661	GOBP	0.0352752	0.158243	0.321776	-0.515474	-1.58155	18	c("CAMK2D", "SOD2", "E2F3", "PPARG", "MAP2K4", "ATF4")
1473	REGULATION OF CARDIAC CONDUCTION	GO:1903779	GOBP	0.0267773	0.129358	0.352488	-0.515735	-1.59071	19	c("ATP2B3", "RYR2", "SLC8A2", "ATP2B1", "ATP2B2", "PRKACA", "ATP2B4", "SLC8A1", "EHD3", "SLC8A3", "TNNI3K")
1474	PRERIBOSOME, LARGE SUBUNIT PRECURSOR	GO:0030687	GOCC	0.0158899	0.0914812	0.352488	-0.51733	-1.64194	21	c("EBNA1BP2", "MRTO4", "NIP7", "NOC2L", "ZNF622", "PPAN", "WDR74", "RRP1", "EIF6", "BOP1", "PES1", "RRS1")
1475	REGULATION OF PRESYNAPTIC MEMBRANE POTENTIAL	GO:0099505	GOBP	0.00736074	0.0561081	0.407018	-0.517957	-1.75062	26	c("KCNJ3", "GABRA5", "KCNA1", "GRIK2", "GRIA3", "GABRA3", "GRIN2B", "KCNC1", "GABRB2", "KCNC2", "GRIA1", "KCNJ9", "SCN1A")
1476	COPII VESICLE COATING	GO:0048208	GOBP	0.0102944	0.0693553	0.38073	-0.518276	-1.70612	23	c("TRAPPC2", "PEF1", "SEC16A", "TRAPPC2B", "CUL3", "TRAPPC3", "TRAPPC5", "TRAPPC2L", "TMED2", "KLHL12", "PDCD6", "TRAPPC1", "TFG", "PPP6C", "TRAPPC4", "CSNK1D")
1477	VESICLE TARGETING, ROUGH ER TO CIS-GOLGI	GO:0048207	GOBP	0.0102944	0.0693553	0.38073	-0.518276	-1.70612	23	c("TRAPPC2", "PEF1", "SEC16A", "TRAPPC2B", "CUL3", "TRAPPC3", "TRAPPC5", "TRAPPC2L", "TMED2", "KLHL12", "PDCD6", "TRAPPC1", "TFG", "PPP6C", "TRAPPC4", "CSNK1D")
1478	MITOCHONDRIAL OUTER MEMBRANE TRANSLOCASE COMPLEX	GO:0005742	GOCC	0.0141904	0.0856423	0.38073	-0.520705	-1.65265	21	c("TOMM20", "TOMM22", "TOMM70", "CHCHD6", "TOMM40L", "IMMT", "TOMM40", "MTX2", "TOMM6", "MTX1", "HSPA9")
1479	REGULATION OF LONG-TERM NEURONAL SYNAPTIC PLASTICITY	GO:0048169	GOBP	0.00976651	0.0668065	0.38073	-0.520796	-1.71441	23	c("SYP", "NPTN", "SNCA", "GRIK2", "NETO1", "GRM5", "SYNGR1", "CAMK2B", "KRAS", "SYNGAP1", "HRAS", "APP", "DLG4")
1480	SYNAPTIC VESICLE CYCLE	GO:0099504	GOBP	1.43273e-11	7.16244e-09	0.875325	-0.520964	-2.49838	128	c("SYN1", "SYN2", "SLC17A7", "SYT2", "SNAP25", "DNM1", "SYP", "AMPH", "ATP6V1B2", "STXBP1", "BSN", "SH3GL2", "VAMP2", "SYT1", "RAB3A", "CADPS", "SNCA", "PRRT2", "SYT5", "SLC17A6", "ERC2", "SYT7", "SYNJ1", "RAB27B", "SNCB", "ATP6V1A", "STX1A", "SNAP91", "ATP6V1C1", "SV2A", "DOC2A", "ATP6V0D1", "ATP6V0A1", "ATP6V1E1", "ATP6AP1", "ATP6V1F", "SYT12", "AP2S1", "CPLX1", "ATP6V1H", "CDK5", "PCLO", "AP3B2", "ATP6V1G2", "SNAP47", "TBC1D24", "BRAF", "DOC2B", "STX1B", "TPRG1L", "AP2M1", "CPLX2", "CADPS2", "ATP6V1D", _x000D_ "SYN3", "NAPA", "NLGN2", "STX3", "UNC13A", "DNAJC5", "ATP6AP2", "SNCG")
1481	RIBOSOMAL SMALL SUBUNIT BINDING	GO:0043024	GOMF	0.0255384	0.125681	0.352488	-0.522886	-1.56011	17	c("PIM1", "NME1", "EIF1B", "NPM1", "CPEB2", "MTIF3", "LARP1")
1482	VESICLE-MEDIATED TRANSPORT IN SYNAPSE	GO:0099003	GOBP	1.32425e-12	9.93025e-10	0.91012	-0.522925	-2.50305	137	c("SYN1", "SYN2", "SLC17A7", "SYT2", "SNAP25", "DNM1", "SYP", "AMPH", "ATP6V1B2", "STXBP1", "BSN", "SH3GL2", "VAMP2", "SYT1", "RAB3A", "CADPS", "SNCA", "PRRT2", "SYT5", "SLC17A6", "ERC2", "SYT7", "SYNJ1", "NSG1", "RAB27B", "SNCB", "ATP6V1A", "STX1A", "SNAP91", "ATP6V1C1", "SV2A", "DOC2A", "ATP6V0D1", "ATP6V0A1", "NECAP1", "ATP6V1E1", "ATP6AP1", "ATP6V1F", "SYT12", "AP2S1", "CPLX1", "ATP6V1H", "CDK5", "PCLO", "AP3B2", "ATP6V1G2", "SNAP47", "TBC1D24", "BRAF", "DOC2B", "AAK1", "STX1B", "TPRG1L", "AP2M1", _x000D_ "CPLX2", "CADPS2", "AP2A2", "ATP6V1D", "SYN3", "NAPA", "NLGN2", "STX3", "UNC13A", "DNAJC5", "ATP6AP2", "SNCG")
1483	REGULATION OF DENDRITE EXTENSION	GO:1903859	GOBP	0.0114871	0.0744985	0.38073	-0.523068	-1.75476	25	c("SYT2", "SYT4", "SYT1", "BCL11A", "PRKN", "CPNE5", "NEDD4L", "CPNE9", "UNC13A", "OSTN", "SMURF1", "CPNE6", "CXCR4", "PLAA", "SYT3")
1484	DELAYED RECTIFIER POTASSIUM CHANNEL ACTIVITY	GO:0005251	GOMF	0.00906264	0.0637536	0.38073	-0.523171	-1.72223	23	c("KCNG3", "KCNB2", "KCNQ5", "KCNS1", "KCNA1", "KCNB1", "KCNC1", "KCNH1", "KCNC2", "KCNQ3", "KCNC3", "KCNA5", "KCNC4", "KCNQ4")
1485	RESPONSE TO PROTOZOAN	GO:0001562	GOBP	0.0381113	0.167111	0.321776	-0.523559	-1.52449	15	c("SLC11A1", "IL4R", "BCL3", "IER3")
1486	VOLTAGE-GATED CALCIUM CHANNEL COMPLEX	GO:0005891	GOCC	0.00225118	0.0252899	0.431708	-0.523945	-1.82786	29	c("CACNB4", "CACNA2D3", "TMEM249", "CACNA1E", "CACNG3", "CACNB2", "CACNG8", "FKBP1A", "CACNA1C", "CACNB1", "CACNA1B", "CACNA2D1", "CACNA1D", "PDE4D", "CACNA1F", "CACNA1I", "CACNG2", "CATSPER2", "CACNA1A", "CACNB3")
1487	MACROMOLECULE TRANSMEMBRANE TRANSPORTER ACTIVITY	GO:0022884	GOMF	0.00225118	0.0252899	0.431708	-0.52441	-1.82948	29	c("AZGP1", "TIMM17A", "TOMM20", "SIDT1", "TOMM22", "TIMM23B", "BLOC1S3", "TOMM70", "SEC61A2", "TIMM23", "TOMM40L", "SLC15A4", "ABCC5", "TIMM22", "TOMM40", "TIMM17B", "PEX14", "MCL1", "SEC61G")
1488	CELLULAR RESPONSE TO MISFOLDED PROTEIN	GO:0071218	GOBP	0.00871157	0.062767	0.38073	-0.524433	-1.72638	23	c("TOR1A", "AKIRIN2", "DNAJB14", "RNF126", "UFD1", "UBE2W", "KLHL15", "CUL3", "STUB1")
1489	VIRAL GENOME REPLICATION	GO:0019079	GOBP	0.0255384	0.125681	0.352488	-0.525014	-1.56646	17	CCL2
1490	EXCITATORY EXTRACELLULAR LIGAND-GATED MONOATOMIC ION CHANNEL ACTIVITY	GO:0005231	GOMF	0.00121355	0.0166592	0.45506	-0.525248	-1.8716	33	c("HTR3B", "GABRB3", "GABRA5", "P2RX5", "GABRG2", "GABRQ", "P2RX6", "GABRA1", "GABRG3", "CHRNB2", "GRIK2", "GABRA3", "CHRNA3", "GLRB", "GABRB2", "GABRD", "GLRA3", "GLRA2", "HTR3A")
1491	EXCITATORY POSTSYNAPTIC POTENTIAL	GO:0060079	GOMF	0.00121355	0.0166592	0.45506	-0.525248	-1.8716	33	c("HTR3B", "GABRB3", "GABRA5", "P2RX5", "GABRG2", "GABRQ", "P2RX6", "GABRA1", "GABRG3", "CHRNB2", "GRIK2", "GABRA3", "CHRNA3", "GLRB", "GABRB2", "GABRD", "GLRA3", "GLRA2", "HTR3A")
1492	RHYTHMIC BEHAVIOR	GO:0007622	GOBP	0.0274337	0.131555	0.352488	-0.528516	-1.62156	18	c("EGR1", "EGR2", "USP2", "CIART")
1493	REGULATION OF P38MAPK CASCADE	GO:1900744	GOBP	0.00110378	0.0158411	0.45506	-0.528849	-1.88443	33	c("GADD45B", "SPHK1", "GADD45A", "OPRK1", "GADD45G", "PER1", "RELL2", "MFHAS1", "DUSP1", "RASGRP1", "DUSP10", "BMP2")
1494	2 IRON, 2 SULFUR CLUSTER BINDING	GO:0051537	GOMF	0.0113014	0.0738531	0.38073	-0.530909	-1.68503	21	c("ISCU", "FDX2", "NDUFV2", "CISD1", "AOX1", "CISD2", "KIAA0753", "GLRX5", "ISCA1", "UQCRFS1", "GLRX2", "FDX1", "CIAPIN1")
1495	INSULIN SECRETION	GO:0030073	GOBP	0.000628125	0.0105846	0.477271	-0.531155	-1.96101	37	c("MC4R", "PTPRN", "ANXA1", "RAB3A", "RAB11FIP5", "STX1A", "ADCYAP1", "PRKCE", "VGF", "CPLX1", "PTPRN2", "PCLO", "FKBP1B", "ACVR1C")
1496	NEUROTRANSMITTER SECRETION	GO:0007269	GOBP	8.1384e-08	1.03877e-05	0.704976	-0.532091	-2.35583	80	c("NR4A1", "SYN1", "SYN2", "SYT2", "SNAP25", "SYT4", "STXBP1", "VAMP2", "SYT1", "RAB3A", "CADPS", "SNCA", "PRRT2", "SYT5", "ERC2", "SYT7", "SYNJ1", "STX1A", "SV2A", "DOC2A", "LIN7B", "LIN7A", "SYT12", "CPLX1", "CDK5", "PTPRN2", "PCLO", "SNAP47", "BRAF", "DOC2B", "STX1B", "TPRG1L", "CPLX2", "CADPS2", "SYN3", "NAPA", "STX3", "UNC13A", "DNAJC5")
1497	SIGNAL RELEASE FROM SYNAPSE	GO:0099643	GOBP	8.1384e-08	1.03877e-05	0.704976	-0.532091	-2.35583	80	c("NR4A1", "SYN1", "SYN2", "SYT2", "SNAP25", "SYT4", "STXBP1", "VAMP2", "SYT1", "RAB3A", "CADPS", "SNCA", "PRRT2", "SYT5", "ERC2", "SYT7", "SYNJ1", "STX1A", "SV2A", "DOC2A", "LIN7B", "LIN7A", "SYT12", "CPLX1", "CDK5", "PTPRN2", "PCLO", "SNAP47", "BRAF", "DOC2B", "STX1B", "TPRG1L", "CPLX2", "CADPS2", "SYN3", "NAPA", "STX3", "UNC13A", "DNAJC5")
1498	PROTEIN INSERTION INTO MITOCHONDRIAL MEMBRANE	GO:0051204	GOBP	0.00204123	0.0237223	0.431708	-0.532562	-1.83438	28	c("TOMM20", "MOAP1", "TIMM10", "TOMM22", "TOMM70", "AGK", "TIMM22", "TOMM40", "MTX2", "TOMM6", "HSPA4", "NDUFA13", "MTX1", "TIMM8A", "TIMM29", "TOMM5", "COX18", "HSP90AA1")
1499	POSITIVE REGULATION OF TELOMERASE RNA LOCALIZATION TO CAJAL BODY	GO:1904874	GOBP	0.0314871	0.145749	0.321776	-0.533255	-1.55272	15	c("NAF1", "CCT8", "CCT6A", "RUVBL2", "CCT5", "NHP2", "NOP10", "SHQ1", "TCP1")
1500	NEGATIVE REGULATION OF RECEPTOR SIGNALING PATHWAY VIA STAT	GO:1904893	GOBP	0.0142152	0.0857057	0.38073	-0.534174	-1.72665	22	c("SOCS3", "SOCS2", "BCL3", "PPARG", "PTPRT", "INPP5F", "PTPN2", "PPP2R1A", "GGNBP2", "PPP2CA")
1501	INTERMEDIATE FILAMENT ORGANIZATION	GO:0045109	GOBP	0.0209588	0.110485	0.352488	-0.539907	-1.65651	18	c("NEFH", "NEFM", "BFSP1", "INA", "NEFL")
1502	VOLTAGE-GATED SODIUM CHANNEL COMPLEX	GO:0001518	GOCC	0.0252245	0.124813	0.352488	-0.544313	-1.58492	15	c("SCN8A", "SCN3B", "SCN2A", "SCN1B", "SCN2B", "SCN4B", "SCN1A", "CACNA1I")
1503	POSTSYNAPTIC MODULATION OF CHEMICAL SYNAPTIC TRANSMISSION	GO:0099170	GOBP	0.00228019	0.0253582	0.431708	-0.54506	-1.85526	27	c("NEFH", "PTK2B", "PPP3R1", "INA", "NEFL", "PPP3CA", "CHRM1", "NRGN", "PRKACA", "NGDN")
1504	CLATHRIN COAT OF TRANS-GOLGI NETWORK VESICLE	GO:0030130	GOCC	0.0395463	0.171044	0.321776	-0.545466	-1.61167	16	c("AP1S1", "NCALD", "CLTB", "AP1S3", "AP1M1", "CLTA", "CLTC", "AP1G2", "AP2A1", "CLBA1")
1505	PROTEASOME COMPLEX	GO:0000502	GOCC	9.13655e-07	8.30457e-05	0.659444	-0.546278	-2.27468	61	c("HSPB1", "PSMC1", "PRICKLE1", "ZFAND2A", "PSMD8", "USP14", "PSMA1", "PSMD7", "PSMA4", "PSMB3", "PSMA6", "SEM1", "PSMD13", "PSMB2", "PSMA5", "PSME4", "PSMB7", "PSMD12", "PSMD11", "PSMD1", "UBQLN1", "UBE3A", "PSMC5", "ZFAND2B", "PSMB1", "ECPAS", "PSMD6", "PSMC4", "PSMD9", "RAD23B", "UCHL5", "PSMB6", "PSMD5", "PSMD4", "RAD23A", "PSMB4", "PSMA3", "PSMD3", "PSMD2", "PSMD14", "PSMC2", "ADRM1", "UBR1", "PSMC6", "TXNL1", "PSMC3", "PSME3", "PSMB5", "VCP")
1506	CALYX OF HELD	GO:0044305	GOCC	0.0179331	0.0992443	0.352488	-0.547412	-1.63329	17	c("PRKCG", "ATP1A3", "KCNA1", "KCNC1", "PRKCB", "CPLX1", "TPRG1L", "CPLX2")
1507	G PROTEIN-COUPLED SEROTONIN RECEPTOR SIGNALING PATHWAY	GO:0098664	GOBP	0.0179331	0.0992443	0.352488	-0.547611	-1.63389	17	c("HTR5A", "HTR1E", "HTR6", "CHRM3", "CHRM1", "HTR1A", "HRH2", "HTR7", "HTR1D", "CHRM2")
1508	NUCLEAR LOCALIZATION SEQUENCE BINDING	GO:0008139	GOMF	0.00973535	0.0667455	0.38073	-0.548428	-1.77272	22	c("NFKBIA", "CABP1", "POM121C", "KPNA2", "POM121", "KPNA1", "KPNA4", "RANBP6", "NOLC1", "KPNA6", "KPNA3", "NUP58", "IPO5")
1509	ARP2/3 COMPLEX-MEDIATED ACTIN NUCLEATION	GO:0034314	GOBP	0.0114319	0.0742208	0.38073	-0.548634	-1.69219	19	c("WIPF3", "ARPC5L", "MAGEL2", "WASH3P", "ARPC2", "ARPC3", "ARPC4", "WASHC1", "ARPC1A", "WHAMM", "ACTR2", "ACTR3", "WASH6P")
1510	GAMMA-AMINOBUTYRIC ACID SIGNALING PATHWAY	GO:0007214	GOBP	0.00477171	0.0415263	0.407018	-0.54882	-1.80667	23	c("GABRB3", "GABRA5", "PHF24", "GABRG2", "GABBR2", "CACNB4", "GABRA1", "GABRG3", "GABRA3", "PLCL2", "HTR1A", "GABRB2", "ATF4")
1511	NEGATIVE REGULATION OF RECEPTOR INTERNALIZATION	GO:0002091	GOBP	0.0224412	0.115459	0.352488	-0.549592	-1.60029	15	c("WDR54", "LRRTM1", "UBQLN2", "ANXA2", "NECAB2", "LRRTM2", "DLG4", "LRPAP1")
1512	RESPONSE TO MISFOLDED PROTEIN	GO:0051788	GOBP	0.005441	0.0455238	0.407018	-0.550719	-1.84752	25	c("F12", "TOR1A", "AKIRIN2", "DNAJB14", "RNF126", "UFD1", "UBE2W", "KLHL15", "CUL3", "STUB1")
1513	CELL JUNCTION ORGANIZATION	GO:0034330	GOMF	0.0107443	0.0711424	0.38073	-0.551334	-1.70051	19	c("NEFH", "INA", "NEFL", "BSN", "ERC2", "ACTN1", "PCLO", "ACTB", "SHANK2", "HOMER1", "DLG4", "DNM3", "SPTBN2", "ACTG1")
1514	STRUCTURAL CONSTITUENT OF SYNAPSE	GO:0098918	GOMF	0.0107443	0.0711424	0.38073	-0.551334	-1.70051	19	c("NEFH", "INA", "NEFL", "BSN", "ERC2", "ACTN1", "PCLO", "ACTB", "SHANK2", "HOMER1", "DLG4", "DNM3", "SPTBN2", "ACTG1")
1515	SYNAPSE ORGANIZATION	GO:0050808	GOMF	0.0107443	0.0711424	0.38073	-0.551334	-1.70051	19	c("NEFH", "INA", "NEFL", "BSN", "ERC2", "ACTN1", "PCLO", "ACTB", "SHANK2", "HOMER1", "DLG4", "DNM3", "SPTBN2", "ACTG1")
1516	TRANS-GOLGI NETWORK TRANSPORT VESICLE MEMBRANE	GO:0012510	GOCC	0.0151755	0.0896039	0.38073	-0.553508	-1.69824	18	c("AP1S1", "NCALD", "NRGN", "CLTB", "AP1S3", "AP1M1", "CLTA", "CLTC", "AP1G2", "AP2A1", "CLBA1")
1517	PEPTIDYL-THREONINE DEPHOSPHORYLATION	GO:0035970	GOBP	0.0150494	0.0891229	0.38073	-0.555116	-1.65628	17	c("DUSP5", "DUSP1", "PDP1", "DUSP10", "PPM1E", "PPP2CA", "PGAM5")
1518	NEGATIVE REGULATION OF MONONUCLEAR CELL MIGRATION	GO:0071676	GOBP	0.0143285	0.086129	0.38073	-0.556689	-1.66097	17	c("CCL2", "DUSP1", "CD200", "RIPOR2", "ADTRP", "WASL", "CCN3", "IL27RA", "SLIT2")
1519	POSITIVE REGULATION OF DENDRITE EXTENSION	GO:1903861	GOBP	0.00724415	0.05536	0.407018	-0.560582	-1.81201	22	c("SYT2", "SYT4", "SYT1", "PRKN", "CPNE5", "NEDD4L", "CPNE9", "UNC13A", "SMURF1", "CPNE6", "CXCR4", "PLAA", "SYT3")
1520	PHOSPHATIDYLINOSITOL 3-KINASE REGULATOR ACTIVITY	GO:0035014	GOMF	0.0125262	0.0789335	0.38073	-0.561483	-1.67528	17	c("SOCS3", "SOCS2", "IRS2", "CCKBR", "PIK3R3")
1521	SYNAPTIC VESICLE EXOCYTOSIS	GO:0016079	GOBP	1.10415e-06	9.53404e-05	0.643552	-0.561971	-2.29233	56	c("SYT2", "SNAP25", "STXBP1", "VAMP2", "SYT1", "RAB3A", "CADPS", "SNCA", "PRRT2", "SYT5", "ERC2", "SYT7", "SYNJ1", "STX1A", "SV2A", "DOC2A", "SYT12", "CPLX1", "CDK5", "PCLO", "SNAP47", "BRAF", "DOC2B", "STX1B", "TPRG1L", "CPLX2", "CADPS2", "NAPA", "STX3", "UNC13A", "DNAJC5")
1522	DENDRITE MEMBRANE	GO:0032590	GOCC	7.45156e-05	0.00244273	0.538434	-0.562504	-2.10172	39	c("AKAP5", "GABRA5", "OPRD1", "LAMP5", "GABRG2", "KCNB1", "OPRM1", "GABRA1", "SLC12A5", "GABRG3", "TACR3", "ATP2B1", "GABRA3", "SHISA9", "THY1", "KCNC1", "ATP2B2", "ATF4", "KCNC2", "GRIA1", "ATP6AP2", "KCNC3", "HPCA", "KCNC4", "GABRA4")
1523	REGULATION OF NMDA RECEPTOR ACTIVITY	GO:2000310	GOBP	0.00748401	0.0565448	0.407018	-0.563259	-1.76462	20	c("CCL2", "PTK2B", "OPRM1", "IFNGR2", "MEF2C", "RASGRF1", "MAPK8IP2", "APP", "RASGRF2", "CRHBP", "DLG4")
1524	MAP KINASE KINASE ACTIVITY	GO:0004708	GOMF	0.0253482	0.125053	0.352488	-0.564962	-1.66928	16	c("MAP2K3", "MAP2K1", "PAK3", "MAP2K4", "BRAF", "MAP3K9", "MAP2K5", "MAPK1", "MAPK10", "MAPK14")
1525	APICAL DENDRITE	GO:0097440	GOCC	0.0156662	0.0910673	0.352488	-0.568025	-1.65396	15	c("PTK2B", "SEZ6", "MAP1B", "CPEB3", "SLC4A10", "GSK3A", "MAP2")
1526	REGULATION OF FEEDING BEHAVIOR	GO:0060259	GOBP	0.0149738	0.0889382	0.38073	-0.570574	-1.66139	15	c("NR4A3", "OPRK1", "MC4R", "TACR3", "GNB3", "CFAP20", "CNR1")
1527	PROTEASOME BINDING	GO:0070628	GOMF	0.0221576	0.114392	0.352488	-0.572064	-1.69026	16	c("USP14", "PSMG1", "PSME4", "ECPAS", "RAD23B", "UCHL5", "ZFAND1", "RAD23A", "PSMD14", "ADRM1")
1528	G PROTEIN-COUPLED SEROTONIN RECEPTOR ACTIVITY	GO:0004993	GOMF	0.0207395	0.109812	0.352488	-0.57507	-1.69914	16	c("HTR5A", "HTR1E", "HTR6", "CHRM3", "CHRM1", "HTR1A", "HRH2", "HTR7", "HTR1D", "CHRM2")
1529	G PROTEIN-COUPLED SEROTONIN RECEPTOR SIGNALING PATHWAY	GO:0098664	GOMF	0.0207395	0.109812	0.352488	-0.57507	-1.69914	16	c("HTR5A", "HTR1E", "HTR6", "CHRM3", "CHRM1", "HTR1A", "HRH2", "HTR7", "HTR1D", "CHRM2")
1530	NEUROPEPTIDE BINDING	GO:0042923	GOMF	0.0076348	0.0571733	0.407018	-0.576777	-1.76964	18	c("OPRK1", "MC4R", "SSTR2", "MCHR1", "OPRD1", "NPY1R", "OPRM1", "SSTR3")
1531	SYNAPTIC VESICLE MEMBRANE ORGANIZATION	GO:0048499	GOBP	0.0193215	0.104517	0.352488	-0.578019	-1.70786	16	c("SNAP25", "SYP", "PRRT2", "STX1A", "TOR1A", "SNAP47", "SYNGR1", "STX1B", "STX3")
1532	POSITIVE REGULATION OF DENDRITIC SPINE MORPHOGENESIS	GO:0061003	GOBP	0.018967	0.103158	0.352488	-0.579502	-1.71224	16	c("PAK3", "ITPKA", "CAMK2B", "BAIAP2", "STAU2", "CAPRIN2", "DBN1", "PAFAH1B1")
1533	RESPONSE TO AMPHETAMINE	GO:0001975	GOBP	0.00102063	0.0149701	0.45506	-0.579506	-1.95865	26	c("NR4A1", "DRD5", "HPRT1", "PPP3CA", "CALM3", "NR4A2", "GRIN2A", "PDE1B", "DRD1", "RGS4", "RGS7", "RGS2")
1534	LIGAND-GATED MONOATOMIC ANION CHANNEL ACTIVITY	GO:0099095	GOMF	0.0127234	0.0794317	0.38073	-0.580312	-1.68974	15	c("GABRB3", "GABRA5", "GABRG2", "GABRA1", "GABRG3", "GABRA3", "GLRB", "GABRB2", "GLRA3", "GLRA2")
1535	CELLULAR RESPONSE TO NITROGEN COMPOUND	GO:1901699	GOMF	0.00016194	0.00426086	0.518848	-0.581987	-2.08537	32	c("MAS1", "CRHR2", "DRD5", "HTR5A", "GLP2R", "HTR3B", "HTR1E", "CRHR1", "HTR6", "CHRM3", "OPRM1", "CHRM1", "HTR1A", "HRH2", "DRD1", "HTR7")
1536	CELLULAR RESPONSE TO ORGANONITROGEN COMPOUND	GO:0071417	GOMF	0.00016194	0.00426086	0.518848	-0.581987	-2.08537	32	c("MAS1", "CRHR2", "DRD5", "HTR5A", "GLP2R", "HTR3B", "HTR1E", "CRHR1", "HTR6", "CHRM3", "OPRM1", "CHRM1", "HTR1A", "HRH2", "DRD1", "HTR7")
1537	RESPONSE TO NITROGEN COMPOUND	GO:1901698	GOMF	0.00016194	0.00426086	0.518848	-0.581987	-2.08537	32	c("MAS1", "CRHR2", "DRD5", "HTR5A", "GLP2R", "HTR3B", "HTR1E", "CRHR1", "HTR6", "CHRM3", "OPRM1", "CHRM1", "HTR1A", "HRH2", "DRD1", "HTR7")
1538	RESPONSE TO ORGANONITROGEN COMPOUND	GO:0010243	GOMF	0.00016194	0.00426086	0.518848	-0.581987	-2.08537	32	c("MAS1", "CRHR2", "DRD5", "HTR5A", "GLP2R", "HTR3B", "HTR1E", "CRHR1", "HTR6", "CHRM3", "OPRM1", "CHRM1", "HTR1A", "HRH2", "DRD1", "HTR7")
1539	HORMONE RECEPTOR BINDING	GO:0051427	GOMF	0.012031	0.0765364	0.38073	-0.583495	-1.69901	15	c("SOCS2", "NPPC", "JAK3", "ADCYAP1", "CCK")
1540	SYNTAXIN-1 BINDING	GO:0017075	GOMF	0.0065381	0.0518848	0.407018	-0.58353	-1.79035	18	c("SNAP25", "STXBP1", "VAMP2", "SYT1", "NSF", "PRRT2", "STXBP5", "CPLX2", "UNC13A")
1541	SEROTONIN RECEPTOR SIGNALING PATHWAY	GO:0007210	GOBP	0.00500363	0.0431275	0.407018	-0.583979	-1.8012	19	c("HTR5A", "HTR3B", "HTR1E", "HTR6", "CHRM3", "CHRM1", "HTR1A", "HRH2", "HTR7", "HTR3A", "HTR1D", "CHRM2")
1542	G PROTEIN-COUPLED RECEPTOR SIGNALING PATHWAY, COUPLED TO CYCLIC NUCLEOTIDE SECOND MESSENGER	GO:0007187	GOBP	3.00963e-05	0.00123663	0.57561	-0.591613	-2.12704	34	c("CCL2", "HTR5A", "SSTR2", "HTR1E", "OPRD1", "ANXA1", "NPY1R", "HTR6", "CHRM3", "OPRM1", "CHRM1", "HTR1A", "HRH2", "SSTR3", "DRD1", "HTR7", "VIPR1")
1543	EXOCYTIC VESICLE MEMBRANE	GO:0099501	GOCC	3.27181e-16	9.81381e-13	1.0377	-0.596208	-2.79132	112	c("SYN1", "SV2B", "OPRK1", "SYN2", "SLC17A7", "SYT2", "PRRT1", "SYT4", "SYP", "ICA1", "AMPH", "ATP6V1B2", "OPRD1", "LAMP5", "RAB3B", "ATP6V0C", "BSN", "SLC6A17", "VAMP2", "MAL2", "SVOP", "SYT1", "RAB3A", "SNCA", "PRRT2", "SYT5", "SLC17A6", "SYNGR3", "SYT7", "SCAMP5", "SLC30A3", "RAB27B", "ATP2B1", "ATP6V1A", "STX1A", "MCTP2", "ATP6V1C1", "SV2A", "CALM3", "DOC2A", "ATP6V0D1", "ATP6V0A1", "VAMP1", "ATP6V1E1", "ABCC8", "ATP6AP1", "ATP6V1F", "CLTB", "SLC4A8", "SYT12", "MCTP1", "PTPRN2", "ATP6V1G2", "DNM1L", _x000D_ "TMEM163", "SYNGR1", "TPRG1L", "GRIA1", "ZNRF1", "ATP6V1D", "SYN3", "UNC13A", "DNAJC5", "ATP6AP2")
1544	SYNAPTIC VESICLE MEMBRANE	GO:0030672	GOCC	3.27181e-16	9.81381e-13	1.0377	-0.596208	-2.79132	112	c("SYN1", "SV2B", "OPRK1", "SYN2", "SLC17A7", "SYT2", "PRRT1", "SYT4", "SYP", "ICA1", "AMPH", "ATP6V1B2", "OPRD1", "LAMP5", "RAB3B", "ATP6V0C", "BSN", "SLC6A17", "VAMP2", "MAL2", "SVOP", "SYT1", "RAB3A", "SNCA", "PRRT2", "SYT5", "SLC17A6", "SYNGR3", "SYT7", "SCAMP5", "SLC30A3", "RAB27B", "ATP2B1", "ATP6V1A", "STX1A", "MCTP2", "ATP6V1C1", "SV2A", "CALM3", "DOC2A", "ATP6V0D1", "ATP6V0A1", "VAMP1", "ATP6V1E1", "ABCC8", "ATP6AP1", "ATP6V1F", "CLTB", "SLC4A8", "SYT12", "MCTP1", "PTPRN2", "ATP6V1G2", "DNM1L", _x000D_ "TMEM163", "SYNGR1", "TPRG1L", "GRIA1", "ZNRF1", "ATP6V1D", "SYN3", "UNC13A", "DNAJC5", "ATP6AP2")
1545	GABA RECEPTOR ACTIVITY	GO:0016917	GOMF	0.0124354	0.0786108	0.38073	-0.600169	-1.7733	16	c("GABRB3", "GABRA5", "GABRG2", "GABBR2", "GABRQ", "GABRA1", "GABRG3", "GABRA3", "GABRB2", "GABRD")
1546	GABA RECEPTOR COMPLEX	GO:1902710	GOCC	0.0124354	0.0786108	0.38073	-0.600169	-1.7733	16	c("GABRB3", "GABRA5", "GABRG2", "GABBR2", "GABRQ", "GABRA1", "GABRG3", "GABRA3", "GABRB2", "GABRD")
1547	SEROTONIN RECEPTOR ACTIVITY	GO:0099589	GOMF	0.00363075	0.0346829	0.431708	-0.609074	-1.86873	18	c("HTR5A", "HTR3B", "HTR1E", "HTR6", "CHRM3", "CHRM1", "HTR1A", "HRH2", "HTR7", "HTR3A", "HTR1D", "CHRM2")
1548	SEROTONIN RECEPTOR SIGNALING PATHWAY	GO:0007210	GOMF	0.00363075	0.0346829	0.431708	-0.609074	-1.86873	18	c("HTR5A", "HTR3B", "HTR1E", "HTR6", "CHRM3", "CHRM1", "HTR1A", "HRH2", "HTR7", "HTR3A", "HTR1D", "CHRM2")
1549	PARALLEL FIBER TO PURKINJE CELL SYNAPSE	GO:0098688	GOCC	0.00350483	0.0338574	0.431708	-0.610681	-1.87366	18	c("PPP3R1", "KCNJ3", "STXBP1", "ATP2B3", "SYNJ1", "P2RX6", "GRIA3", "ATP2B2")
1550	PROTEIN TRANSMEMBRANE TRANSPORT	GO:0071806	GOMF	0.000760249	0.0120019	0.477271	-0.613143	-2.01841	23	c("AZGP1", "TIMM17A", "TOMM20", "TOMM22", "TIMM23B", "BLOC1S3", "TOMM70", "SEC61A2", "TIMM23", "TOMM40L", "TIMM22", "TOMM40", "TIMM17B", "PEX14", "MCL1", "SEC61G")
1551	PROTEIN TRANSMEMBRANE TRANSPORTER ACTIVITY	GO:0008320	GOMF	0.000760249	0.0120019	0.477271	-0.613143	-2.01841	23	c("AZGP1", "TIMM17A", "TOMM20", "TOMM22", "TIMM23B", "BLOC1S3", "TOMM70", "SEC61A2", "TIMM23", "TOMM40L", "TIMM22", "TOMM40", "TIMM17B", "PEX14", "MCL1", "SEC61G")
1552	PROTEIN TRANSPORT	GO:0015031	GOMF	0.000760249	0.0120019	0.477271	-0.613143	-2.01841	23	c("AZGP1", "TIMM17A", "TOMM20", "TOMM22", "TIMM23B", "BLOC1S3", "TOMM70", "SEC61A2", "TIMM23", "TOMM40L", "TIMM22", "TOMM40", "TIMM17B", "PEX14", "MCL1", "SEC61G")
1553	SYNAPTIC VESICLE MATURATION	GO:0016188	GOBP	0.000406276	0.00828996	0.498493	-0.618977	-2.07651	25	c("SYP", "ATP6V1B2", "STXBP1", "RAB3A", "ATP6V1A", "ATP6V1C1", "ATP6V0D1", "ATP6V0A1", "ATP6V1E1", "ATP6AP1", "ATP6V1F", "ATP6V1H", "ATP6V1G2", "ATP6V1D", "UNC13A", "ATP6AP2")
1554	PROTEASOME ACCESSORY COMPLEX	GO:0022624	GOCC	0.000437932	0.00864196	0.498493	-0.619205	-2.0584	24	c("PSMC1", "PSMD8", "PSMD7", "PSMD13", "PSMD12", "PSMD11", "PSMD1", "PSMC5", "PSMD6", "PSMC4", "PSMD9", "PSMD5", "PSMD4", "PSMD3", "PSMD2", "PSMD14", "PSMC2", "ADRM1", "PSMC6", "PSMC3", "PSME3")
1555	CALCIUM ION IMPORT ACROSS PLASMA MEMBRANE	GO:0098703	GOBP	0.00201529	0.0236056	0.431708	-0.629418	-1.93115	18	c("CACNA1E", "SLC8A2", "CACNA1C", "CACNA1B", "ATP2B4", "SLC8A1", "CACNA2D1", "CACNA1D", "TRPV2", "CACNA1F", "SLC8A3", "TRPM2", "SLC24A4", "CACNA1A", "TRPV1")
1556	CELLULAR RESPONSE TO CATECHOLAMINE STIMULUS	GO:0071870	GOMF	0.000567587	0.0098409	0.477271	-0.630713	-2.0018	21	c("DRD5", "HTR5A", "HTR3B", "HTR1E", "HTR6", "CHRM3", "CHRM1", "HTR1A", "HRH2", "DRD1", "HTR7", "HTR3A", "HTR1D", "CHRM2")
1557	CELLULAR RESPONSE TO DOPAMINE	GO:1903351	GOMF	0.000567587	0.0098409	0.477271	-0.630713	-2.0018	21	c("DRD5", "HTR5A", "HTR3B", "HTR1E", "HTR6", "CHRM3", "CHRM1", "HTR1A", "HRH2", "DRD1", "HTR7", "HTR3A", "HTR1D", "CHRM2")
1558	CELLULAR RESPONSE TO MONOAMINE STIMULUS	GO:0071868	GOMF	0.000567587	0.0098409	0.477271	-0.630713	-2.0018	21	c("DRD5", "HTR5A", "HTR3B", "HTR1E", "HTR6", "CHRM3", "CHRM1", "HTR1A", "HRH2", "DRD1", "HTR7", "HTR3A", "HTR1D", "CHRM2")
1559	RESPONSE TO CATECHOLAMINE	GO:0071869	GOMF	0.000567587	0.0098409	0.477271	-0.630713	-2.0018	21	c("DRD5", "HTR5A", "HTR3B", "HTR1E", "HTR6", "CHRM3", "CHRM1", "HTR1A", "HRH2", "DRD1", "HTR7", "HTR3A", "HTR1D", "CHRM2")
1560	RESPONSE TO DOPAMINE	GO:1903350	GOMF	0.000567587	0.0098409	0.477271	-0.630713	-2.0018	21	c("DRD5", "HTR5A", "HTR3B", "HTR1E", "HTR6", "CHRM3", "CHRM1", "HTR1A", "HRH2", "DRD1", "HTR7", "HTR3A", "HTR1D", "CHRM2")
1561	RESPONSE TO MONOAMINE	GO:0071867	GOMF	0.000567587	0.0098409	0.477271	-0.630713	-2.0018	21	c("DRD5", "HTR5A", "HTR3B", "HTR1E", "HTR6", "CHRM3", "CHRM1", "HTR1A", "HRH2", "DRD1", "HTR7", "HTR3A", "HTR1D", "CHRM2")
1562	PROTON-TRANSPORTING TWO-SECTOR ATPASE COMPLEX, CATALYTIC DOMAIN	GO:0033178	GOCC	0.00434465	0.0386534	0.407018	-0.642567	-1.89857	16	c("ATP6V1B2", "ATP6V1A", "ATP6V1C1", "ATP6V1E1", "ATP6V1F", "ATP6V1H", "ATP6V1G2", "ATP6V1D", "ATP6V1G1", "ATP5F1C")
1563	REGULATION OF VOLTAGE-GATED CALCIUM CHANNEL ACTIVITY	GO:1901385	GOBP	3.18322e-06	0.000214563	0.627257	-0.644367	-2.29605	33	c("GEM", "NOS1AP", "AKAP5", "PPP3R1", "RRAD", "CRHR1", "STAC2", "PPP3CB", "CACNB4", "CABP1", "PPP3CA", "CALM3", "CACNB2", "CDK5", "CACNB1", "GNB5", "PPP3CC", "CACNA2D1", "OPRL1", "CALM1", "HPCA", "EHD3")
1564	SYNAPTIC TRANSMISSION, GABAERGIC	GO:0051932	GOBP	0.000177521	0.0045706	0.518848	-0.646826	-2.12929	23	c("HAPLN4", "GABRB3", "GABRA5", "GABRG2", "GABBR2", "GABRA1", "GABRG3", "CLSTN3", "GABRA3", "RAC3", "PRKCE", "GABRB2")
1565	ATPASE ACTIVITY, COUPLED TO TRANSMEMBRANE MOVEMENT OF IONS, ROTATIONAL MECHANISM	GO:0044769	GOMF	0.000463865	0.0088238	0.498493	-0.648097	-1.99897	19	c("ATP6V1B2", "ATP6V0C", "ATP6V1A", "ATP6V1C1", "ATP6V0D1", "ATP6V0A1", "ATP6V1E1", "ATP6V1F", "ATP6V1H", "ATP6V1G2", "ATP6V1D", "ATP6V0B")
1566	ATPASE-COUPLED ION TRANSMEMBRANE TRANSPORTER ACTIVITY	GO:0042625	GOMF	0.000463865	0.0088238	0.498493	-0.648097	-1.99897	19	c("ATP6V1B2", "ATP6V0C", "ATP6V1A", "ATP6V1C1", "ATP6V0D1", "ATP6V0A1", "ATP6V1E1", "ATP6V1F", "ATP6V1H", "ATP6V1G2", "ATP6V1D", "ATP6V0B")
1567	PROTON-TRANSPORTING ATPASE ACTIVITY, ROTATIONAL MECHANISM	GO:0046961	GOMF	0.000463865	0.0088238	0.498493	-0.648097	-1.99897	19	c("ATP6V1B2", "ATP6V0C", "ATP6V1A", "ATP6V1C1", "ATP6V0D1", "ATP6V0A1", "ATP6V1E1", "ATP6V1F", "ATP6V1H", "ATP6V1G2", "ATP6V1D", "ATP6V0B")
1568	PYROPHOSPHATE HYDROLYSIS-DRIVEN PROTON TRANSMEMBRANE TRANSPORTER ACTIVITY	GO:0009678	GOMF	0.000463865	0.0088238	0.498493	-0.648097	-1.99897	19	c("ATP6V1B2", "ATP6V0C", "ATP6V1A", "ATP6V1C1", "ATP6V0D1", "ATP6V0A1", "ATP6V1E1", "ATP6V1F", "ATP6V1H", "ATP6V1G2", "ATP6V1D", "ATP6V0B")
1569	PROTON-TRANSPORTING V-TYPE ATPASE COMPLEX	GO:0033176	GOCC	0.000108247	0.00329631	0.538434	-0.655009	-2.15623	23	c("ATP6V1B2", "ATP6V0C", "ATP6V1A", "ATP6V1C1", "ATP6V0D1", "ATP6V0A1", "ATP6V1E1", "ATP6AP1", "ATP6V1F", "ATP6V1H", "ATP6V1G2", "RNASEK", "ATP6V1D", "ATP6AP2", "ATP6V0B")
1570	SYNAPTIC VESICLE PRIMING	GO:0016082	GOBP	0.00197219	0.0232439	0.431708	-0.661129	-1.92506	15	c("SNAP25", "STXBP1", "SNCA", "ERC2", "SYNJ1", "SV2A", "SNAP47", "NAPA", "UNC13A", "RPH3A")
1571	PROTEASOME REGULATORY PARTICLE	GO:0005838	GOCC	0.000137928	0.00384748	0.518848	-0.662302	-2.10206	21	c("PSMC1", "PSMD8", "PSMD7", "PSMD13", "PSMD12", "PSMD11", "PSMD1", "PSMC5", "PSMD6", "PSMC4", "PSMD9", "PSMD5", "PSMD4", "PSMD3", "PSMD2", "PSMD14", "PSMC2", "ADRM1", "PSMC6", "PSMC3")
1572	INHIBITORY SYNAPSE ASSEMBLY	GO:1904862	GOBP	0.00180162	0.0217463	0.45506	-0.664017	-1.93347	15	c("NPAS4", "HAPLN4", "GABRB3", "GABRG2", "GABRA1", "CBLN4", "GABRB2", "FGF13", "NLGN2")
1573	REGULATION OF VESICLE FUSION	GO:0031338	GOBP	6.3109e-05	0.00211503	0.538434	-0.666746	-2.19487	23	c("SPHK1", "SYT4", "STXBP1", "ANXA1", "SYT1", "RAB3A", "SNCA", "PRRT2", "ERC2", "DOC2A", "CPLX1", "DOC2B", "CPLX2", "C2CD5", "ANXA2")
1574	POSITIVE REGULATION OF P38MAPK CASCADE	GO:1900745	GOBP	0.000204715	0.0051117	0.518848	-0.671044	-2.1023	20	c("GADD45B", "SPHK1", "GADD45A", "OPRK1", "GADD45G", "RELL2", "MFHAS1")
1575	REGULATION OF SHORT-TERM NEURONAL SYNAPTIC PLASTICITY	GO:0048172	GOBP	0.00131125	0.0174804	0.45506	-0.672206	-1.95731	15	c("SYT4", "SYP", "RAB3A", "SLC8A2", "GRIK2", "SHISA9", "SLC4A10", "SYNGR1")
1576	VACUOLAR PROTON-TRANSPORTING V-TYPE ATPASE COMPLEX	GO:0016471	GOCC	0.000123912	0.00364172	0.518848	-0.681943	-2.13644	20	c("ATP6V1B2", "ATP6V0C", "ATP6V1A", "ATP6V1C1", "ATP6V0D1", "ATP6V0A1", "ATP6V1E1", "ATP6V1F", "ATP6V1H", "ATP6V1G2", "RNASEK", "ATP6V1D", "ATP6AP2", "ATP6V0B")
1577	POSITIVE REGULATION OF CALCIUM ION-DEPENDENT EXOCYTOSIS	GO:0045956	GOBP	0.000366821	0.00797305	0.498493	-0.703491	-2.04841	15	c("SYT4", "CDK5R2", "STXBP1", "SYT1", "KCNB1", "SYT7", "SCAMP5", "STX1A", "CDK5", "DOC2B")

### Sheet: MDD
Index	Pathway	ID	Category	pval	padj	log2err	ES	NES	size	leadingEdge
1	APOPTOTIC PROCESS INVOLVED IN MORPHOGENESIS	GO:0060561	GOBP	0.000447133	0.0203784	0.498493	0.731535	1.96121	15	c("SPI1", "BAK1", "BMP4", "SCRIB", "FOXC1", "LRP5", "LEF1", "BAX", "BMP7", "JAG2", "NOTCH1")
2	TRANSMEMBRANE RECEPTOR PROTEIN SERINE/THREONINE KINASE BINDING	GO:0070696	GOMF	0.000219574	0.0143582	0.518848	0.720008	1.95405	16	c("SMAD6", "SCUBE3", "PYCARD", "BMP4", "GDF9", "CFC1", "CDH5", "BMP6")
3	CHEMOATTRACTANT ACTIVITY	GO:0042056	GOMF	0.000189436	0.0132517	0.518848	0.703596	1.9465	17	c("GPNMB", "HMGB2", "LGALS3", "BMP4", "MIF", "VEGFB", "PGF", "ALKBH1", "PDGFB", "HGF", "FGF2")
4	POSITIVE CHEMOTAXIS	GO:0050918	GOMF	0.000189436	0.0132517	0.518848	0.703596	1.9465	17	c("GPNMB", "HMGB2", "LGALS3", "BMP4", "MIF", "VEGFB", "PGF", "ALKBH1", "PDGFB", "HGF", "FGF2")
5	CELLULAR RESPONSE TO ZINC ION	GO:0071294	GOBP	0.000233576	0.0149488	0.518848	0.696787	1.92766	17	c("MT1M", "MT1X", "MT3", "MT1E", "MT1G", "TSPO", "MT2A", "HVCN1", "MT1F")
6	RECEPTOR SERINE/THREONINE KINASE BINDING	GO:0033612	GOMF	0.000286464	0.0166985	0.498493	0.678905	1.98057	20	c("SMAD6", "SCUBE3", "GPR17", "PYCARD", "BMP4", "GDF9", "CFC1", "CDH5", "BMP6")
7	METANEPHRIC EPITHELIUM DEVELOPMENT	GO:0072207	GOBP	0.00289907	0.0618469	0.431708	0.678119	1.818	15	c("HES5", "HES1", "WNT7B", "WNT4", "SOX8", "LAMB2")
8	CELLULAR RESPONSE TO PH	GO:0071467	GOBP	0.000669067	0.026137	0.477271	0.669557	1.85233	17	c("HYAL1", "SCNN1D", "PKD2L1", "GNA11", "GPR68", "SLC38A3", "HVCN1")
9	OXIDOREDUCTASE ACTIVITY, ACTING ON A HEME GROUP OF DONORS	GO:0016675	GOMF	0.0044845	0.0818816	0.407018	0.662992	1.77745	15	c("MT-CO1", "MT-CO3", "MT-CO2", "SURF1", "COX7A1", "COX5B", "COX8A", "POR", "COX4I1")
10	CYTOSOLIC LARGE RIBOSOMAL SUBUNIT	GO:0022625	GOCC	2.84657e-09	2.85416e-06	0.774939	0.661923	2.40192	54	c("RPLP2", "RPL18A", "RPL36", "RPLP0P6", "RPL18", "RPL39L", "RPL8", "RPLP1", "RPL28", "RPL34", "RPL37A", "RPL29", "RPL27", "RPLP0", "RPL35", "RPL39", "RPL13", "RPL31", "RPL12", "RPL19", "RPL13A", "RPL23A", "RPL36A", "RPL21", "RPL3", "RPL35A", "RPL4", "RPL27A", "RPL24", "RPL38", "RPL41", "RPL37", "RPL10", "RPL17", "RPL7A", "RPL10A", "RPL32", "UBA52", "RPL6", "RPL14", "RPL7", "RPL11", "RPL36AL")
11	SUPEROXIDE METABOLIC PROCESS	GO:0006801	GOBP	3.49963e-05	0.00467862	0.557332	0.656893	2.08377	28	c("NOXA1", "EDN1", "MT3", "NCF2", "CYBA", "NCF4", "MPO", "CBS", "NOS3", "FANCC", "NQO1", "NRROS")
12	ACUTE-PHASE RESPONSE	GO:0006953	GOBP	0.00527766	0.0925341	0.407018	0.655654	1.75778	15	c("ITIH4", "SERPINA3", "TFR2", "SIGIRR", "SERPINA1", "CEBPB")
13	OXIDOREDUCTASE ACTIVITY, ACTING ON THE CH-NH2 GROUP OF DONORS	GO:0016638	GOMF	0.0059488	0.0962043	0.407018	0.652459	1.74921	15	c("LOXL3", "DDO", "GLDC", "LOXL1", "ASPDH", "GLUD2", "LOXL2", "MAOA")
14	ENDOCARDIAL CUSHION FORMATION	GO:0003272	GOBP	0.00186959	0.0474576	0.45506	0.649603	1.8396	18	c("TBX2", "HEYL", "TBX3", "BMP4", "DCHS1", "MSX1", "TMEM100", "BMP7", "ENG", "NOTCH1")
15	HYDROGEN PEROXIDE METABOLIC PROCESS	GO:0042743	GOBP	0.00162143	0.0430895	0.45506	0.647218	1.85792	19	c("HBA2", "HBB", "CYBA", "MPO", "HBQ1", "GPX1")
16	ACTIVATION OF CYSTEINE-TYPE ENDOPEPTIDASE ACTIVITY INVOLVED IN APOPTOTIC PROCESS	GO:0006919	GOMF	0.0113432	0.133043	0.38073	0.63395	1.69959	15	c("NOD1", "PYCARD", "CTSH", "ATP2A3", "BAD", "RPS27L", "RACK1", "NLRP1", "CARD8")
17	CYSTEINE-TYPE ENDOPEPTIDASE ACTIVATOR ACTIVITY INVOLVED IN APOPTOTIC PROCESS	GO:0008656	GOMF	0.0113432	0.133043	0.38073	0.63395	1.69959	15	c("NOD1", "PYCARD", "CTSH", "ATP2A3", "BAD", "RPS27L", "RACK1", "NLRP1", "CARD8")
18	POSITIVE REGULATION OF CYSTEINE-TYPE ENDOPEPTIDASE ACTIVITY INVOLVED IN APOPTOTIC PROCESS	GO:0043280	GOMF	0.0113432	0.133043	0.38073	0.63395	1.69959	15	c("NOD1", "PYCARD", "CTSH", "ATP2A3", "BAD", "RPS27L", "RACK1", "NLRP1", "CARD8")
19	POSITIVE REGULATION OF CYSTEINE-TYPE ENDOPEPTIDASE ACTIVITY	GO:2001056	GOMF	0.0113432	0.133043	0.38073	0.63395	1.69959	15	c("NOD1", "PYCARD", "CTSH", "ATP2A3", "BAD", "RPS27L", "RACK1", "NLRP1", "CARD8")
20	POSITIVE REGULATION OF ENDOPEPTIDASE ACTIVITY	GO:0010950	GOMF	0.0113432	0.133043	0.38073	0.63395	1.69959	15	c("NOD1", "PYCARD", "CTSH", "ATP2A3", "BAD", "RPS27L", "RACK1", "NLRP1", "CARD8")
21	POSITIVE REGULATION OF HYDROLASE ACTIVITY	GO:0051345	GOMF	0.0113432	0.133043	0.38073	0.63395	1.69959	15	c("NOD1", "PYCARD", "CTSH", "ATP2A3", "BAD", "RPS27L", "RACK1", "NLRP1", "CARD8")
22	POSITIVE REGULATION OF PEPTIDASE ACTIVITY	GO:0010952	GOMF	0.0113432	0.133043	0.38073	0.63395	1.69959	15	c("NOD1", "PYCARD", "CTSH", "ATP2A3", "BAD", "RPS27L", "RACK1", "NLRP1", "CARD8")
23	RESPONSE TO TUMOR CELL	GO:0002347	GOBP	0.00350253	0.070004	0.431708	0.629788	1.80789	19	c("SPI1", "PLK5", "KLF4", "TXNIP", "IGFBPL1", "RELA", "HLA-A", "TNFRSF10B", "NOTCH1", "CASC2", "NOTCH2", "DLEC1", "ADAM15")
24	CELLULAR RESPONSE TO FLUID SHEAR STRESS	GO:0071498	GOBP	0.0058112	0.095633	0.407018	0.624825	1.69573	16	c("KLF2", "MMP2", "KLF4", "PLEC")
25	CYTOSOLIC RIBOSOME	GO:0022626	GOCC	2.95949e-13	1.78043e-09	0.932595	0.622169	2.49875	101	c("RPS26", "RPLP2", "RPS19", "RPS15", "RPL18A", "RPL36", "RPLP0P6", "RPS14", "RPS21", "RPL18", "RPS16", "RPL39L", "RPS29", "FAU", "RPL8", "RPLP1", "RPL28", "RPL34", "RPL37A", "RPL29", "RPL27", "RPLP0", "RPSAP58", "RPL35", "RPL39", "RPS5", "RPL13", "RPL31", "RPL12", "RPL19", "RPL13A", "RPL23A", "RPS12", "RPL36A", "RPS9", "RPS2", "RPL21", "RPL3", "RPL35A", "RPS27L", "RPL4", "RPS18", "RPS27", "RPSA", "RPS27A", "RPL27A", "RPS3", "RPS10", "RPL24", "RPL38", "RPL41", "RPL37", "RPL10", "RPS25", "RPS8", "RPS3A", _x000D_ "RPL17", "RPS13", "RPL7A", "RACK1", "RPS28", "APOD", "RPS6", "B3GALT4", "EIF2D", "RPL10A", "RPL32", "UBA52", "ISG15", "RPS11", "RPL6", "RPL14", "RPS17", "RPS15A", "RPS20", "RPS7", "RPL7", "RPL11", "RPL36AL", "RPS4X")
26	CELLULAR RESPONSE TO CADMIUM ION	GO:0071276	GOBP	0.000481492	0.0211435	0.498493	0.621171	1.93061	25	c("MT1M", "MT1X", "MT3", "MT1E", "MT1G", "MT2A", "JUN", "EGFR", "HSF1", "AKR1C3", "AKT1", "MAPK3", "MT1F")
27	SPINAL CORD PATTERNING	GO:0021511	GOBP	0.0171297	0.167022	0.352488	0.618364	1.6578	15	c("DLL4", "GLI2", "SMO", "SHH", "RELN", "ASCL1", "SOX1", "GDF11", "RFX4")
28	RESPONSE TO OXYGEN RADICAL	GO:0000305	GOBP	0.00683849	0.104153	0.407018	0.618002	1.67722	16	c("MT3", "TXNRD2", "MPO", "NOS3", "FANCC", "NQO1")
29	MESODERMAL CELL DIFFERENTIATION	GO:0048333	GOBP	0.00441181	0.0811666	0.407018	0.614288	1.69943	17	c("FOXF1", "KLF4", "EYA2", "BMP4", "ITGB4", "EYA1", "ITGA8", "TAL1")
30	POSITIVE REGULATION OF ANIMAL ORGAN MORPHOGENESIS	GO:0110110	GOBP	0.00289603	0.0618469	0.431708	0.61298	1.78824	20	c("NGFR", "EDN1", "WNT4", "BMP4", "MESP1", "SOX8", "FGF2")
31	TRANSFORMING GROWTH FACTOR BETA BINDING	GO:0050431	GOMF	0.00192006	0.0477592	0.45506	0.611616	1.80653	21	c("TSKU", "HYAL2", "CD109", "LTBP4", "LRRC32", "TGFB3", "LTBP3", "VASN", "NRROS", "ACVRL1", "ENG", "CHRDL1")
32	AMINO-ACID BETAINE METABOLIC PROCESS	GO:0006577	GOBP	0.0053722	0.0933036	0.407018	0.6088	1.68424	17	c("CPT1B", "BHMT2", "BBOX1", "CHDH", "ALDH7A1", "SLC22A4", "CRAT", "POR", "ACADL", "CPT1A")
33	RESPIRATORY CHAIN COMPLEX IV	GO:0045277	GOCC	0.00358893	0.0707961	0.431708	0.606911	1.77054	20	c("MT-CO1", "MT-CO3", "MT-CO2", "NDUFA4L2", "COX7A1", "COX6A1", "COX5B", "COX8A", "COX4I1", "COX7C", "COA6", "COX7A2", "NDUFA4")
34	VASCULAR ASSOCIATED SMOOTH MUSCLE CELL DIFFERENTIATION	GO:0035886	GOBP	0.0260074	0.209172	0.352488	0.60553	1.6234	15	c("EFEMP2", "HES1", "MESP1", "RAMP2", "ADM", "NFATC4", "ENG", "NOTCH1")
35	ANTIMICROBIAL HUMORAL RESPONSE	GO:0019730	GOBP	0.0019088	0.0477592	0.45506	0.604774	1.83806	23	c("SLC11A1", "RARRES2", "RPS19", "FAU", "WFDC2", "FAM3A", "RPL39", "CXCL14", "ROMO1", "HLA-A", "HMGN2", "BCL3")
36	MITOCHONDRIAL RESPIRATORY CHAIN COMPLEX IV	GO:0005751	GOCC	0.00716207	0.107182	0.407018	0.603964	1.73376	19	c("MT-CO1", "MT-CO3", "MT-CO2", "NDUFA4L2", "COX7A1", "COX6A1", "COX5B", "COX8A", "COX4I1", "COX7C", "COX7A2", "NDUFA4")
37	POSITIVE REGULATION OF NITRIC OXIDE BIOSYNTHETIC PROCESS	GO:0045429	GOBP	0.000571084	0.0235318	0.477271	0.603635	1.91483	28	c("HBB", "KLF2", "EDN1", "KLF4", "TICAM1", "DDAH2", "AIF1")
38	NEGATIVE REGULATION OF CHEMOKINE PRODUCTION	GO:0032682	GOBP	0.00974327	0.124714	0.38073	0.603311	1.63735	16	c("EPHA2", "KLF4", "SIGIRR", "GSTP1", "C1QTNF3", "APOD", "LGALS9")
39	RESPONSE TO COPPER ION	GO:0046688	GOBP	0.000411702	0.0203373	0.498493	0.60323	1.92205	29	c("MT-CO1", "MT1M", "MT1X", "MT3", "MT1E", "MT1G", "MT2A", "ATP5F1D", "LCAT", "HSF1")
40	CELLULAR RESPONSE TO COPPER ION	GO:0071280	GOBP	0.01009	0.12699	0.38073	0.602261	1.70553	18	c("MT1M", "MT1X", "MT3", "MT1E", "MT1G", "MT2A", "HSF1")
41	POSITIVE REGULATION OF NITRIC OXIDE METABOLIC PROCESS	GO:1904407	GOBP	0.000462709	0.0207735	0.498493	0.601686	1.91713	29	c("HBB", "KLF2", "EDN1", "KLF4", "TICAM1", "DDAH2", "AIF1")
42	POSITIVE REGULATION OF CHONDROCYTE DIFFERENTIATION	GO:0032332	GOBP	0.00657504	0.101806	0.407018	0.599143	1.65753	17	c("MUSTN1", "ZNF219", "PRKG2", "BMP6", "ACVRL1", "LOXL2", "SMAD7", "POR")
43	SMOOTH MUSCLE CELL DIFFERENTIATION	GO:0051145	GOBP	0.00016471	0.0120841	0.518848	0.596122	1.96961	33	c("TBX2", "EFEMP2", "FOXF1", "TBX3", "HES1", "WNT4", "BMP4", "MESP1", "RAMP2", "TBX18", "ADM", "ITGA8", "NFATC4")
44	PHARYNGEAL SYSTEM DEVELOPMENT	GO:0060037	GOBP	0.00729888	0.107887	0.407018	0.595133	1.64644	17	c("EDN1", "HES1", "NOG", "BMP4", "EYA1", "BMP7", "ECE1")
45	REGULATION OF TOLL-LIKE RECEPTOR 4 SIGNALING PATHWAY	GO:0034143	GOBP	0.0134793	0.145326	0.38073	0.594831	1.68449	18	c("TICAM2", "CD14", "LYN", "NINJ1", "NR1H3", "DAB2IP")
46	SPERM AXONEME ASSEMBLY	GO:0007288	GOBP	0.00355994	0.0707956	0.431708	0.593692	1.75359	21	c("TPGS1", "TTC12", "CEP131", "CFAP157", "NEURL1", "BBS2")
47	NEGATIVE REGULATION OF NECROTIC CELL DEATH	GO:0060547	GOBP	0.0139651	0.149181	0.38073	0.592556	1.67805	18	c("FZD9", "UCN", "MT3", "NUPR1", "DDR2", "RNF31", "RBCK1")
48	REGULATION OF STEROID HORMONE SECRETION	GO:2000831	GOBP	0.0324471	0.242789	0.321776	0.589539	1.58052	15	c("POMC", "TSPO", "GALR1", "CRH", "C1QTNF1", "GDF9", "BMP6")
49	RESPONSE TO MURAMYL DIPEPTIDE	GO:0032495	GOBP	0.0161508	0.16167	0.352488	0.589331	1.66891	18	c("INAVA", "NOD1", "CARD9", "VIM", "RELA", "TRIM41", "NOTCH1", "NLRP1", "RIPK2", "ERBIN", "JAG1", "IRF5")
50	POSITIVE REGULATION OF EPIDERMIS DEVELOPMENT	GO:0045684	GOBP	0.0118143	0.135898	0.38073	0.588364	1.68898	19	c("BMP4", "SFRP4", "FOXC1", "FGF2", "PPARD", "NME2", "KRT10", "PLAAT4", "NOTCH1")
51	CYTOSOLIC SMALL RIBOSOMAL SUBUNIT	GO:0022627	GOCC	1.65169e-05	0.00320534	0.57561	0.585649	2.06526	46	c("RPS26", "RPS19", "RPS15", "RPS14", "RPS21", "RPS16", "RPS29", "FAU", "RPSAP58", "RPS5", "RPS12", "RPS9", "RPS2", "RPS27L", "RPS18", "RPS27", "RPSA", "RPS27A", "RPS3", "RPS10", "RPS25", "RPS8", "RPS3A", "RPS13", "RACK1", "RPS28", "RPS6", "B3GALT4", "EIF2D", "UBA52", "ISG15", "RPS11", "RPS17", "RPS15A", "RPS20", "RPS7", "RPS4X")
52	HYALURONAN METABOLIC PROCESS	GO:0030212	GOBP	0.0103149	0.128477	0.38073	0.584675	1.6175	17	c("ITIH4", "HYAL1", "ITIH2", "HYAL2", "HAS1", "FGF2")
53	MONOCYTE DIFFERENTIATION	GO:0030224	GOBP	0.0152041	0.157054	0.38073	0.584421	1.58608	16	c("MT1G", "PPARG", "BMP4", "JUN", "GPR68", "CSF1R", "PIR")
54	NEGATIVE REGULATION OF VASCULAR ASSOCIATED SMOOTH MUSCLE CELL PROLIFERATION	GO:1904706	GOBP	0.00514043	0.0909554	0.407018	0.584237	1.75263	22	c("EFEMP2", "PPARG", "GPER1", "BMP4", "TGFB3", "NDRG2", "CNN1", "TAFA5", "GNA12")
55	MYOSIN II COMPLEX	GO:0016460	GOCC	0.0111594	0.133043	0.38073	0.583544	1.61438	17	c("MYH7", "MYL3", "MYL9", "MYH11", "MYL6B", "MYH7B", "MYH3", "MYH15", "MYL6", "MYL5", "MYH14")
56	NEGATIVE REGULATION OF FIBROBLAST GROWTH FACTOR RECEPTOR SIGNALING PATHWAY	GO:0040037	GOBP	0.034924	0.250719	0.321776	0.582624	1.56198	15	c("NGFR", "WNT4", "SPRY4", "FGF2", "SULF2", "CREB3L1", "GPC1", "FUZ")
57	REGULATION OF FATTY ACID BETA-OXIDATION	GO:0031998	GOBP	0.0200367	0.178051	0.352488	0.581702	1.64731	18	c("MTLN", "TYSND1", "ABCD1", "PPARA", "PLIN5", "AKT1", "CPT1A", "AKT2", "ABCD2", "ETFBKMT")
58	REGULATION OF COLLAGEN BIOSYNTHETIC PROCESS	GO:0032965	GOBP	0.00169758	0.04402	0.45506	0.581678	1.82901	27	c("UCN", "WNT4", "BMP4", "CIITA", "EMILIN1", "NPPC", "TGFB3", "PDGFRB", "VIM", "CYGB", "RUNX1", "DDR2", "PPARD", "ENG", "CREB3L1", "NOTCH1")
59	NEUROPEPTIDE RECEPTOR BINDING	GO:0071855	GOMF	0.0359147	0.255092	0.321776	0.581362	1.5586	15	c("UCN", "NPPA", "EDN1", "POMC", "SHANK1")
60	REGULATION OF T-HELPER 17 TYPE IMMUNE RESPONSE	GO:2000316	GOBP	0.0178799	0.169613	0.352488	0.580074	1.57428	16	c("JUNB", "CARD9", "NFKBID", "LOXL3", "TYK2", "ZBTB7B", "IL27RA", "SMAD7")
61	HORMONE RECEPTOR BINDING	GO:0051427	GOMF	0.0178799	0.169613	0.352488	0.579646	1.57312	16	c("UCN", "NPPA", "NPPC", "TYK2", "GNAS", "GNRH1")
62	REGULATION OF ENDOCRINE PROCESS	GO:0044060	GOBP	0.00235451	0.0549413	0.431708	0.579278	1.8004	25	c("INHA", "UCN", "POMC", "TSPO", "GALR1", "CRH", "C1QTNF1", "GDF9", "INHBB", "BMP6")
63	NEGATIVE REGULATION OF ATP METABOLIC PROCESS	GO:1903579	GOBP	0.0383916	0.263189	0.321776	0.576286	1.54499	15	c("DDIT4", "TSPO", "PPARA", "NUPR1", "GIT1")
64	DEFENSE RESPONSE TO GRAM-NEGATIVE BACTERIUM	GO:0050829	GOBP	0.00201677	0.0494871	0.431708	0.575959	1.82703	28	c("GSDMD", "SLC11A1", "PYCARD", "HMGB2", "RARRES2", "RPS19", "CD4", "ROMO1", "TNFRSF14", "ADGRB1")
65	POSITIVE REGULATION OF CATALYTIC ACTIVITY	GO:0043085	GOMF	0.018824	0.172015	0.352488	0.57471	1.64978	19	c("NOD1", "PYCARD", "CTSH", "ATP2A3", "BAD", "RPS27L", "RACK1", "FZR1", "NLRP1", "CARD8")
66	POSITIVE REGULATION OF MOLECULAR FUNCTION	GO:0044093	GOMF	0.018824	0.172015	0.352488	0.57471	1.64978	19	c("NOD1", "PYCARD", "CTSH", "ATP2A3", "BAD", "RPS27L", "RACK1", "FZR1", "NLRP1", "CARD8")
67	REGULATION OF CHOLESTEROL STORAGE	GO:0010885	GOBP	0.0388869	0.26464	0.321776	0.574643	1.54059	15	c("PPARG", "PPARA", "NR1H3", "NR1H2", "LPL", "PPARD", "CES1")
68	POSITIVE REGULATION OF NUCLEOTIDE BIOSYNTHETIC PROCESS	GO:0030810	GOBP	0.0388869	0.26464	0.321776	0.574568	1.54039	15	c("MT-CO2", "PPARA", "ADORA2B", "NOS3")
69	POSITIVE REGULATION OF PURINE NUCLEOTIDE BIOSYNTHETIC PROCESS	GO:1900373	GOBP	0.0388869	0.26464	0.321776	0.574568	1.54039	15	c("MT-CO2", "PPARA", "ADORA2B", "NOS3")
70	POSITIVE CHEMOTAXIS	GO:0050918	GOBP	0.00380985	0.0729566	0.431708	0.573837	1.79555	26	c("GPNMB", "HMGB2", "LGALS3", "BMP4", "SCRIB", "MIF", "VEGFB", "PGF", "ALKBH1", "PDGFB", "HGF", "FGF2")
71	RESPONSE TO UV-B	GO:0010224	GOBP	0.0195828	0.175836	0.352488	0.573834	1.55735	16	c("HYAL1", "CRIP1", "MAPK11", "HYAL2", "RELA", "STK11")
72	TRANSCRIPTION REGULATOR INHIBITOR ACTIVITY	GO:0140416	GOMF	0.00854684	0.115806	0.38073	0.573377	1.67271	20	c("SMAD6", "ID3", "ID1", "MDFI", "LEF1", "DDIT3", "HSPA1A", "SMAD7", "LYAR")
73	POSITIVE REGULATION OF CARTILAGE DEVELOPMENT	GO:0061036	GOBP	0.00285173	0.0614666	0.431708	0.573296	1.78181	25	c("MDK", "BMP4", "BMP1", "MUSTN1", "ZNF219", "PRKG2", "BMP6", "ACVRL1", "LOXL2", "SMAD7", "POR")
74	INTRINSIC APOPTOTIC SIGNALING PATHWAY IN RESPONSE TO ENDOPLASMIC RETICULUM STRESS	GO:0070059	GOBP	0.00104346	0.0333907	0.45506	0.572498	1.84935	30	c("TRIB3", "BBC3", "BAK1", "ATP2A3", "TRAF2", "DAB2IP", "TP53", "CASP4", "TNFRSF10B", "DDIT3", "CEBPB", "BAX", "SELENOK", "BAG6")
75	REGULATION OF SUPEROXIDE ANION GENERATION	GO:0032928	GOBP	0.0203125	0.179759	0.352488	0.572302	1.55319	16	c("CYBA", "AATF", "GSTP1", "HVCN1", "AGT", "TYROBP", "TGFB1", "GNAI2")
76	SPERM FLAGELLUM ASSEMBLY	GO:0120316	GOBP	0.00296872	0.0629072	0.431708	0.572186	1.77836	25	c("TPGS1", "TTC12", "CEP131", "CFAP157", "DZIP1", "CFAP221", "NEURL1", "BBS2", "DNHD1")
77	RESPONSE TO SUPEROXIDE	GO:0000303	GOBP	0.040373	0.270472	0.321776	0.571945	1.53336	15	c("MT3", "MPO", "NOS3", "FANCC", "NQO1")
78	POSITIVE REGULATION OF INTERLEUKIN-10 PRODUCTION	GO:0032733	GOBP	0.00580534	0.095633	0.407018	0.571828	1.76074	24	c("INAVA", "PYCARD", "HGF", "SASH3", "IRF4", "TLR2", "BCL3", "PLCG2", "LGALS9", "ISG15", "CD34", "CD274")
79	MESENCHYME MORPHOGENESIS	GO:0072132	GOBP	8.62672e-05	0.00823783	0.538434	0.571308	1.95259	41	c("TBX2", "HEYL", "FOXF1", "TBX3", "NOG", "BMP4", "CPLANE2", "DCHS1", "MSX1", "TMEM100", "FOXC1", "ACTA2", "NOS3", "LEF1", "ACVRL1", "BMP7", "ENG")
80	FILOPODIUM MEMBRANE	GO:0031527	GOCC	0.0408684	0.270941	0.321776	0.571161	1.53125	15	c("FZD9", "PALM", "TTYH1", "NF2", "ANTXR1", "VASP")
81	ENDOCARDIAL CUSHION MORPHOGENESIS	GO:0003203	GOBP	0.000709803	0.0273729	0.477271	0.569048	1.86184	32	c("TBX2", "HEYL", "TBX3", "NOG", "BMP4", "CPLANE2", "DCHS1", "MSX1", "TMEM100", "NOS3", "ACVRL1", "BMP7", "ENG", "NOTCH1")
82	RESPONSE TO FLUID SHEAR STRESS	GO:0034405	GOBP	0.00265517	0.0590701	0.431708	0.569041	1.80509	28	c("KLF2", "SMAD6", "MMP2", "KLF4", "TGFB3", "PDGFRB", "NOS3", "PLEC", "AKT1")
83	NEGATIVE REGULATION OF MYOBLAST DIFFERENTIATION	GO:0045662	GOBP	0.0232531	0.195332	0.352488	0.568425	1.63174	19	c("ID3", "DLL1", "TBX3", "BMP4", "SOX8", "EID2B", "PPARD", "SRA1", "DDIT3", "NOTCH1")
84	MULTICELLULAR ORGANISM AGING	GO:0010259	GOBP	0.0183069	0.170223	0.352488	0.568347	1.57233	17	c("EDN1", "INHBB", "HYAL2", "GNA11", "ALPL", "GNA12", "ADRA1A", "SLC1A2", "SERP1")
85	RIBOSOMAL SMALL SUBUNIT ASSEMBLY	GO:0000028	GOBP	0.0232531	0.195332	0.352488	0.568289	1.63135	19	c("RPS19", "RPS15", "RPS14", "RPSAP58", "RPS5", "RRP7BP", "PWP2", "RPS27L", "RPS27", "RPSA", "RPL38", "RPS28")
86	RENAL ABSORPTION	GO:0070293	GOBP	0.0227452	0.192484	0.352488	0.566749	1.53812	16	c("HBB", "EDN1", "KIRREL1", "HYAL2", "MLLT6", "SLC9A3R1", "AKR1C3")
87	POSITIVE REGULATION OF INTERLEUKIN-8 PRODUCTION	GO:0032757	GOBP	0.000471518	0.0210122	0.498493	0.56592	1.91007	37	c("NOD1", "TLR5", "CD14", "PYCARD", "TLR3", "HYAL2", "IL17D", "RELA", "AFAP1L2", "DDIT3", "TLR2", "ZNF580", "HSPA1A", "HSPA1B", "MAVS", "LGALS9")
88	REGULATION OF NECROTIC CELL DEATH	GO:0010939	GOBP	0.00064113	0.0255433	0.477271	0.56534	1.90527	36	c("FZD9", "UCN", "SLC6A13", "MT3", "TSPO", "MT-CO2", "NUPR1", "DDR2", "TP53", "HEBP2", "SLC6A6", "CFLAR", "RNF31")
89	CELLULAR ZINC ION HOMEOSTASIS	GO:0006882	GOBP	0.0033536	0.0683907	0.431708	0.565226	1.77727	27	c("MT1M", "MT1X", "MT3", "TMC8", "MT1E", "MT1G", "MT2A", "SLC39A13", "SLC30A10", "SLC39A4")
90	POSITIVE REGULATION OF BMP SIGNALING PATHWAY	GO:0030513	GOBP	0.00364521	0.0712	0.431708	0.563733	1.77258	27	c("SCUBE3", "HES5", "HES1", "BMP4", "MSX1", "ZNF423", "CDH5", "FBXL15", "FKBP8", "ACVRL1", "ENG", "NOTCH1", "SOX11", "ILK")
91	CALCIUM ACTIVATED CATION CHANNEL ACTIVITY	GO:0005227	GOMF	0.0275799	0.217174	0.352488	0.56362	1.5961	18	c("TRPM4", "PKD2L1", "ANO1", "KCNMB1", "KCNN1")
92	REGULATION OF COLLAGEN METABOLIC PROCESS	GO:0010712	GOBP	0.000948669	0.0315315	0.477271	0.562608	1.84077	32	c("UCN", "VSIR", "CST3", "WNT4", "BMP4", "CIITA", "EMILIN1", "NPPC", "TGFB3", "PDGFRB", "VIM", "CYGB", "RUNX1", "DDR2", "PPARD", "ENG", "CREB3L1", "NOTCH1")
93	SENSORY PERCEPTION OF TASTE	GO:0050909	GOBP	0.0102108	0.127709	0.38073	0.559774	1.67924	22	c("SCNN1D", "PKD2L1", "AZGP1", "GNG13", "P2RX2", "ITPR3", "PLCB2", "RTP1", "LEF1", "ASIC3", "TAS2R14", "WNT10B", "REEP2", "RTP5", "ASIC2")
94	CYTOCHROME COMPLEX	GO:0070069	GOCC	0.000865317	0.0309495	0.477271	0.559751	1.84944	33	c("MT-CO1", "MT-CO3", "MT-CO2", "MT-CYB", "UQCC3", "UQCR11", "NDUFA4L2", "COX7A1", "COX6A1", "COX5B", "COX8A", "UQCRQ", "COX4I1", "UQCRH", "COX7C", "UQCR10", "COA6", "COX7A2", "NDUFA4", "UQCRHL")
95	RESPONSE TO ZINC ION	GO:0010043	GOBP	0.00082386	0.0296787	0.477271	0.559469	1.88548	36	c("MT1M", "MT1X", "CRIP1", "MT3", "MT1E", "MT1G", "TSPO", "BGLAP", "MT2A", "SLC30A10")
96	MITOCHONDRIAL RESPIRATORY CHAIN COMPLEX I	GO:0005747	GOCC	7.27814e-05	0.00754919	0.538434	0.55792	1.98477	49	c("MT-ND4", "MT-ND1", "MT-ND4L", "MT-ND2", "MT-ND5", "MT-ND3", "MT-ND6", "NDUFS8", "NDUFB2", "NDUFA7", "NDUFB7", "NDUFA2", "NDUFB8", "NDUFS7", "NDUFA11", "NDUFB10", "NDUFA13", "DMAC1", "NDUFA8", "FOXRED1", "NDUFS6", "NDUFA1", "NDUFA3", "NDUFC1", "NDUFB11", "NDUFB9", "NDUFV3", "NDUFA4", "NDUFB4", "NDUFAB1", "NDUFB1", "NDUFA12")
97	NADH DEHYDROGENASE COMPLEX	GO:0030964	GOCC	7.27814e-05	0.00754919	0.538434	0.55792	1.98477	49	c("MT-ND4", "MT-ND1", "MT-ND4L", "MT-ND2", "MT-ND5", "MT-ND3", "MT-ND6", "NDUFS8", "NDUFB2", "NDUFA7", "NDUFB7", "NDUFA2", "NDUFB8", "NDUFS7", "NDUFA11", "NDUFB10", "NDUFA13", "DMAC1", "NDUFA8", "FOXRED1", "NDUFS6", "NDUFA1", "NDUFA3", "NDUFC1", "NDUFB11", "NDUFB9", "NDUFV3", "NDUFA4", "NDUFB4", "NDUFAB1", "NDUFB1", "NDUFA12")
98	RESPIRATORY CHAIN COMPLEX I	GO:0045271	GOCC	7.27814e-05	0.00754919	0.538434	0.55792	1.98477	49	c("MT-ND4", "MT-ND1", "MT-ND4L", "MT-ND2", "MT-ND5", "MT-ND3", "MT-ND6", "NDUFS8", "NDUFB2", "NDUFA7", "NDUFB7", "NDUFA2", "NDUFB8", "NDUFS7", "NDUFA11", "NDUFB10", "NDUFA13", "DMAC1", "NDUFA8", "FOXRED1", "NDUFS6", "NDUFA1", "NDUFA3", "NDUFC1", "NDUFB11", "NDUFB9", "NDUFV3", "NDUFA4", "NDUFB4", "NDUFAB1", "NDUFB1", "NDUFA12")
99	EMBRYONIC DIGESTIVE TRACT DEVELOPMENT	GO:0048566	GOBP	0.0100411	0.126639	0.38073	0.557043	1.64534	21	c("FOXF1", "GLI2", "PDGFRA", "RARRES2", "SHH")
100	RESPIRATORY CHAIN COMPLEX	GO:0098803	GOCC	4.63199e-08	2.78661e-05	0.719513	0.556008	2.18263	83	c("MT-CO1", "MT-ND4", "MT-ND1", "MT-CO3", "MT-ND4L", "MT-CO2", "MT-CYB", "MT-ND2", "MT-ND5", "MT-ND3", "MT-ND6", "UQCC3", "UQCR11", "NDUFA4L2", "COX7A1", "NDUFS8", "NDUFB2", "NDUFA7", "NDUFB7", "COX6A1", "NDUFA2", "NDUFB8", "NDUFS7", "COX5B", "COX8A", "NDUFA11", "NDUFB10", "UQCRQ", "COX4I1", "NDUFA13", "DMAC1", "NDUFA8", "FOXRED1", "NDUFS6", "UQCRH", "NDUFA1", "NDUFA3", "NDUFC1", "COX7C", "UQCR10", "NDUFB11", "NDUFB9", "COA6", "NDUFV3", "COX7A2", "NDUFA4", "NDUFB4", "UQCRHL", "NDUFAB1")
101	CYTOPLASMIC TRANSLATION	GO:0002181	GOBP	5.61737e-11	1.12647e-07	0.851339	0.555779	2.30524	122	c("RPS26", "RPLP2", "RPS19", "RPS15", "RPL18A", "RPL36", "RPLP0P6", "RPS14", "RPS21", "RPL18", "RPS16", "RPS29", "FAU", "RPL8", "RPLP1", "RPL28", "RPL34", "RPL37A", "EIF3C", "RPL29", "RPL27", "RPLP0", "RPL35", "RPL39", "RPS5", "RPL13", "RPL31", "RPL12", "RPL19", "RPL13A", "RPL23A", "RPS12", "MIF4GD", "RPL36A", "RPS9", "RPS2", "RPL21", "RPL3", "RPL35A", "RPL4", "RPS18", "RPS27", "RPSA", "RPS27A", "RPL27A", "RPS3", "RPS10", "RPL24", "RPL38", "EIF3L", "RPL41", "RPL37", "RPL10", "RPS25", "RPS8", "RPS3A", _x000D_ "RPL17", "RPS13", "RPL7A", "RACK1", "RPS28", "RPS6", "EIF2D", "RPL10A", "RPL32", "EIF3F", "UBA52", "RPS11", "RPL6", "RPL14", "RPS17", "RPS15A", "RPL22L1", "RPS20", "EIF3CL", "RPS7", "RPL7", "RPL11", "RPS4X")
102	PEPTIDASE ACTIVATOR ACTIVITY INVOLVED IN APOPTOTIC PROCESS	GO:0016505	GOMF	0.0329493	0.243517	0.321776	0.555756	1.57383	18	c("NOD1", "PYCARD", "CTSH", "ATP2A3", "BAD", "RPS27L", "RACK1", "NLRP1", "CARD8")
103	POSITIVE REGULATION OF COLLAGEN METABOLIC PROCESS	GO:0010714	GOBP	0.0106423	0.130692	0.38073	0.555618	1.64113	21	c("UCN", "VSIR", "WNT4", "BMP4", "TGFB3", "PDGFRB", "VIM", "RUNX1", "DDR2", "ENG", "CREB3L1")
104	NADH DEHYDROGENASE (QUINONE) ACTIVITY	GO:0050136	GOMF	0.000175943	0.012695	0.518848	0.553827	1.9009	42	c("MT-ND4", "MT-ND1", "MT-ND4L", "MT-ND2", "MT-ND5", "MT-ND3", "MT-ND6", "NDUFS8", "NQO1", "NDUFB2", "NDUFA7", "NDUFB7", "NDUFA2", "NDUFB8", "NDUFS7", "NDUFB10", "NDUFA8", "NDUFS6", "NDUFA1", "NDUFA3", "NDUFC1", "NDUFB9", "NDUFV3", "NDUFA4", "NDUFB4", "NDUFB1", "NDUFA12")
105	NEGATIVE REGULATION OF CHONDROCYTE DIFFERENTIATION	GO:0032331	GOBP	0.0471545	0.283965	0.266351	0.552879	1.50048	16	c("RARG", "RFLNB", "BMP4", "WNT9A", "RFLNA", "LTBP3")
106	REGULATION OF MITOCHONDRIAL OUTER MEMBRANE PERMEABILIZATION INVOLVED IN APOPTOTIC SIGNALING PATHWAY	GO:1901028	GOBP	0.0139651	0.149181	0.38073	0.552617	1.65777	22	c("BBC3", "FZD9", "BAK1", "ZNF205", "SLC25A6", "CHCHD10", "HIP1R", "HSPA1A", "ACAA2")
107	POSITIVE REGULATION OF EPIDERMAL CELL DIFFERENTIATION	GO:0045606	GOBP	0.0471545	0.283965	0.266351	0.552583	1.49967	16	c("BMP4", "SFRP4", "FOXC1", "FGF2", "NME2", "PLAAT4", "NOTCH1")
108	METANEPHRIC NEPHRON DEVELOPMENT	GO:0072210	GOBP	0.0116043	0.134343	0.38073	0.552123	1.63081	21	c("HES5", "HES1", "PDGFRA", "WNT4", "BMP4", "SMO", "SOX8", "LAMB2", "PDGFRB", "PDGFB")
109	MITOCHONDRIAL RESPIRASOME	GO:0005746	GOCC	1.22248e-07	6.68585e-05	0.690132	0.550385	2.17537	87	c("MT-CO1", "MT-ND4", "MT-ND1", "MT-CO3", "MT-ND4L", "MT-CO2", "MT-CYB", "MT-ND2", "MT-ND5", "MT-ND3", "MT-ND6", "UQCC3", "UQCR11", "SURF1", "NDUFA4L2", "COX7A1", "NDUFS8", "NDUFB2", "NDUFA7", "NDUFB7", "COX6A1", "NDUFA2", "NDUFB8", "NDUFS7", "COX5B", "STMP1", "COX8A", "NDUFA11", "NDUFB10", "UQCRQ", "COX4I1", "NDUFA13", "DMAC1", "NDUFA8", "FOXRED1", "NDUFS6", "UQCRH", "NDUFA1", "NDUFA3", "NDUFC1", "COX7C", "UQCR10", "RAB5IF", "NDUFB11", "NDUFB9", "NDUFV3", "COX7A2", "NDUFA4", "NDUFB4", "UQCRHL", _x000D_ "NDUFAB1")
110	NEGATIVE REGULATION OF CARTILAGE DEVELOPMENT	GO:0061037	GOBP	0.0169344	0.166685	0.352488	0.549724	1.60371	20	c("RARG", "RFLNB", "NOG", "BMP4", "WNT9A", "RFLNA", "LTBP3")
111	OXIDOREDUCTION-DRIVEN ACTIVE TRANSMEMBRANE TRANSPORTER ACTIVITY	GO:0015453	GOMF	5.41242e-06	0.0014157	0.610527	0.54957	2.08277	65	c("MT-CO1", "MT-ND4", "MT-ND1", "MT-CO3", "MT-ND4L", "MT-CO2", "MT-CYB", "MT-ND2", "MT-ND5", "MT-ND3", "MT-ND6", "SURF1", "COX7A1", "NDUFS8", "NDUFB2", "NDUFA7", "NDUFB7", "NDUFA2", "NDUFB8", "NDUFS7", "COX5B", "COX8A", "CYB561A3", "NDUFB10", "COX4I1", "CYBRD1", "NDUFA8", "NDUFS6", "UQCRH", "NDUFA1", "NDUFA3", "NDUFC1", "UQCR10", "NDUFB9", "NDUFV3", "NDUFA4", "NDUFB4")
112	POLYSOMAL RIBOSOME	GO:0042788	GOCC	0.00238649	0.0550081	0.431708	0.549092	1.77374	30	c("RPS26", "RPL18A", "RPL36", "RPS21", "RPL18", "RPS29", "RPL8", "RPL39", "RPL31", "RPL19", "RPL36A", "RPL24", "RPL38", "RPL41", "RPL7A", "RPS28", "RPL10A", "RPL32", "RPL6")
113	NADH DEHYDROGENASE (UBIQUINONE) ACTIVITY	GO:0008137	GOMF	0.000239913	0.0150741	0.518848	0.548851	1.87584	41	c("MT-ND4", "MT-ND1", "MT-ND4L", "MT-ND2", "MT-ND5", "MT-ND3", "MT-ND6", "NDUFS8", "NDUFB2", "NDUFA7", "NDUFB7", "NDUFA2", "NDUFB8", "NDUFS7", "NDUFB10", "NDUFA8", "NDUFS6", "NDUFA1", "NDUFA3", "NDUFC1", "NDUFB9", "NDUFV3", "NDUFA4", "NDUFB4", "NDUFB1", "NDUFA12")
114	CELL FATE SPECIFICATION	GO:0001708	GOBP	0.000317042	0.0176025	0.498493	0.548295	1.87378	40	c("SOX18", "TBX2", "DLL1", "TBX3", "GLI2", "EYA2", "SMO", "EYA1", "SHH", "TBX18", "APC2", "FKBP8", "ASCL1", "SOX1", "PAX6", "SFRP2", "NOTCH1", "POU3F2")
115	ZINC ION HOMEOSTASIS	GO:0055069	GOBP	0.00452587	0.0818816	0.407018	0.548273	1.74694	29	c("MT1M", "MT1X", "MT3", "TMC8", "MT1E", "MT1G", "MT2A", "SLC39A13", "SLC30A10", "SLC39A4")
116	MITOCHONDRIAL ELECTRON TRANSPORT, CYTOCHROME C TO OXYGEN	GO:0006123	GOBP	0.0368447	0.257084	0.321776	0.548187	1.57364	19	c("MT-CO1", "MT-CO3", "MT-CO2", "COX7A1", "COX6A1", "COX5B", "COX8A", "COX4I1", "COX7C", "COX7A2", "NDUFA4")
117	POSITIVE REGULATION OF FATTY ACID METABOLIC PROCESS	GO:0045923	GOBP	0.00789476	0.110969	0.38073	0.547187	1.71216	26	c("PPARG", "MTLN", "ABCD1", "PPARA", "RGN", "NR1H3", "NR1H2", "KLHL25", "PLIN5", "MLXIPL", "PPARD")
118	CELLULAR RESPONSE TO VASCULAR ENDOTHELIAL GROWTH FACTOR STIMULUS	GO:0035924	GOBP	0.000365619	0.0191266	0.498493	0.546061	1.86615	40	c("NR4A1", "DLL4", "MT1G", "PDGFRA", "RAMP2", "VEGFB", "HSPB1", "MYO1C", "FOXC1", "SPHK1", "PGF", "PDGFRB", "RELA", "MAP2K3", "DAB2IP", "AKT1")
119	POSITIVE REGULATION OF SPROUTING ANGIOGENESIS	GO:1903672	GOBP	0.0437601	0.277995	0.276501	0.545879	1.51017	17	c("DLL1", "ITGA5", "KLF4", "FUT1", "FGF2", "JMJD8")
120	STRUCTURAL CONSTITUENT OF RIBOSOME	GO:0003735	GOMF	7.17284e-13	2.15759e-09	0.921426	0.544433	2.32911	158	c("RPS26", "MRPL41", "MRPL23", "RPLP2", "RPS19", "RPS15", "RPL18A", "RPL36", "RPLP0P6", "RPS14", "RPS21", "RPL18", "RPS16", "RPL39L", "MRPL55", "RPS29", "FAU", "MRPL14", "RPL8", "RPLP1", "RPL28", "RPL34", "RPL37A", "RPL29", "RPL27", "RPLP0", "RPSAP58", "RPL35", "RPL39", "RPS5", "RPL13", "RPL31", "RPL12", "RPL19", "RPL13A", "RPL23A", "RPS12", "NDUFA7", "RPL36A", "RPS9", "RPS2", "RPL21", "RPL3", "RPL35A", "RPS27L", "MRPL34", "MRPS12", "RPL4", "RPS18", "RPS27", "RPSA", "RPS27A", "RPL27A", "RPS3", "RPS10", _x000D_ "RPL24", "RPL38", "RPL41", "RPL37", "RPL10", "RPS25", "RPS8", "MRPL57", "RPS3A", "RPL17", "MRPL16", "RPS13", "RPL7A", "RPS28", "RPS6", "RPL10A", "MRPL21", "MRPL12", "MRPL27", "RPL32", "UBA52", "ISG15", "RPS11", "MRPL20", "MRPS31", "RPL6", "RPL14", "MRPL52", "RPS17", "RPS15A", "RPL22L1", "MRPS24", "MRPS15", "RPS20", "RPS7", "RPL7", "RPL11", "RPL36AL", "RPS4X")
121	ENDOCARDIAL CUSHION DEVELOPMENT	GO:0003197	GOBP	0.000803605	0.0291234	0.477271	0.544221	1.8513	39	c("TBX2", "HEYL", "FOXF1", "TBX3", "NOG", "BMP4", "CPLANE2", "DCHS1", "MSX1", "TMEM100", "NOS3", "ACVRL1", "BMP7", "ENG")
122	NADH DEHYDROGENASE ACTIVITY	GO:0003954	GOMF	0.000459606	0.0207735	0.498493	0.540959	1.88656	44	c("MT-ND4", "MT-ND1", "MT-ND4L", "MT-ND2", "MT-ND5", "MT-ND3", "MT-ND6", "NDUFS8", "NQO1", "NDUFB2", "NDUFA7", "NDUFB7", "NDUFA2", "NDUFB8", "NDUFS7", "NDUFB10", "NDUFA8", "NDUFS6", "NDUFA1", "NDUFA3", "NDUFC1", "NDUFB9", "NDUFV3", "NDUFA4", "NDUFB4")
123	REGULATION OF VASCULAR PERMEABILITY	GO:0043114	GOBP	0.0010733	0.03363	0.45506	0.540542	1.83321	38	c("UCN", "GPR4", "APOE", "ADORA2A", "RAMP2", "PTP4A3", "ADM", "CDH5", "PLEC", "CLDN5", "BMP6", "BCR", "CTNNBIP1")
124	EXTRACELLULAR MATRIX ASSEMBLY	GO:0085029	GOBP	0.00397013	0.0753449	0.407018	0.538522	1.75388	31	c("EFEMP2", "EMILIN1", "NTNG2", "RAMP2", "TNXB", "MYH11", "COL1A2", "ELN", "LAMB2", "LTBP3", "HAS1")
125	NEGATIVE REGULATION OF SMOOTH MUSCLE CELL PROLIFERATION	GO:0048662	GOBP	0.000392503	0.020182	0.498493	0.538146	1.84708	42	c("EFEMP2", "PPARG", "APOE", "GPER1", "BMP4", "OGN", "AIF1", "TGFB3", "NDRG2", "CNN1", "NOS3", "CTNNBIP1", "PPARD", "TAFA5", "GNA12")
126	REGULATION OF ATP BIOSYNTHETIC PROCESS	GO:2001169	GOBP	0.0405844	0.270823	0.287857	0.537226	1.52136	18	c("MT-CO2", "ANTKMT", "PPARA", "SPHK2", "TMSB4X", "PINK1", "AK4", "PID1", "ENO1", "SLC25A12", "TREM2")
127	REGULATION OF MACROPHAGE CHEMOTAXIS	GO:0010758	GOBP	0.0405844	0.270823	0.287857	0.536287	1.5187	18	c("MDK", "CMKLR1", "RARRES2", "MIF", "MMP28", "DDT", "CSF1R", "MAPK3")
128	AORTA MORPHOGENESIS	GO:0035909	GOBP	0.010744	0.131107	0.38073	0.534766	1.6733	26	c("TBX2", "EFEMP2", "DLL4", "HES1", "ADAMTS9", "EYA1", "PDGFRB", "ACVRL1", "LRP1", "ENG", "SOX4", "FKBP10")
129	RESPIRASOME	GO:0070469	GOCC	4.09693e-07	0.000164314	0.674963	0.534402	2.12394	93	c("MT-CO1", "MT-ND4", "MT-ND1", "MT-CO3", "MT-ND4L", "MT-CO2", "MT-CYB", "MT-ND2", "MT-ND5", "MT-ND3", "MT-ND6", "UQCC3", "UQCR11", "SURF1", "NDUFA4L2", "COX7A1", "HIGD2A", "NDUFS8", "NDUFB2", "NDUFA7", "NDUFB7", "COX6A1", "NDUFA2", "NDUFB8", "NDUFS7", "COX5B", "STMP1", "COX8A", "NDUFA11", "NDUFB10", "UQCRQ", "COX4I1", "NDUFA13", "DMAC1", "NDUFA8", "FOXRED1", "NDUFS6", "UQCRH", "NDUFA1", "NDUFA3", "NDUFC1", "COX7C", "UQCR10", "RAB5IF", "NDUFB11", "NDUFB9", "COA6", "NDUFV3", "COX7A2", "NDUFA4", "NDUFB4", _x000D_ "UQCRHL", "NDUFAB1")
130	NAD(P)H DEHYDROGENASE (QUINONE) ACTIVITY	GO:0003955	GOMF	0.000595126	0.0240741	0.477271	0.534126	1.87854	45	c("MT-ND4", "MT-ND1", "MT-ND4L", "MT-ND2", "MT-ND5", "MT-ND3", "MT-ND6", "NDUFS8", "NQO1", "NDUFB2", "NDUFA7", "NDUFB7", "NQO2", "NDUFA2", "NDUFB8", "NDUFS7", "NDUFB10", "NDUFA8", "NDUFS6", "NDUFA1", "NDUFA3", "NDUFC1", "NDUFB9", "NDUFV3", "NDUFA4", "NDUFB4")
131	CELL DEATH	GO:0008219	GOMF	0.000270599	0.016118	0.498493	0.532942	1.87923	48	c("NGFR", "NOD1", "CASP10", "TNFRSF1B", "PYCARD", "MT3", "CTSH", "TNFRSF25", "ATP2A3", "BAD", "NOL3", "TNFRSF1A", "CASP4", "RPS27L", "GAS6", "TNFRSF14", "CFLAR", "TNFRSF10B", "RACK1", "TNFRSF19")
132	PROGRAMMED CELL DEATH	GO:0012501	GOMF	0.000270599	0.016118	0.498493	0.532942	1.87923	48	c("NGFR", "NOD1", "CASP10", "TNFRSF1B", "PYCARD", "MT3", "CTSH", "TNFRSF25", "ATP2A3", "BAD", "NOL3", "TNFRSF1A", "CASP4", "RPS27L", "GAS6", "TNFRSF14", "CFLAR", "TNFRSF10B", "RACK1", "TNFRSF19")
133	EPIDERMIS MORPHOGENESIS	GO:0048730	GOBP	0.0175227	0.169613	0.352488	0.530896	1.56811	21	c("NGFR", "FOXQ1", "GLI2", "KLF4", "SMO", "SHH")
134	ACTIVATION OF CYSTEINE-TYPE ENDOPEPTIDASE ACTIVITY INVOLVED IN APOPTOTIC PROCESS	GO:0006919	GOBP	4.69573e-05	0.00602512	0.557332	0.530102	1.97468	62	c("NGFR", "NOD1", "BBC3", "CASP10", "PYCARD", "PPARG", "CTSH", "BAK1", "PIDD1", "COL4A3", "ATP2A3", "BAD", "ANP32B", "DAP", "CASP4", "RPS27L", "CFLAR", "HIP1R", "BAX", "BID")
135	REGULATION OF LEUKOCYTE DEGRANULATION	GO:0043300	GOBP	0.00236347	0.0549413	0.431708	0.529733	1.78527	36	c("UNC13D", "PRAM1", "FOXF1", "SPI1", "CD300A", "GATA2", "ADORA2B", "HLA-F", "LYN", "FES", "IL4R", "BCR", "FER", "LGALS9", "STXBP2", "STX4", "FGR", "VAMP8")
136	RESPIRATORY BURST	GO:0045730	GOBP	0.0454545	0.279892	0.271289	0.529666	1.49995	18	c("SLC11A1", "NCF2", "CYBA", "NCF4", "MPO")
137	CYSTEINE-TYPE ENDOPEPTIDASE REGULATOR ACTIVITY INVOLVED IN APOPTOTIC PROCESS	GO:0043028	GOMF	0.00908473	0.119855	0.38073	0.528975	1.678	28	c("NOD1", "PYCARD", "MT3", "CTSH", "ATP2A3", "BAD", "NOL3", "RPS27L", "GAS6", "RACK1", "NAIP", "NLRP1", "CARD8")
138	REGULATION OF CYSTEINE-TYPE ENDOPEPTIDASE ACTIVITY INVOLVED IN APOPTOTIC PROCESS	GO:0043281	GOMF	0.00908473	0.119855	0.38073	0.528975	1.678	28	c("NOD1", "PYCARD", "MT3", "CTSH", "ATP2A3", "BAD", "NOL3", "RPS27L", "GAS6", "RACK1", "NAIP", "NLRP1", "CARD8")
139	REGULATION OF CYSTEINE-TYPE ENDOPEPTIDASE ACTIVITY	GO:2000116	GOMF	0.00908473	0.119855	0.38073	0.528975	1.678	28	c("NOD1", "PYCARD", "MT3", "CTSH", "ATP2A3", "BAD", "NOL3", "RPS27L", "GAS6", "RACK1", "NAIP", "NLRP1", "CARD8")
140	REGULATION OF ENDOPEPTIDASE ACTIVITY	GO:0052548	GOMF	0.00908473	0.119855	0.38073	0.528975	1.678	28	c("NOD1", "PYCARD", "MT3", "CTSH", "ATP2A3", "BAD", "NOL3", "RPS27L", "GAS6", "RACK1", "NAIP", "NLRP1", "CARD8")
141	REGULATION OF PEPTIDASE ACTIVITY	GO:0052547	GOMF	0.00908473	0.119855	0.38073	0.528975	1.678	28	c("NOD1", "PYCARD", "MT3", "CTSH", "ATP2A3", "BAD", "NOL3", "RPS27L", "GAS6", "RACK1", "NAIP", "NLRP1", "CARD8")
142	EPITHELIAL TUBE BRANCHING INVOLVED IN LUNG MORPHOGENESIS	GO:0060441	GOBP	0.0296286	0.229108	0.352488	0.528757	1.54254	20	c("TBX2", "FOXF1", "CTSH", "BMP4", "RDH10", "SHH", "LAMA1", "YAP1")
143	REGULATION OF MEMBRANE PROTEIN ECTODOMAIN PROTEOLYSIS	GO:0051043	GOBP	0.0476974	0.286587	0.266351	0.527761	1.51501	19	c("TNFRSF1B", "APOE", "SNX33", "TIMP1", "TIMP4", "PACSIN3")
144	RESPONSE TO PH	GO:0009268	GOBP	0.00802628	0.112033	0.38073	0.527164	1.67968	29	c("HYAL1", "GPR4", "SCNN1D", "PKD2L1", "GNA11", "GPR68", "SLC38A3", "HVCN1", "ASIC3")
145	POSITIVE REGULATION OF COLLAGEN BIOSYNTHETIC PROCESS	GO:0032967	GOBP	0.0310978	0.236816	0.352488	0.527027	1.53749	20	c("UCN", "WNT4", "BMP4", "TGFB3", "PDGFRB", "VIM", "RUNX1", "DDR2", "ENG", "CREB3L1")
146	NEUROEPITHELIAL CELL DIFFERENTIATION	GO:0060563	GOBP	0.0122299	0.138046	0.38073	0.525529	1.63335	25	c("DLL1", "HES1", "GATA2", "WNT4", "FGF2", "EMX1", "ASCL1", "FAM20C", "SOX4", "NOTCH1", "POU3F2", "SOX11", "BMP2", "INSM1", "VAX1", "JAG1", "NKX2-2")
147	REGULATION OF VASCULAR ASSOCIATED SMOOTH MUSCLE CELL PROLIFERATION	GO:1904705	GOBP	0.000397405	0.0202609	0.498493	0.525404	1.8691	49	c("EFEMP2", "MMP2", "EDN1", "PPARG", "GPER1", "BMP4", "JUN", "TGFB3", "NDRG2", "CNN1", "PDGFB", "ADAMTS1", "DDR2", "FGF2", "TAFA5", "GNA12")
148	OXIDOREDUCTASE ACTIVITY, ACTING ON NAD(P)H, QUINONE OR SIMILAR COMPOUND AS ACCEPTOR	GO:0016655	GOMF	0.000109899	0.00968074	0.538434	0.524893	1.91458	55	c("MT-ND4", "MT-ND1", "MT-ND4L", "AIFM2", "MT-ND2", "MT-ND5", "TP53I3", "MT-ND3", "MT-ND6", "DCXR", "NDUFS8", "NQO1", "NDUFB2", "NDUFA7", "AKR1C3", "NDUFB7", "NQO2", "NDUFA2", "NDUFB8", "NDUFS7", "NDUFB10", "DHRS4", "NDUFA8", "NDUFS6", "NDUFA1", "NDUFA3", "NDUFC1")
149	CELL SURFACE RECEPTOR SIGNALING PATHWAY INVOLVED IN HEART DEVELOPMENT	GO:0061311	GOBP	0.0493421	0.290407	0.261664	0.524792	1.50648	19	c("DLL4", "HEYL", "NOG", "BMP4", "MSX1", "MKS1", "NOTCH1", "TGFB1", "BMP2", "NOTCH2", "JAG1")
150	REGULATION OF CYTOKINE PRODUCTION INVOLVED IN INFLAMMATORY RESPONSE	GO:1900015	GOBP	0.00300985	0.0629072	0.431708	0.524694	1.75594	35	c("CARD9", "PYCARD", "IL17RC", "TICAM1", "ABCD1", "PPARA", "IL17D", "PER1", "BAP1", "IL17RA")
151	POSITIVE REGULATION OF PATHWAY-RESTRICTED SMAD PROTEIN PHOSPHORYLATION	GO:0010862	GOBP	0.00413108	0.0776642	0.407018	0.523381	1.72927	33	c("INHA", "PPARG", "RBPMS", "BMP4", "GDF9", "HFE", "TNXB", "INHBB", "TGFB3", "BMP6", "ACVRL1", "BMP7", "ENG", "GDF10", "GDF11", "BMP8A")
152	PHOSPHATIDYLINOSITOL 3-KINASE BINDING	GO:0043548	GOMF	0.0223565	0.191318	0.352488	0.522963	1.54468	21	c("PLGLB2", "AXL", "PIK3IP1", "PIK3R2", "PDGFRB", "DAB2IP", "PIK3AP1")
153	RESPONSE TO ELECTRICAL STIMULUS	GO:0051602	GOBP	0.00418885	0.078019	0.407018	0.522286	1.72565	33	c("NR4A1", "MT-CO1", "MMP2", "CD14", "DISC1", "PALM", "NSMF", "BTG2", "AIF1", "NQO1")
154	REGULATION OF INTEGRIN-MEDIATED SIGNALING PATHWAY	GO:2001044	GOBP	0.0493421	0.290407	0.261664	0.521991	1.49844	19	c("TIMP1", "LIMS2", "LOXL3", "LAMB2", "LAMA1", "FLNA", "LIMS1", "NID1", "CD63", "PHACTR4", "SLC2A10")
155	REACTIVE OXYGEN SPECIES METABOLIC PROCESS	GO:0072593	GOBP	1.89652e-05	0.00349531	0.57561	0.52006	1.9959	71	c("HBA2", "HBB", "INAVA", "NOXA1", "EDN1", "DDIT4", "MT3", "NCF2", "MT-ND2", "CYBA", "NCF4", "MPO", "CBS", "NOS3", "PDGFB", "SESN2", "FANCC", "NQO1", "NRROS", "TP53")
156	REGULATION OF T CELL CYTOKINE PRODUCTION	GO:0002724	GOBP	0.0314849	0.238857	0.321776	0.519931	1.55972	22	c("TNFRSF1B", "TRPM4", "HLA-F", "HFE", "TRAF2", "SASH3", "HLA-A", "CD81", "NLRP3", "SMAD7")
157	PHAGOCYTIC CUP	GO:0001891	GOCC	0.0268305	0.213226	0.352488	0.519715	1.60028	24	c("TICAM2", "TRIP10", "RAB31", "AIF1", "ABCA7", "ADGRB1", "SH3BP1", "PEAR1", "PIP5K1C", "RACK1", "BIN2", "SNX5")
158	POSITIVE REGULATION OF RELEASE OF CYTOCHROME C FROM MITOCHONDRIA	GO:0090200	GOBP	0.0155545	0.159413	0.38073	0.519269	1.6139	25	c("BBC3", "BMF", "PYCARD", "GPER1", "BAK1", "BAD", "CIDEB", "TP53", "HRK", "BAX", "BID")
159	PULMONARY VALVE DEVELOPMENT	GO:0003177	GOBP	0.0439739	0.278178	0.276501	0.51898	1.51402	20	c("SMAD6", "TNFRSF1B", "HEYL", "BMP4", "NOS3", "TNFRSF1A")
160	POSITIVE REGULATION OF MIRNA TRANSCRIPTION	GO:1902895	GOBP	0.0022331	0.0528017	0.431708	0.517859	1.76163	39	c("NGFR", "SMAD6", "PPARG", "SPI1", "KLF4", "GATA2", "JUN", "EGFR", "NR1H2", "ATOH8", "PDGFB", "RELA", "FGF2", "TP53")
161	VASODILATION	GO:0042311	GOBP	0.00299305	0.0629072	0.431708	0.516702	1.75235	38	c("KLF2", "UCN", "NPPA", "APOE", "GPER1", "ADORA2A", "ADORA2B", "KCNMB1", "NOS3", "PPARD", "GPX1", "AGT", "BBS2", "VSTM4", "CPS1")
162	METANEPHROS MORPHOGENESIS	GO:0003338	GOBP	0.0436187	0.277995	0.276501	0.516444	1.52542	21	c("HES5", "HES1", "WNT7B", "WNT4", "BMP4", "SMO", "SOX8", "PDGFRB", "FOXJ1", "KIF26B")
163	AORTIC VALVE MORPHOGENESIS	GO:0003180	GOBP	0.00648545	0.101806	0.407018	0.516442	1.66827	30	c("SMAD6", "NPPA", "DLL4", "HEYL", "BMP4", "EMILIN1", "ELN", "NOS3")
164	RESPONSE TO CADMIUM ION	GO:0046686	GOBP	0.0013653	0.0403832	0.45506	0.514455	1.75828	41	c("MT1M", "MT1X", "MT3", "MT1E", "MT1G", "MT2A", "JUN", "EGFR", "HSF1", "NUDT1", "AKR1C3", "AKT1", "MAPK3", "MT1F")
165	ODONTOGENESIS OF DENTIN-CONTAINING TOOTH	GO:0042475	GOBP	0.0012691	0.0383917	0.45506	0.513898	1.8367	50	c("NGFR", "GLI2", "PDGFRA", "BMP4", "PPARA", "LAMA5", "MSX1", "SMO", "FOXC1", "SHH", "TCIRG1", "ADM", "DLX1", "NF2", "HDAC1", "LEF1", "LRP4", "SCN5A", "BAX", "FAM20C", "BMP7", "ANKRD11", "JAG2")
166	PROTON MOTIVE FORCE-DRIVEN MITOCHONDRIAL ATP SYNTHESIS	GO:0042776	GOBP	0.000104373	0.00951372	0.538434	0.513519	1.92963	63	c("MT-ND4", "MT-ND1", "MT-ATP6", "MT-ND4L", "MT-ND2", "MT-ND5", "MT-ND3", "MT-ND6", "ATP5F1D", "MT-ATP8", "NDUFS8", "NDUFB2", "NDUFA7", "NDUFB7", "NDUFA2", "NDUFB8", "NDUFS7", "NDUFA11", "NDUFB10", "NDUFA13", "ATP5ME", "NDUFA8", "NDUFS6", "NDUFA1", "NDUFA3", "NDUFC1", "NDUFB11", "ATP5F1E", "NDUFB9", "NDUFV3", "NDUFB4", "NDUFAB1")
167	ELECTRON TRANSFER ACTIVITY	GO:0009055	GOMF	2.26052e-07	9.71376e-05	0.690132	0.513183	2.07796	105	c("MT-CO1", "MT-ND4", "MT-ND1", "MT-CO3", "MT-ND4L", "NCF2", "AIFM2", "MT-CO2", "MT-CYB", "MT-ND2", "ALDH4A1", "MT-ND5", "CYBA", "MT-ND3", "MT-ND6", "ALDH2", "UQCR11", "SURF1", "ETFB", "COX7A1", "GLDC", "NDUFS8", "PHGDH", "NDUFB2", "NDUFA7", "NDUFB7", "NQO2", "AKR7A3", "DHRS3", "NDUFA2", "NDUFB8", "NDUFS7", "COX5B", "COX8A", "LOXL2", "POR", "NDUFB10", "COX4I1", "NDUFA8", "NDUFS6", "UQCRH", "ETFA", "NDUFA1", "NDUFA3", "NDUFC1")
168	ELECTRON TRANSPORT CHAIN	GO:0022900	GOMF	2.26052e-07	9.71376e-05	0.690132	0.513183	2.07796	105	c("MT-CO1", "MT-ND4", "MT-ND1", "MT-CO3", "MT-ND4L", "NCF2", "AIFM2", "MT-CO2", "MT-CYB", "MT-ND2", "ALDH4A1", "MT-ND5", "CYBA", "MT-ND3", "MT-ND6", "ALDH2", "UQCR11", "SURF1", "ETFB", "COX7A1", "GLDC", "NDUFS8", "PHGDH", "NDUFB2", "NDUFA7", "NDUFB7", "NQO2", "AKR7A3", "DHRS3", "NDUFA2", "NDUFB8", "NDUFS7", "COX5B", "COX8A", "LOXL2", "POR", "NDUFB10", "COX4I1", "NDUFA8", "NDUFS6", "UQCRH", "ETFA", "NDUFA1", "NDUFA3", "NDUFC1")
169	MITOCHONDRIAL ELECTRON TRANSPORT, NADH TO UBIQUINONE	GO:0006120	GOBP	0.00162589	0.0430895	0.45506	0.513093	1.80456	45	c("MT-ND4", "MT-ND1", "MT-ND4L", "MT-ND2", "MT-ND5", "MT-ND3", "MT-ND6", "NDUFS8", "NDUFB2", "NDUFA7", "NDUFB7", "NDUFA2", "NDUFB8", "NDUFS7", "NDUFB10", "NDUFA8", "NDUFS6", "NDUFA1", "NDUFA3", "NDUFC1", "NDUFB9", "NDUFV3", "NDUFA4", "NDUFB4", "NDUFAB1")
170	AEROBIC ELECTRON TRANSPORT CHAIN	GO:0019646	GOBP	4.43214e-06	0.0012697	0.610527	0.512654	2.00035	81	c("MT-CO1", "MT-ND4", "MT-ND1", "MT-CO3", "MT-ND4L", "MT-CO2", "MT-CYB", "MT-ND2", "MT-ND5", "MT-ND3", "MT-ND6", "SLC25A51", "UQCC3", "UQCR11", "COX7A1", "NDUFS8", "NDUFB2", "NDUFA7", "NDUFB7", "COX6A1", "NDUFA2", "NDUFB8", "NDUFS7", "COX5B", "SDHAF2", "COX8A", "NDUFB10", "UQCRQ", "COX4I1", "NDUFA8", "NDUFS6", "UQCRH", "NDUFA1", "NDUFA3", "NDUFC1", "COX7C", "UQCR10", "NDUFB9", "NDUFV3", "COX7A2", "NDUFA4", "NDUFB4", "UQCRHL", "NDUFAB1")
171	REGULATION OF MAST CELL DEGRANULATION	GO:0043304	GOBP	0.0176917	0.169613	0.352488	0.511878	1.59092	25	c("UNC13D", "FOXF1", "CD300A", "GATA2", "ADORA2B", "LYN", "FES", "IL4R", "FER", "LGALS9", "STXBP2", "FGR", "VAMP8")
172	REGULATION OF MAST CELL ACTIVATION INVOLVED IN IMMUNE RESPONSE	GO:0033006	GOBP	0.0180149	0.169613	0.352488	0.511611	1.60085	26	c("UNC13D", "FOXF1", "CD300A", "GATA2", "ADORA2B", "LYN", "FES", "IL4R", "FER", "LGALS9", "STXBP2", "FGR", "VAMP8")
173	POSITIVE REGULATION OF INTERLEUKIN-6 PRODUCTION	GO:0032755	GOBP	8.00841e-05	0.00781807	0.538434	0.511254	1.93756	65	c("INAVA", "NOD1", "UCN", "CARD9", "PYCARD", "IL17RC", "TLR3", "TICAM1", "CYBA", "ADORA2B", "C1QTNF4", "HYAL2", "AIF1", "MBP", "IL17D", "IL16", "LPL", "IL17RA", "TLR2", "SELENOK", "PLCG2", "MAVS", "TYROBP", "LGALS9")
174	TRANSLESION SYNTHESIS	GO:0019985	GOBP	0.0452342	0.279892	0.271289	0.510989	1.50931	21	c("POLN", "POLD1", "FAAP20", "PARP10", "POLD2", "MAD2L2")
175	NEGATIVE REGULATION OF GLIAL CELL DIFFERENTIATION	GO:0045686	GOBP	0.0452342	0.279892	0.271289	0.510517	1.50792	21	c("HES5", "HES1", "NOG", "NR2E1", "DLX1", "GPR37L1", "NOTCH1", "DAAM2", "NR1D1")
176	REGULATION OF SPROUTING ANGIOGENESIS	GO:1903670	GOBP	0.00777083	0.109483	0.407018	0.5105	1.64908	30	c("KLF2", "DLL1", "ITGA5", "KLF4", "ADAMTS9", "FUT1", "FGF2", "GLUL", "JMJD8", "RHOJ", "CREB3L1", "EPN1")
177	BROWN FAT CELL DIFFERENTIATION	GO:0050873	GOBP	0.0422078	0.274189	0.282013	0.509003	1.52694	22	c("GATA2", "SH2B2", "SLC2A4", "METRNL", "DIO2", "ALDH6A1", "CEBPB", "PEX11A", "CEBPA", "PRDM16", "ZNF516")
178	GLUTAMINE FAMILY AMINO ACID CATABOLIC PROCESS	GO:0009065	GOBP	0.0468498	0.283965	0.266351	0.508183	1.50102	21	c("ALDH4A1", "FAH", "DDAH2", "ADHFE1", "NOS3", "ASRGL1", "GLUD2", "GLUL", "PRODH")
179	NEGATIVE REGULATION OF ENDOTHELIAL CELL PROLIFERATION	GO:0001937	GOBP	0.0085888	0.116113	0.38073	0.508054	1.64118	30	c("NGFR", "DLL4", "PPARG", "APOE", "COL4A3", "VASH1", "ATOH8", "CNMD", "ACVRL1", "MMRN2", "SPARC")
180	REGULATION OF B CELL DIFFERENTIATION	GO:0045577	GOBP	0.0422078	0.274189	0.282013	0.507564	1.52262	22	c("INHA", "NFAM1", "SPI1", "BAD", "HMGB3", "PPP2R3C", "CARD11", "BCL6", "XBP1")
181	REACTIVE NITROGEN SPECIES METABOLIC PROCESS	GO:2001057	GOBP	0.0379491	0.261215	0.321776	0.50705	1.56128	24	c("TICAM1", "DDAH2", "MTARC2", "NOS3", "NQO1", "AKT1", "SPR", "TLR2", "POR", "CPS1", "THAP4", "GCHFR")
182	POSITIVE REGULATION OF PROTEOLYSIS	GO:0045862	GOMF	0.0484653	0.28868	0.261664	0.506618	1.4964	21	c("NOD1", "PYCARD", "CTSH", "ATP2A3", "BAD", "RPS27L", "RACK1", "NLRP1", "CARD8")
183	REGULATION OF PATHWAY-RESTRICTED SMAD PROTEIN PHOSPHORYLATION	GO:0060393	GOBP	0.00255459	0.0575597	0.431708	0.506319	1.76575	44	c("SMAD6", "INHA", "PPARG", "NOG", "RBPMS", "BMP4", "EMILIN1", "GDF9", "HFE", "TNXB", "INHBB", "TGFB3", "BMP6", "ACVRL1", "LRP1", "BMP7", "ENG", "GDF10", "SMAD7", "GDF11", "BMP8A")
184	ENDODERMAL CELL DIFFERENTIATION	GO:0035987	GOBP	0.00928991	0.121232	0.38073	0.505181	1.6319	30	c("LAMA3", "MMP2", "COL7A1", "MMP15", "ITGA5", "ITGA7")
185	MESODERM MORPHOGENESIS	GO:0048332	GOBP	0.000937962	0.0313488	0.477271	0.50514	1.7812	48	c("FOXF1", "EPHA2", "TBX3", "KLF4", "NOG", "EYA2", "BMP4", "MESP1", "ITGB4", "EYA1", "FOXC1", "WNT3", "NF2", "ITGA8", "TAL1", "LEF1", "ARMC5", "BMP7", "SFRP2")
186	REGULATION OF VASCULAR ENDOTHELIAL CELL PROLIFERATION	GO:1905562	GOBP	0.0484653	0.28868	0.261664	0.50447	1.49006	21	c("MDK", "PPARG", "NRARP", "COL4A3", "FGF2", "FGFR1", "PLCG1", "ITGA4", "ADAM17")
187	REGULATION OF NITRIC OXIDE BIOSYNTHETIC PROCESS	GO:0045428	GOBP	0.00194788	0.0481245	0.45506	0.503254	1.72	41	c("HBB", "KLF2", "EDN1", "TSPO", "KLF4", "TICAM1", "DDAH2", "RGN", "AIF1")
188	CELL FATE DETERMINATION	GO:0001709	GOBP	0.0208508	0.182588	0.352488	0.501653	1.59133	28	c("TBX2", "DLL1", "HES1", "KLF4", "GATA2", "BMP4", "MESP1")
189	REGULATION OF CHONDROCYTE DIFFERENTIATION	GO:0032330	GOBP	0.00206772	0.0499823	0.431708	0.501335	1.7133	40	c("MDK", "RARG", "RFLNB", "BMP4", "MUSTN1", "ZNF219", "PRKG2", "WNT9A", "RFLNA", "LTBP3", "BMP6", "ACVRL1", "AXIN2", "TRPS1", "CHADL", "LOXL2", "SMAD7", "POR")
190	NEGATIVE REGULATION OF EPITHELIAL CELL DIFFERENTIATION	GO:0030857	GOBP	0.0210864	0.184116	0.352488	0.501072	1.58948	28	c("HES5", "ID1", "DLL1", "TBX3", "HES1", "SMO", "YAP1", "ACVRL1", "S1PR3", "NOTCH1")
191	GENERATION OF PRECURSOR METABOLITES AND ENERGY	GO:0006091	GOMF	5.14256e-07	0.00019336	0.659444	0.500798	2.05947	110	c("MT-CO1", "MT-ND4", "MT-ND1", "MT-CO3", "MT-ND4L", "NCF2", "AIFM2", "MT-CO2", "MT-CYB", "MT-ND2", "ALDH4A1", "MT-ND5", "CYBA", "MT-ND3", "MT-ND6", "ALDH2", "UQCR11", "SURF1", "ETFB", "COX7A1", "GLDC", "NDUFS8", "PHGDH", "NDUFB2", "NDUFA7", "NDUFB7", "NQO2", "AKR7A3", "DHRS3", "NDUFA2", "NDUFB8", "NDUFS7", "PFKL", "COX5B", "COX8A", "LOXL2", "POR", "NDUFB10", "COX4I1", "NDUFA8", "NDUFS6", "UQCRH", "ETFA", "NDUFA1", "NDUFA3", "NDUFC1")
192	ENDOCRINE PROCESS	GO:0050886	GOBP	0.0217932	0.189634	0.352488	0.500418	1.58741	28	c("EDN1", "TBX3", "OXTR", "CYBA", "NIBAN2", "SELENOM", "RASL10B", "NOS3")
193	CARDIAC EPITHELIAL TO MESENCHYMAL TRANSITION	GO:0060317	GOBP	0.0438312	0.278112	0.276501	0.500038	1.50004	22	c("HEYL", "TBX3", "BMP4", "MSX1", "TMEM100", "ACVRL1", "ENG", "NOTCH1", "BMP2", "ADAM15", "SPRY1", "TGFB2")
194	ENDODERM FORMATION	GO:0001706	GOBP	0.00691768	0.105093	0.407018	0.499173	1.68228	36	c("LAMA3", "MMP2", "COL7A1", "MMP15", "ITGA5", "NOG", "DUSP1")
195	MAP KINASE KINASE KINASE ACTIVITY	GO:0004709	GOMF	0.0222036	0.19028	0.352488	0.499149	1.55136	25	c("MAP3K6", "MAP3K8", "MLKL", "MAP3K10", "EGFR", "MAP3K1", "MAP3K3", "ARAF", "RAF1", "RIPK2", "MAP3K14", "MAP3K11")
196	POSITIVE REGULATION OF VASCULAR ASSOCIATED SMOOTH MUSCLE CELL PROLIFERATION	GO:1904707	GOBP	0.0267547	0.212905	0.352488	0.499039	1.56916	27	c("MMP2", "EDN1", "JUN", "PDGFB", "ADAMTS1", "DDR2", "FGF2", "AGT", "IGF1", "DNMT1", "GNAI2")
197	APOPTOTIC PROCESS	GO:0006915	GOMF	0.00226464	0.0532191	0.431708	0.498626	1.70404	40	c("NOD1", "CASP10", "PYCARD", "MT3", "CTSH", "ATP2A3", "BAD", "NOL3", "CASP4", "RPS27L", "GAS6", "CFLAR", "TNFRSF10B")
198	CELLULAR MODIFIED AMINO ACID CATABOLIC PROCESS	GO:0042219	GOBP	0.040783	0.270823	0.287857	0.498545	1.5152	23	c("GGT1", "ALDH4A1", "ALDH1L1", "SARDH", "ALDH1L2", "HOGA1", "DIO2", "GGT5", "PRODH", "ACADL", "PM20D2", "GGT7", "ABHD12")
199	SULFUR COMPOUND CATABOLIC PROCESS	GO:0044273	GOBP	0.00864605	0.116188	0.38073	0.49839	1.66323	34	c("GGT1", "HYAL1", "ABCD1", "IDUA", "CBS", "TST", "SGSH", "GLB1", "GGT5", "GPC1", "NAGLU", "MPST", "NUDT19", "CDO1", "GGT7")
200	AORTA DEVELOPMENT	GO:0035904	GOBP	0.00267072	0.0590701	0.431708	0.498186	1.75581	47	c("NGFR", "SMAD6", "TBX2", "EFEMP2", "DLL4", "HES1", "ADAMTS9", "EYA1", "PRDM1", "PDGFRB", "LOXL1", "PLXND1", "ACVRL1", "LRP1", "ENG", "SOX4", "FKBP10")
201	ARTERY MORPHOGENESIS	GO:0048844	GOBP	0.00145693	0.041344	0.45506	0.497567	1.78635	51	c("TBX2", "EFEMP2", "EDN1", "DLL4", "FOXF1", "HES1", "APOE", "NOG", "NOTCH3", "ADAMTS9", "BMP4", "EYA1", "FOXC1", "PRDM1", "PDGFRB", "ACVRL1", "LRP1", "ENG", "SOX4", "FKBP10", "SMAD7", "NOTCH1")
202	ATP SYNTHESIS COUPLED ELECTRON TRANSPORT	GO:0042773	GOBP	2.76783e-05	0.00406128	0.57561	0.496722	1.95288	85	c("MT-CO1", "MT-ND4", "MT-ND1", "MT-CO3", "MT-ND4L", "MT-CO2", "MT-CYB", "MT-ND2", "MT-ND5", "MT-ND3", "MT-ND6", "UQCC3", "UQCR11", "COX7A1", "NDUFS8", "NDUFB2", "NDUFA7", "NDUFB7", "COX6A1", "NDUFA2", "NDUFB8", "NDUFS7", "BID", "COX5B", "SDHAF2", "COX8A", "NDUFB10", "UQCRQ", "COX4I1", "NDUFA8", "NDUFS6", "UQCRH", "NDUFA1", "NDUFA3", "NDUFC1", "COX7C", "UQCR10", "NDUFB9", "COA6", "NDUFV3", "COX7A2", "NDUFA4", "NDUFB4", "UQCRHL", "NDUFAB1")
203	MITOCHONDRIAL ATP SYNTHESIS COUPLED ELECTRON TRANSPORT	GO:0042775	GOBP	2.76783e-05	0.00406128	0.57561	0.496722	1.95288	85	c("MT-CO1", "MT-ND4", "MT-ND1", "MT-CO3", "MT-ND4L", "MT-CO2", "MT-CYB", "MT-ND2", "MT-ND5", "MT-ND3", "MT-ND6", "UQCC3", "UQCR11", "COX7A1", "NDUFS8", "NDUFB2", "NDUFA7", "NDUFB7", "COX6A1", "NDUFA2", "NDUFB8", "NDUFS7", "BID", "COX5B", "SDHAF2", "COX8A", "NDUFB10", "UQCRQ", "COX4I1", "NDUFA8", "NDUFS6", "UQCRH", "NDUFA1", "NDUFA3", "NDUFC1", "COX7C", "UQCR10", "NDUFB9", "COA6", "NDUFV3", "COX7A2", "NDUFA4", "NDUFB4", "UQCRHL", "NDUFAB1")
204	NITRIC OXIDE METABOLIC PROCESS	GO:0046209	GOBP	0.040783	0.270823	0.287857	0.49607	1.50768	23	c("TICAM1", "DDAH2", "MTARC2", "NOS3", "NQO1", "AKT1", "SPR", "TLR2", "POR", "CPS1", "GCHFR")
205	ADRENAL GLAND DEVELOPMENT	GO:0030325	GOBP	0.0470779	0.283965	0.266351	0.496	1.48793	22	c("MDK", "TSPO", "PDGFRA", "WNT4", "CRH")
206	REGULATION OF NITRIC OXIDE METABOLIC PROCESS	GO:0080164	GOBP	0.00552129	0.0933036	0.407018	0.495105	1.71367	43	c("HBB", "KLF2", "EDN1", "TSPO", "KLF4", "TICAM1", "DDAH2", "RGN", "AIF1")
207	POSITIVE REGULATION OF PATTERN RECOGNITION RECEPTOR SIGNALING PATHWAY	GO:0062208	GOBP	0.0115544	0.134343	0.38073	0.495001	1.63551	33	c("TICAM2", "TLR5", "CD14", "TLR3", "CYBA", "DHX58", "SLC15A3", "NINJ1", "NR1H3")
208	COLLAGEN CATABOLIC PROCESS	GO:0030574	GOBP	0.0487013	0.289097	0.261664	0.49375	1.48118	22	c("MMP2", "MMP15", "MMP17", "MMP28", "MMP24")
209	CONTRACTILE ACTIN FILAMENT BUNDLE	GO:0097517	GOCC	0.000300923	0.0169192	0.498493	0.492372	1.83196	61	c("FBLIM1", "PDLIM2", "MYH7", "MYL9", "PDLIM4", "GAS2L1", "SH2B2", "CYBA", "MICALL2", "PXN", "PDLIM7", "MYO1C", "CNN2", "ACTA2", "ZYX", "FAM107A", "LPP", "CORO1B", "BAG3", "PDLIM5", "PALLD", "PRKCZ", "TRIP6", "TLNRD1", "FHL3", "ILK")
210	STRESS FIBER	GO:0001725	GOCC	0.000300923	0.0169192	0.498493	0.492372	1.83196	61	c("FBLIM1", "PDLIM2", "MYH7", "MYL9", "PDLIM4", "GAS2L1", "SH2B2", "CYBA", "MICALL2", "PXN", "PDLIM7", "MYO1C", "CNN2", "ACTA2", "ZYX", "FAM107A", "LPP", "CORO1B", "BAG3", "PDLIM5", "PALLD", "PRKCZ", "TRIP6", "TLNRD1", "FHL3", "ILK")
211	PEROXIDASE ACTIVITY	GO:0004601	GOMF	0.0122534	0.138046	0.38073	0.492178	1.62618	33	c("HBA2", "HBB", "GSTM2", "MPO", "GPX7", "MGST1", "GSTP1", "SESN2", "CYGB", "GSTZ1", "MGST2", "HBQ1", "GPX1", "PRDX6", "GPX3")
212	STRUCTURAL CONSTITUENT OF MUSCLE	GO:0008307	GOMF	0.014299	0.150918	0.38073	0.491755	1.60895	32	c("SMTN", "MYL3", "MYL9", "NEB", "MYOM1", "MYBPC1", "MYH11", "TPM2", "PLEC", "MYL6B", "NEXN", "OBSCN")
213	FATTY ACID BETA-OXIDATION	GO:0006635	GOBP	0.00103597	0.0333284	0.45506	0.490963	1.80384	57	c("CPT1B", "MTLN", "ABCD1", "ECI1", "ACADS", "ALDH1L2", "DECR2", "ECI2", "BDH2", "ETFB", "SESN2", "ECHDC2", "ACOX3", "PPARD", "DECR1", "HADHB", "ECH1", "CRAT", "ACADVL", "PEX5", "ACAA2", "ACOX2", "EHHADH", "ACADL", "GCDH", "CPT1A", "ETFA", "ECHS1", "ACOT8", "IVD")
214	MITOCHONDRIAL RESPIRATORY CHAIN COMPLEX I ASSEMBLY	GO:0032981	GOBP	0.00042488	0.0203373	0.498493	0.490107	1.8029	58	c("MT-ND4", "MT-ND1", "MT-ND2", "MT-ND5", "MT-ND6", "NDUFS8", "NDUFAF8", "NDUFB2", "NDUFB7", "NDUFA2", "NDUFB8", "NDUFS7", "NDUFA11", "NDUFB10", "NDUFA13", "NDUFAF2", "ECSIT", "DMAC1", "NDUFA8", "FOXRED1", "NDUFA1", "NDUFAF6", "NDUFA3", "NDUFC1", "NDUFB11", "NDUFB9", "NDUFB4", "NDUFAB1", "NDUFB1", "NDUFA12")
215	NADH DEHYDROGENASE COMPLEX ASSEMBLY	GO:0010257	GOBP	0.00042488	0.0203373	0.498493	0.490107	1.8029	58	c("MT-ND4", "MT-ND1", "MT-ND2", "MT-ND5", "MT-ND6", "NDUFS8", "NDUFAF8", "NDUFB2", "NDUFB7", "NDUFA2", "NDUFB8", "NDUFS7", "NDUFA11", "NDUFB10", "NDUFA13", "NDUFAF2", "ECSIT", "DMAC1", "NDUFA8", "FOXRED1", "NDUFA1", "NDUFAF6", "NDUFA3", "NDUFC1", "NDUFB11", "NDUFB9", "NDUFB4", "NDUFAB1", "NDUFB1", "NDUFA12")
216	LARGE RIBOSOMAL SUBUNIT	GO:0015934	GOCC	1.41579e-06	0.000501023	0.643552	0.489654	2.01245	112	c("MRPL41", "MRPL23", "RPLP2", "RPL18A", "RPL36", "RPLP0P6", "RPL18", "RPL39L", "MRPL55", "MRPL14", "RPL8", "RPLP1", "RPL28", "RPL34", "RPL37A", "RPL29", "RPL27", "RPLP0", "RPL35", "RPL39", "RPL13", "RPL31", "RPL12", "MRPL53", "RPL19", "RPL13A", "RPL23A", "RPL36A", "RPL21", "RPL3", "RPL35A", "MRPL34", "RPL4", "RPL27A", "RPL24", "RPL38", "RPL41", "RPL37", "RPL10", "MRPL57", "RPL17", "MRPL16", "RPL7A", "RPL10A", "MRPL21", "MRPL12", "MRPL27", "RPL32", "UBA52", "MRPL20", "RPL6", "RPL14")
217	MESODERM FORMATION	GO:0001707	GOBP	0.00310963	0.0638483	0.431708	0.48883	1.72383	46	c("FOXF1", "EPHA2", "KLF4", "NOG", "EYA2", "BMP4", "MESP1", "ITGB4", "EYA1", "FOXC1", "WNT3", "NF2", "ITGA8", "TAL1", "LEF1", "ARMC5", "BMP7", "SFRP2")
218	AORTIC VALVE DEVELOPMENT	GO:0003176	GOBP	0.0101975	0.127709	0.38073	0.488751	1.63565	35	c("SMAD6", "NPPA", "TNFRSF1B", "DLL4", "HEYL", "BMP4", "EMILIN1", "ELN", "NOS3", "TNFRSF1A")
219	ACTIN FILAMENT BUNDLE	GO:0032432	GOCC	0.000177257	0.012695	0.518848	0.488073	1.84928	68	c("FBLIM1", "PDLIM2", "MYH7", "RFLNB", "MYL9", "PDLIM4", "GAS2L1", "SH2B2", "CYBA", "MICALL2", "PXN", "PDLIM7", "MYO1C", "CNN2", "ACTA2", "RFLNA", "FLNA", "ZYX", "FAM107A", "LPP", "CORO1B", "BAG3", "PDLIM5", "PALLD", "PRKCZ", "TRIP6", "TLNRD1", "FHL3", "ILK")
220	OXIDOREDUCTASE ACTIVITY, ACTING ON THE CH-NH GROUP OF DONORS	GO:0016645	GOMF	0.0450161	0.279892	0.271289	0.486842	1.49906	24	c("MTHFD2", "AIFM2", "ALDH1L1", "SARDH", "ALDH1L2", "PYCR1", "SMOX")
221	POSITIVE REGULATION OF MEMBRANE PERMEABILITY	GO:1905710	GOBP	0.0148208	0.154795	0.38073	0.486366	1.60697	33	c("BBC3", "MT3", "BAK1", "EYA2", "ZNF205", "CHCHD10", "TP53", "HEBP2", "HIP1R", "BAX", "BID", "SPG7")
222	NEGATIVE REGULATION OF NOTCH SIGNALING PATHWAY	GO:0045746	GOBP	0.0111193	0.133043	0.38073	0.486291	1.62742	35	c("DLL1", "DLL4", "NRARP", "GATA2", "EGFL7", "NIBAN2", "DLX1", "ARRDC1", "AKT1", "NEURL1", "LFNG", "BMP7", "BCL6", "ZBTB7A", "WWP2", "RITA1", "CDK3", "SLC35C1", "DLK2")
223	NOTCH SIGNALING PATHWAY	GO:0007219	GOBP	2.2498e-05	0.00386708	0.57561	0.486188	1.91548	89	c("TBX2", "HES5", "DLL1", "DLL4", "HEYL", "HES1", "NRARP", "DLL3", "NOTCH3", "MESP1", "TMEM100", "FOXC1", "ZNF423", "PTP4A3", "NOTCH2NLA", "TRAF7", "DTX2", "NRIP2", "NEURL1B", "DLX1", "TIMP4", "PGAM2", "PLN", "NEURL1", "MIB2", "DTX1", "GRIP2", "ASCL1", "CEBPA", "S1PR3", "EPN1", "JAG2", "NLE1", "APH1A", "NOTCH1")
224	FACE MORPHOGENESIS	GO:0060325	GOBP	0.0371669	0.25765	0.321776	0.484867	1.51716	26	c("CRISPLD2", "MMP2", "NOG", "PDGFRA", "MSX1", "TGFB3", "RRAS", "CLDN5", "CSRNP1", "LEF1", "MYH3", "ANKRD11")
225	OXIDOREDUCTASE ACTIVITY, ACTING ON PEROXIDE AS ACCEPTOR	GO:0016684	GOMF	0.0121586	0.138024	0.38073	0.483469	1.61798	35	c("HBA2", "HBB", "GSTM2", "MPO", "GPX7", "MGST1", "GSTP1", "SESN2", "CYGB", "GSTZ1", "MGST2", "HBQ1", "GPX1", "PRDX6", "GPX3")
226	POSITIVE REGULATION OF MIRNA METABOLIC PROCESS	GO:2000630	GOBP	0.00927606	0.121232	0.38073	0.482856	1.67128	43	c("NGFR", "SMAD6", "PPARG", "SPI1", "KLF4", "GATA2", "JUN", "EGFR", "NR1H2", "ATOH8", "PDGFB", "RELA", "FGF2", "TP53", "SREBF1", "HRAS")
227	OXIDATIVE PHOSPHORYLATION	GO:0006119	GOBP	2.96238e-06	0.000937982	0.627257	0.482624	1.98473	110	c("MT-CO1", "MT-ND4", "MT-ND1", "MT-ATP6", "MT-CO3", "MT-ND4L", "MT-CO2", "MT-CYB", "MT-ND2", "MT-ND5", "MT-ND3", "MT-ND6", "SLC25A51", "UQCC3", "ATP5F1D", "MT-ATP8", "UQCR11", "COX7A1", "NDUFS8", "NDUFB2", "NDUFA7", "CHCHD10", "NDUFB7", "COX6A1", "NDUFA2", "NDUFB8", "NDUFS7", "BID", "COX5B", "SDHAF2", "COX8A", "NDUFA11", "NDUFB10", "UQCRQ", "COX4I1", "NDUFA13", "ATP5ME", "NDUFA8", "TEFM", "NDUFS6", "UQCRH", "NDUFA1", "NDUFA3", "NDUFC1", "COX7C", "UQCR10", "NDUFB11", "ATP5F1E", "NDUFB9", "COA6", _x000D_ "NDUFV3", "COX7A2", "NDUFA4", "NDUFB4", "UQCRHL", "NDUFAB1")
228	ANTIOXIDANT ACTIVITY	GO:0016209	GOMF	0.00159226	0.042838	0.45506	0.48178	1.7701	57	c("HBA2", "HBB", "TXNRD3", "MT3", "APOE", "GSTM2", "TXNRD2", "MPO", "GPX7", "MGST1", "NXN", "GSTP1", "SESN2", "NQO1", "CYGB", "GSTZ1", "SELENOW", "MGST2", "HBQ1", "GPX1")
229	CELLULAR DETOXIFICATION	GO:1990748	GOMF	0.00159226	0.042838	0.45506	0.48178	1.7701	57	c("HBA2", "HBB", "TXNRD3", "MT3", "APOE", "GSTM2", "TXNRD2", "MPO", "GPX7", "MGST1", "NXN", "GSTP1", "SESN2", "NQO1", "CYGB", "GSTZ1", "SELENOW", "MGST2", "HBQ1", "GPX1")
230	CELLULAR OXIDANT DETOXIFICATION	GO:0098869	GOMF	0.00159226	0.042838	0.45506	0.48178	1.7701	57	c("HBA2", "HBB", "TXNRD3", "MT3", "APOE", "GSTM2", "TXNRD2", "MPO", "GPX7", "MGST1", "NXN", "GSTP1", "SESN2", "NQO1", "CYGB", "GSTZ1", "SELENOW", "MGST2", "HBQ1", "GPX1")
231	CELLULAR RESPONSE TO TOXIC SUBSTANCE	GO:0097237	GOMF	0.00159226	0.042838	0.45506	0.48178	1.7701	57	c("HBA2", "HBB", "TXNRD3", "MT3", "APOE", "GSTM2", "TXNRD2", "MPO", "GPX7", "MGST1", "NXN", "GSTP1", "SESN2", "NQO1", "CYGB", "GSTZ1", "SELENOW", "MGST2", "HBQ1", "GPX1")
232	DETOXIFICATION	GO:0098754	GOMF	0.00159226	0.042838	0.45506	0.48178	1.7701	57	c("HBA2", "HBB", "TXNRD3", "MT3", "APOE", "GSTM2", "TXNRD2", "MPO", "GPX7", "MGST1", "NXN", "GSTP1", "SESN2", "NQO1", "CYGB", "GSTZ1", "SELENOW", "MGST2", "HBQ1", "GPX1")
233	RESPONSE TO TOXIC SUBSTANCE	GO:0009636	GOMF	0.00159226	0.042838	0.45506	0.48178	1.7701	57	c("HBA2", "HBB", "TXNRD3", "MT3", "APOE", "GSTM2", "TXNRD2", "MPO", "GPX7", "MGST1", "NXN", "GSTP1", "SESN2", "NQO1", "CYGB", "GSTZ1", "SELENOW", "MGST2", "HBQ1", "GPX1")
234	HORMONE ACTIVITY	GO:0005179	GOMF	0.00417417	0.0779869	0.407018	0.481556	1.69818	46	c("INHA", "UCN", "NPPA", "EDN1", "POMC", "METRN", "ENHO", "GRP", "CRH", "INHBB", "TG", "NPPC", "ERFE", "ADM", "METRNL")
235	CELLULAR OXIDANT DETOXIFICATION	GO:0098869	GOBP	0.000739144	0.0276422	0.477271	0.480974	1.79168	62	c("HBA2", "HBB", "TXNRD3", "MT3", "APOE", "GSTM2", "TXNRD2", "MPO", "GPX7", "MGST1", "NXN", "NOS3", "GSTP1", "SESN2", "FANCC", "NQO1", "CYGB", "GSTZ1", "SELENOW", "MGST2", "HBQ1", "GPX1")
236	PROTON MOTIVE FORCE-DRIVEN ATP SYNTHESIS	GO:0015986	GOBP	0.000335423	0.0177009	0.498493	0.480819	1.82468	69	c("MT-ND4", "MT-ND1", "MT-ATP6", "MT-ND4L", "MT-ND2", "MT-ND5", "MT-ND3", "MT-ND6", "ATP5F1D", "MT-ATP8", "NDUFS8", "VPS9D1", "NDUFB2", "NDUFA7", "NDUFB7", "NDUFA2", "NDUFB8", "NDUFS7", "NDUFA11", "NDUFB10", "NDUFA13", "ATP5ME", "NDUFA8", "NDUFS6", "NDUFA1", "NDUFA3", "NDUFC1", "NDUFB11", "ATP5F1E", "NDUFB9", "NDUFV3", "NDUFB4", "NDUFAB1", "ATP5MC2", "NDUFB1", "NDUFA12")
237	POSITIVE REGULATION OF MITOCHONDRIAL MEMBRANE PERMEABILITY	GO:0035794	GOBP	0.0184367	0.170639	0.352488	0.480751	1.55298	30	c("BBC3", "BAK1", "EYA2", "ZNF205", "CHCHD10", "TP53", "HEBP2", "HIP1R", "BAX", "BID", "SPG7")
238	RIBOSOMAL SUBUNIT	GO:0044391	GOCC	7.80219e-10	1.13596e-06	0.801216	0.480739	2.09557	187	c("RPS26", "MRPL41", "MRPL23", "RPLP2", "RPS19", "RPS15", "RPL18A", "RPL36", "RPLP0P6", "RPS14", "RPS21", "RPL18", "RPS16", "RPL39L", "MRPL55", "RPS29", "FAU", "MRPL14", "RPL8", "RPLP1", "RPL28", "RPL34", "RPL37A", "RPL29", "RPL27", "RPLP0", "RPSAP58", "RPL35", "RPL39", "RPS5", "RPL13", "RPL31", "RPL12", "MRPL53", "RPL19", "RPL13A", "RPL23A", "RPS12", "RPL36A", "RPS9", "RPS2", "RPL21", "RPL3", "RPL35A", "RPS27L", "MRPL34", "MRPS12", "RPL4", "RPS18", "RPS27", "RPSA", "RPS27A", "RPL27A", "RPS3", "RPS10", _x000D_ "RPL24", "RPL38", "RPL41", "RPL37", "RPL10", "RPS25", "AURKAIP1", "RPS8", "MRPL57", "RPS3A", "RPL17", "MRPL16", "RPS13", "RPL7A", "RACK1", "RPS28", "RPS6", "B3GALT4", "EIF2D", "RPL10A", "MRPL21", "MRPL12", "MRPL27", "MRPS26", "RPL32", "UBA52", "ISG15", "RPS11", "MRPL20", "MRPS31", "RPL6", "RPL14", "MRPL52", "RPS17", "RPS15A", "MRPS24", "MRPS15", "RPS20", "RPS7", "RPL7", "RPL11", "RPL36AL", "RPS4X")
239	POSITIVE REGULATION OF EPITHELIAL CELL APOPTOTIC PROCESS	GO:1904037	GOBP	0.0498392	0.292235	0.257206	0.480635	1.47995	24	c("CD248", "GPER1", "SFRP4", "CAPN10", "BAD", "AKR1C3", "BAX", "ANO6", "CD40", "PLCG1")
240	LUNG MORPHOGENESIS	GO:0060425	GOBP	0.015306	0.157673	0.38073	0.480266	1.60274	34	c("TBX2", "FOXF1", "CTSH", "WNT7B", "NOG", "BMP4", "RDH10", "SHH", "LAMA1", "RPL13A", "YAP1", "MAP2K2", "MAPK3")
241	POSITIVE REGULATION OF EPITHELIAL CELL DIFFERENTIATION	GO:0030858	GOBP	0.0114128	0.13306	0.38073	0.479753	1.62704	38	c("BMP4", "MESP1", "SFRP4", "TMEM100", "FOXC1", "BAD", "ATOH8", "BMP6", "CDKN2B", "FOXJ1", "FGF2", "NME2", "ACVRL1", "BMP7", "PAX6", "PLAAT4", "NOTCH1", "PAX8", "BMP2", "WNT10B")
242	ZYMOGEN ACTIVATION	GO:0031638	GOBP	0.0159965	0.161262	0.352488	0.479056	1.5987	34	c("GGT1", "PYCARD", "VSIR", "CTSH", "BAK1", "KLKB1", "PLAU", "BAD", "C1R", "CIDEB", "F12")
243	SMAD PROTEIN SIGNAL TRANSDUCTION	GO:0060395	GOBP	0.00545811	0.0933036	0.407018	0.477933	1.63346	41	c("SMAD6", "INHA", "BMP4", "GDF9", "JUN", "INHBB", "TGFB3", "ATOH8", "VIM", "BMP6", "SMAD9", "ZMIZ2", "BMP7", "GDF10", "SMAD7", "GDF11", "BMP8A", "HIPK2", "SKI", "TGFB1", "BMP2")
244	REGULATION OF INTERLEUKIN-8 PRODUCTION	GO:0032677	GOBP	0.00602476	0.0971714	0.407018	0.477299	1.70589	50	c("NOD1", "TLR5", "CD14", "PYCARD", "TLR3", "KLF4", "HYAL2", "IL17D", "RELA", "AFAP1L2", "DDIT3", "TLR2", "BCL3", "ZNF580", "HSPA1A", "HSPA1B", "C5AR2", "MAVS", "LGALS9")
245	ESTABLISHMENT OF EPITHELIAL CELL POLARITY	GO:0090162	GOBP	0.0192188	0.173344	0.352488	0.474043	1.58197	34	c("HES5", "FERMT1", "FOXF1", "HES1", "PARD3", "SHH", "LAMA1", "SLC9A3R1", "EZR", "OPHN1", "SH3BP1", "FBF1", "MSN")
246	OXIDOREDUCTASE ACTIVITY, ACTING ON NAD(P)H	GO:0016651	GOMF	0.000264779	0.01609	0.498493	0.473212	1.83094	76	c("MT-ND4", "MT-ND1", "MT-ND4L", "AIFM3", "NCF2", "AIFM2", "MT-ND2", "MT-ND5", "CYBA", "TP53I3", "MT-ND3", "MT-ND6", "DCXR", "MICAL1", "NDUFS8", "FMO5", "NQO1", "NDUFB2", "NDUFA7", "AKR1C3", "NDUFB7", "NQO2", "NDUFA2", "NDUFB8", "NDUFS7", "POR", "NDUFB10", "DHRS4", "NDUFA8", "NDUFS6", "NDUFA1", "NDUFA3", "NDUFC1", "CYB5R4", "NDUFB9", "NDUFV3", "NDOR1", "NDUFA4", "NDUFB4")
247	SMALL RIBOSOMAL SUBUNIT	GO:0015935	GOCC	7.99759e-05	0.00781807	0.538434	0.473029	1.84164	78	c("RPS26", "RPS19", "RPS15", "RPS14", "RPS21", "RPS16", "RPS29", "FAU", "RPSAP58", "RPS5", "RPS12", "RPS9", "RPS2", "RPS27L", "MRPS12", "RPS18", "RPS27", "RPSA", "RPS27A", "RPS3", "RPS10", "RPS25", "AURKAIP1", "RPS8", "RPS3A", "RPS13", "RACK1", "RPS28", "RPS6", "B3GALT4", "EIF2D", "MRPS26", "UBA52", "ISG15", "RPS11", "MRPS31", "RPS17", "RPS15A", "MRPS24", "MRPS15", "RPS20", "RPS7")
248	NEGATIVE REGULATION OF T CELL DIFFERENTIATION	GO:0045581	GOBP	0.0232801	0.195332	0.352488	0.472839	1.54706	32	c("MDK", "NRARP", "BMP4", "SHH", "LOXL3", "IL4R", "RUNX1", "FOXJ1", "ERBB2", "DTX1", "ZBTB7B", "SMAD7")
249	HEART VALVE MORPHOGENESIS	GO:0003179	GOBP	0.00367504	0.0714613	0.431708	0.470933	1.66058	48	c("SMAD6", "NPPA", "DLL4", "HEYL", "ZFPM1", "ADAMTS9", "BMP4", "DCHS1", "EMILIN1", "FGFRL1", "ELN", "NOS3")
250	REGULATION OF INTERLEUKIN-6 PRODUCTION	GO:0032675	GOBP	2.45721e-05	0.00391315	0.57561	0.470103	1.88486	100	c("KLF2", "INAVA", "NOD1", "UCN", "CARD9", "PYCARD", "IL17RC", "TLR3", "TICAM1", "CYBA", "ADORA2B", "C1QTNF4", "NLRX1", "HYAL2", "AIF1", "MBP", "IL17D", "IL16", "CSK", "HGF", "FOXJ1", "C1QTNF3", "LPL", "IL17RA", "AFAP1L2", "GAS6", "TLR2", "CEBPB", "SELENOK", "PLCG2", "IL27RA", "MAPKAPK2", "C5AR2", "MAVS", "TYROBP", "LGALS9")
251	ARTERY DEVELOPMENT	GO:0060840	GOBP	0.000331449	0.0177009	0.498493	0.469915	1.8201	75	c("NGFR", "SMAD6", "TBX2", "EFEMP2", "EDN1", "DLL4", "FOXF1", "HES1", "APOE", "NOG", "NOTCH3", "ADAMTS9", "BMP4", "EYA1", "FOXC1", "SHH", "PRDM1", "PDGFRB", "LOXL1", "PLXND1", "ACVRL1", "LRP1", "DDIT3", "ENG", "SOX4", "FKBP10", "SMAD7")
252	ASTROCYTE DEVELOPMENT	GO:0014002	GOBP	0.0348247	0.250305	0.321776	0.469673	1.4965	29	c("MT1X", "DLL1", "MT3", "ADORA2A", "ROR2", "SMO", "LAMB2", "VIM", "GFAP", "LRP1", "TSPAN2", "LAMC3")
253	NEGATIVE REGULATION OF FAT CELL DIFFERENTIATION	GO:0045599	GOBP	0.00637536	0.101329	0.407018	0.469585	1.60493	41	c("TRIB3", "CCDC85B", "GPER1", "SLC7A10", "GATA2", "TGFB1I1", "ZFPM1", "LRP3", "TLCD3B")
254	RESPONSE TO PROGESTERONE	GO:0032570	GOBP	0.022899	0.193484	0.352488	0.469559	1.51683	30	c("TSPO", "OXTR", "TXNIP", "BAD", "NR1H3", "MBP", "TGFB3", "GJB2", "YAP1", "TLR2", "SREBF1")
255	NEGATIVE REGULATION OF LYMPHOCYTE DIFFERENTIATION	GO:0045620	GOBP	0.0157066	0.160131	0.352488	0.468829	1.59	38	c("MDK", "INHA", "NRARP", "BMP4", "SHH", "LOXL3", "IL4R", "RUNX1", "FOXJ1", "ERBB2", "HMGB3", "DTX1", "ZBTB7B", "SMAD7")
256	CELLULAR RESPONSE TO FIBROBLAST GROWTH FACTOR STIMULUS	GO:0044344	GOBP	0.00369259	0.0714613	0.431708	0.466709	1.71473	57	c("NGFR", "NR4A1", "TBX2", "HYAL1", "DLL4", "NOG", "FGFR3", "WNT4", "SHCBP1", "FGFRL1", "HYAL2")
257	METANEPHROS DEVELOPMENT	GO:0001656	GOBP	0.00285102	0.0614666	0.431708	0.466623	1.69323	54	c("HES5", "ID3", "HES1", "CTSH", "WNT7B", "PDGFRA", "WNT4", "BMP4", "SMO", "EYA1", "RDH10", "SHH", "SOX8", "LAMB2", "PDGFRB", "PDGFB", "ITGA8", "FOXJ1")
258	BLOOD VESSEL REMODELING	GO:0001974	GOBP	0.036746	0.257051	0.321776	0.466437	1.48619	29	c("DLL4", "BAK1", "FOXC1", "NPPC", "EPAS1", "AXL", "CBS", "NOS3", "FLNA", "ACVRL1", "NPR2", "BAX", "CRB1", "AGT")
259	REGULATION OF HYDROLASE ACTIVITY	GO:0051336	GOMF	0.0397629	0.267577	0.321776	0.466311	1.5187	31	c("NOD1", "PYCARD", "MT3", "CTSH", "ATP2A3", "BAD", "NOL3", "RPS27L", "GAS6", "RACK1", "NAIP", "NLRP1", "CARD8")
260	SEMI-LUNAR VALVE DEVELOPMENT	GO:1905314	GOBP	0.0170625	0.166685	0.352488	0.466011	1.58044	38	c("SMAD6", "NPPA", "TNFRSF1B", "DLL4", "HEYL", "BMP4", "EMILIN1", "ELN", "NOS3", "TNFRSF1A")
261	FATTY ACID BINDING	GO:0005504	GOMF	0.0397629	0.267577	0.321776	0.465879	1.51729	31	c("PPARG", "GSTM2", "CYP4F11", "CRABP2", "PRR7", "PTGDS", "GSTP1", "APOC1", "CRABP1", "ACOX3", "PPARD", "TMEM175", "RIDA", "FABP6", "ACOX2", "RBP1", "FABP7")
262	MORPHOGENESIS OF AN EPITHELIAL SHEET	GO:0002011	GOBP	0.0092619	0.121232	0.38073	0.46585	1.59203	40	c("ITGA5", "DLL4", "DVL1", "RHOC", "COL5A1", "LAMA1", "FLNA", "ACVRL1", "BMP7", "WNT7A", "DDR1", "CD151", "ARHGAP24", "NOTCH1", "HBEGF", "SOX11", "DVL2", "PHACTR4", "SRF", "NOTCH2", "ADAM17", "JAG1", "CARMIL2", "ARHGAP35", "DAG1", "PDPN")
263	INTRINSIC APOPTOTIC SIGNALING PATHWAY IN RESPONSE TO DNA DAMAGE	GO:0008630	GOBP	0.00133587	0.0397851	0.45506	0.465055	1.73238	62	c("HIC1", "TNFRSF1B", "CRIP1", "PYCARD", "DDIT4", "EPHA2", "CHEK2", "BAK1", "RAD9A", "NUPR1", "BAD", "MAEL", "NFATC4", "CIDEB", "TNFRSF1A", "TP53", "RPS27L", "POLB", "BAX", "BCL3", "BAG6")
264	ATP BIOSYNTHETIC PROCESS	GO:0006754	GOBP	0.00024305	0.0150741	0.518848	0.464921	1.81017	79	c("MT-ND4", "MT-ND1", "MT-ATP6", "MT-ND4L", "MT-ND2", "MT-ND5", "MT-ND3", "MT-ND6", "UQCC3", "ATP5F1D", "MT-ATP8", "AK9", "NDUFS8", "VPS9D1", "NDUFB2", "NDUFA7", "NDUFB7", "NDUFA2", "NDUFB8", "NDUFS7", "ALDOA", "NDUFA11", "NDUFB10", "NDUFA13", "ATP5ME", "DMAC2L", "NDUFA8", "NDUFS6", "NDUFA1", "NDUFA3", "NDUFC1", "TGFB1", "NDUFB11", "ATP5F1E", "NDUFB9", "NDUFV3", "NDUFB4", "NDUFAB1", "ATP5MC2", "NDUFB1", "NDUFA12")
265	ACTOMYOSIN	GO:0042641	GOCC	0.000729432	0.0276422	0.477271	0.464821	1.76118	68	c("FBLIM1", "PDLIM2", "MYH7", "MYL9", "PDLIM4", "GAS2L1", "SH2B2", "CYBA", "MICALL2", "PXN", "PDLIM7", "MYO1C", "CNN2", "ACTA2", "ZYX", "FAM107A", "LPP", "CORO1B", "BAG3", "PDLIM5", "PALLD", "PRKCZ", "TRIP6", "TLNRD1", "FHL3", "DBN1", "ILK")
266	RESPONSE TO FIBROBLAST GROWTH FACTOR	GO:0071774	GOBP	0.00126994	0.0383917	0.45506	0.464449	1.72806	61	c("NGFR", "NR4A1", "TBX2", "HYAL1", "DLL4", "NOG", "FGFR3", "WNT4", "IER2", "SHCBP1", "FGFRL1", "HYAL2")
267	ODONTOGENESIS	GO:0042476	GOBP	0.000252707	0.0155131	0.498493	0.464	1.80658	79	c("NGFR", "ID3", "GLI2", "PDGFRA", "BMP4", "BGLAP", "PPARA", "LAMA5", "MSX1", "AQP5", "SMO", "COL1A2", "FOXC1", "SHH", "SLC7A5", "TCIRG1", "ADM", "DLX1", "TGFB3", "NF2", "ALPL", "HDAC1", "LEF1", "LRP4", "SCN5A", "BAX", "AXIN2", "FAM20C", "TUFT1", "BMP7", "ANKRD11", "JAG2")
268	REGULATION OF MAST CELL ACTIVATION	GO:0033003	GOBP	0.0261987	0.210429	0.352488	0.462996	1.49563	30	c("UNC13D", "FOXF1", "CD300A", "GATA2", "ADORA2B", "LYN", "FES", "IL4R", "NECTIN2", "FER", "LGALS9", "STXBP2", "FGR", "VAMP8")
269	POSITIVE REGULATION OF OSTEOBLAST DIFFERENTIATION	GO:0045669	GOBP	0.00166142	0.0436468	0.45506	0.462863	1.70268	58	c("SCUBE3", "WNT7B", "CEBPD", "WNT4", "BMP4", "JUND", "LRP3", "PDLIM7", "NPPC", "BMP6", "LRP5", "HGF", "YAP1", "DDR2", "FGF2", "CTNNBIP1", "ZHX3", "CEBPB", "FAM20C", "BMP7", "CEBPA", "GDF10", "SFRP2", "WWTR1", "IFITM1", "IGF1", "CLIC1", "SOX11", "ILK")
270	EMBRYONIC DIGIT MORPHOGENESIS	GO:0042733	GOBP	0.00805173	0.112128	0.38073	0.461462	1.62732	46	c("TBX2", "TBX3", "NOG", "BMP4", "MSX1", "SHH", "LRP5", "HDAC1", "FREM2", "MKS1", "CHST11", "LRP4", "GNA12", "BAX", "WNT7A", "ECE1", "SFRP2", "NOTCH1", "TMEM107")
271	OUTFLOW TRACT MORPHOGENESIS	GO:0003151	GOBP	0.00240055	0.055121	0.431708	0.460055	1.72873	63	c("SOX18", "SMAD6", "TBX2", "EDN1", "HEYL", "TBX3", "HES1", "NOG", "ZFPM1", "DVL1", "BMP4", "FZD2", "EYA1", "JUN", "FOXC1", "ELN")
272	VASCULOGENESIS	GO:0001570	GOBP	0.0022381	0.0528017	0.431708	0.457028	1.68121	58	c("SOX18", "JUNB", "FOXF1", "EPHA2", "WNT7B", "EGFL7", "RAMP2", "SMO", "TMEM100", "TEAD2", "SHH", "HDAC7", "ADM", "CCM2", "PDGFRB", "YAP1", "NPR2", "RASIP1", "WNT7A", "ENG", "NOTCH1", "AMOT", "SGPL1", "CUL7", "FZD4")
273	REGULATION OF CHEMOKINE PRODUCTION	GO:0032642	GOBP	0.00195186	0.0481245	0.45506	0.456781	1.69953	61	c("CARD9", "PYCARD", "EPHA2", "TLR3", "KLF4", "TICAM1", "ZFPM1", "ADORA2B", "MIF", "SIGIRR", "AIF1", "MBP", "IL4R", "GSTP1", "CSF1R", "C1QTNF3", "LPL", "IL17RA", "TLR2", "SELENOK", "APOD", "MAVS", "LGALS9")
274	REGULATION OF ACTIN CYTOSKELETON REORGANIZATION	GO:2000249	GOBP	0.0221089	0.190029	0.352488	0.456479	1.54069	37	c("MDK", "PDGFRA", "BAIAP2L2", "CARMIL3", "FES", "PHPT1", "CSF1R", "DAPK3", "RAPGEF3", "CD2AP", "HRAS", "DAAM2", "CARMIL1", "TRPM2", "F11R", "NOTCH2", "CARMIL2", "BAIAP2", "ARHGDIA")
275	POSITIVE REGULATION OF TRANSMEMBRANE RECEPTOR PROTEIN SERINE/THREONINE KINASE SIGNALING PATHWAY	GO:0090100	GOBP	0.000292895	0.0167815	0.498493	0.455636	1.79699	88	c("SCUBE3", "INHA", "HES5", "FERMT1", "HES1", "PPARG", "RBPMS", "TGFB1I1", "BMP4", "MSX1", "GDF9", "HFE", "TNXB", "INHBB", "ZNF423", "TGFB3", "CDH5", "FBXL15", "BMP6", "ITGA8", "CDKN2B", "C20orf27", "STK11", "FKBP8", "ACVRL1", "BMP7", "ENG", "GDF10", "GDF11", "NOTCH1", "BMP8A", "HIPK2", "AXIN1", "SOX11", "ILK", "SH2B1")
276	REGULATION OF EXTRACELLULAR MATRIX ORGANIZATION	GO:1903053	GOBP	0.00795115	0.111501	0.38073	0.45446	1.61672	49	c("EFEMP2", "TNFRSF1B", "CST3", "MELTF", "EMILIN1", "TNXB", "LAMB2", "LAMA1", "ANTXR1", "RUNX1", "TNFRSF1A", "DDR2", "MAD2L2", "CFLAR", "LRP1", "AXIN2", "CHADL", "DDR1", "AGT", "NID1", "NOTCH1")
277	NADP METABOLIC PROCESS	GO:0006739	GOBP	0.040577	0.270823	0.321776	0.454018	1.50009	33	c("GCK", "SHPK", "ALDH1L1", "TP53I3", "DCXR", "ALDH1L2", "PGLS", "FMO5", "NQO1", "PC", "IDH2", "IDH1", "KCNAB2", "NUDT17", "TKT", "H6PD", "NADK")
278	EAR MORPHOGENESIS	GO:0042471	GOBP	0.000216535	0.0143151	0.518848	0.45386	1.76253	80	c("TBX2", "EDN1", "TBX3", "GATA2", "NOG", "DVL1", "DLX6", "SCRIB", "MSX1", "FZD2", "EYA1", "OTX1", "NTN1", "TRIOBP", "TBX18", "LRIG3", "ITGA8", "TSHZ1", "SLC9A3R1", "BCR", "ZIC1", "POU3F4", "MAPK3", "MAFB", "RPL38", "TMIE", "GJB6", "NAGLU", "SOBP", "KCNQ4", "PAX8", "TCAP", "DVL2")
279	NEURON FATE COMMITMENT	GO:0048663	GOBP	0.0105106	0.130107	0.38073	0.453775	1.55089	41	c("DLL1", "DLL4", "GLI2", "GATA2", "NOTCH3", "BMP4", "EYA1", "SHH", "DLX1", "OLIG1", "FKBP8", "EPOP", "ASCL1", "SOX1", "PAX6", "JAG2", "NOTCH1", "POU3F2")
280	HEART VALVE DEVELOPMENT	GO:0003170	GOBP	0.00545285	0.0933036	0.407018	0.453633	1.67414	59	c("SMAD6", "NPPA", "TNFRSF1B", "DLL4", "HEYL", "ZFPM1", "ADAMTS9", "BMP4", "DCHS1", "EMILIN1", "FGFRL1", "ELN", "PRDM1", "NOS3")
281	REGULATION OF CARTILAGE DEVELOPMENT	GO:0061035	GOBP	0.00539862	0.0933036	0.407018	0.451463	1.62621	52	c("MDK", "RARG", "RFLNB", "NOG", "BMP4", "BMP1", "MUSTN1", "ZNF219", "PRKG2", "WNT9A", "RFLNA", "LTBP3", "BMP6", "ACVRL1", "AXIN2", "TRPS1", "CHADL", "LOXL2", "SMAD7", "POR")
282	FATTY ACID OXIDATION	GO:0019395	GOBP	0.00136938	0.0403832	0.45506	0.450287	1.72812	71	c("CPT1B", "MTLN", "ABCD1", "ECI1", "ACADS", "ALDH1L2", "DECR2", "ECI2", "BDH2", "ETFB", "SESN2", "ECHDC2", "CYGB", "ILVBL", "ACOX3", "PPARD", "DECR1", "HADHB", "ECH1", "CRAT", "ACADVL", "PEX5", "POR", "ACAA2", "ACOX2", "EHHADH", "ACADL", "GCDH", "PHYH", "CPT1A", "ETFA", "ECHS1", "ACOT8", "IVD")
283	HEAD MORPHOGENESIS	GO:0060323	GOBP	0.0406886	0.270823	0.282013	0.450212	1.46626	31	c("CRISPLD2", "MMP2", "NOG", "PDGFRA", "MSX1", "TGFB3", "WNT3", "RRAS", "CLDN5", "CSRNP1", "LEF1", "MYH3", "ANKRD11")
284	NEPHRON EPITHELIUM MORPHOGENESIS	GO:0072088	GOBP	0.0118902	0.136399	0.38073	0.449163	1.53513	41	c("HES5", "HES1", "NOG", "WNT4", "BMP4", "LAMA5", "DCHS1", "SMO", "EYA1", "SHH", "SOX8", "FGF2", "CTNNBIP1", "KIF26B")
285	TOLL-LIKE RECEPTOR SIGNALING PATHWAY	GO:0002224	GOBP	0.0442338	0.279235	0.271289	0.448562	1.46763	32	c("TICAM2", "TLR5", "TLR3", "TICAM1", "MAPKAPK3", "IRAK1", "IRAK4", "TLR2", "PLCG2", "TNIP1", "MAPKAPK2", "IRF3", "TRAF3", "CD40")
286	EXTRACELLULAR MATRIX BINDING	GO:0050840	GOMF	0.0168111	0.166254	0.352488	0.448033	1.57574	45	c("CD248", "OLFML2A", "TINAGL1", "LGALS3", "SMOC1", "SHH", "BGN", "ELN", "FBLN2", "BCAM", "ITGA7", "RPSAP58", "ADGRG1", "RPSA", "LGALS1", "SPARC", "GPC1", "AGRN", "NID1", "THSD1", "ECM1", "DCN", "ACHE")
287	PATTERN RECOGNITION RECEPTOR SIGNALING PATHWAY	GO:0002221	GOBP	0.00114932	0.0354581	0.45506	0.447791	1.72461	73	c("INAVA", "TICAM2", "NOD1", "TLR5", "CD14", "PYCARD", "TLR3", "TICAM1", "DHX58", "SCARA3", "LYN", "NMI", "RNF135", "RELA", "MAPKAPK3", "IRAK1", "IRAK4", "PIK3AP1", "TLR2", "PLCG2", "TNIP1", "MAPKAPK2", "NLRP3", "LGALS9", "IRF3", "TNIP2", "TRAF3", "NAIP", "CD40", "TRIM25")
288	PURINE RIBONUCLEOSIDE TRIPHOSPHATE BIOSYNTHETIC PROCESS	GO:0009206	GOBP	0.000324912	0.0176591	0.498493	0.447716	1.76391	89	c("MT-ND4", "MT-ND1", "MT-ATP6", "MT-ND4L", "MT-ND2", "MT-ND5", "NME3", "NME4", "MT-ND3", "MT-ND6", "UQCC3", "ATP5F1D", "MT-ATP8", "AK9", "NDUFS8", "VPS9D1", "NDUFB2", "NDUFA7", "NDUFB7", "NME2", "NDUFA2", "NDUFB8", "NDUFS7", "ALDOA", "NDUFA11", "NDUFB10", "NDUFA13", "ATP5ME", "DMAC2L", "NDUFA8", "NDUFS6", "NDUFA1", "IMPDH1", "NDUFA3", "NDUFC1", "TGFB1", "NDUFB11", "ATP5F1E", "NDUFB9", "NDUFV3", "NDUFB4", "NDUFAB1", "ATP5MC2", "IMPDH2", "NDUFB1", "NDUFA12")
289	NEGATIVE REGULATION OF GLIOGENESIS	GO:0014014	GOBP	0.0395526	0.266758	0.321776	0.447582	1.49367	34	c("HES5", "HES1", "TSPO", "NOG", "NR2E1", "DLX1", "NF2", "GPR37L1", "CDKN2B", "TP53", "NOTCH1", "DAAM2", "NR1D1", "SOX11", "SKI")
290	REGULATION OF PROTEOLYSIS	GO:0030162	GOMF	0.0395526	0.266758	0.321776	0.447428	1.49316	34	c("NOD1", "PYCARD", "MT3", "CTSH", "ATP2A3", "BAD", "NOL3", "RPS27L", "GAS6", "RACK1", "NAIP", "NLRP1", "CARD8")
291	NEPHRON TUBULE DEVELOPMENT	GO:0072080	GOBP	0.00564424	0.0945842	0.407018	0.447076	1.62129	53	c("HES5", "DLL1", "HEYL", "HES1", "WNT7B", "NOG", "WNT4", "BMP4", "LAMA5", "DCHS1", "EYA1", "SHH", "SOX8", "AQP11", "FGF2", "CTNNBIP1", "KIF26B")
292	POSITIVE REGULATION OF FAT CELL DIFFERENTIATION	GO:0045600	GOBP	0.00639776	0.101329	0.407018	0.44488	1.61433	54	c("ADIRF", "TRPM4", "CMKLR1", "PPARG", "RARRES2", "ZNF385A", "SOX13", "ZBTB7C", "METRNL", "WIF1", "LRP5", "AAMDC", "AKT1", "LPL", "PPARD", "TFE3", "CEBPB", "AXIN2", "ZBTB7B", "BMP7", "CEBPA", "SFRP2")
293	REGULATION OF ENDOTHELIAL CELL APOPTOTIC PROCESS	GO:2000351	GOBP	0.0453834	0.279892	0.266351	0.444738	1.44844	31	c("CD248", "GPER1", "GATA2", "RAMP2", "CDH5", "AKR1C3", "GAS6", "ANGPTL4", "TNIP2", "ANO6", "PAK4", "CD40", "PLCG1", "SEMA5A")
294	REGULATION OF RELEASE OF CYTOCHROME C FROM MITOCHONDRIA	GO:0090199	GOBP	0.0193809	0.1744	0.352488	0.444503	1.55017	44	c("BBC3", "BMF", "PYCARD", "GPER1", "BAK1", "BAD", "NOL3", "CIDEB", "HGF", "PARL", "AKT1", "TP53", "HRK", "GPX1", "BAX", "BID", "LMNA", "IGF1", "CLU", "PDCD5")
295	CYTOKINE ACTIVITY	GO:0005125	GOMF	0.00139195	0.0404609	0.45506	0.443626	1.71827	75	c("INHA", "CMTM3", "EDN1", "WNT7B", "CKLF", "WNT4", "BMP4", "TNFSF12", "BMP1", "TNFSF13", "MIF", "GDF9", "C1QTNF4", "INHBB", "TIMP1", "WNT9A", "TGFB3", "IL17D", "WNT3", "CXCL16", "IL16", "BMP6", "CTF1", "CXCL14", "FGF2", "TAFA5", "CRLF1", "CMTM7", "BMP7", "WNT7A", "GDF10")
296	PURINE NUCLEOSIDE TRIPHOSPHATE BIOSYNTHETIC PROCESS	GO:0009145	GOBP	0.000325824	0.0176591	0.498493	0.443315	1.75424	90	c("MT-ND4", "MT-ND1", "MT-ATP6", "MT-ND4L", "MT-ND2", "MT-ND5", "NME3", "NME4", "MT-ND3", "MT-ND6", "UQCC3", "ATP5F1D", "MT-ATP8", "AK9", "NDUFS8", "VPS9D1", "NDUFB2", "NDUFA7", "NDUFB7", "NME2", "NDUFA2", "NDUFB8", "NDUFS7", "ALDOA", "NDUFA11", "NDUFB10", "NDUFA13", "ATP5ME", "DMAC2L", "NDUFA8", "NDUFS6", "NDUFA1", "IMPDH1", "NDUFA3", "NDUFC1", "TGFB1", "NDUFB11", "ATP5F1E", "NDUFB9", "NDUFV3", "NDUFB4", "NDUFAB1", "ATP5MC2", "IMPDH2", "NDUFB1", "NDUFA12")
297	FORMATION OF PRIMARY GERM LAYER	GO:0001704	GOBP	0.000445885	0.0203784	0.498493	0.443256	1.73633	82	c("LAMA3", "MMP2", "COL7A1", "MMP15", "ITGA5", "FOXF1", "EPHA2", "KLF4", "NOG", "DUSP1", "EYA2", "BMP4", "MESP1", "ITGB4", "EYA1", "FOXC1", "ATOH8", "WNT3", "ITGA7", "NF2", "ITGA8", "TAL1")
298	RESPONSE TO REACTIVE OXYGEN SPECIES	GO:0000302	GOBP	5.21987e-06	0.0014157	0.610527	0.443021	1.88032	141	c("HBA2", "HBB", "KLF2", "MMP2", "EDN1", "HYAL1", "MT3", "APOE", "BAK1", "PDGFRA", "MT-ND5", "TXNRD2", "TXNIP", "MT-ND6", "MPO", "PXN", "JUN", "HYAL2", "SPHK1", "BAD", "EGFR", "HSF1", "AXL", "TREX1", "PCGF2", "AGAP3", "PDGFRB", "NOS3", "GSTP1", "RELA", "FANCC", "NQO1", "ROMO1", "AKR1C3", "AKT1", "FER", "MAPK3", "PLK3", "RPS3")
299	POSITIVE REGULATION OF NOTCH SIGNALING PATHWAY	GO:0045747	GOBP	0.0297514	0.229762	0.352488	0.442743	1.50153	38	c("HES5", "DLL1", "DLL4", "HES1", "ENHO", "MESP1", "MFNG", "NOTCH2NLA", "NOS3", "YAP1", "ASCL1", "LFNG", "SLC35C2", "JAG2", "NOTCH1")
300	REGULATION OF CHOLESTEROL EFFLUX	GO:0010874	GOBP	0.0485133	0.288681	0.257206	0.442426	1.44091	31	c("PPARG", "APOE", "SHH", "NR1H3", "RXRA", "NR1H2", "YJEFN3", "ZDHHC8", "ABCA7", "LRP1", "CES1")
301	CELLULAR MODIFIED AMINO ACID BIOSYNTHETIC PROCESS	GO:0042398	GOBP	0.0310824	0.236816	0.352488	0.442211	1.49253	37	c("GGT1", "BBOX1", "CHDH", "CKMT2", "ALDH7A1", "PTDSS2", "GAMT", "CKB", "MGST2", "FPGS", "GGT5")
302	NEPHRON MORPHOGENESIS	GO:0072028	GOBP	0.0202876	0.179759	0.352488	0.441739	1.54053	44	c("HES5", "HES1", "NOG", "WNT4", "BMP4", "LAMA5", "DCHS1", "SMO", "EYA1", "SHH", "SOX8", "PDGFRB", "FGF2", "CTNNBIP1", "KIF26B")
303	ASTROCYTE DIFFERENTIATION	GO:0048708	GOBP	0.0104847	0.130054	0.38073	0.440775	1.61641	56	c("HES5", "MT1X", "DLL1", "MT3", "ADORA2A", "ROR2", "NR2E1", "SMO", "SHH", "SOX8", "LAMB2", "VIM", "GFAP", "GPR37L1", "TAL1", "MAPK3", "LRP1", "TSPAN2", "LAMC3", "PAX6", "NOTCH1", "POU3F2")
304	EXTRACELLULAR MATRIX STRUCTURAL CONSTITUENT CONFERRING TENSILE STRENGTH	GO:0030020	GOMF	0.0476923	0.286587	0.257206	0.439407	1.46639	34	c("COL23A1", "COL7A1", "COL9A1", "COL18A1", "COL4A3", "COL5A3", "COL5A1", "COL1A2", "COL4A4", "COL6A2", "COL27A1", "COL11A2", "COL4A1", "COL14A1", "COL4A2", "COL17A1", "COL6A1", "COL3A1", "COL16A1")
305	REGULATION OF MIRNA TRANSCRIPTION	GO:1902893	GOBP	0.00846117	0.115536	0.38073	0.438086	1.59795	55	c("NGFR", "SMAD6", "PPARG", "SPI1", "KLF4", "GATA2", "BMP4", "PPARA", "JUN", "EGFR", "NR1H2", "ATOH8", "PDGFB", "NFATC4", "RELA", "FGF2", "TP53", "PPARD")
306	RESPIRATORY ELECTRON TRANSPORT CHAIN	GO:0022904	GOBP	0.000145271	0.0117259	0.518848	0.43716	1.78454	107	c("MT-CO1", "MT-ND4", "MT-ND1", "MT-CO3", "MT-ND4L", "AIFM2", "MT-CO2", "MT-CYB", "MT-ND2", "SLC25A18", "MT-ND5", "MT-ND3", "MT-ND6", "SLC25A51", "UQCC3", "UQCR11", "ETFB", "COX7A1", "PLEC", "NDUFS8", "NDUFB2", "SLC25A22", "NDUFA7", "NDUFB7", "COX6A1", "NDUFA2", "NDUFB8", "NDUFS7", "BID", "COX5B", "SDHAF2", "COX8A", "NDUFB10", "UQCRQ", "COX4I1", "NDUFA8", "NDUFS6", "UQCRH", "ETFA", "NDUFA1", "NDUFA3", "NDUFC1", "COX7C", "UQCR10", "NDUFB9", "VPS54", "COA6", "NDUFV3", "COX7A2", "NDUFA4", "NDUFB4", _x000D_ "UQCRHL", "NDUFAB1")
307	FATTY ACID CATABOLIC PROCESS	GO:0009062	GOBP	0.00102084	0.033018	0.45506	0.436944	1.70124	79	c("CPT1B", "MTLN", "ABCD1", "ECI1", "ABHD1", "ACADS", "ALDH1L2", "DECR2", "ECI2", "BDH2", "ETFB", "SESN2", "ECHDC2", "ILVBL", "ACOX3", "PPARD", "DECR1", "HADHB", "ECH1", "LPIN3", "PLA2G15", "CRAT", "PCK2", "ACADVL", "LPIN2", "PEX5", "ACAA2", "ACOX2", "EHHADH", "ACADL", "GCDH", "PHYH", "CPT1A", "ETFA", "ABHD3", "ECHS1", "ACOT8", "IVD", "NUDT19")
308	COLLAGEN METABOLIC PROCESS	GO:0032963	GOBP	0.0197399	0.176456	0.352488	0.436792	1.49285	41	c("MMP2", "MMP15", "MMP17", "TNS2", "TNXB", "COL5A1", "COL1A2", "MMP28", "MMP24", "TRAM2", "PCOLCE")
309	REGULATION OF OLIGODENDROCYTE DIFFERENTIATION	GO:0048713	GOBP	0.0352019	0.252113	0.321776	0.436715	1.48108	38	c("MDK", "HES5", "TNFRSF1B", "DUSP15", "HES1", "SHH", "DLX1", "HDAC1", "TLR2", "SOX1", "NOTCH1", "DAAM2", "PTPRZ1", "IL34", "OLIG2", "CXCR4")
310	FIBROBLAST GROWTH FACTOR RECEPTOR SIGNALING PATHWAY	GO:0008543	GOBP	0.0254399	0.205984	0.352488	0.436404	1.48454	39	c("NGFR", "TBX2", "NOG", "FGFR3", "WNT4", "SHCBP1", "FGFRL1", "FGF22", "FGF2", "FLRT1", "FRS3")
311	RIBOSOME	GO:0005840	GOCC	1.95223e-08	1.30495e-05	0.733762	0.435245	1.9269	216	c("MT3", "RPS26", "MRPL41", "MRPL23", "RPLP2", "RPS19", "RPS15", "RPL18A", "RPL36", "RPLP0P6", "RPS14", "RPS21", "RPL18", "RPS16", "RPL39L", "MRPL55", "RPS29", "FAU", "MRPL14", "RPL8", "RPLP1", "RPL28", "RPL34", "RPL37A", "RPL29", "RPL27", "RPLP0", "RPSAP58", "RPL35", "RPL39", "RPS5", "RPL13", "RPL31", "RPL12", "MRPL53", "RPL19", "RPL13A", "RPL23A", "RPS12", "NDUFA7", "RPL36A", "RPS9", "RPS2", "RPL21", "RPL3", "RPL35A", "RPS27L", "MRPL34", "MRPS12", "RPL4", "RPS18", "RPS27", "RPSA", "RPS27A", "RPL27A", _x000D_ "RPS3", "RPS10", "RPL24", "RPL38", "RPL41", "RPL37", "RPL10", "RPS25", "AURKAIP1", "RPS8", "MRPL57", "RPS3A", "RPL17", "MRPL16", "RPS13", "RPL7A", "RACK1", "RPS28", "APOD", "RPS6", "B3GALT4", "EIF2D", "RPL10A", "MRPL21", "MRPL12", "MRPL27", "MRPS26", "RPL32", "UBA52", "ISG15", "RPS11", "MRPL20", "MRPS31", "RPL6", "RPL14", "MRPL52", "RPS17", "RPS15A", "RPL22L1", "MRPS24", "MRPS15", "RPS20", "RPS7", "RPL7", "RPL11", "RPL36AL", "RPS4X", "SERP1")
312	EMBRYONIC SKELETAL SYSTEM MORPHOGENESIS	GO:0048704	GOBP	0.0237512	0.196765	0.352488	0.434924	1.53284	47	c("HYAL1", "NOG", "PDGFRA", "MDFI", "BMP4", "EYA1", "RDH10", "PCGF2", "TGFB3")
313	RIBONUCLEOSIDE TRIPHOSPHATE BIOSYNTHETIC PROCESS	GO:0009201	GOBP	0.000596251	0.0240741	0.477271	0.433308	1.71683	95	c("MT-ND4", "MT-ND1", "MT-ATP6", "MT-ND4L", "MT-ND2", "MT-ND5", "NME3", "NME4", "MT-ND3", "MT-ND6", "UQCC3", "ATP5F1D", "MT-ATP8", "AK9", "NDUFS8", "VPS9D1", "NDUFB2", "NDUFA7", "NDUFB7", "NME2", "NDUFA2", "NDUFB8", "NDUFS7", "UCK1", "ALDOA", "NDUFA11", "NDUFB10", "NDUFA13", "ATP5ME", "DMAC2L", "NDUFA8", "NDUFS6", "NDUFA1", "IMPDH1", "NDUFA3", "NDUFC1", "TGFB1", "NDUFB11", "ATP5F1E")
314	ORGANIC ACID BINDING	GO:0043177	GOMF	0.000439469	0.0203373	0.498493	0.433216	1.74536	102	c("HBA2", "HBB", "FTCD", "ID3", "CASTOR1", "PPARG", "LCN12", "DDAH2", "GRIN2D", "OGFOD2", "LRAT", "FTCDNL1", "SLC19A1", "RXRA", "GPR143", "GLDC", "NOS3", "CRABP2", "UROS", "SESN2", "CRABP1", "PLOD1", "PC", "PPARD", "SHMT1", "CASTOR2", "TMEM175", "GLUD2", "GLUL", "P3H3", "HBQ1")
315	CELL FATE COMMITMENT	GO:0045165	GOBP	7.4895e-06	0.00180227	0.610527	0.432974	1.84209	148	c("SOX18", "TBX2", "HES5", "EDN1", "DLL1", "DLL4", "TBX3", "HES1", "PPARG", "GLI2", "KLF4", "GATA2", "WNT7B", "TGFB1I1", "ZFPM1", "EYA2", "NOTCH3", "TCF3", "WNT4", "BMP4", "MESP1", "NR2E1", "SMO", "EYA1", "SHH", "SOX8", "EPAS1", "TBX18", "WNT9A", "SOX13", "LATS2", "PRDM1", "DLX1", "WNT3", "APC2")
316	EMBRYONIC HEART TUBE DEVELOPMENT	GO:0035050	GOBP	0.00743262	0.108795	0.407018	0.432678	1.61177	62	c("SOX18", "TBX2", "EDN1", "DLL1", "TBX3", "HES1", "DVL1", "MESP1", "SMO", "TEAD2", "FOXC1", "SHH")
317	EMBRYONIC HEART TUBE MORPHOGENESIS	GO:0003143	GOBP	0.0132207	0.143566	0.38073	0.432296	1.55717	52	c("SOX18", "TBX2", "DLL1", "TBX3", "HES1", "DVL1", "MESP1", "SMO", "TEAD2", "SHH")
318	BLOOD MICROPARTICLE	GO:0072562	GOCC	0.010737	0.131107	0.38073	0.432272	1.59531	59	c("HBA2", "HBB", "ITIH4", "APOE", "ITIH2", "SERPINA3", "A1BG", "C1R", "DNPEP", "CIB2", "SERPING1", "ANXA5", "ANGPTL4", "INTS11", "ENG", "HSPA1A", "HSPA1B", "F13A1", "MSN", "C1S", "AGT", "CLU", "CLIC1", "SLC2A1", "BCHE", "TGFB1")
319	POSITIVE REGULATION OF EPITHELIAL TO MESENCHYMAL TRANSITION	GO:0010718	GOBP	0.0238107	0.196765	0.352488	0.431725	1.51839	45	c("MDK", "TGFB1I1", "BMP4", "GCNT2", "TNXB", "FOXC1", "BAMBI", "TGFB3", "MAD2L2", "LEF1", "AXIN2", "BMP7", "ENG", "LOXL2", "WWTR1", "NOTCH1", "BCL9L", "ZNF703", "TGFB1", "BMP2")
320	RESPONSE TO HYDROGEN PEROXIDE	GO:0042542	GOBP	0.000732669	0.0276422	0.477271	0.43138	1.70701	90	c("HBA2", "HBB", "KLF2", "MMP2", "EDN1", "BAK1", "MT-ND5", "TXNIP", "MT-ND6", "SPHK1", "BAD", "HSF1", "AXL", "PCGF2", "PDGFRB", "RELA", "NQO1")
321	LIPID OXIDATION	GO:0034440	GOBP	0.00266804	0.0590701	0.431708	0.430179	1.66779	74	c("CPT1B", "MTLN", "ABCD1", "ECI1", "ACADS", "ALDH1L2", "DECR2", "ECI2", "BDH2", "ETFB", "SESN2", "ECHDC2", "CYGB", "ILVBL", "ACOX3", "PPARD", "DECR1", "HADHB", "ECH1", "SAMD1", "CRAT", "ACADVL", "PEX5", "POR", "ACAA2", "ACOX2", "EHHADH", "ACADL", "GCDH", "PHYH", "CPT1A", "ETFA", "ECHS1", "ACOT8", "IVD")
322	REGULATION OF SMOOTH MUSCLE CELL PROLIFERATION	GO:0048660	GOBP	0.000224443	0.0145188	0.518848	0.429804	1.75796	108	c("HES5", "EFEMP2", "MMP2", "EDN1", "PPARG", "APOE", "GPER1", "NOTCH3", "CYBA", "BMP4", "OGN", "JUN", "NPPC", "ELN", "AIF1", "TGFB3", "NDRG2", "CNN1", "PDGFRB", "NOS3", "PDGFB", "ADAMTS1", "IRAK1", "DDR2", "AKT1", "FGF2", "IRAK4", "CTNNBIP1", "PPARD", "HDAC1", "TAFA5", "GNA12")
323	NEPHRON TUBULE MORPHOGENESIS	GO:0072078	GOBP	0.027315	0.215652	0.352488	0.429535	1.46792	40	c("HES5", "HES1", "NOG", "WNT4", "BMP4", "LAMA5", "DCHS1", "EYA1", "SHH", "SOX8", "FGF2", "CTNNBIP1", "KIF26B")
324	DORSAL/VENTRAL PATTERN FORMATION	GO:0009953	GOBP	0.00759894	0.109292	0.407018	0.429229	1.57896	58	c("SMAD6", "SP8", "EDN1", "DLL4", "GLI2", "NOG", "MDFI", "BMP4", "BMP1", "SMO", "SHH", "LHX2", "WNT3", "FBXL15", "DISP1", "FKBP8", "LRP4", "ACVRL1", "ASCL1", "WNT7A", "SOX1", "PAX6")
325	HEART LOOPING	GO:0001947	GOBP	0.0200306	0.178051	0.352488	0.428316	1.51043	46	c("SOX18", "TBX2", "DLL1", "TBX3", "DVL1", "MESP1", "SMO", "SHH")
326	POSITIVE REGULATION OF NEURAL PRECURSOR CELL PROLIFERATION	GO:2000179	GOBP	0.0411497	0.271537	0.321776	0.427707	1.48039	43	c("MDK", "FZD9", "DLL4", "DISC1", "NR2E1", "SMO", "DISP3", "SHH", "LYN", "LHX2", "ADGRG1", "GPR37L1", "FGF2", "SMARCD3", "ASCL1", "PAX6", "NES", "NOTCH1")
327	POSITIVE REGULATION OF MUSCLE CELL DIFFERENTIATION	GO:0051149	GOBP	0.0266121	0.212494	0.352488	0.427374	1.52746	50	c("EFEMP2", "PIEZO1", "EDN1", "GPER1", "BMP4", "MESP1", "NIBAN2", "MAPK11", "SHH", "TARBP2", "LAMB2", "LAMA1", "MAPK12", "OLFM2", "ENG", "MAMSTR", "NID1", "IGF1", "MYLK3", "CAMK1", "KAT2A", "TGFB1")
328	MONOCARBOXYLIC ACID CATABOLIC PROCESS	GO:0072329	GOBP	0.0010668	0.03363	0.45506	0.427029	1.69719	93	c("CPT1B", "MTLN", "FAH", "ABCD1", "ECI1", "DCXR", "ABHD1", "ACADS", "ALDH1L2", "CYP4F11", "HOGA1", "DECR2", "ECI2", "LDHD", "BDH2", "ETFB", "SLC16A3", "SESN2", "ECHDC2", "ILVBL", "ACOX3", "PPARD", "DECR1", "HADHB", "ECH1", "LPIN3", "PLA2G15", "CRAT", "PCK2", "ACADVL", "LPIN2", "PEX5", "ACAA2", "ACOX2", "EHHADH", "IDNK", "ACADL", "GCDH", "PHYH", "CPT1A", "ETFA", "ABHD3", "ECHS1", "ACOT8", "IVD", "NUDT19")
329	POSITIVE REGULATION OF REACTIVE OXYGEN SPECIES METABOLIC PROCESS	GO:2000379	GOBP	0.0189886	0.172042	0.352488	0.42664	1.5044	48	c("TSPO", "MT-CO2", "CYBA", "ZNF205", "DCXR", "PDGFRB", "PDGFB", "GSTP1", "ROMO1", "AKR1C3", "TP53", "ADGRB1", "HVCN1", "PLCG2", "AGT", "TYROBP", "DHRS4", "TGFB1", "GNAI2")
330	ENDODERM DEVELOPMENT	GO:0007492	GOBP	0.0131413	0.142962	0.38073	0.42641	1.54635	53	c("LAMA3", "MMP2", "COL7A1", "MMP15", "ITGA5", "NOG", "DUSP1", "BMP4")
331	EXECUTION PHASE OF APOPTOSIS	GO:0097194	GOBP	0.0381098	0.261722	0.287857	0.426267	1.45005	39	c("BBC3", "CASP10", "GPER1", "AIFM3", "CAPN10", "ENDOG", "CIDEB", "AKT1", "CFLAR", "NPR2", "SHARPIN", "EXOG", "DNASE2", "VPS54", "HTRA2", "CASP7", "BOK", "PLSCR1")
332	MONOCARBOXYLIC ACID BINDING	GO:0033293	GOMF	0.0180209	0.169613	0.352488	0.42542	1.51341	49	c("PPARG", "GSTM2", "LCN12", "CYP4F11", "PYGL", "LRAT", "RXRA", "CRABP2", "PRR7", "PTGDS", "GSTP1", "APOC1", "CRABP1", "AKR1C3", "PC", "ACOX3", "PPARD", "TMEM175", "RIDA")
333	REGULATION OF PHOSPHATIDYLINOSITOL 3-KINASE ACTIVITY	GO:0043551	GOBP	0.0490046	0.290169	0.252961	0.425284	1.4354	37	c("WASHC1", "PLGLB2", "PDGFRA", "FGFR3", "LYN", "PIK3IP1", "PIK3R2", "PDGFRB", "PDGFB", "DAB2IP", "FGF2", "AGAP2", "EPHA8", "WDR81", "VAV2", "FGR")
334	MYOSIN COMPLEX	GO:0016459	GOCC	0.0407855	0.270823	0.276501	0.425191	1.442	38	c("BMF", "MYH7", "MYL3", "MYL9", "MYH11", "MYO1C", "MYL6B", "CGNL1", "MYH7B", "CGN", "MYH3", "MYH15", "MYO15B", "MYO9B", "MYL6", "MYO15A", "MYL5", "MYH14")
335	DETERMINATION OF HEART LEFT/RIGHT ASYMMETRY	GO:0061371	GOBP	0.0320524	0.241009	0.321776	0.425123	1.4983	47	c("SOX18", "TBX2", "DLL1", "TBX3", "DVL1", "MESP1", "SMO", "SHH")
336	GROWTH FACTOR BINDING	GO:0019838	GOMF	0.000410918	0.0203373	0.498493	0.422424	1.7195	106	c("NGFR", "KAZALD1", "EPHA2", "RHBDF2", "PDGFRA", "FGFR3", "TSKU", "HAP1", "ITGB4", "RPS19", "COL5A1", "COL1A2", "FGFRL1", "HYAL2", "EGFR", "CD109", "LTBP4", "LRRC32", "RHBDF1", "IL11RA", "TGFB3", "IGFBPL1", "LTBP3", "PDGFRB", "VASN", "PDGFB", "NRROS", "RPS2", "ERBB2", "SEC61B", "ACVRL1", "SCN5A", "SHC1", "ENG", "EPHA8", "CHRDL1", "GPC1", "COL4A1")
337	COLLAGEN TRIMER	GO:0005581	GOCC	0.0129361	0.141497	0.38073	0.422073	1.56058	60	c("COL23A1", "COL20A1", "COL7A1", "COL9A1", "EMID1", "C1QL1", "COL18A1", "COL4A3", "C1QTNF1", "SCARA3", "EMILIN1", "COL5A3", "COL5A1", "COL1A2", "COL4A4", "COL6A2", "COL27A1", "C1QTNF3", "C1QL2", "COL11A2", "COL4A1", "COL14A1", "COL4A2", "COL17A1", "COL6A1", "COL3A1", "C1QTNF7", "COLQ", "COL16A1")
338	GOLGI LUMEN	GO:0005796	GOCC	0.0164635	0.164252	0.352488	0.422055	1.55067	57	c("FMOD", "CSPG4", "WNT7B", "RHBDF2", "WNT4", "BGLAP", "HSPG2", "BCAN", "OGN", "BGN", "WNT3", "PDGFB", "VCAN", "GAS6", "WNT7A", "GOLIM4", "SDF4", "GPC1", "AGRN", "SDC3")
339	INNER MITOCHONDRIAL MEMBRANE PROTEIN COMPLEX	GO:0098800	GOCC	2.50576e-05	0.00391315	0.57561	0.421859	1.7948	148	c("MT-CO1", "MT-ND4", "MT-ND1", "MT-ATP6", "MT-CO3", "MT-ND4L", "MT-CO2", "MT-CYB", "MT-ND2", "MT-ND5", "MT-ND3", "MT-ND6", "PAM16", "UQCC3", "ATP5F1D", "MT-ATP8", "UQCR11", "NDUFA4L2", "COX7A1", "IMMP1L", "SLC25A6", "NDUFS8", "SMDT1", "NDUFB2", "ROMO1", "NDUFA7", "CHCHD10", "NDUFB7", "COX6A1", "NDUFA2", "MICOS13", "NDUFB8", "NDUFS7", "SPG7", "COX5B", "COX8A", "TIMM44", "MICOS10", "MTX1", "TIMM10", "NDUFA11", "NDUFB10", "UQCRQ", "COX4I1", "NDUFA13", "ATP5ME", "DMAC1", "NDUFA8", "FOXRED1", "NDUFS6", _x000D_ "UQCRH", "NDUFA1", "NDUFA3", "NDUFC1", "COX7C", "UQCR10", "NDUFB11", "ATP5F1E")
340	PROTEIN COMPLEX INVOLVED IN CELL ADHESION	GO:0098636	GOCC	0.0426829	0.275811	0.271289	0.420319	1.42982	39	c("ITGA5", "PLAU", "ITGB4", "EMILIN1", "TNXB", "LYN", "ITGA7", "LAMB2", "ITGAE", "ITGA8", "LAMA1", "MMRN2", "ITGB5", "LGALS1")
341	MESODERM DEVELOPMENT	GO:0007498	GOBP	0.00260063	0.0583783	0.431708	0.419999	1.63527	79	c("FOXF1", "EPHA2", "TBX3", "KLF4", "NOG", "DLL3", "EYA2", "BMP4", "MESP1", "ITGB4", "SMO", "EYA1", "TEAD2", "FOXC1", "SHH", "LHX2", "WNT3", "NF2", "ITGA8", "TAL1", "CTDNEP1", "YAP1", "LEF1", "ARMC5", "RPL38", "BMP7", "SFRP2")
342	REGULATION OF TUMOR NECROSIS FACTOR-MEDIATED SIGNALING PATHWAY	GO:0010803	GOBP	0.0353086	0.252576	0.321776	0.417009	1.45429	44	c("PYCARD", "PYDC1", "SPHK1", "NLRP2", "TRAF2", "GSTP1", "TNFRSF1A", "NKIRAS2", "CASP4", "GAS6", "SPPL2B", "CPNE1", "HSPA1A", "HSPA1B", "SHARPIN")
343	GROWTH FACTOR ACTIVITY	GO:0008083	GOMF	0.00160847	0.043007	0.45506	0.41664	1.63553	83	c("CLEC11A", "MDK", "INHA", "BMP4", "BMP1", "OGN", "GDF9", "VEGFB", "FGF11", "INHBB", "TIMP1", "TYMP", "TGFB3", "PGF", "PDGFB", "BMP6", "FGF22", "NENF", "HGF", "GMFG", "FGF2", "GFER", "THBS4", "BMP7", "GDF10", "AGT", "GDF11", "JAG2", "BMP8A", "ENDOU", "IGF1", "HBEGF", "TGFA", "CSPG5", "IL34", "OSGIN1", "NRG4", "TGFB1", "OSGIN2", "BMP2")
344	INNER EAR MORPHOGENESIS	GO:0042472	GOBP	0.0119032	0.136399	0.38073	0.4157	1.57544	66	c("TBX2", "TBX3", "GATA2", "DVL1", "DLX6", "SCRIB", "FZD2", "EYA1", "OTX1", "NTN1", "TRIOBP", "TBX18", "LRIG3", "ITGA8", "SLC9A3R1", "BCR", "ZIC1", "POU3F4", "MAFB", "TMIE", "SOBP", "KCNQ4", "PAX8", "TCAP", "DVL2")
345	MOTILE CILIUM ASSEMBLY	GO:0044458	GOBP	0.0438729	0.278112	0.266351	0.413956	1.45979	46	c("TPGS1", "TTC12", "CEP131", "CFAP157", "DZIP1", "CFAP221", "ENKD1", "SPAG17", "FOXJ1", "NEURL1", "MKS1")
346	ELECTRON TRANSPORT CHAIN	GO:0022900	GOBP	6.76128e-05	0.00739561	0.538434	0.413593	1.75879	147	c("MT-CO1", "MT-ND4", "MT-ND1", "MT-CO3", "MT-ND4L", "NCF2", "AIFM2", "MT-CO2", "MT-CYB", "MT-ND2", "SLC25A18", "ALDH4A1", "MT-ND5", "CYBA", "MT-ND3", "MT-ND6", "SLC25A51", "UQCC3", "ALDH2", "UQCR11", "SURF1", "ETFB", "COX7A1", "GLDC", "PLEC", "NDUFS8", "PHGDH", "NDUFB2", "SLC25A22", "NDUFA7", "NDUFB7", "NQO2", "AKR7A3", "DHRS3", "COX6A1", "NDUFA2", "NDUFB8", "NDUFS7", "BID", "COX5B", "SDHAF2", "COX8A", "LOXL2", "POR", "NDUFB10", "UQCRQ", "COX4I1", "NDUFA8", "NDUFS6", "UQCRH", "ETFA", "NDUFA1", "NDUFA3", _x000D_ "NDUFC1", "COX7C", "UQCR10", "NDUFB9", "VPS54", "COA6", "NDUFV3", "NDOR1", "COX7A2", "NDUFA4", "NDUFB4", "UQCRHL", "NDUFAB1")
347	AEROBIC RESPIRATION	GO:0009060	GOBP	9.34766e-05	0.0087868	0.538434	0.412849	1.75895	149	c("MT-CO1", "MT-ND4", "UCN", "MT-ND1", "MT-ATP6", "MT-CO3", "MT-ND4L", "MT-CO2", "MT-CYB", "MT-ND2", "MT-ND5", "MT-ND3", "MT-ND6", "SLC25A51", "UQCC3", "ATP5F1D", "MT-ATP8", "UQCR11", "SURF1", "COX7A1", "NDUFS8", "NDUFB2", "NDUFA7", "CHCHD10", "NDUFB7", "COX6A1", "IDH2", "NDUFA2", "NDUFB8", "NDUFS7", "IDH1", "BID", "COX5B", "SDHAF2", "COX8A", "BLOC1S1", "DHTKD1", "NDUFA11", "NDUFB10", "UQCRQ", "COX4I1", "NDUFA13", "ATP5ME", "NDUFA8", "TEFM", "NDUFS6", "UQCRH", "NDUFA1", "NDUFA3", "ACO2", "NDUFC1", _x000D_ "MDH1B", "COX7C", "UQCR10", "NDUFB11", "ATP5F1E", "NDUFB9", "COA6", "NDUFV3", "COX7A2", "NDUFA4", "MTFR1L", "NDUFB4", "UQCRHL", "NDUFAB1")
348	REGULATION OF MITOCHONDRIAL MEMBRANE PERMEABILITY	GO:0046902	GOBP	0.0233925	0.195729	0.352488	0.412703	1.4866	52	c("BBC3", "FZD9", "ALKBH7", "BAK1", "EYA2", "ZNF205", "BAD", "SLC25A6", "CHCHD10", "TP53", "HEBP2", "HIP1R", "BAX", "BID", "SPG7", "HSPA1A")
349	ALPHA-AMINO ACID CATABOLIC PROCESS	GO:1901606	GOBP	0.0124134	0.139326	0.38073	0.412503	1.57852	70	c("GPT", "ALDH4A1", "FAH", "DDAH2", "SARDH", "HOGA1", "SDSL", "ADHFE1", "CBS", "DDO", "GLDC", "NOS3", "ASRGL1", "ALDH6A1", "GSTZ1", "SHMT1", "GLUD2", "RIDA", "GLUL", "GPT2", "GCAT", "AADAT", "PRODH", "HMGCL", "SHMT2", "PIPOX", "SDS", "MCCC1", "IVD", "CDO1", "MCCC2")
350	PEPTIDASE ACTIVATOR ACTIVITY	GO:0016504	GOMF	0.0493827	0.290407	0.252961	0.412075	1.40837	41	c("NOD1", "PYCARD", "VSIR", "CTSH", "ATP2A3", "BAD", "PCOLCE", "RPS27L", "FBLN1", "SFRP2", "RACK1", "APH1A", "PSME2", "ADRM1", "PSENEN", "NLRP1", "CARD8")
351	REGULATION OF ENDOTHELIAL CELL PROLIFERATION	GO:0001936	GOBP	0.000761872	0.0279477	0.477271	0.411372	1.67451	106	c("NGFR", "NR4A1", "MDK", "DLL4", "PPARG", "APOE", "NRARP", "GATA2", "HMGB2", "EGFL7", "CYBA", "COL4A3", "BMP4", "TNFSF12", "VEGFB", "JUN", "VASH1", "ATOH8", "PGF", "STAT5A", "PDGFB", "BMP6", "CNMD", "FUT1", "AKT1", "FGF2")
352	DETOXIFICATION	GO:0098754	GOBP	0.00249608	0.0564527	0.431708	0.411274	1.63351	94	c("HBA2", "HBB", "MT1M", "TXNRD3", "MT1X", "MT3", "MT1E", "MT1G", "APOE", "GSTM2", "TXNRD2", "MT2A", "MPO", "GPX7", "MGST1", "NXN", "SLC30A10", "MTARC2", "NOS3", "GSTP1", "SESN2", "FANCC", "NQO1", "CYGB", "GSTZ1", "AKR7A3", "SELENOW", "MGST2", "MT1F", "HBQ1", "GPX1")
353	REGULATION OF MYELOID LEUKOCYTE MEDIATED IMMUNITY	GO:0002886	GOBP	0.0460335	0.282014	0.321776	0.411254	1.44639	45	c("UNC13D", "PRAM1", "FOXF1", "SPI1", "CD300A", "GATA2", "TICAM1", "ADORA2B", "LYN", "FES", "IL4R", "BCR", "FER", "MAVS", "TYROBP", "LGALS9", "STXBP2", "STX4", "FGR", "VAMP8")
354	INNATE IMMUNE RESPONSE-ACTIVATING SIGNALING PATHWAY	GO:0002758	GOBP	0.00281119	0.0612757	0.431708	0.41103	1.62256	86	c("INAVA", "TICAM2", "NOD1", "TLR5", "CD14", "PYCARD", "TLR3", "TICAM1", "DHX58", "SCARA3", "LYN", "NMI", "RNF135", "RELA", "MAPKAPK3", "IRAK1", "IRAK4", "PIK3AP1", "TLR2", "PLCG2", "TNIP1", "MAPKAPK2", "NLRP3", "TYROBP", "LGALS9", "KLRC3", "IRF3", "TNIP2", "TRAF3", "NAIP", "CD40")
355	CARDIAC SEPTUM MORPHOGENESIS	GO:0060411	GOBP	0.0263883	0.21167	0.352488	0.410924	1.50694	56	c("SMAD6", "TBX2", "HEYL", "TBX3", "HES1", "NOG", "ZFPM1", "BMP4", "FZD2", "SMO", "FGFRL1", "NOS3", "TP53", "DHRS3", "MKS1", "BMP7", "ENG", "SOX4", "SMAD7", "NOTCH1")
356	REGULATION OF SYSTEMIC ARTERIAL BLOOD PRESSURE	GO:0003073	GOBP	0.0158473	0.160258	0.352488	0.409801	1.52474	61	c("NPPA", "EDN1", "SLC2A5", "OXTR", "PLCB3", "CYBA", "RASL10B", "ARHGAP42", "P2RX2", "ADM", "NOS3", "PDGFB", "NTSR1", "ADRA1B", "GPR37L1")
357	POSITIVE REGULATION OF SMOOTH MUSCLE CELL PROLIFERATION	GO:0048661	GOBP	0.0197081	0.176434	0.352488	0.409244	1.5378	63	c("HES5", "MMP2", "EDN1", "NOTCH3", "CYBA", "BMP4", "JUN", "AIF1", "PDGFRB", "PDGFB", "ADAMTS1", "IRAK1", "DDR2", "AKT1", "FGF2", "IRAK4", "HDAC1")
358	GLOMERULUS DEVELOPMENT	GO:0032835	GOBP	0.0415385	0.272217	0.276501	0.408461	1.4403	48	c("GPR4", "HEYL", "HES1", "PDGFRA", "NOTCH3", "COL4A3", "BMP4", "FOXC1", "COL4A4", "ACTA2", "LAMB2", "PDGFRB", "PDGFB", "PLCE1", "FOXJ1", "PECAM1", "SULF2", "KIRREL3", "KLF15", "NID1", "WWTR1", "NOTCH1")
359	EMBRYONIC PATTERN SPECIFICATION	GO:0009880	GOBP	0.0409091	0.270941	0.276501	0.406076	1.44459	49	c("SMAD6", "DLL1", "TBX3", "NRARP", "EFNB1", "SEMA3F", "MESP1", "LAMA5", "SHH")
360	ORGANIC ACID CATABOLIC PROCESS	GO:0016054	GOBP	1.91731e-05	0.00349531	0.57561	0.404546	1.75981	185	c("GPT", "FTCD", "CPT1B", "MTLN", "ALDH4A1", "FAH", "ALDH1L1", "DDAH2", "ABCD1", "ECI1", "DCXR", "AMDHD2", "ABHD1", "SARDH", "ACADS", "ALDH1L2", "CYP4F11", "HOGA1", "SDSL", "ADHFE1", "DECR2", "ECI2", "LDHD", "RENBP", "CBS", "BDH2", "ETFB", "SLC16A3", "DDO", "QPRT", "GLDC", "TST", "NOS3", "SESN2", "ECHDC2", "ASRGL1", "ALDH6A1", "GSTZ1", "ILVBL", "ACOX3", "PPARD", "SHMT1", "NPL", "BCKDHA", "GLUD2", "DECR1", "RIDA", "HADHB", "ECH1", "GLUL", "GPT2", "GCAT", "LPIN3", "PLA2G15", "CRAT", "PCK2", "ACADVL", _x000D_ "LPIN2", "PEX5", "AADAT", "ACAA2", "PRODH", "ACOX2", "EHHADH", "IDNK", "ACADL", "HMGCL", "GCDH", "PHYH", "SHMT2", "CPT1A", "MPST", "ETFA", "ABHD3", "PIPOX", "ECHS1", "PM20D2", "ACOT8", "SDS", "MCCC1", "IVD", "NUDT19", "CDO1", "BCKDK")
361	NEGATIVE REGULATION OF WNT SIGNALING PATHWAY	GO:0030178	GOBP	0.000276147	0.0162872	0.498493	0.404415	1.71484	138	c("HIC1", "MDK", "FERMT1", "APOE", "NOG", "MDFI", "TSKU", "MESP1", "SFRP4", "TLE3", "TPBGL", "SHH", "TBX18", "NPHP4", "NXN", "SOX13", "LATS2", "APC2", "TLE2", "WIF1", "MCC", "NFATC4", "SLC9A3R1", "APCDD1", "DAB2IP", "MAD2L2", "DRAXIN", "TLE1", "RNF43", "TLE5", "CTNNBIP1", "STK11", "NKD1", "HDAC1", "WWOX", "LRP4", "LRP1", "DDIT3", "AXIN2", "ZNRF3", "SFRP2", "SDHAF2", "RACK1", "FRMD8", "WWTR1", "NOTCH1", "UBAC2", "CCDC88C", "FUZ", "AXIN1", "AMER1", "LIMD1", "TMEM88", "DACT3", "PFDN5", "LMBR1L", "TSC2"_x000D_ )
362	MITOCHONDRIAL RESPIRATORY CHAIN COMPLEX ASSEMBLY	GO:0033108	GOBP	0.0026529	0.0590701	0.431708	0.402953	1.60557	97	c("MT-ND4", "MT-ND1", "MT-ND2", "MT-ND5", "MT-ND6", "UQCC3", "SURF1", "NDUFS8", "NDUFAF8", "NDUFB2", "NDUFB7", "UQCC2", "SMIM4", "COX14", "NDUFA2", "NDUFB8", "PET117", "NDUFS7", "SDHAF2", "STMP1", "SLC25A33", "NDUFA11", "NDUFB10", "NDUFA13", "COA8", "NDUFAF2", "ECSIT", "DMAC1", "NDUFA8", "FOXRED1", "NDUFA1", "NDUFAF6", "NDUFA3", "NDUFC1", "COX20", "NDUFB11", "COA3", "NDUFB9", "NDUFB4", "NDUFAB1", "COX17", "SDHAF4", "NDUFB1", "NDUFA12", "COA5")
363	CARBOXYLIC ACID CATABOLIC PROCESS	GO:0046395	GOBP	3.45829e-05	0.00467862	0.557332	0.402052	1.74439	181	c("GPT", "FTCD", "CPT1B", "MTLN", "ALDH4A1", "FAH", "ALDH1L1", "DDAH2", "ABCD1", "ECI1", "DCXR", "AMDHD2", "ABHD1", "SARDH", "ACADS", "ALDH1L2", "CYP4F11", "HOGA1", "SDSL", "ADHFE1", "DECR2", "ECI2", "LDHD", "RENBP", "CBS", "BDH2", "ETFB", "SLC16A3", "DDO", "QPRT", "GLDC", "NOS3", "SESN2", "ECHDC2", "ASRGL1", "ALDH6A1", "GSTZ1", "ILVBL", "ACOX3", "PPARD", "SHMT1", "NPL", "BCKDHA", "GLUD2", "DECR1", "RIDA", "HADHB", "ECH1", "GLUL", "GPT2", "GCAT", "LPIN3", "PLA2G15", "CRAT", "PCK2", "ACADVL", "LPIN2", _x000D_ "PEX5", "AADAT", "ACAA2", "PRODH", "ACOX2", "EHHADH", "IDNK", "ACADL", "HMGCL", "GCDH", "PHYH", "SHMT2", "CPT1A", "ETFA", "ABHD3", "PIPOX", "ECHS1", "PM20D2", "ACOT8", "SDS", "MCCC1", "IVD", "NUDT19", "CDO1", "BCKDK")
364	EXTRACELLULAR MATRIX STRUCTURAL CONSTITUENT	GO:0005201	GOMF	0.00132159	0.0395557	0.45506	0.401525	1.65024	112	c("COL23A1", "LAMA3", "EFEMP2", "FMOD", "COL7A1", "COL9A1", "EMILIN3", "COL18A1", "TINAGL1", "COL4A3", "LAMA5", "HSPG2", "EMILIN1", "OGN", "COL5A3", "TNXB", "MFGE8", "COL5A1", "COL1A2", "BGN", "LTBP4", "ELN", "COL4A4", "COL6A2", "FBLN2", "LAMB2", "COL27A1", "ZP3", "MATN3", "LAMA1", "CD4", "PCOLCE", "VCAN", "PODN", "COL11A2", "MMRN2", "TECTA", "TUFT1", "FBLN1", "CHADL", "SPARC", "ABI3BP", "COL4A1", "AGRN", "COL14A1", "NID1", "COL4A2", "COL17A1", "COL6A1", "ECM1", "COL3A1", "VWA1", "DCN", "COLQ", "COL16A1", _x000D_ "LAMA4")
365	NEPHRON EPITHELIUM DEVELOPMENT	GO:0072009	GOBP	0.0160834	0.161262	0.352488	0.400874	1.54132	72	c("HES5", "DLL1", "HEYL", "HES1", "WNT7B", "NOG", "WNT4", "BMP4", "LAMA5", "DCHS1", "SMO", "EYA1", "FOXC1", "SHH", "SOX8", "LAMB2", "AQP11", "FOXJ1", "FGF2", "PECAM1", "CTNNBIP1", "KIF26B")
366	REGULATION OF FAT CELL DIFFERENTIATION	GO:0045598	GOBP	0.00303441	0.0631662	0.431708	0.400271	1.62077	105	c("TRIB3", "ADIRF", "TRPM4", "CMKLR1", "HES1", "CCDC85B", "PPARG", "GPER1", "SLC7A10", "GATA2", "TGFB1I1", "ZFPM1", "RARRES2", "LRP3", "TLCD3B", "ZNF385A", "SOX13", "ZBTB7C", "METRNL", "WIF1", "LRP5", "AAMDC", "YAP1", "AKT1", "LPL", "PPARD", "TFE3", "DDIT3", "CEBPB", "AXIN2", "ZBTB7B", "BMP7", "CEBPA", "SFRP2", "ENPP1")
367	POLYSOME	GO:0005844	GOCC	0.0140872	0.149468	0.38073	0.399917	1.51656	67	c("RPS26", "MSI1", "RPL18A", "RPL36", "RPS21", "RPL18", "EEF2", "RPS29", "RPL8", "VIM", "NAA38", "RPL39", "RPL31", "RPL19", "RPL36A", "RPS3", "RPL24", "RPL38", "RPL41", "RPL7A", "RPS28", "RPS6", "RPL10A", "RPL32", "MCRS1", "DIS3L2", "RPL6")
368	PLATELET ALPHA GRANULE LUMEN	GO:0031093	GOCC	0.0497738	0.292136	0.248911	0.398673	1.40215	45	c("FERMT3", "SERPINA3", "A1BG", "VEGFB", "TIMP1", "TGFB3", "PDGFB", "HGF", "SERPINA1", "SERPING1", "GAS6", "F13A1", "SPARC", "SRGN", "ALDOA", "IGF1", "ISLR", "CLU")
369	NEGATIVE REGULATION OF HEMOPOIESIS	GO:1903707	GOBP	0.0112046	0.133043	0.38073	0.39784	1.54241	74	c("MDK", "INHA", "TLR3", "NRARP", "GATA2", "ZFPM1", "BMP4", "TMEM176A", "SHH", "LYN", "LOXL3", "IL17D", "IL4R", "GPR68", "RUNX1", "FOXJ1", "FSTL3", "TMEM176B", "ERBB2", "HMGB3", "MAFB", "GPR137", "DTX1", "ZBTB7B", "CEBPA")
370	INTEGRIN-MEDIATED SIGNALING PATHWAY	GO:0007229	GOBP	0.00839386	0.115028	0.38073	0.39714	1.54626	79	c("LAMA3", "PRAM1", "FERMT1", "ITGA5", "FERMT3", "MADCAM1", "LAT", "LAMA5", "ITGB4", "LIMS2", "ITGA7", "CCM2", "ITGAE", "ITGA8", "FYB1", "ADAMTS1", "ZYX")
371	CELLULAR RESPONSE TO REACTIVE OXYGEN SPECIES	GO:0034614	GOBP	0.00270927	0.0597033	0.431708	0.395278	1.57962	99	c("KLF2", "MMP2", "EDN1", "MT3", "PDGFRA", "MPO", "PXN", "JUN", "SPHK1", "EGFR", "HSF1", "AXL", "TREX1", "PCGF2", "AGAP3", "NOS3", "RELA", "FANCC", "NQO1", "ROMO1", "AKR1C3", "AKT1", "FER", "MAPK3", "RPS3")
372	CARTILAGE DEVELOPMENT	GO:0051216	GOBP	0.00146861	0.0414797	0.45506	0.39525	1.63463	118	c("HES5", "SNORC", "EDN1", "HYAL1", "PTH1R", "RARG", "WNT7B", "NOG", "FGFR3", "TSKU", "BMP4", "BBS1", "BMP1", "MUSTN1", "MSX1", "OGN", "TIMP1", "PBXIP1", "HYAL2", "BGN", "NPPC", "CBS", "COL27A1", "LTBP3", "MATN3", "BMP6", "CNMD", "RUNX1", "FGF2", "CHST11", "COL11A2", "MAPK3", "SULF2", "NPR2", "AXIN2", "BMP7", "WNT7A", "SFRP2", "EVC", "THRA", "BBS2", "DDRGK1", "BMP8A")
373	REGULATION OF MEMBRANE PERMEABILITY	GO:0090559	GOBP	0.0300248	0.230984	0.352488	0.394511	1.46959	62	c("BBC3", "FZD9", "ALKBH7", "MT3", "BAK1", "EYA2", "ZNF205", "BAD", "SLC25A6", "CHCHD10", "TP53", "HEBP2", "HIP1R", "BAX", "RASIP1", "BID", "SPG7", "HSPA1A")
374	FLAGELLATED SPERM MOTILITY	GO:0030317	GOBP	0.0309144	0.236495	0.352488	0.393825	1.46704	62	c("TPGS1", "TTC12", "CEP131", "QRICH2", "CFAP45", "DNAI1", "CFAP157", "TEKT2", "CATSPERZ", "NPHP4", "DZIP1", "CFAP221", "ROPN1B", "NEURL1", "GAS8", "CELF3", "TTLL9", "BBS2", "TTLL3", "PLTP", "DNHD1", "INPP5B", "CFAP52")
375	SPERM MOTILITY	GO:0097722	GOBP	0.0309144	0.236495	0.352488	0.393825	1.46704	62	c("TPGS1", "TTC12", "CEP131", "QRICH2", "CFAP45", "DNAI1", "CFAP157", "TEKT2", "CATSPERZ", "NPHP4", "DZIP1", "CFAP221", "ROPN1B", "NEURL1", "GAS8", "CELF3", "TTLL9", "BBS2", "TTLL3", "PLTP", "DNHD1", "INPP5B", "CFAP52")
376	NEGATIVE REGULATION OF LEUKOCYTE DIFFERENTIATION	GO:1902106	GOBP	0.0178104	0.169613	0.352488	0.393725	1.51105	71	c("MDK", "INHA", "TLR3", "NRARP", "GATA2", "ZFPM1", "BMP4", "TMEM176A", "SHH", "LYN", "LOXL3", "IL4R", "GPR68", "RUNX1", "FOXJ1", "FSTL3", "TMEM176B", "ERBB2", "HMGB3", "MAFB", "GPR137", "DTX1", "ZBTB7B")
377	REGULATION OF MIRNA METABOLIC PROCESS	GO:2000628	GOBP	0.0339209	0.248258	0.321776	0.393247	1.47769	63	c("NGFR", "SMAD6", "PPARG", "SPI1", "KLF4", "GATA2", "BMP4", "PPARA", "JUN", "EGFR", "NR1H2", "ATOH8", "PDGFB", "NFATC4", "RELA", "FGF2", "TP53", "PPARD")
378	TRANSFORMING GROWTH FACTOR BETA RECEPTOR SIGNALING PATHWAY	GO:0007179	GOBP	0.005458	0.0933036	0.407018	0.392981	1.54266	83	c("SMAD6", "ID1", "FMOD", "SPI1", "GCNT2", "PXN", "GDF9", "JUN", "COL1A2", "LTBP4", "LRRC32", "BAMBI", "TGFB3", "CDH5", "LTBP3", "CLDN5", "ITGA8", "SMAD9", "ZYX", "NRROS", "TP53", "ZMIZ2", "CHST11", "ACVRL1", "ITGB5", "ENG", "GDF10", "SMAD7")
379	RENAL TUBULE DEVELOPMENT	GO:0061326	GOBP	0.0372578	0.25765	0.287857	0.392424	1.44356	58	c("HES5", "DLL1", "HEYL", "HES1", "WNT7B", "NOG", "WNT4", "BMP4", "LAMA5", "DCHS1", "EYA1", "SHH", "SOX8", "AQP11", "FGF2", "CTNNBIP1", "KIF26B")
380	CANONICAL WNT SIGNALING PATHWAY	GO:0060070	GOBP	0.0074648	0.109001	0.407018	0.392397	1.53112	81	c("FZD9", "EDN1", "RARG", "FRAT1", "KLF4", "WNT7B", "DVL1", "DISC1", "WNT4", "SFRP4", "FZD2", "SHH", "WNT9A", "LATS2", "WNT3", "LRP5", "CTDNEP1", "YAP1", "FGF2", "LEF1", "FZD8", "WNT7A", "SFRP2", "JUP", "AXIN1", "BCL9L", "FZD4", "DVL2", "DACT3")
381	OXIDOREDUCTASE COMPLEX	GO:1990204	GOCC	0.0016421	0.0433285	0.45506	0.391732	1.61606	114	c("NOXA1", "MT-CO1", "MT-ND4", "MT-ND1", "MT-ND4L", "NCF2", "MT-CYB", "MT-ND2", "MT-ND5", "CYBA", "NCF4", "MT-ND3", "MT-ND6", "UQCC3", "UQCR11", "ETFB", "GLDC", "NDUFS8", "NDUFB2", "NDUFA7", "NDUFB7", "BCKDHA", "NDUFA2", "NDUFB8", "NDUFS7", "NDUFA11", "NDUFB10", "UQCRQ", "NDUFA13", "P4HB", "DMAC1", "NDUFA8", "FOXRED1", "NDUFS6", "UQCRH", "ETFA", "NDUFA1", "KAT2A", "NDUFA3", "NDUFC1", "UQCR10", "NDUFB11", "NDUFB9", "BCKDK", "NDUFV3", "NDUFA4", "NDUFB4", "UQCRHL", "NDUFAB1", "GMPR", "NDUFB1", "MRPS36", _x000D_ "NDUFA12", "CYB5R3")
382	ENDOCRINE SYSTEM DEVELOPMENT	GO:0035270	GOBP	0.00417111	0.0779869	0.407018	0.391486	1.5203	80	c("MDK", "EDN1", "DLL1", "HES1", "TSPO", "GLI2", "BAK1", "GATA2", "NOG", "PDGFRA", "WNT4", "CRH", "BMP4", "SMO", "INHBB", "SHH", "TG", "GIPR")
383	EMBRYONIC ORGAN MORPHOGENESIS	GO:0048562	GOBP	5.42424e-05	0.00638458	0.557332	0.390837	1.70023	184	c("SOX18", "TBX2", "EDN1", "HYAL1", "DLL1", "FOXF1", "EPHA2", "TBX3", "HES1", "RARG", "GATA2", "NOG", "PDGFRA", "MDFI", "DVL1", "BMP4", "DLX6", "MESP1", "SCRIB", "MSX1", "FZD2", "SMO", "EYA1", "PPP1R35", "OTX1", "NTN1", "TEAD2", "RDH10", "TRIOBP", "SHH", "TBX18", "PCGF2", "TGFB3", "LRIG3", "ITGA8", "TSHZ1", "SLC9A3R1", "YAP1", "BCR", "ZIC1", "POU3F4", "CHST11", "MAPK3", "MAFB", "VANGL2", "RPL38", "TMIE", "BMP7", "ENG", "ASB2", "PAX6", "GJB6", "NOTCH1", "HIPK2", "FUZ", "NAGLU", "SOBP", "KCNQ4", "SOX11", _x000D_ "PAX8", "TCAP", "DVL2")
384	NEPHRON DEVELOPMENT	GO:0072006	GOBP	0.00654329	0.101806	0.407018	0.390549	1.56589	100	c("HES5", "DLL1", "GPR4", "HEYL", "HES1", "WNT7B", "NOG", "PDGFRA", "NOTCH3", "COL4A3", "WNT4", "BMP4", "LAMA5", "DCHS1", "SMO", "EYA1", "FOXC1", "SHH", "SOX8", "COL4A4", "ACTA2", "LAMB2", "PDGFRB", "PDGFB", "PLCE1", "AQP11", "FOXJ1", "FGF2", "PECAM1", "CTNNBIP1", "KIF26B", "SULF2", "KIRREL3", "BMP7", "KLF15", "NID1", "WWTR1", "NOTCH1")
385	EXTERNAL ENCAPSULATING STRUCTURE	GO:0030312	GOCC	1.86698e-08	1.30495e-05	0.733762	0.390339	1.82624	373	c("CD248", "COL23A1", "KAZALD1", "MDK", "CRISPLD2", "LAMA3", "SNORC", "EFEMP2", "NPPA", "FMOD", "CHAD", "MMP2", "COL20A1", "COL7A1", "MMP15", "ITIH4", "LINGO3", "ELFN1", "APOE", "COL9A1", "EMILIN3", "OLFML2A", "PAPLN", "EMID1", "ENTPD2", "CTSH", "TLR3", "CSPG4", "EGFL7", "MST1", "TGFB1I1", "ITIH2", "COL18A1", "TINAGL1", "MMP17", "LGALS3", "ADAMTS9", "ADAMTS10", "COL4A3", "WNT4", "RARRES2", "LAMA5", "HSPG2", "RTBDN", "SCARA3", "BCAN", "LRRC24", "S100A6", "ITGB4", "AZGP1", "EMILIN1", "OGN", "SERPINA3", _x000D_ "NTNG2", "COL5A3", "A1BG", "SMOC1", "TNXB", "MFGE8", "COL5A1", "NTN1", "COL1A2", "MMP28", "TIMP1", "SHH", "S100A4", "BGN", "MMP24", "LTBP4", "LRRC32", "ELN", "LOXL3", "COL4A4", "COL6A2", "FBLN2", "TGFB3", "BCAM", "WNT3", "TIMP4", "ACTA2", "LAMB2", "COL27A1", "LTBP3", "VASN", "ZP3", "MATN3", "LRIG3", "PDGFB", "LAMA1", "RELN", "ADAMTS1", "PCOLCE", "LOXL1", "DGCR6", "ALPL", "SERPINA1", "RTN4RL2", "VCAN", "ADAMTSL2", "SERPING1", "FREM2", "F12", "PODN", "COL11A2", "FREM1", "MMRN2", "ANXA5", "ANGPTL4", _x000D_ "THBS4", "LGALS1", "TECTA", "LAMC3", "FBLN1", "BMP7", "WNT7A", "FLRT1", "GDF10", "SFRP2", "F13A1", "CHADL", "LOXL2", "SPARC", "GPC1", "ABI3BP", "COL4A1", "AGRN", "CD151", "AGT", "COL14A1", "SDC3", "LGALS9", "NID1")
386	EXTRACELLULAR MATRIX	GO:0031012	GOCC	1.86698e-08	1.30495e-05	0.733762	0.390339	1.82624	373	c("CD248", "COL23A1", "KAZALD1", "MDK", "CRISPLD2", "LAMA3", "SNORC", "EFEMP2", "NPPA", "FMOD", "CHAD", "MMP2", "COL20A1", "COL7A1", "MMP15", "ITIH4", "LINGO3", "ELFN1", "APOE", "COL9A1", "EMILIN3", "OLFML2A", "PAPLN", "EMID1", "ENTPD2", "CTSH", "TLR3", "CSPG4", "EGFL7", "MST1", "TGFB1I1", "ITIH2", "COL18A1", "TINAGL1", "MMP17", "LGALS3", "ADAMTS9", "ADAMTS10", "COL4A3", "WNT4", "RARRES2", "LAMA5", "HSPG2", "RTBDN", "SCARA3", "BCAN", "LRRC24", "S100A6", "ITGB4", "AZGP1", "EMILIN1", "OGN", "SERPINA3", _x000D_ "NTNG2", "COL5A3", "A1BG", "SMOC1", "TNXB", "MFGE8", "COL5A1", "NTN1", "COL1A2", "MMP28", "TIMP1", "SHH", "S100A4", "BGN", "MMP24", "LTBP4", "LRRC32", "ELN", "LOXL3", "COL4A4", "COL6A2", "FBLN2", "TGFB3", "BCAM", "WNT3", "TIMP4", "ACTA2", "LAMB2", "COL27A1", "LTBP3", "VASN", "ZP3", "MATN3", "LRIG3", "PDGFB", "LAMA1", "RELN", "ADAMTS1", "PCOLCE", "LOXL1", "DGCR6", "ALPL", "SERPINA1", "RTN4RL2", "VCAN", "ADAMTSL2", "SERPING1", "FREM2", "F12", "PODN", "COL11A2", "FREM1", "MMRN2", "ANXA5", "ANGPTL4", _x000D_ "THBS4", "LGALS1", "TECTA", "LAMC3", "FBLN1", "BMP7", "WNT7A", "FLRT1", "GDF10", "SFRP2", "F13A1", "CHADL", "LOXL2", "SPARC", "GPC1", "ABI3BP", "COL4A1", "AGRN", "CD151", "AGT", "COL14A1", "SDC3", "LGALS9", "NID1")
387	RUFFLE MEMBRANE	GO:0032587	GOCC	0.00585991	0.095633	0.407018	0.389586	1.54737	94	c("FERMT1", "ITGA5", "EPHA2", "RAB34", "ARHGAP45", "PLEKHO1", "PSD", "MTSS2", "INPP5J", "MYO1C", "EGFR", "PPP1R9B", "AIF1", "SPRY4", "FGD5", "NF2", "PSD2", "FAM107A", "EZR", "SH2D3C", "RASGRP2", "ERBB2", "ABCA7", "RPS3", "PACSIN1", "CIB1", "PSD4", "HIP1R", "PLCG2", "KANK1", "PIP5K1C", "PDE9A", "FGR", "ARHGEF4", "PDXP", "AIF1L", "PLCG1")
388	REGULATION OF BLOOD PRESSURE	GO:0008217	GOBP	0.00142602	0.0410477	0.45506	0.387599	1.6208	127	c("HBB", "UCN", "NPPA", "EDN1", "DLL1", "POMC", "PPARG", "SLC2A5", "OXTR", "PLCB3", "CYBA", "PPARA", "SCNN1D", "EMILIN1", "RAMP2", "COL1A2", "RASL10B", "ARHGAP42", "RENBP", "GNA11", "P2RX2", "ADM", "ACTA2", "NOS3", "PDGFB", "NTSR1", "ADRA1B", "GPR37L1", "LRP5", "ATP1A2", "GNA12", "GAS6", "ACVRL1", "TAC3", "AGTRAP", "NPR2", "GRIP2")
389	REGULATION OF TYPE II INTERFERON PRODUCTION	GO:0032649	GOBP	0.0433483	0.277724	0.266351	0.387268	1.42922	59	c("INHA", "CD14", "SLC11A1", "PYCARD", "VSIR", "TLR3", "ZFPM1", "SCRIB", "SLC7A5", "BTN3A1", "IRF8", "AXL", "TYK2", "SASH3", "HLA-A", "GAS6", "DDIT3", "BCL3", "HRAS", "IL27RA")
390	SERINE-TYPE ENDOPEPTIDASE ACTIVITY	GO:0004252	GOMF	0.0185909	0.171538	0.352488	0.387189	1.46936	69	c("PRSS53", "MMP2", "PCSK4", "CTSH", "RHBDF2", "TMPRSS5", "KLKB1", "TYSND1", "PLAU", "BMP1", "RHBDL1", "RHBDF1", "MASP1", "IMMP1L", "KLK10", "C1R", "RHBDL3", "HGF", "PARL", "C2", "CLPP")
391	CELLULAR RESPONSE TO BMP STIMULUS	GO:0071773	GOBP	0.0239239	0.197159	0.352488	0.386799	1.46682	67	c("SMAD6", "HES5", "HEYL", "HES1", "PPARG", "NOG", "BMP4", "MSX1", "GDF9", "HFE", "TMEM100", "DLX1", "TGFB3", "BMP6", "SMAD9", "FKBP8", "LEF1", "ACVRL1", "MAPK3", "BMP7", "ENG", "SFRP2", "CHRDL1")
392	RESPONSE TO BMP	GO:0071772	GOBP	0.0239239	0.197159	0.352488	0.386799	1.46682	67	c("SMAD6", "HES5", "HEYL", "HES1", "PPARG", "NOG", "BMP4", "MSX1", "GDF9", "HFE", "TMEM100", "DLX1", "TGFB3", "BMP6", "SMAD9", "FKBP8", "LEF1", "ACVRL1", "MAPK3", "BMP7", "ENG", "SFRP2", "CHRDL1")
393	NEGATIVE REGULATION OF G1/S TRANSITION OF MITOTIC CELL CYCLE	GO:2000134	GOBP	0.0358604	0.255007	0.321776	0.38622	1.437	61	c("CHEK2", "PLK5", "GPNMB", "KLF4", "PIDD1", "TREX1", "NACC2", "CDK2AP2", "KANK2", "FAM107A", "CDKN2B", "TP53", "RPS27L", "SLFN11", "CTDSP1", "PLK3")
394	SPINAL CORD DEVELOPMENT	GO:0021510	GOBP	0.0284205	0.223209	0.352488	0.385869	1.48363	72	c("DLL1", "DLL4", "GLI2", "GATA2", "NOG", "SMO", "SHH", "SOX12", "LOXL3", "SOX13", "PHGDH", "RELN", "TAL1", "DRAXIN", "ZC4H2", "ZIC1", "BAG3", "ASCL1", "SOX4", "SOX1", "PAX6", "GDF11", "NOTCH1", "DAAM2", "TCTN1", "PBX3", "SOX11", "PLXDC1", "RFX4", "MPST", "OLIG2")
395	POSITIVE REGULATION OF CYSTEINE-TYPE ENDOPEPTIDASE ACTIVITY INVOLVED IN APOPTOTIC PROCESS	GO:0043280	GOBP	0.0065341	0.101806	0.407018	0.385129	1.54675	101	c("NGFR", "NOD1", "BBC3", "CASP10", "CARD9", "PYCARD", "PPARG", "GPER1", "CTSH", "BAK1", "PIDD1", "COL4A3", "ATP2A3", "BAD", "HSF1", "NLRP2", "ANP32B", "PRR7", "DAP", "CASP4", "RPS27L", "CFLAR", "RPS3", "HIP1R", "BAX", "BID", "NLRP3", "RACK1", "LGALS9")
396	NEGATIVE REGULATION OF INFLAMMATORY RESPONSE	GO:0050728	GOBP	0.00628223	0.100249	0.407018	0.385079	1.53435	97	c("MDK", "GPR17", "TNFRSF1B", "FOXF1", "PPARG", "APOE", "GPER1", "KLF4", "MT-RNR2", "RHBDF2", "ADORA2A", "PPARA", "RPS19", "NLRX1", "LYN", "NR1H3", "GIT1", "CDH5", "METRNL", "GSTP1", "HGF", "TNFRSF1A", "C1QTNF3", "BCR", "FNDC4", "PPARD", "WFDC1")
397	CELLULAR RESPIRATION	GO:0045333	GOBP	0.000111032	0.00968074	0.538434	0.384192	1.66079	178	c("MT-CO1", "MT-ND4", "UCN", "MT-ND1", "MT-ATP6", "MT-CO3", "MT-ND4L", "AIFM2", "MT-CO2", "MT-CYB", "MT-ND2", "SLC25A18", "MTLN", "MT-ND5", "MT-ND3", "MT-ND6", "SLC25A51", "UQCC3", "CHCHD5", "ATP5F1D", "MT-ATP8", "UQCR11", "SURF1", "ETFB", "COX7A1", "PLEC", "NDUFS8", "NFATC4", "NDUFB2", "SLC25A22", "NDUFA7", "CHCHD10", "NDUFB7", "COX6A1", "IDH2", "NDUFA2", "NDUFB8", "NDUFS7", "IDH1", "BID", "COX5B", "SDHAF2", "COX8A", "BLOC1S1", "DHTKD1", "NDUFA11", "NDUFB10", "UQCRQ", "COX4I1", "NDUFA13", "ATP5ME", _x000D_ "NDUFA8", "TEFM", "NDUFS6", "UQCRH", "ETFA", "NDUFA1", "NDUFA3", "ACO2", "NDUFC1", "MDH1B", "COX7C", "COQ10A", "UQCR10", "NDUFB11", "ATP5F1E", "NDUFB9", "VPS54", "COA6", "NDUFV3", "COX7A2", "NDUFA4", "MTFR1L", "NDUFB4", "UQCRHL", "NDUFAB1")
398	NEGATIVE REGULATION OF CANONICAL WNT SIGNALING PATHWAY	GO:0090090	GOBP	0.00277257	0.0606538	0.431708	0.383022	1.57089	111	c("MDK", "FERMT1", "APOE", "NOG", "MESP1", "SFRP4", "TLE3", "TPBGL", "SHH", "TBX18", "NPHP4", "SOX13", "LATS2", "APC2", "TLE2", "MCC", "SLC9A3R1", "DAB2IP", "MAD2L2", "DRAXIN", "TLE1", "TLE5", "CTNNBIP1", "STK11", "NKD1", "HDAC1", "LRP4", "DDIT3", "AXIN2", "ZNRF3", "SFRP2", "SDHAF2", "FRMD8", "WWTR1", "NOTCH1", "UBAC2", "CCDC88C", "FUZ", "AXIN1", "AMER1", "LIMD1", "TMEM88", "DACT3", "PFDN5", "LMBR1L")
399	AGING	GO:0007568	GOBP	0.00105642	0.0336267	0.45506	0.38301	1.6058	129	c("MT-CO1", "MT-ND4", "MMP2", "EDN1", "MT-ATP6", "TNFRSF1B", "MBD3", "TSPO", "BAK1", "BGLAP", "JUND", "MPO", "KCNMB1", "INHBB", "TIMP1", "RGN", "HYAL2", "GNA11", "PPP1R9B", "ADM", "MBP", "TGFB3", "PDGFRB", "NUDT1", "ENDOG", "GJB2", "FOXO4", "NQO1", "CDKN2B", "ALPL", "IRAK1", "FGF2", "DNMBP", "SERPING1", "SLC32A1", "GNA12", "POLB", "GPX1", "SREBF1", "LOXL2", "GJB6", "APOD", "AGT", "SCAP", "ADRA1A")
400	REGULATION OF OSTEOBLAST DIFFERENTIATION	GO:0045667	GOBP	0.00439267	0.0810622	0.407018	0.382731	1.54078	104	c("SMAD6", "SCUBE3", "ID3", "TRPM4", "PPARG", "WNT7B", "NOG", "CEBPD", "WNT4", "BMP4", "JUND", "LRP3", "SMOC1", "PDLIM7", "RANBP3L", "NPPC", "TCIRG1", "BAMBI", "HDAC7", "BMP6", "LRP5", "HGF", "YAP1", "DDR2", "FGF2", "CTNNBIP1", "ZHX3", "CEBPB", "AXIN2", "FAM20C", "BMP7", "CEBPA", "GDF10", "SFRP2", "WWTR1", "NOTCH1", "IFITM1", "IGF1", "CLIC1", "LIMD1", "SOX11", "ILK", "SKI", "ESRRA")
401	AMINO ACID CATABOLIC PROCESS	GO:0009063	GOBP	0.0113878	0.133043	0.38073	0.382513	1.50218	84	c("GPT", "FTCD", "ALDH4A1", "FAH", "DDAH2", "SARDH", "HOGA1", "SDSL", "ADHFE1", "CBS", "ETFB", "DDO", "GLDC", "NOS3", "ASRGL1", "ALDH6A1", "GSTZ1", "SHMT1", "BCKDHA", "GLUD2", "RIDA", "GLUL", "GPT2", "GCAT", "AADAT", "PRODH", "HMGCL", "SHMT2", "ETFA", "PIPOX", "ECHS1", "SDS", "MCCC1", "IVD", "CDO1", "BCKDK", "MCCC2")
402	EPITHELIAL TO MESENCHYMAL TRANSITION	GO:0001837	GOBP	0.022111	0.190029	0.352488	0.381315	1.44707	69	c("EDN1", "HEYL", "TBX3", "RFLNB", "NOG", "WNT4", "BMP4", "MSX1", "TMEM100", "S100A4", "LOXL3", "FLNA", "AKNA", "HGF", "LEF1", "ACVRL1", "BMP7", "ENG", "LIMS1", "TRIM28", "LOXL2", "NOTCH1", "IGF1", "CUL7", "FGFR1", "DACT3", "TGFBR3L", "TGFB1", "BMP2")
403	GLIAL CELL DIFFERENTIATION	GO:0010001	GOBP	0.000421924	0.0203373	0.498493	0.380882	1.64057	166	c("MDK", "HES5", "GPR17", "MT1X", "DLL1", "METRN", "MT3", "HES1", "ADORA2A", "PRX", "PARD3", "ANO1", "ITGB4", "ROR2", "NR2E1", "SMO", "SHH", "MMP24", "SOX8", "LYN", "SOX13", "DLX1", "MXRA8", "LAMB2", "NSUN5", "PLEC", "VIM", "OLIG1", "PHGDH", "LGI4", "CSK", "GFAP", "RELN", "GPR37L1", "TAL1", "NRROS", "AKT1", "FGF2", "ERBB2", "HDAC1", "LEF1", "MAPK3", "LRP1", "POU3F1", "TLR2", "EMX1", "DTX1", "TSPAN2", "ASCL1", "LAMC3", "SOX4", "PAX6", "KLF15", "GPC1", "CRB1", "NOTCH1", "POU3F2", "MOBP", "CLU", "PTPRZ1", _x000D_ "SOX11", "ILK", "CSPG5")
404	NEGATIVE REGULATION OF CELL CYCLE G1/S PHASE TRANSITION	GO:1902807	GOBP	0.0427992	0.27597	0.321776	0.380581	1.44235	66	c("CHEK2", "PLK5", "GPNMB", "KLF4", "PIDD1", "SUSD2", "TREX1", "NACC2", "CDK2AP2", "KANK2", "FAM107A", "CDKN2B", "TP53", "RPS27L", "SLFN11", "CTDSP1", "PLK3")
405	EMBRYONIC PLACENTA DEVELOPMENT	GO:0001892	GOBP	0.0467919	0.283965	0.321776	0.379384	1.43559	64	c("JUNB", "HES1", "GATA2", "WNT7B", "MDFI", "EGFR", "EPAS1", "VASH1", "PRDM1", "ADM", "PLCD3", "PDGFB", "AKT1", "PLK4", "LEF1", "PCDH12", "TTPA", "CEBPB", "BMP7", "CEBPA", "TRIM28")
406	CONNECTIVE TISSUE DEVELOPMENT	GO:0061448	GOBP	0.000433725	0.0203373	0.498493	0.37919	1.6327	163	c("HES5", "SNORC", "EDN1", "HYAL1", "PTH1R", "CRIP1", "GPR4", "RARG", "WNT7B", "NOG", "FGFR3", "TSKU", "BMP4", "BBS1", "BMP1", "MUSTN1", "MSX1", "OGN", "SLC39A13", "SELENOM", "COL5A1", "TIMP1", "PBXIP1", "HYAL2", "BGN", "NPPC", "SOX8", "CBS", "ACTA2", "COL27A1", "LTBP3", "PDGFRB", "MATN3", "PDGFB", "BMP6", "ARRDC3", "CNMD", "LRP5", "RUNX1", "FGF2", "PPARD", "CHST11", "COL11A2", "MAPK3", "SULF2", "NPR2", "AXIN2", "HRAS", "BMP7", "WNT7A", "SFRP2", "EVC", "THRA", "DYRK1B", "BBS2", "DDRGK1", "NOTCH1", _x000D_ "BMP8A")
407	EMBRYONIC APPENDAGE MORPHOGENESIS	GO:0035113	GOBP	0.0113719	0.133043	0.38073	0.379024	1.49807	87	c("TBX2", "SP8", "TBX3", "RARG", "NOG", "ZNF358", "BMP4", "DLX6", "MSX1", "RDH10", "FBXW4", "SHH", "WNT3", "CRABP2", "LRP5", "HDAC1", "LEF1", "FREM2", "MKS1", "CHST11", "LRP4", "GNA12", "BAX", "MYH3", "BMP7", "WNT7A", "ECE1", "SFRP2")
408	EMBRYONIC LIMB MORPHOGENESIS	GO:0030326	GOBP	0.0113719	0.133043	0.38073	0.379024	1.49807	87	c("TBX2", "SP8", "TBX3", "RARG", "NOG", "ZNF358", "BMP4", "DLX6", "MSX1", "RDH10", "FBXW4", "SHH", "WNT3", "CRABP2", "LRP5", "HDAC1", "LEF1", "FREM2", "MKS1", "CHST11", "LRP4", "GNA12", "BAX", "MYH3", "BMP7", "WNT7A", "ECE1", "SFRP2")
409	CELLULAR RESPONSE TO TOXIC SUBSTANCE	GO:0097237	GOBP	0.01252	0.14	0.38073	0.378784	1.48378	82	c("HBA2", "HBB", "TXNRD3", "MT3", "APOE", "GSTM2", "TXNRD2", "MPO", "GPX7", "MGST1", "NXN", "MTARC2", "NOS3", "GSTP1", "SESN2", "FANCC", "NQO1", "CYGB", "GSTZ1", "SELENOW", "MGST2", "GFER", "ABTB2", "HBQ1", "GPX1", "CERS1")
410	CELLULAR DETOXIFICATION	GO:1990748	GOBP	0.0238068	0.196765	0.352488	0.377577	1.46385	74	c("HBA2", "HBB", "TXNRD3", "MT3", "APOE", "GSTM2", "TXNRD2", "MPO", "GPX7", "MGST1", "NXN", "MTARC2", "NOS3", "GSTP1", "SESN2", "FANCC", "NQO1", "CYGB", "GSTZ1", "SELENOW", "MGST2", "HBQ1", "GPX1")
411	NUCLEOSIDE TRIPHOSPHATE BIOSYNTHETIC PROCESS	GO:0009142	GOBP	0.00522818	0.0919671	0.407018	0.377226	1.53989	107	c("MT-ND4", "MT-ND1", "MT-ATP6", "MT-ND4L", "MT-ND2", "MT-ND5", "NME3", "NME4", "MT-ND3", "MT-ND6", "UQCC3", "ATP5F1D", "MT-ATP8", "DTYMK", "AK9", "NDUFS8", "VPS9D1", "NDUFB2", "NDUFA7", "NDUFB7", "NME2", "NDUFA2", "NDUFB8", "NDUFS7", "UCK1", "ALDOA", "NDUFA11", "NDUFB10", "NDUFA13", "AK8", "ATP5ME", "DMAC2L", "NDUFA8", "AK1", "NDUFS6", "NDUFA1", "IMPDH1", "NDUFA3", "NDUFC1", "TGFB1", "NDUFB11", "ATP5F1E")
412	TRANSMEMBRANE RECEPTOR PROTEIN SERINE/THREONINE KINASE SIGNALING PATHWAY	GO:0007178	GOBP	0.000992601	0.0324537	0.45506	0.376713	1.61069	156	c("SMAD6", "INHA", "HES5", "ID1", "FMOD", "HES1", "PPARG", "SPI1", "NOG", "TGFB1I1", "BMP4", "GCNT2", "MSX1", "PXN", "GDF9", "JUN", "HFE", "INHBB", "TMEM100", "COL1A2", "CFC1", "LTBP4", "LRRC32", "BAMBI", "TGFB3", "ATOH8", "CDH5", "LTBP3", "CLDN5", "VIM", "BMP6", "ITGA8", "SMAD9", "ZYX", "NRROS", "STUB1", "TP53", "ZMIZ2", "FKBP8", "LEF1", "CHST11", "ACVRL1", "MAPK3", "ITGB5", "BMP7", "ENG", "GDF10", "SFRP2", "CHRDL1", "SMAD7")
413	EXTRACELLULAR MATRIX ORGANIZATION	GO:0030198	GOBP	0.000160459	0.0119175	0.518848	0.376545	1.64746	193	c("COL23A1", "KAZALD1", "CRISPLD2", "EFEMP2", "FMOD", "MMP2", "FERMT1", "MMP15", "WASHC1", "FOXF1", "COL9A1", "OLFML2A", "PAPLN", "PDGFRA", "COL18A1", "MMP17", "ADAMTS9", "ADAMTS10", "COL4A3", "BMP1", "EMILIN1", "NTNG2", "RAMP2", "COL5A3", "NR2E1", "SMOC1", "TNXB", "MYH11", "COL5A1", "COL1A2", "MMP28", "FOXC1", "PBXIP1", "MMP24", "ELN", "LOXL3", "COL4A4", "B4GALT1", "LAMB2", "NFKB2", "COL27A1", "LTBP3", "MATN3", "ITGA8", "HAS1", "GFAP", "CRTAP", "ADAMTS1", "LOXL1", "DDR2", "ADAMTSL2", "COL11A2", _x000D_ "GAS6", "CAPG", "SULF2", "BCL3", "FBLN1", "ENG", "SFRP2", "CREB3L1", "LOXL2", "FKBP10", "ABI3BP", "COL4A1", "COL14A1")
414	EXTRACELLULAR STRUCTURE ORGANIZATION	GO:0043062	GOBP	0.000160459	0.0119175	0.518848	0.376545	1.64746	193	c("COL23A1", "KAZALD1", "CRISPLD2", "EFEMP2", "FMOD", "MMP2", "FERMT1", "MMP15", "WASHC1", "FOXF1", "COL9A1", "OLFML2A", "PAPLN", "PDGFRA", "COL18A1", "MMP17", "ADAMTS9", "ADAMTS10", "COL4A3", "BMP1", "EMILIN1", "NTNG2", "RAMP2", "COL5A3", "NR2E1", "SMOC1", "TNXB", "MYH11", "COL5A1", "COL1A2", "MMP28", "FOXC1", "PBXIP1", "MMP24", "ELN", "LOXL3", "COL4A4", "B4GALT1", "LAMB2", "NFKB2", "COL27A1", "LTBP3", "MATN3", "ITGA8", "HAS1", "GFAP", "CRTAP", "ADAMTS1", "LOXL1", "DDR2", "ADAMTSL2", "COL11A2", _x000D_ "GAS6", "CAPG", "SULF2", "BCL3", "FBLN1", "ENG", "SFRP2", "CREB3L1", "LOXL2", "FKBP10", "ABI3BP", "COL4A1", "COL14A1")
415	BLOOD VESSEL DIAMETER MAINTENANCE	GO:0097746	GOBP	0.00727612	0.107816	0.407018	0.375488	1.51278	102	c("HBB", "KLF2", "UCN", "NPPA", "MMP2", "EDN1", "TRPM4", "APOE", "GPER1", "OXTR", "ADORA2A", "ADRA2C", "ADORA2B", "KCNMB1", "FOXC1", "SNTA1", "NPPC", "ARHGAP42", "CBS", "ADM", "ACTA2", "NOS3")
416	REGULATION OF TUBE DIAMETER	GO:0035296	GOBP	0.00727612	0.107816	0.407018	0.375488	1.51278	102	c("HBB", "KLF2", "UCN", "NPPA", "MMP2", "EDN1", "TRPM4", "APOE", "GPER1", "OXTR", "ADORA2A", "ADRA2C", "ADORA2B", "KCNMB1", "FOXC1", "SNTA1", "NPPC", "ARHGAP42", "CBS", "ADM", "ACTA2", "NOS3")
417	REGULATION OF TUBE SIZE	GO:0035150	GOBP	0.00727612	0.107816	0.407018	0.375488	1.51278	102	c("HBB", "KLF2", "UCN", "NPPA", "MMP2", "EDN1", "TRPM4", "APOE", "GPER1", "OXTR", "ADORA2A", "ADRA2C", "ADORA2B", "KCNMB1", "FOXC1", "SNTA1", "NPPC", "ARHGAP42", "CBS", "ADM", "ACTA2", "NOS3")
418	REGULATION OF NOTCH SIGNALING PATHWAY	GO:0008593	GOBP	0.0130594	0.142328	0.38073	0.374845	1.47147	83	c("HES5", "DLL1", "DLL4", "HES1", "ENHO", "NRARP", "GATA2", "EGFL7", "MESP1", "MFNG", "NIBAN2", "NOTCH2NLA", "DLX1", "NOS3", "YJEFN3", "ARRDC1", "YAP1", "AKT1", "NEURL1", "DTX1", "ASCL1", "LFNG", "BMP7", "SLC35C2", "JAG2", "NOTCH1")
419	COLLAGEN-CONTAINING EXTRACELLULAR MATRIX	GO:0062023	GOCC	3.76759e-06	0.00113329	0.627257	0.374151	1.70661	288	c("COL23A1", "KAZALD1", "MDK", "LAMA3", "SNORC", "EFEMP2", "NPPA", "FMOD", "MMP2", "COL20A1", "COL7A1", "ITIH4", "APOE", "COL9A1", "EMILIN3", "ENTPD2", "CTSH", "CSPG4", "EGFL7", "MST1", "TGFB1I1", "ITIH2", "COL18A1", "TINAGL1", "LGALS3", "ADAMTS9", "ADAMTS10", "COL4A3", "RARRES2", "LAMA5", "HSPG2", "RTBDN", "SCARA3", "BCAN", "S100A6", "ITGB4", "AZGP1", "EMILIN1", "OGN", "SERPINA3", "NTNG2", "COL5A3", "A1BG", "SMOC1", "TNXB", "MFGE8", "COL5A1", "NTN1", "COL1A2", "MMP28", "TIMP1", "SHH", "S100A4", _x000D_ "BGN", "LTBP4", "ELN", "LOXL3", "COL4A4", "COL6A2", "FBLN2", "TGFB3", "BCAM", "ACTA2", "LAMB2", "COL27A1", "LTBP3", "ZP3", "MATN3", "PDGFB", "LAMA1", "ADAMTS1", "PCOLCE", "LOXL1", "SERPINA1", "VCAN", "SERPING1", "FREM2", "F12", "PODN", "COL11A2", "FREM1", "MMRN2", "ANXA5", "ANGPTL4", "THBS4", "LGALS1", "LAMC3", "FBLN1", "BMP7", "GDF10", "SFRP2", "F13A1", "CHADL", "LOXL2", "SPARC", "GPC1", "ABI3BP", "COL4A1", "AGRN", "CD151", "AGT", "COL14A1", "SDC3", "LGALS9", "NID1", "CSTB", "COL4A2", "COL17A1", _x000D_ "COL6A1", "CLU", "PTPRZ1", "ECM1", "TIMP3", "COL3A1", "SERPINB6", "VWA1", "DCN", "ACHE", "COLQ", "HTRA1")
420	TISSUE REMODELING	GO:0048771	GOBP	0.036075	0.255489	0.287857	0.373616	1.42971	70	c("MMP2", "PTH1R", "DLL4", "EPHA2", "CSPG4", "BAK1", "TIMP1", "FOXC1", "NPPC", "EPAS1", "TCIRG1", "AXL", "CBS", "LTBP3", "NOS3", "FLNA", "LRP5", "ACVRL1", "THBS4", "NPR2", "BAX", "CRB1", "AGT")
421	GLIAL CELL DEVELOPMENT	GO:0021782	GOBP	0.01252	0.14	0.38073	0.373226	1.49644	100	c("MDK", "HES5", "MT1X", "DLL1", "MT3", "ADORA2A", "PRX", "PARD3", "ANO1", "ITGB4", "ROR2", "SMO", "SHH", "LYN", "MXRA8", "LAMB2", "NSUN5", "PLEC", "VIM", "OLIG1", "PHGDH", "LGI4", "GFAP", "NRROS", "AKT1", "LRP1", "POU3F1", "TLR2", "TSPAN2", "ASCL1", "LAMC3", "SOX4")
422	ANTERIOR/POSTERIOR PATTERN SPECIFICATION	GO:0009952	GOBP	0.00438508	0.0810622	0.407018	0.373032	1.54865	123	c("HES5", "DLL1", "HES4", "HEYL", "FOXF1", "TBX3", "HES1", "RARG", "HES6", "NRARP", "NOG", "DLL3", "BMP4", "MESP1", "EMX2", "MSX1", "BTG2", "SMO", "OTX1", "FOXC1", "SHH", "TBX18", "CFC1", "PCGF2", "WNT3", "HHEX", "TSHZ1", "LRP5", "TP53", "CTNNBIP1", "LEF1", "DDIT3", "AXIN2", "LFNG", "PAX6", "SFRP2", "GDF11", "NLE1", "NOTCH1", "HIPK2", "PBX3", "TCAP", "TAF10", "RING1", "SKI", "KAT2A")
423	NEGATIVE REGULATION OF BLOOD VESSEL MORPHOGENESIS	GO:2000181	GOBP	0.0369318	0.257084	0.282013	0.371172	1.44433	77	c("KLF2", "GPR4", "EPHA2", "PPARG", "KLF4", "ADAMTS9", "COL4A3", "WNT4", "HSPG2", "EMILIN1", "NIBAN2", "FOXC1", "VASH1", "HHEX", "CLDN5", "ADAMTS1", "YJEFN3", "CNMD", "FOXO4", "DAB2IP", "STAB1", "HGS", "TAFA5", "ADGRB1", "THBS4", "CREB3L1", "SPARC", "ISM1", "EPN1", "AGT")
424	NEGATIVE REGULATION OF VASCULATURE DEVELOPMENT	GO:1901343	GOBP	0.0369318	0.257084	0.282013	0.371172	1.44433	77	c("KLF2", "GPR4", "EPHA2", "PPARG", "KLF4", "ADAMTS9", "COL4A3", "WNT4", "HSPG2", "EMILIN1", "NIBAN2", "FOXC1", "VASH1", "HHEX", "CLDN5", "ADAMTS1", "YJEFN3", "CNMD", "FOXO4", "DAB2IP", "STAB1", "HGS", "TAFA5", "ADGRB1", "THBS4", "CREB3L1", "SPARC", "ISM1", "EPN1", "AGT")
425	RECEPTOR LIGAND ACTIVITY	GO:0048018	GOMF	0.000138138	0.0115422	0.518848	0.370687	1.64284	209	c("CLEC11A", "MDK", "INHA", "CMTM3", "UCN", "NPPA", "EDN1", "DLL1", "POMC", "DLL4", "METRN", "ENHO", "GPNMB", "WNT7B", "HMGB2", "CKLF", "LGALS3", "GRP", "WNT4", "CRH", "BMP4", "SEMA3F", "TNFSF12", "BMP1", "TNFSF13", "MIF", "OGN", "GDF9", "C1QTNF4", "VEGFB", "FGF11", "INHBB", "TIMP1", "SEMA6B", "SHH", "TG", "NPPC", "WNT9A", "ERFE", "TYMP", "ADM", "TGFB3", "PGF", "SEMA6C", "IL17D", "WNT3", "METRNL", "ZP3", "CXCL16", "ALKBH1", "IL16", "PDGFB", "BMP6", "CTF1", "SEMA5B", "FGF22", "CXCL14", "NENF", "HGF", _x000D_ "SEMA3G", "GMFG", "FGF2")
426	EAR DEVELOPMENT	GO:0043583	GOBP	0.00191492	0.0477592	0.45506	0.370444	1.58616	160	c("TBX2", "HES5", "EDN1", "DLL1", "TBX3", "HES1", "GATA2", "NOG", "CEBPD", "DVL1", "TSKU", "BMP4", "DLX6", "PCDH15", "SCRIB", "DCHS1", "MSX1", "FZD2", "EYA1", "OTX1", "NTN1", "RDH10", "TRIOBP", "SHH", "TBX18", "TGFB3", "ANP32B", "LRP10", "CCM2", "PDGFRB", "LRIG3", "ITGA8", "TSHZ1", "GJB2", "SLC9A3R1", "BCR", "FGF2", "GSDME", "ZIC1", "FREM2", "MKS1", "POU3F4", "MAPK3", "MAFB", "RPL38", "TMIE", "CEBPA", "ECE1", "MAPKAPK2", "GJB6", "DDR1", "JAG2", "NOTCH1", "NAGLU", "PJVK", "SOBP", "KCNQ4", "PAX8", _x000D_ "TCAP", "DVL2")
427	POSITIVE REGULATION OF ENDOTHELIAL CELL PROLIFERATION	GO:0001938	GOBP	0.0449275	0.279892	0.257206	0.3701	1.43198	76	c("NR4A1", "MDK", "NRARP", "GATA2", "HMGB2", "EGFL7", "CYBA", "BMP4", "TNFSF12", "VEGFB", "JUN", "PGF", "STAT5A", "PDGFB", "BMP6", "AKT1", "FGF2")
428	EXTERNAL ENCAPSULATING STRUCTURE ORGANIZATION	GO:0045229	GOBP	0.000476617	0.0210833	0.498493	0.36972	1.61768	194	c("COL23A1", "KAZALD1", "CRISPLD2", "EFEMP2", "FMOD", "MMP2", "FERMT1", "MMP15", "WASHC1", "FOXF1", "COL9A1", "OLFML2A", "PAPLN", "PDGFRA", "COL18A1", "MMP17", "ADAMTS9", "ADAMTS10", "COL4A3", "BMP1", "EMILIN1", "NTNG2", "RAMP2", "COL5A3", "NR2E1", "SMOC1", "TNXB", "MYH11", "COL5A1", "COL1A2", "MMP28", "FOXC1", "PBXIP1", "MMP24", "ELN", "LOXL3", "COL4A4", "B4GALT1", "LAMB2", "NFKB2", "COL27A1", "LTBP3", "MATN3", "ITGA8", "HAS1", "GFAP", "CRTAP", "ADAMTS1")
429	SIGNALING RECEPTOR ACTIVATOR ACTIVITY	GO:0030546	GOMF	0.000147579	0.0117259	0.518848	0.367615	1.62749	216	c("CLEC11A", "MDK", "INHA", "CMTM3", "UCN", "NPPA", "EDN1", "DLL1", "POMC", "DLL4", "METRN", "ENHO", "GPNMB", "WNT7B", "HMGB2", "CKLF", "LGALS3", "GRP", "WNT4", "CRH", "BMP4", "SEMA3F", "TNFSF12", "BMP1", "TNFSF13", "MIF", "OGN", "GDF9", "C1QTNF4", "VEGFB", "FGF11", "INHBB", "TIMP1", "SEMA6B", "SHH", "EGFR", "TG", "NPPC", "WNT9A", "ERFE", "TYMP", "ADM", "TGFB3", "PGF", "SEMA6C", "IL17D", "WNT3", "METRNL", "ZP3", "CXCL16", "ALKBH1", "IL16", "PDGFB", "BMP6", "CTF1", "SEMA5B", "TAL1", "FGF22", "CXCL14", _x000D_ "NENF", "HGF", "SEMA3G", "GMFG", "FGF2")
430	SMOOTHENED SIGNALING PATHWAY	GO:0007224	GOBP	0.042796	0.27597	0.261664	0.366473	1.4208	74	c("HES5", "FOXF1", "HES1", "GLI2", "NOG", "CPLANE2", "PKD2L1", "MAP3K10", "SMO", "DISP3", "SHH", "DZIP1", "GPR37L1", "DISP1", "FKBP8", "MKS1", "SSNA1")
431	REGULATION OF LIPID TRANSPORT	GO:0032368	GOBP	0.0183561	0.170417	0.352488	0.365488	1.45417	96	c("EDN1", "POMC", "PPARG", "APOE", "TSPO", "GALR1", "CRH", "PPARA", "C1QTNF1", "MIF", "GDF9", "DISP3", "LRAT", "SHH", "ERFE", "NR1H3", "RXRA", "NR1H2", "BMP6", "APOC1", "NTSR1", "YJEFN3", "ZDHHC8", "AKT1")
432	REGULATION OF NEURAL PRECURSOR CELL PROLIFERATION	GO:2000177	GOBP	0.0449275	0.279892	0.257206	0.365016	1.40581	73	c("MDK", "FZD9", "DLL4", "GATA2", "DISC1", "BTG2", "NR2E1", "SMO", "SHCBP1", "DISP3", "LIMS2", "SHH", "LYN", "LHX2", "NF2", "ADGRG1", "GPR37L1", "FGF2", "TP53", "SMARCD3", "EMX1", "ASCL1", "PAX6", "NES", "NOTCH1", "PTPRZ1", "TRIM71")
433	SIGNALING RECEPTOR REGULATOR ACTIVITY	GO:0030545	GOMF	0.000100573	0.00930843	0.538434	0.364309	1.63446	235	c("CLEC11A", "MDK", "INHA", "CMTM3", "UCN", "NPPA", "EDN1", "DLL1", "POMC", "DLL4", "METRN", "ENHO", "GPNMB", "MT-RNR2", "WNT7B", "HMGB2", "LYPD6B", "CKLF", "LGALS3", "GRP", "WNT4", "CRH", "BMP4", "SEMA3F", "TNFSF12", "BMP1", "TNFSF13", "MIF", "OGN", "GDF9", "C1QTNF4", "VEGFB", "FGF11", "INHBB", "TIMP1", "SEMA6B", "SHH", "EGFR", "TG", "NPPC", "WNT9A", "ERFE", "TYMP", "ADM", "TGFB3", "PGF", "SEMA6C", "IL17D", "WNT3", "METRNL", "ZP3", "CXCL16", "ALKBH1", "IL16", "PDGFB", "BMP6", "CTF1", "SEMA5B", "TAL1", _x000D_ "FGF22", "CXCL14", "NENF", "HGF", "SEMA3G", "GMFG", "FGF2", "LY6H")
434	CARBOXYLIC ACID BINDING	GO:0031406	GOMF	0.00826505	0.113611	0.38073	0.364306	1.50665	118	c("FTCD", "CASTOR1", "PPARG", "ST8SIA2", "GSTM2", "LCN12", "GRIN2D", "SIGLEC8", "OGFOD2", "CYP4F11", "PYGL", "LRAT", "FTCDNL1", "SLC19A1", "RXRA", "GPR143", "GLDC", "NOS3", "CRABP2", "UROS", "PRR7", "PTGDS", "GSTP1", "APOC1", "CRABP1", "PLOD1", "AKR1C3", "PC", "ACOX3", "PPARD", "SHMT1", "CASTOR2", "TMEM175", "RTN4R", "RIDA", "GLUL", "P3H3")
435	REGULATION OF MOLECULAR FUNCTION	GO:0065009	GOMF	0.0266677	0.212494	0.352488	0.363111	1.42599	84	c("NOD1", "TEN1", "PYCARD", "MT3", "CTSH", "MT-RNR2", "HEXIM2", "RPS15", "HYAL2", "ATP2A3", "BAD", "NOL3", "CDKN2B", "LY6H", "RPS27L", "GAS6", "PPP1R1B", "RPL37", "PKIG", "RACK1", "CDKN2D", "LYPD1", "NAIP", "FZR1", "NLRP1", "RPS20", "RPS7", "CARD8", "KAT2B", "RPL11", "DKK2", "ADCY8", "LYPD6", "RPL23", "PKIB", "PRDX5")
436	ATP METABOLIC PROCESS	GO:0046034	GOBP	0.00421078	0.0781853	0.407018	0.363086	1.54026	137	c("MT-ND4", "MT-ND1", "MT-ATP6", "GCK", "MT-ND4L", "MYH7", "ENO3", "MT-ND2", "MT-ND5", "MT-ND3", "MT-ND6", "UQCC3", "ATP5F1D", "MT-ATP8", "BAD", "ALDOC", "AK9", "NDUFS8", "VPS9D1", "HKDC1", "NDUFB2", "PGAM2", "NDUFA7", "NDUFB7", "ATP1A2", "NDUFA2", "NDUFB8", "NDUFS7", "MYH3", "PFKL", "HSPA1A", "HSPA1B", "ENPP1", "ALDOA", "DHTKD1", "GALK1", "NDUFA11", "NDUFB10", "NDUFA13", "ATP5ME", "DMAC2L", "NDUFA8", "NADK", "AK1", "NDUFS6", "NDUFA1", "NDUFA3", "NDUFC1", "TGFB1", "NT5E", "NDUFB11", "ATP5F1E")
437	POSITIVE REGULATION OF HORMONE SECRETION	GO:0046887	GOBP	0.0109444	0.13269	0.38073	0.362622	1.44788	98	c("INHA", "UCN", "EDN1", "GCK", "TRPM4", "PPARG", "GALR1", "GPER1", "GRP", "CRH", "C1QTNF1", "ANO1", "HFE", "INHBB", "TFR2", "CAPN10", "RASL10B", "BAD", "GIPR", "GNA11", "BMP6", "GPR68")
438	HEART MORPHOGENESIS	GO:0003007	GOBP	0.000905124	0.0309927	0.477271	0.362211	1.58339	190	c("SOX18", "SMAD6", "TBX2", "EDN1", "DLL1", "DLL4", "HEYL", "FOXF1", "MYH7", "TBX3", "HES1", "CCM2L", "MYL3", "NOG", "ZFPM1", "DVL1", "BMP4", "MESP1", "CPLANE2", "DCHS1", "MSX1", "FZD2", "SMO", "EYA1", "JUN", "COL5A1", "TMEM100", "TEAD2", "FGFRL1", "FOXC1", "SHH", "GAA", "ELN", "TREX1", "NOS3", "CLDN5", "ADPRHL1", "FLNA", "ADAMTS1", "YAP1", "TP53", "DHRS3", "PLXND1", "SMARCD3", "PPP1R13L", "MKS1", "ACVRL1", "VANGL2", "AXIN2", "BMP7", "ENG", "SOX4", "ASB2", "SFRP2")
439	REGULATION OF ANIMAL ORGAN MORPHOGENESIS	GO:2000027	GOBP	0.018939	0.172015	0.352488	0.361903	1.43209	90	c("NGFR", "EDN1", "NOG", "SAPCD2", "DVL1", "WNT4", "BMP4", "MESP1", "MSX1", "FZD2", "ROR2", "SMO", "PLEKHA4", "SHH", "SOX8", "APCDD1", "HGF", "SPEF1", "FGF2", "NKD1", "MKS1", "VANGL2", "ZNRF3", "BMP7", "WNT7A", "SFRP2")
440	REGULATION OF CATALYTIC ACTIVITY	GO:0050790	GOMF	0.044733	0.279892	0.257206	0.360898	1.38506	71	c("NOD1", "TEN1", "PYCARD", "MT3", "CTSH", "HEXIM2", "RPS15", "HYAL2", "ATP2A3", "BAD", "NOL3", "CDKN2B", "RPS27L", "GAS6", "PPP1R1B", "RPL37", "PKIG", "RACK1", "CDKN2D", "NAIP", "FZR1", "NLRP1", "RPS20", "RPS7", "CARD8", "KAT2B", "RPL11")
441	REGULATION OF CYTOKINE PRODUCTION INVOLVED IN IMMUNE RESPONSE	GO:0002718	GOBP	0.0373027	0.25765	0.282013	0.360803	1.40115	80	c("INAVA", "NOD1", "TNFRSF1B", "CARD9", "PYCARD", "TRPM4", "TLR3", "TICAM1", "MIF", "HLA-F", "NLRX1", "HFE", "SLC7A5", "AXL", "TGFB3", "TRAF2", "SASH3", "HLA-A", "TNFRSF14", "CD81", "PLCG2", "MAPKAPK2", "NLRP3", "SMAD7", "MAVS")
442	CARDIAC CHAMBER MORPHOGENESIS	GO:0003206	GOBP	0.0320202	0.241009	0.321776	0.360555	1.433	93	c("SMAD6", "TBX2", "DLL4", "HEYL", "FOXF1", "MYH7", "TBX3", "HES1", "MYL3", "NOG", "ZFPM1", "BMP4", "MESP1", "FZD2", "SMO", "FGFRL1", "FOXC1", "NOS3", "ADPRHL1", "ADAMTS1", "TP53", "DHRS3", "SMARCD3", "PPP1R13L", "MKS1", "BMP7", "ENG", "SOX4", "SFRP2", "SMAD7")
443	DICARBOXYLIC ACID METABOLIC PROCESS	GO:0043648	GOBP	0.0453258	0.279892	0.252961	0.36048	1.40345	78	c("GGT1", "FTCD", "MTHFD2", "ALDH4A1", "ALDH1L1", "ALDH1L2", "HOGA1", "ADHFE1", "SLC19A1", "DDO", "QPRT", "SHMT1", "GLUD2", "IDH2", "FPGS", "GLUL", "GPT2", "IDH1", "PCK2", "D2HGDH", "AADAT", "PRODH", "ATIC", "SLC46A1", "PHYH", "ASL", "SHMT2", "MDH1B", "PM20D2", "ACOT8")
444	GASTRULATION	GO:0007369	GOBP	0.00921637	0.121232	0.38073	0.360133	1.49111	120	c("LAMA3", "MMP2", "COL7A1", "MMP15", "ITGA5", "FOXF1", "EPHA2", "KLF4", "NOG", "DUSP1", "EYA2", "DVL1", "BMP4", "MESP1", "ITGB4", "EYA1", "FOXC1", "CFC1", "ATOH8", "WNT3", "ITGA7", "NF2", "ITGA8", "LRP5", "TAL1", "TP53", "LEF1", "ARMC5", "ITGB5", "BMP7", "SFRP2", "RACK1", "RPS6", "ARFRP1", "AXIN1", "AMOT", "COL4A2", "COL6A1")
445	ACTIVATION OF GTPASE ACTIVITY	GO:0090630	GOBP	0.0160446	0.161262	0.352488	0.35706	1.42689	99	c("ARHGEF15", "TBC1D26", "EPHA2", "TBC1D2", "SYDE1", "ARHGAP45", "SCRIB", "MTSS2", "SGSM2", "GMIP", "SIPA1", "ARHGAP42", "ARHGEF5", "AGAP4", "TBC1D3L", "AGAP3", "TBC1D16", "APC2", "SGSM3", "TBC1D2B", "FOXJ1", "TBC1D22A", "BCR", "TBC1D9B", "TBC1D13", "AGAP2", "EVI5L")
446	CELLULAR TRANSITION METAL ION HOMEOSTASIS	GO:0046916	GOBP	0.0379213	0.261215	0.276501	0.356136	1.40016	85	c("MT1M", "MT1X", "SLC11A1", "MT3", "TMC8", "MT1E", "MT1G", "MT-RNR2", "MT2A", "SLC39A13", "HFE", "TFR2", "ERFE", "SLC30A10", "ANKRD9", "FTL", "SLC39A4", "BMP6", "BOLA2B")
447	EMBRYONIC ORGAN DEVELOPMENT	GO:0048568	GOBP	2.4645e-05	0.00391315	0.57561	0.355487	1.63507	305	c("SOX18", "JUNB", "TBX2", "ID3", "EDN1", "HYAL1", "DLL1", "MBD3", "FOXF1", "EPHA2", "TBX3", "HES1", "RARG", "GLI2", "PBX4", "GATA2", "WNT7B", "NOG", "PDGFRA", "ZFPM1", "MDFI", "DVL1", "TUBB2B", "BMP4", "DLX6", "MESP1", "RARRES2", "SCRIB", "MSX1", "FZD2", "SMO", "EYA1", "PPP1R35", "OTX1", "NTN1", "TEAD2", "RDH10", "FOXC1", "TRIOBP", "SHH", "EGFR", "EPAS1", "TBX18", "PCGF2", "VASH1", "PRDM1", "ADM", "TGFB3", "PLCD3", "LRIG3", "PDGFB", "ITGA8", "TSHZ1", "SLC9A3R1", "TAL1", "YAP1", "AKT1", "BCR", "TP53", _x000D_ "PLK4", "POLE", "PPP1R13L", "LEF1", "ZIC1", "MKS1", "POU3F4", "CHST11", "PCDH12", "MAPK3", "MAFB", "VANGL2", "TTPA", "CEBPB", "RPL38", "TMIE", "BMP7", "RPL10", "CEBPA", "ENG", "ASB2", "ECE1", "PAX6", "TRIM28", "GJB6")
448	MITOCHONDRIAL TRANSMEMBRANE TRANSPORT	GO:1990542	GOBP	0.0444763	0.279592	0.257206	0.354888	1.37818	80	c("CPT1B", "SLC25A18", "SFXN5", "SLC25A51", "PAM16", "DNLZ", "TST", "SLC25A6", "SLC25A42", "SMDT1", "SLC25A39", "TOMM7", "SLC25A1", "SLC25A22", "ROMO1", "SLC25A20", "SLC25A29", "SLC25A23", "SFXN2", "ABCB8", "SLC25A41", "SLC25A33", "TIMM44")
449	SMALL MOLECULE CATABOLIC PROCESS	GO:0044282	GOBP	5.57765e-05	0.00638458	0.557332	0.35398	1.61469	283	c("GPT", "SCARF1", "FTCD", "GCK", "CPT1B", "FUT10", "MT3", "ENO3", "APOE", "IMPA2", "MTLN", "ALDH4A1", "FAH", "ALDH1L1", "DDAH2", "ABCD1", "ECI1", "DCXR", "AMDHD2", "ABHD1", "SARDH", "ACADS", "ALDH1L2", "CYP4F11", "INPP5J", "HOGA1", "ALDH2", "BAD", "SDSL", "ADHFE1", "DECR2", "ECI2", "LDHD", "RENBP", "CBS", "BDH2", "ETFB", "SLC16A3", "DDO", "QPRT", "GLDC", "TST", "NOS3", "NUDT1", "SESN2", "UPP1", "NTSR1", "ECHDC2", "ASRGL1", "LRP5", "ALDH6A1", "FUT1", "GSTZ1", "PGAM2", "ILVBL", "AKR1C3", "TP53", "NQO2", _x000D_ "GALT", "ACOX3", "PPARD", "SHMT1", "NPL", "BCKDHA", "GLUD2", "GLB1", "DECR1", "RIDA", "GATD1", "HADHB", "ECH1", "GLUL", "GPT2", "GCAT", "LPIN3", "UPP2", "PLA2G15", "CRAT", "PFKL", "PCK2", "ACADVL", "INPP5E", "LPIN2", "PEX5", "AADAT", "GALK1", "ACAA2", "PRODH", "ACOX2", "PNP", "EHHADH", "IDNK", "ACADL", "PDXP", "HMGCL", "GCDH", "PHYH", "SHMT2", "CPT1A", "MPST", "INPP5B", "ETFA", "ABHD3", "PIPOX", "ECHS1", "PM20D2", "ACOT8", "SULT1A3", "MTAP", "SDS")
450	TRANSITION METAL ION HOMEOSTASIS	GO:0055076	GOBP	0.017738	0.169613	0.352488	0.353905	1.45539	110	c("MT1M", "MT1X", "SLC11A1", "MT3", "TMC8", "MT1E", "MT1G", "MT-RNR2", "MT2A", "MELTF", "SLC39A13", "HFE", "TFR2", "HYAL2", "EPAS1", "ERFE", "BDH2", "SLC30A10", "ANKRD9", "FTL", "SLC39A4", "BMP6", "BOLA1", "BOLA2B")
451	REGULATION OF CYSTEINE-TYPE ENDOPEPTIDASE ACTIVITY INVOLVED IN APOPTOTIC PROCESS	GO:0043281	GOBP	0.00307417	0.0637732	0.431708	0.35385	1.51378	158	c("NGFR", "NR4A1", "NOD1", "BBC3", "CASP10", "CARD9", "PYCARD", "MT3", "PPARG", "GPER1", "CTSH", "KLF4", "BAK1", "PIDD1", "ADORA2A", "COL4A3", "ATP2A3", "BAD", "HSF1", "NOL3", "NLRP2", "ANP32B", "MICAL1", "PRR7", "DAP", "HGF", "AKT1", "CASP4", "RPS27L", "GAS6", "CFLAR", "RPS3", "HIP1R", "GPX1", "BAX", "BID", "SFRP2", "NLRP3", "RACK1", "LGALS9", "NLE1", "POR", "CDKN2D", "NDUFA13", "NAIP", "PPM1F")
452	REGIONALIZATION	GO:0003002	GOBP	0.000154933	0.0119175	0.518848	0.353561	1.59551	261	c("SOX18", "SMAD6", "TBX2", "SP8", "HES5", "EDN1", "DLL1", "HES4", "DLL4", "HEYL", "FOXF1", "TBX3", "HES1", "RARG", "GLI2", "HES6", "NRARP", "WNT7B", "NOG", "DLL3", "MDFI", "DVL1", "CFAP45", "BMP4", "SEMA3F", "MESP1", "EMX2", "DNAI1", "LAMA5", "BMP1", "MSX1", "BTG2", "SMO", "OTX1", "FOXC1", "SHH", "TBX18", "CFC1", "PCGF2", "NEK8", "DLX1", "LHX2", "WNT3", "HHEX", "FBXL15", "TSHZ1", "ADGRG1", "RELN", "LRP5", "DISP1", "FOXJ1", "TP53", "CTNNBIP1", "SMARCD3", "FKBP8", "LEF1", "MKS1", "LRP4", "ACVRL1", _x000D_ "MAFB", "VANGL2", "GAS8", "DDIT3", "EMX1", "ASCL1", "AXIN2", "LFNG", "WNT7A", "ENG", "ASB2", "SOX1", "PAX6", "SFRP2")
453	POSITIVE REGULATION OF CYSTEINE-TYPE ENDOPEPTIDASE ACTIVITY	GO:2001056	GOBP	0.0174746	0.169613	0.352488	0.353132	1.45501	115	c("NGFR", "NOD1", "BBC3", "CASP10", "CARD9", "PYCARD", "PPARG", "GPER1", "CTSH", "BAK1", "PIDD1", "COL4A3", "ATP2A3", "BAD", "HSF1", "NLRP2", "ANP32B", "PRR7", "DAP", "CIDEB", "CASP4", "RPS27L", "CFLAR", "RPS3", "HIP1R", "BAX", "BID", "NLRP3", "RACK1", "LGALS9", "NDUFA13", "PPM1F", "PDCD5", "TTBK1", "CASC2", "TBC1D10A", "NLRP1", "RIPK2", "CARD8")
454	REGULATION OF GLIOGENESIS	GO:0014013	GOBP	0.0464135	0.283401	0.248911	0.352111	1.37929	82	c("MDK", "HES5", "TNFRSF1B", "HES1", "TSPO", "NOG", "NR2E1", "NTN1", "SHH", "SLC7A5", "SOX8", "LYN", "DLX1", "NF2", "GFAP", "GPR37L1", "CDKN2B", "TP53", "HDAC1", "TLR2", "NOTCH1", "DAAM2", "NR1D1", "PTPRZ1", "SOX11", "IL34", "TTBK1", "OLIG2", "SKI", "CXCR4", "TGFB1", "BMP2")
455	CELL CHEMOTAXIS	GO:0060326	GOBP	0.0170659	0.166685	0.352488	0.351246	1.4436	112	c("NR4A1", "MDK", "MMP2", "EDN1", "EPHA2", "TRPM4", "IL17RC", "MT-RNR2", "HMGB2", "PDGFRA", "RAB13", "CKLF", "LGALS3", "RPS19", "NINJ1", "ARHGEF5", "PDGFRB", "CXCL16", "PLEC", "IL16", "PDGFB", "CH25H", "CXCL14", "HGF", "RPL13A", "CORO1B", "IL17RA", "LEF1", "GAS6")
456	REGULATION OF REACTIVE OXYGEN SPECIES METABOLIC PROCESS	GO:2000377	GOBP	0.0189099	0.172015	0.352488	0.349449	1.42245	106	c("NOXA1", "MT3", "TSPO", "MT-CO2", "CYBA", "ABCD1", "ZNF205", "PPARA", "DCXR", "AATF", "SLC30A10", "PLIN5", "PDGFRB", "PDGFB", "GSTP1", "PARL", "ROMO1", "AKR1C3", "BCR", "TP53", "ADGRB1", "HVCN1", "CFLAR", "PLCG2", "BMP7", "SLC25A33", "AGT", "TYROBP")
457	CELL MATURATION	GO:0048469	GOBP	0.0129253	0.141497	0.38073	0.349277	1.44092	114	c("KLF2", "SOX18", "SCARF1", "HES5", "EDN1", "PCSK4", "PTH1R", "HES1", "PPARG", "SLC26A6", "C1QL1", "GATA2", "CATSPERZ", "NPPC", "SOX8", "EPAS1", "AXL")
458	REGULATION OF EPITHELIAL CELL DIFFERENTIATION	GO:0030856	GOBP	0.039026	0.26464	0.321776	0.349053	1.3908	97	c("HES5", "ID1", "APOLD1", "DLL1", "TBX3", "HES1", "BMP4", "MESP1", "SFRP4", "SMO", "TMEM100", "FOXC1", "BAD", "CD109", "ATOH8", "CDH5", "CLDN5", "BMP6", "CDKN2B", "FOXJ1", "TNFRSF1A", "YAP1", "FGF2", "NME2", "ACVRL1", "CEBPB", "ASCL1", "BMP7", "S1PR3", "PAX6", "WWTR1", "PLAAT4", "NOTCH1")
459	INFLAMMATORY RESPONSE	GO:0006954	GOBP	7.62243e-05	0.0077723	0.538434	0.34827	1.60089	311	c("TICAM2", "NOD1", "MDK", "UNC13D", "TLR5", "GSDMD", "UCN", "NFAM1", "CD14", "TNFRSF1B", "MT1X", "ITIH4", "HYAL1", "PLA2G4B", "SLC11A1", "PYCARD", "EPHA2", "CMKLR1", "IL17RC", "GPER1", "TLR3", "PSTPIP1", "HMGB2", "LAT", "TICAM1", "ADORA2A", "KLKB1", "NFKBID", "CYBA", "CRH", "RARRES2", "CIITA", "HSPG2", "MIF", "SERPINA3", "SMO", "JUN", "TFR2", "IL17RE", "TIMP1", "PBXIP1", "SIGIRR", "NUPR1", "SPHK1", "TCIRG1", "LYN", "AXL", "NINJ1", "LOXL3", "TREX1", "AIF1", "TRAF3IP2", "NLRP2", "ADM", "IL17D", "B4GALT1", _x000D_ "IL4R", "BMP6", "GPR68", "NFATC4", "RELA", "MAP2K3", "NRROS", "HDAC5", "DAB2IP", "STAB1", "CSF1R", "TNFRSF1A", "NKIRAS2", "AKT1", "LY86", "CASP4", "SERPINA1", "BLNK", "IL17RA", "CTNNBIP1", "AFAP1L2", "F12", "GGT5", "LRP1", "POLB", "TLR2", "CEBPB", "TSPAN2", "RPS6KA4", "S1PR3", "ZNF580", "NFKBIB", "TNIP1", "MGLL", "MAPKAPK2", "NLRP3", "C5AR2")
460	SKELETAL MUSCLE ORGAN DEVELOPMENT	GO:0060538	GOBP	0.0344191	0.248877	0.321776	0.347481	1.39555	101	c("NR4A1", "MT-RNR1", "DLL1", "HEYL", "VAMP5", "DES", "HMG20B", "BTG2", "SMO", "FGFRL1", "MYORG", "NUPR1", "SHH", "SOX8", "CNTFR", "ELN", "P2RX2", "ITGA7", "SAP30", "MYOZ1", "PLEC", "MYL6B", "DISP1", "NEURL1", "CFLAR", "BIN3", "GPX1", "ASB2", "RXRG", "SRPK3", "HIVEP3", "RYR1", "NOTCH1")
461	EXTRINSIC APOPTOTIC SIGNALING PATHWAY	GO:0097191	GOBP	0.0437236	0.277995	0.257206	0.347109	1.36897	88	c("TNFRSF1B", "SPI1", "TLR3", "BAK1", "HMGB2", "PIDD1", "ITPRIP", "EYA2", "FGFR3", "MKNK2", "TNFSF12", "SIVA1", "EYA1", "BAD", "DAB2IP", "TNFRSF1A", "YAP1", "WWOX", "BAG3", "TNFRSF10B", "CIB1", "BAX", "BID", "IFI27")
462	MESENCHYME DEVELOPMENT	GO:0060485	GOBP	0.00450427	0.0818816	0.407018	0.346447	1.49956	174	c("RADIL", "TBX2", "EDN1", "HEYL", "FOXF1", "TBX3", "HES1", "RFLNB", "NOG", "EFNB1", "DLL3", "WNT4", "BMP4", "SEMA3F", "MESP1", "LAMA5", "CPLANE2", "DCHS1", "MSX1", "SMO", "TMEM100", "TEAD2", "RDH10", "FOXC1", "SEMA6B", "SHH", "S100A4", "RANBP3L", "SOX8", "LOXL3", "SEMA6C", "ACTA2", "PDGFRB", "NOS3", "FLNA", "AKNA", "SEMA5B", "HGF", "SEMA3G", "YAP1", "LEF1", "ACVRL1", "MAPK3", "BMP7", "ENG", "SFRP2", "LIMS1", "TRIM28", "LOXL2", "WWTR1", "NOTCH1", "IGF1", "SEMA4B", "AMER1", "SOX11", "CUL7", "FGFR1", _x000D_ "TAF10", "DACT3", "TGFBR3L", "PHACTR4", "SEMA5A", "TGFB1", "RPS7", "SEMA4A", "BMP2")
463	NEGATIVE REGULATION OF CELL ACTIVATION	GO:0050866	GOBP	0.00668145	0.102802	0.407018	0.345512	1.46927	147	c("MDK", "INHA", "FOXF1", "APOE", "SPI1", "GPER1", "CD300A", "VSIR", "GPNMB", "NRARP", "PDGFRA", "ADORA2A", "PKN1", "LGALS3", "BMP4", "C1QTNF1", "SCRIB", "EMILIN1", "HLA-F", "HFE", "SHH", "LRRC32", "LYN", "AXL", "LOXL3", "NR1H3", "LST1", "IL4R", "NOS3", "PDGFB", "CYGB", "RUNX1", "FOXJ1", "BCR", "ERBB2", "VSIG4", "FER", "TNFRSF14", "HMGB3", "DTX1", "CEBPB", "ZBTB7B", "RHBDD3")
464	APOPTOTIC SIGNALING PATHWAY	GO:0097190	GOBP	0.000211731	0.0141844	0.518848	0.345449	1.56087	260	c("TRIB3", "HIC1", "BBC3", "FZD9", "CASP10", "TNFRSF1B", "CRIP1", "PYCARD", "DDIT4", "EPHA2", "SPI1", "CHEK2", "TLR3", "BAK1", "NANOS3", "HMGB2", "RAD9A", "PIDD1", "TICAM1", "ITPRIP", "ADORA2A", "EYA2", "FGFR3", "WNT4", "MKNK2", "TNFSF12", "TNFRSF25", "SIVA1", "EYA1", "INHBB", "ATP2A3", "NUPR1", "SHH", "BAD", "MAEL", "PCGF2", "TFPT", "DAP", "TRAF2", "NFATC4", "CIDEB", "FASTK", "DAB2IP", "TNFRSF1A", "YAP1", "TP53", "DAPK3", "CASP4", "RPS27L", "STK11", "PPARD", "IFI27L1", "IFI27L2", "WWOX", "CFLAR", _x000D_ "POLB", "BAG3", "TNFRSF10B", "CIB1", "DDIT3", "CEBPB", "GPX1", "BAX", "BCL3", "SELENOK", "BAG6", "BID", "HRAS", "IFI27")
465	REGULATION OF LIPID LOCALIZATION	GO:1905952	GOBP	0.0189571	0.172015	0.352488	0.343867	1.41646	116	c("EDN1", "POMC", "PPARG", "APOE", "TSPO", "GALR1", "CRH", "PPARA", "C1QTNF1", "MIF", "GDF9", "DISP3", "LRAT", "SHH", "ERFE", "PLIN3", "NR1H3", "RXRA", "NR1H2", "PLIN5", "BMP6", "APOC1", "NTSR1", "YJEFN3", "ZDHHC8", "AKT1", "LPL", "PPARD", "ABCA7")
466	GENERATION OF PRECURSOR METABOLITES AND ENERGY	GO:0006091	GOBP	6.07643e-05	0.00676959	0.557332	0.343808	1.5934	344	c("MT-CO1", "MT-ND4", "UCN", "MT-ND1", "MT-ATP6", "GCK", "POMC", "MT-CO3", "MT-ND4L", "ACSS3", "MT3", "SHPK", "ENO3", "NCF2", "AIFM2", "MT-CO2", "MT-CYB", "MT-ND2", "SLC25A18", "MTLN", "ALDH4A1", "MT-ND5", "CYBA", "PPP1R3B", "ALDH1L1", "MT-ND3", "MT-ND6", "SLC25A51", "UQCC3", "CHCHD5", "ATP5F1D", "ALDH1L2", "PYGL", "SLC27A5", "MT-ATP8", "ALDH2", "GAA", "GIPR", "UQCR11", "SURF1", "TREX1", "ETFB", "COX7A1", "ALDOC", "GLDC", "PGLS", "PLEC", "AK9", "NDUFS8", "PHGDH", "NFATC4", "HKDC1", "ACSS1", "NDUFB2", _x000D_ "SLC25A22", "PPP1R3G", "PGAM2", "PPP1R1A", "NDUFA7", "CHCHD10", "NDUFB7", "AKT1", "TP53", "NQO2", "AKR7A3", "GYS1", "PPP1R3D", "PPARD", "DHRS3", "PYGM", "COX6A1", "GYG2", "IDH2", "PCDH12", "NDUFA2", "NDUFB8", "PPP1R3C", "PHKA1", "NDUFS7", "IDH1", "PFKL", "BID", "CEBPA", "ACADVL", "COX5B", "SDHAF2", "COX8A", "LOXL2", "BLOC1S1", "ENPP1", "THTPA", "PYGB", "ALDOA", "DHTKD1", "GALK1", "POR", "NDUFA11", "NDUFB10", "UQCRQ", "COX4I1", "NDUFA13", "TKT", "NR1D1", "ATP5ME", "PHKA2", "HMGCL", "H6PD", "NDUFA8", _x000D_ "TEFM", "NDUFS6", "UQCRH", "ETFA", "NDUFA1", "NDUFA3", "ACO2", "NDUFC1", "MDH1B", "COX7C", "COQ10A", "UQCR10", "NDUFB11", "GFPT2", "ATP5F1E", "CYB5R4")
467	APPENDAGE MORPHOGENESIS	GO:0035107	GOBP	0.0240472	0.197634	0.352488	0.342969	1.40004	107	c("TBX2", "SP8", "TBX3", "RARG", "BAK1", "NOG", "ZNF358", "BMP4", "DLX6", "MSX1", "ZNF219", "RDH10", "FBXW4", "SHH", "WNT3", "CRABP2", "LRP5", "HDAC1", "LEF1", "FREM2", "MKS1", "CHST11", "LRP4", "GNA12", "NPR2", "BAX", "MYH3", "BMP7", "WNT7A", "SOX4", "ECE1", "SFRP2")
468	LIMB MORPHOGENESIS	GO:0035108	GOBP	0.0240472	0.197634	0.352488	0.342969	1.40004	107	c("TBX2", "SP8", "TBX3", "RARG", "BAK1", "NOG", "ZNF358", "BMP4", "DLX6", "MSX1", "ZNF219", "RDH10", "FBXW4", "SHH", "WNT3", "CRABP2", "LRP5", "HDAC1", "LEF1", "FREM2", "MKS1", "CHST11", "LRP4", "GNA12", "NPR2", "BAX", "MYH3", "BMP7", "WNT7A", "SOX4", "ECE1", "SFRP2")
469	CELLULAR RESPONSE TO TUMOR NECROSIS FACTOR	GO:0071356	GOBP	0.0220978	0.190029	0.352488	0.34206	1.40289	111	c("KLF2", "EDN1", "TNFRSF1B", "HYAL1", "PYCARD", "HES1", "GPER1", "GBP3", "PYDC1", "CYBA", "TNFRSF25", "HYAL2", "SLC2A4", "TRAF3IP2", "TRAF2", "RELA", "DAB2IP", "TNFRSF1A", "AKT1", "TP53", "GSDME", "GFER", "MAPK3", "TNFRSF14", "RPS3", "CIB1", "PCK2", "CEBPA", "LIMS1", "TNFRSF19", "NR1D1", "TRAF3", "CDIP1", "CD40", "TRAF5", "ILK")
470	INNER EAR DEVELOPMENT	GO:0048839	GOBP	0.0120363	0.137141	0.38073	0.341886	1.45253	142	c("TBX2", "HES5", "DLL1", "TBX3", "HES1", "GATA2", "CEBPD", "DVL1", "TSKU", "BMP4", "DLX6", "PCDH15", "SCRIB", "DCHS1", "FZD2", "EYA1", "OTX1", "NTN1", "TRIOBP", "SHH", "TBX18", "TGFB3", "ANP32B", "LRP10", "CCM2", "PDGFRB", "LRIG3", "ITGA8", "GJB2", "SLC9A3R1", "BCR", "FGF2", "GSDME", "ZIC1", "FREM2", "MKS1", "POU3F4", "MAFB", "TMIE", "CEBPA", "MAPKAPK2", "GJB6", "JAG2", "NOTCH1", "NAGLU", "PJVK", "SOBP", "KCNQ4", "PAX8", "TCAP", "DVL2")
471	PATTERN SPECIFICATION PROCESS	GO:0007389	GOBP	0.000148133	0.0117259	0.518848	0.341622	1.56413	292	c("SOX18", "SMAD6", "TBX2", "SP8", "HES5", "EDN1", "DLL1", "HES4", "DLL4", "HEYL", "FOXF1", "TBX3", "HES1", "RARG", "GLI2", "HES6", "NRARP", "WNT7B", "NOG", "EFNB1", "DLL3", "MDFI", "DVL1", "CFAP45", "BMP4", "SEMA3F", "MESP1", "EMX2", "DNAI1", "LAMA5", "BMP1", "DCHS1", "MSX1", "BTG2", "MFNG", "SMO", "EYA1", "OTX1", "FOXC1", "SHH", "TBX18", "CFC1", "PCGF2", "NEK8", "DLX1", "LHX2", "WNT3", "APC2", "HHEX", "FBXL15", "TSHZ1", "ADGRG1", "RELN", "LRP5", "DISP1", "FOXJ1", "TP53", "CTNNBIP1", "SMARCD3", _x000D_ "FKBP8", "LEF1", "ZIC1", "MKS1", "LRP4", "ACVRL1", "MAFB", "VANGL2", "GAS8", "DDIT3", "EMX1", "ASCL1", "AXIN2", "LFNG", "BMP7", "WNT7A", "ENG", "ASB2", "SOX1", "PAX6", "SFRP2", "MID1", "MEIS3")
472	REGULATION OF EPITHELIAL CELL PROLIFERATION	GO:0050678	GOBP	0.000436388	0.0203373	0.498493	0.340841	1.54996	271	c("NGFR", "NR4A1", "MDK", "HES5", "ID1", "HYAL1", "DLL4", "HES1", "PPARG", "APOE", "NRARP", "GATA2", "HMGB2", "NOG", "EGFL7", "CYBA", "COL4A3", "BMP4", "DLX6", "FMC1", "TNFSF12", "LAMA5", "VEGFB", "SMO", "EYA1", "JUN", "UHRF1", "RGN", "NUPR1", "LIMS2", "SHH", "BAD", "EGFR", "CD109", "VASH1", "ATOH8", "PGF", "B4GALT1", "MCC", "DEAF1", "STAT5A", "PDGFB", "BMP6", "CNMD", "WDR13", "AQP11", "CDKN2B", "FUT1", "DAB2IP", "YAP1", "AKT1", "FGF2", "STK11", "PPARD", "ERBB2", "NME2", "RIDA", "ACVRL1", "MMRN2", _x000D_ "GLUL", "CFLAR", "SULF2", "SCN5A", "THBS4", "GPX1", "BAX", "BID", "HRAS", "WNT7A", "ZNF580", "PAX6", "SFRP2", "LIMS1", "SPARC")
473	PEPTIDASE REGULATOR ACTIVITY	GO:0061134	GOMF	0.0225826	0.19216	0.352488	0.340041	1.41169	123	c("NOD1", "COL7A1", "ITIH4", "PYCARD", "MT3", "PAPLN", "VSIR", "CTSH", "ITIH2", "PCSK1N", "CST3", "COL4A3", "SERPINA3", "PI16", "TIMP1", "ATP2A3", "BAD", "CD109", "RENBP", "NOL3", "WFDC2", "TIMP4", "PCOLCE", "SERPINA1", "RPS27L", "SERPING1", "WFDC1", "GAS6", "FBLN1", "SFRP2", "RACK1", "AGT", "APH1A", "PSME2", "CSTB", "ADRM1", "NAIP", "TIMP3", "BST2")
474	BLOOD VESSEL DEVELOPMENT	GO:0001568	GOBP	2.53678e-05	0.00391315	0.57561	0.339983	1.60114	393	c("NGFR", "SOX18", "GJA4", "SMAD6", "NR4A1", "JUNB", "TBX2", "EFEMP2", "ID1", "MMP2", "EDN1", "HIF3A", "APOLD1", "DLL1", "ITGA5", "GPR4", "DLL4", "FOXF1", "EPHA2", "TBX3", "HES1", "APOE", "SPI1", "CSPG4", "BAK1", "NRARP", "GATA2", "WNT7B", "NOG", "EGFL7", "PDGFRA", "COL18A1", "NOTCH3", "RAMP1", "ADAMTS9", "BMP4", "MESP1", "TNFSF12", "HSPG2", "RAMP2", "NR2E1", "VEGFB", "SMO", "EYA1", "JUN", "MFGE8", "COL5A1", "TMEM100", "TEAD2", "COL1A2", "FOXC1", "SPHK1", "SHH", "NPPC", "EPAS1", "CFC1", "NINJ1", _x000D_ "HDAC7", "TREX1", "VASH1", "PRDM1", "TYMP", "ADM", "PGF", "CDH5", "B4GALT1", "ACTA2", "PLCD3", "CCM2", "PDGFRB", "NOS3", "PDGFB", "LAMA1", "NFATC4", "ANTXR1", "ADGRG1", "FLNA", "YJEFN3", "SAT1", "LRP5", "TAL1", "LOXL1", "FMNL3", "DAB2IP", "YAP1", "AKT1", "FGF2", "PECAM1", "RAPGEF3", "PLXND1", "LEF1", "ACVRL1", "MMRN2", "GLUL", "LRP1", "ANGPTL4", "CIB1", "MAP3K3", "DDIT3", "RHOJ", "SHC1", "FZD8", "NPR2", "GPX1", "BAX", "RASIP1", "WNT7A", "ENG", "SOX4", "PAX6", "SFRP2", "LOXL2", "FKBP10", "SMAD7", _x000D_ "COL4A1", "VAV2", "ADGRA2", "APOD")
475	VITAMIN BINDING	GO:0019842	GOMF	0.0434174	0.277871	0.257206	0.33949	1.37466	105	c("GPT", "FTCD", "OGFOD2", "PYGL", "LRAT", "FTCDNL1", "SDSL", "CBS", "SLC19A1", "GLDC", "MTARC2", "CRABP2", "UROS", "TCN2", "CRABP1", "ETNPPL", "PLOD1", "ILVBL", "PC", "PHYKPL", "SHMT1", "PYGM", "GPT2", "P3H3", "GCAT", "MMAB", "TTPA", "PDXK", "PYGB", "AADAT", "DHTKD1", "TKT", "SGPL1", "SLC46A1", "PHYH", "SHMT2", "RBP1", "SDS", "ACCS", "MCCC1", "SEC14L2", "RBP4", "PSAT1", "P3H1", "KYAT1")
476	CELLULAR RESPONSE TO PEPTIDE	GO:1901653	GOBP	0.000665244	0.026137	0.477271	0.339397	1.52826	247	c("KLF2", "NGFR", "NR4A1", "TRIB3", "GPT", "NOD1", "ID1", "EDN1", "GCK", "PPARG", "GPER1", "MT-RNR2", "RAB13", "CYSLTR2", "SH2B2", "CYBA", "RARRES2", "DNAI1", "SCNN1D", "ANO1", "PXN", "INHBB", "CAPN10", "RAB31", "SLC2A4", "HSF1", "LYN", "PPP1R9B", "PIK3R2", "SLC30A10", "STAT5A", "VIM", "CYP11A1", "CSK", "GJB2", "RELA", "FOXO4", "SLC2A8", "TYK2", "TRIM41", "HDAC5", "BCAR3", "DDR2", "AKT1", "TP53", "CASP4", "SLC29A2", "MGARP", "KLF11", "DDX11", "FER", "GFER", "MAPK3", "CACNA1A", "CFLAR", "LRP1", "SHC1", _x000D_ "AGTRAP", "NPR2", "LPIN3", "SREBF1", "HRAS", "PCK2", "SLC25A33", "KLF15", "LPIN2", "ENPP1", "AHCYL1", "AGT", "EIF4EBP2", "POR", "BCAR1", "CPS1", "TIMELESS", "GLP2R", "IGF1")
477	POSITIVE REGULATION OF EPITHELIAL CELL PROLIFERATION	GO:0050679	GOBP	0.0106579	0.130692	0.38073	0.338655	1.44126	150	c("NR4A1", "MDK", "ID1", "HYAL1", "NRARP", "GATA2", "HMGB2", "NOG", "EGFL7", "CYBA", "BMP4", "DLX6", "TNFSF12", "VEGFB", "SMO", "EYA1", "JUN", "SHH", "BAD", "EGFR", "PGF", "B4GALT1", "STAT5A", "PDGFB", "BMP6", "YAP1", "AKT1", "FGF2", "ERBB2", "NME2", "ACVRL1", "GLUL", "CFLAR", "SCN5A", "THBS4", "HRAS", "WNT7A", "ZNF580", "NOTCH1", "IGF1", "ECM1", "SOX11", "FGFR1", "TGFA", "PLCG1", "HTRA1", "ZNF703", "XBP1", "SEMA5A", "BMP2", "PPP1R16B", "MYDGF", "STXBP4")
478	ENERGY DERIVATION BY OXIDATION OF ORGANIC COMPOUNDS	GO:0015980	GOBP	0.00139219	0.0404609	0.45506	0.338599	1.51911	235	c("MT-CO1", "MT-ND4", "UCN", "MT-ND1", "MT-ATP6", "MT-CO3", "MT-ND4L", "MT3", "AIFM2", "MT-CO2", "MT-CYB", "MT-ND2", "SLC25A18", "MTLN", "MT-ND5", "PPP1R3B", "MT-ND3", "MT-ND6", "SLC25A51", "UQCC3", "CHCHD5", "ATP5F1D", "PYGL", "MT-ATP8", "GAA", "UQCR11", "SURF1", "ETFB", "COX7A1", "PLEC", "NDUFS8", "NFATC4", "NDUFB2", "SLC25A22", "PPP1R3G", "PPP1R1A", "NDUFA7", "CHCHD10", "NDUFB7", "AKT1", "TP53", "GYS1", "PPP1R3D", "PYGM", "COX6A1", "GYG2", "IDH2", "PCDH12", "NDUFA2", "NDUFB8", "PPP1R3C", "PHKA1", _x000D_ "NDUFS7", "IDH1", "BID", "ACADVL", "COX5B", "SDHAF2", "COX8A", "BLOC1S1", "PYGB", "DHTKD1", "NDUFA11", "NDUFB10", "UQCRQ", "COX4I1", "NDUFA13", "NR1D1", "ATP5ME", "PHKA2", "NDUFA8", "TEFM", "NDUFS6", "UQCRH", "ETFA", "NDUFA1", "NDUFA3", "ACO2", "NDUFC1", "MDH1B", "COX7C", "COQ10A", "UQCR10", "NDUFB11", "GFPT2", "ATP5F1E")
479	RESPONSE TO TUMOR NECROSIS FACTOR	GO:0034612	GOBP	0.0165895	0.164825	0.352488	0.338113	1.42128	131	c("KLF2", "EDN1", "CD14", "TNFRSF1B", "HYAL1", "PYCARD", "HES1", "GPER1", "GBP3", "PYDC1", "CYBA", "TNFRSF25", "HYAL2", "SPHK1", "SLC2A4", "TRAF3IP2", "MBP", "CXCL16", "TRAF2", "ENDOG", "RELA", "DAB2IP", "TNFRSF1A", "AKT1", "TP53", "GSDME", "GFER", "MAPK3", "TNFRSF14", "RPS3", "CIB1", "PCK2", "CEBPA", "LIMS1", "TNFRSF19", "NR1D1", "TRAF3", "CDIP1", "CD40", "TRAF5", "ILK", "MAP2K7")
480	GLIOGENESIS	GO:0042063	GOBP	0.00247985	0.0562972	0.431708	0.337496	1.49756	218	c("MDK", "HES5", "GPR17", "MT1X", "DLL1", "METRN", "MT3", "HES1", "TSPO", "CSPG4", "ADORA2A", "PRX", "DISC1", "PARD3", "SCRIB", "ANO1", "ITGB4", "ROR2", "NR2E1", "SMO", "NTN1", "SHH", "MMP24", "SOX8", "LYN", "SOX13", "DLX1", "MXRA8", "LAMB2", "RRAS", "NSUN5", "PLEC", "VIM", "NF2", "OLIG1", "PHGDH", "LGI4", "CSK", "ADGRG1", "GFAP", "RELN", "APCDD1", "GPR37L1", "TAL1", "NRROS", "DAB2IP", "CSF1R", "AKT1", "FGF2", "TP53", "ERBB2", "HDAC1", "LEF1", "MAPK3", "LRP1", "POU3F1", "TLR2", "EMX1", "DTX1", "TSPAN2", _x000D_ "ASCL1", "LAMC3", "SOX4", "PAX6", "KLF15", "GPC1", "CRB1")
481	MITOCHONDRIAL INNER MEMBRANE	GO:0005743	GOCC	6.83975e-06	0.0017145	0.610527	0.337058	1.60141	456	c("SLC25A10", "MT-CO1", "MT-ND4", "MT-ND1", "MT-ATP6", "PLA2G4B", "MT-CO3", "MT-ND4L", "AIFM3", "SLC25A35", "MT-CO2", "MT-CYB", "CHDH", "MT-ND2", "MRPL41", "SLC25A18", "MTLN", "MRPL23", "SFXN5", "MT-ND5", "LGALS3", "NME4", "MT-ND3", "MT-ND6", "SLC25A51", "PAM16", "UQCC3", "NEU4", "ATP5F1D", "CKMT2", "SPNS1", "MT-ATP8", "UQCR11", "LYN", "SURF1", "LDHD", "MRPL55", "NDUFA4L2", "MRPL14", "COX7A1", "IMMP1L", "RCC1L", "SLC25A6", "HIGD2A", "CYP11A1", "SLC25A42", "NDUFS8", "ENDOG", "SMDT1", "SLC25A39", "SLC25A1", _x000D_ "MRPL53", "NDUFB2", "SLC25A22", "PARL", "ROMO1", "NDUFA7", "SLC25A20", "CHCHD10", "NDUFB7", "UQCC2", "MRPL34", "MGARP", "SLC25A29", "SLC25A43", "SMIM4", "MRPS12", "SLC25A26", "SLC25A23", "COX6A1", "HADHB", "FPGS", "NDUFA2", "ATAD3A", "MICOS13", "NDUFB8", "RPS3", "SFXN2", "GCAT", "TIMM13", "ABCB8", "NDUFS7", "COQ3", "SLC25A41", "CRAT", "SPG7", "ACADVL", "TMEM14C", "AURKAIP1", "COX5B", "STMP1", "COX8A", "ATAD3B", "SLC25A33", "MRPL57", "TIMM44", "MRPL16", "PTPMT1", "MICOS10", "TIMM8B", "MTX1", "BDH1", _x000D_ "COQ4", "MTFP1", "MRPL21", "EXOG", "MRPL12", "TIMM10", "PRODH", "FGR", "MRPL27", "MRPS26", "NDUFA11", "NDUFB10", "UQCRQ", "CPS1", "COX4I1", "NDUFA13", "COA8", "CLU", "ATP5ME", "NDUFAF2", "ATP23", "DMAC2L", "MRPL20", "MRPS31", "ECSIT", "SHMT2", "DMAC1", "TRAP1", "NDUFA8", "FOXRED1", "MRPL52", "SLC25A28", "COQ8B", "NDUFS6", "UQCRH", "SLC25A48", "NDUFA1", "PMPCA", "NDUFAF6", "NDUFA3", "NDUFC1", "MRPS24", "MRPS15", "COX7C", "COX20", "COQ10A", "UQCR10", "SLC27A1", "RAB5IF", "NDUFB11", "COA3", "ATP5F1E"_x000D_ )
482	VASCULATURE DEVELOPMENT	GO:0001944	GOBP	9.56672e-06	0.00221359	0.593325	0.336487	1.58711	411	c("NGFR", "SOX18", "GJA4", "SMAD6", "NR4A1", "JUNB", "TBX2", "EFEMP2", "ID1", "MMP2", "EDN1", "ARHGEF15", "HIF3A", "APOLD1", "DLL1", "ITGA5", "GPR4", "DLL4", "FOXF1", "EPHA2", "TBX3", "HES1", "APOE", "SPI1", "CSPG4", "BAK1", "NRARP", "GATA2", "WNT7B", "NOG", "EGFL7", "PDGFRA", "COL18A1", "NOTCH3", "RAMP1", "ADAMTS9", "BMP4", "MESP1", "TNFSF12", "HSPG2", "RAMP2", "NR2E1", "VEGFB", "SMO", "EYA1", "JUN", "MFGE8", "COL5A1", "TMEM100", "TEAD2", "COL1A2", "FOXC1", "ROM1", "SPHK1", "SHH", "NPPC", "EPAS1", _x000D_ "CFC1", "NINJ1", "HDAC7", "TREX1", "VASH1", "PRDM1", "TYMP", "ADM", "PGF", "ANP32B", "CDH5", "B4GALT1", "ACTA2", "PLCD3", "CCM2", "PDGFRB", "NOS3", "PDGFB", "LAMA1", "NFATC4", "ANTXR1", "ADGRG1", "FLNA", "YJEFN3", "SAT1", "LRP5", "TAL1", "LOXL1", "FMNL3", "DAB2IP", "YAP1", "AKT1", "FGF2", "PECAM1", "STK11", "RAPGEF3", "PLXND1", "LEF1", "ACVRL1", "MMRN2", "GLUL", "LRP1", "ANGPTL4", "CIB1", "MAP3K3", "DDIT3", "RHOJ", "SHC1", "FZD8", "NPR2", "GPX1", "BAX", "RASIP1", "WNT7A", "ENG", "SOX4", "PAX6", "SFRP2", _x000D_ "LOXL2", "FKBP10", "SMAD7", "COL4A1", "VAV2", "ADGRA2", "APOD")
483	MAMMARY GLAND DEVELOPMENT	GO:0030879	GOBP	0.045007	0.279892	0.252961	0.336304	1.3484	100	c("TBX2", "FOXF1", "EPHA2", "TBX3", "GLI2", "ATP2C2", "OXTR", "MT-CO2", "WNT7B", "WNT4", "BMP4", "SCRIB", "MSX1", "SMO", "NTN1", "TGFB3", "WNT3", "STAT5A", "LRP5", "CSF1R", "AKT1", "FGF2", "SLC29A2", "USF2", "NEURL1", "LEF1", "CEBPB", "BAX", "ZBTB7B")
484	BRANCHING MORPHOGENESIS OF AN EPITHELIAL TUBE	GO:0048754	GOBP	0.045007	0.279892	0.252961	0.336193	1.34795	100	c("TBX2", "EDN1", "DLL4", "FOXF1", "EPHA2", "TBX3", "GLI2", "CTSH", "NRARP", "WNT4", "BMP4", "LAMA5", "DCHS1", "EYA1", "RDH10", "SHH", "LAMA1", "NFATC4", "LRP5", "YAP1", "FGF2", "CTNNBIP1", "PLXND1", "LEF1", "MKS1", "RASIP1", "BMP7", "ENG", "SFRP2", "DDR1", "COL4A1")
485	KIDNEY EPITHELIUM DEVELOPMENT	GO:0072073	GOBP	0.0482955	0.28824	0.245042	0.336159	1.34337	99	c("SMAD6", "HES5", "DLL1", "HEYL", "HES1", "WNT7B", "NOG", "WNT4", "BMP4", "LAMA5", "DCHS1", "SMO", "EYA1", "FOXC1", "SHH", "SOX8", "LAMB2", "KANK2", "AQP11", "FOXJ1", "FGF2", "PECAM1", "CTNNBIP1", "KIF26B", "CRLF1", "BMP7", "KLF15", "SMAD7", "GDF11", "NOTCH1", "EPCAM", "PAX8", "ILK", "CD34", "TMEM59L")
486	BLOOD VESSEL MORPHOGENESIS	GO:0048514	GOBP	0.00010982	0.00968074	0.538434	0.335876	1.54837	326	c("SOX18", "NR4A1", "JUNB", "TBX2", "EFEMP2", "ID1", "MMP2", "EDN1", "HIF3A", "APOLD1", "DLL1", "ITGA5", "GPR4", "DLL4", "FOXF1", "EPHA2", "HES1", "APOE", "SPI1", "CSPG4", "BAK1", "NRARP", "GATA2", "WNT7B", "NOG", "EGFL7", "PDGFRA", "COL18A1", "NOTCH3", "RAMP1", "ADAMTS9", "BMP4", "TNFSF12", "HSPG2", "RAMP2", "NR2E1", "VEGFB", "SMO", "EYA1", "JUN", "MFGE8", "TMEM100", "TEAD2", "FOXC1", "SHH", "NPPC", "EPAS1", "NINJ1", "HDAC7", "VASH1", "PRDM1", "TYMP", "ADM", "PGF", "B4GALT1", "PLCD3", "CCM2", "PDGFRB", _x000D_ "NOS3", "LAMA1", "NFATC4", "ADGRG1", "FLNA", "YJEFN3", "SAT1", "LRP5", "TAL1", "FMNL3", "DAB2IP", "YAP1", "AKT1", "FGF2", "RAPGEF3", "PLXND1", "LEF1", "ACVRL1", "MMRN2", "GLUL", "LRP1", "ANGPTL4", "CIB1", "RHOJ", "SHC1", "FZD8", "NPR2", "GPX1", "BAX", "RASIP1", "WNT7A", "ENG", "SOX4", "SFRP2", "LOXL2", "FKBP10", "SMAD7", "COL4A1", "VAV2", "ADGRA2", "APOD")
487	RESPONSE TO MOLECULE OF BACTERIAL ORIGIN	GO:0002237	GOBP	0.00454776	0.0819142	0.407018	0.335855	1.48719	207	c("INAVA", "SMAD6", "NR4A1", "TICAM2", "EDN1", "CD14", "TNFRSF1B", "SLC11A1", "CARD9", "PYCARD", "SHPK", "SPI1", "TSPO", "HMGB2", "TICAM1", "JUND", "MPO", "SLC7A5", "IRF8", "HSF1", "LYN", "AXL", "NR1H3", "ADM", "GIT1", "TIMP4", "NOS3", "VIM", "GSTP1", "GJB2", "RELA", "NQO1", "MAP2K3", "LOXL1", "MAPKAPK3", "RPL13A", "TRIM41", "C2", "ALPL", "DAB2IP", "IRAK1", "AKT1", "LY86", "BCR", "PPARD", "FER", "GFER", "HADHB", "MAPK3", "SBNO2", "TLR2", "CEBPB", "PCK2", "PLCG2", "NFKBIB", "TNIP1", "MAPKAPK2", "NLRP3", _x000D_ "GJB6")
488	REGULATION OF CELLULAR RESPONSE TO TRANSFORMING GROWTH FACTOR BETA STIMULUS	GO:1903844	GOBP	0.0335685	0.246579	0.321776	0.335777	1.39026	120	c("SMAD6", "FERMT1", "PPARG", "TGFB1I1", "PPARA", "EMILIN1", "TNXB", "TET1", "CD109", "LTBP4", "BAMBI", "LATS2", "DLX1", "TGFB3", "FAM89B", "SAP30", "VASN", "ITGA8", "CDKN2B", "NRROS", "STUB1", "C20orf27", "TP53", "ADAMTSL2", "STK11", "IL17RD", "HDAC1", "CHST11", "CFLAR", "ENG", "HSPA1A", "SMAD7", "HIPK2", "AXIN1", "BCL9L", "PRDM16", "SOX11", "HTRA1", "ZBTB7A", "ZNF703", "SKI", "TGFBR3L", "SLC2A10", "TGFB1", "BMP2")
489	REGULATION OF CYSTEINE-TYPE ENDOPEPTIDASE ACTIVITY	GO:2000116	GOBP	0.00706856	0.106845	0.407018	0.335693	1.44998	176	c("NGFR", "NR4A1", "NOD1", "BBC3", "CASP10", "CARD9", "PYCARD", "MT3", "PPARG", "GPER1", "CTSH", "KLF4", "BAK1", "PIDD1", "ADORA2A", "CST3", "COL4A3", "ATP2A3", "BAD", "HSF1", "NOL3", "NLRP2", "ANP32B", "MICAL1", "PRR7", "DAP", "CIDEB", "HGF", "AKT1", "CASP4", "RPS27L", "GAS6", "CFLAR", "RPS3", "HIP1R", "GPX1", "BAX", "BID", "SFRP2", "NLRP3", "RACK1", "LGALS9", "NLE1", "POR", "CDKN2D", "NDUFA13", "NAIP", "PPM1F", "PSMB9", "PDCD5", "TTBK1", "CASC2", "TBC1D10A", "RAF1", "NLRP1")
490	CELLULAR RESPONSE TO LIPOPOLYSACCHARIDE	GO:0071222	GOBP	0.0292909	0.227373	0.352488	0.335442	1.38728	118	c("TICAM2", "CD14", "TNFRSF1B", "PYCARD", "SHPK", "SPI1", "TSPO", "HMGB2", "TICAM1", "SLC7A5", "IRF8", "HSF1", "LYN", "AXL", "NR1H3", "GIT1", "NOS3", "VIM", "GSTP1", "RELA", "MAP2K3", "TRIM41", "DAB2IP", "IRAK1", "AKT1", "LY86", "BCR", "PPARD", "GFER", "HADHB", "MAPK3", "SBNO2", "TLR2", "CEBPB", "PLCG2", "NFKBIB", "TNIP1", "NLRP3")
491	DEFENSE RESPONSE TO BACTERIUM	GO:0042742	GOBP	0.0482955	0.28824	0.245042	0.334972	1.34851	104	c("NOD1", "GSDMD", "SLC11A1", "CARD9", "PYCARD", "EPHA2", "TLR3", "HMGB2", "RARRES2", "MPO", "RPS19", "IRF8", "FAU", "WFDC2", "CD4", "RPL39", "GSDMB", "ROMO1", "STAB1", "TNFRSF1A", "CASP4", "HLA-A", "TNFRSF14", "ADGRB1", "TLR2", "SHC1", "CEBPB", "RNF31", "BCL3", "IL27RA", "SHARPIN", "MAVS", "RBCK1", "FGR")
492	OSSIFICATION	GO:0001503	GOBP	0.0036149	0.0708378	0.431708	0.334823	1.48379	211	c("JUNB", "KAZALD1", "CLEC11A", "FZD9", "MT-RNR1", "MMP2", "PTH1R", "EPHA2", "GLI2", "NOG", "FGFR3", "BMP4", "BGLAP", "JUND", "BMP1", "PAM16", "DCHS1", "ROR2", "SMO", "PDLIM7", "TP53INP2", "MAPK11", "COL1A2", "RPS15", "FOXC1", "SHH", "EGFR", "NPPC", "SOX8", "TCIRG1", "CBS", "GIT1", "INPPL1", "WNT3", "LTBP3", "FBXL15", "BMP6", "LRP5", "RUNX1", "ALPL", "DDR2", "AKT1", "FGF2", "FSTL3", "VCAN", "LEF1", "WWOX", "SBNO2", "NPR2", "RPL38", "AXIN2", "TUFT1", "BMP7", "GDF10", "MRC2", "CREB3L1", "THRA", "CHRDL1", _x000D_ "ENPP1", "RYR1", "WWTR1", "ALYREF", "IFITM1", "BMP8A", "FGR", "LRRC17", "IGF1", "COL6A1", "ECM1", "PLXNB1")
493	REGULATION OF TRANSMEMBRANE RECEPTOR PROTEIN SERINE/THREONINE KINASE SIGNALING PATHWAY	GO:0090092	GOBP	0.00408133	0.0769695	0.407018	0.333132	1.4763	211	c("SMAD6", "SCUBE3", "INHA", "HES5", "FERMT1", "HES1", "PPARG", "NOG", "RBPMS", "TGFB1I1", "BMP4", "PPARA", "SFRP4", "MSX1", "EMILIN1", "GDF9", "HFE", "TNXB", "INHBB", "ZNF423", "SHH", "TET1", "CD109", "LTBP4", "BAMBI", "LATS2", "DLX1", "TGFB3", "CDH5", "FAM89B", "SAP30", "VASN", "FBXL15", "BMP6", "ITGA8", "CDKN2B", "NRROS", "STUB1", "C20orf27", "DACT2", "TP53", "FSTL3", "ADAMTSL2", "STK11", "IL17RD", "HDAC1", "FKBP8", "FSTL1", "CHST11", "ACVRL1", "LRP1", "BMP7", "ENG", "GDF10", "HSPA1A", "SFRP2", _x000D_ "CHRDL1", "SMAD7", "GDF11", "NOTCH1", "BMP8A", "HIPK2", "NBL1", "AXIN1", "BCL9L", "PRDM16", "SOX11", "ILK", "SH2B1", "HTRA1", "ZBTB7A", "ZNF703", "SKI", "TGFBR3L", "SLC2A10", "TGFB1")
494	CELLULAR RESPONSE TO GROWTH FACTOR STIMULUS	GO:0071363	GOBP	0.000115831	0.00995488	0.538434	0.333123	1.56024	376	c("NGFR", "SMAD6", "NR4A1", "TBX2", "HES5", "ID1", "FMOD", "EDN1", "TNFRSF1B", "HYAL1", "DDIT4", "DLL4", "HEYL", "HES1", "MT1G", "PPARG", "SPI1", "PLK5", "KLF4", "NOG", "PDGFRA", "FGFR3", "WNT4", "BMP4", "BGLAP", "GCNT2", "HAP1", "MSX1", "PXN", "GDF9", "RAMP2", "VEGFB", "JUN", "HFE", "MTSS2", "HSPB1", "SHCBP1", "TMEM100", "COL1A2", "MYO1C", "FGFRL1", "FOXC1", "HYAL2", "SPHK1", "EGFR", "DTYMK", "LTBP4", "LRRC32", "BAMBI", "PPP1R9B", "DLX1", "TGFB3", "PGF", "CDH5", "ACTA2", "LTBP3", "PDGFRB", "CLDN5", _x000D_ "PDGFB", "BMP6", "ITGA8", "SMAD9", "HAS1", "RELA", "ZYX", "FGF22", "MAP2K3", "CDKN2B", "NRROS", "HGF", "CORO1B", "DAB2IP", "RAPGEF1", "DDR2", "AKT1", "FGF2", "TP53", "MCM7", "ERBB2", "ZMIZ2", "HDAC1", "FKBP8", "LEF1", "CHST11", "WWOX", "GAS6", "ACVRL1", "MAPK3", "CFLAR", "CIB1", "ITGB5", "SHC1", "BMP7", "WNT7A", "ENG", "FLRT1", "FRS3", "GDF10", "SFRP2", "LIMS1", "MAPKAPK2")
495	EPIDERMIS DEVELOPMENT	GO:0008544	GOBP	0.00949734	0.122347	0.38073	0.333015	1.43727	169	c("NGFR", "SOX18", "LAMA3", "HES5", "COL7A1", "DLL1", "FOXQ1", "EPHA2", "HES1", "GLI2", "KLF4", "BMP4", "PPARA", "TXNIP", "LAMA5", "SCRIB", "SMO", "TRIOBP", "SHH", "EGFR", "CD109", "WAS", "LATS2", "LHX2", "CRABP2", "PLEC", "AGPAT2", "TMEM132E", "RELA", "SLC9A3R1", "APCDD1", "PLOD1", "AKR1C3", "YAP1", "BCR", "FGF2", "GSDME", "HDAC1", "SOX21", "KRT10", "LRP4", "MAFB", "POU3F1")
496	SKELETAL SYSTEM DEVELOPMENT	GO:0001501	GOBP	0.000144837	0.0117259	0.518848	0.332738	1.55315	364	c("INHA", "HES5", "SNORC", "CHAD", "MMP2", "EDN1", "GP1BB", "HYAL1", "PTH1R", "EPHA2", "TBX3", "CMKLR1", "RARG", "GLI2", "RFLNB", "WNT7B", "NOG", "PDGFRA", "ZFPM1", "DLL3", "MDFI", "FGFR3", "TSKU", "BMP4", "BGLAP", "BBS1", "DLX6", "BMP1", "BCAN", "MUSTN1", "DCHS1", "SFRP4", "MSX1", "OGN", "EYA1", "MAPK11", "COL1A2", "RDH10", "FGFRL1", "ARSL", "TIMP1", "FOXC1", "ZNF385A", "PBXIP1", "HYAL2", "SHH", "RANBP3L", "BGN", "NPPC", "PCGF2", "GNA11", "WNT9A", "CBS", "HSD17B1", "DLX1", "TGFB3", "SLC38A10", "INPPL1", _x000D_ "RFLNA", "DEAF1", "COL27A1", "LTBP3", "MATN3", "BMP6", "GPR68", "RPL13", "FLNA", "CNMD", "CSRNP1", "LRP5", "TAL1", "RUNX1", "ALPL", "DDR2", "FGF2", "TP53", "TLE5", "VCAN", "DHRS3", "MKS1", "CHST11", "WWOX", "COL11A2", "FREM1", "MAPK3", "SULF2", "NPR2", "RPL38", "AXIN2", "FAM20C", "TRPS1", "BMP7", "WNT7A", "ENG", "SOX4", "GDF10", "SFRP2", "GUSBP1", "EVC", "THRA", "ANKRD11", "RYR1", "BBS2", "GDF11", "JAG2", "DDRGK1", "NLE1", "BMP8A", "FGR", "TMEM107", "LRRC17", "FUZ", "IGF1", "EXTL1", "SGPL1", "ECM1", _x000D_ "PLXNB1")
497	NEGATIVE REGULATION OF LYMPHOCYTE ACTIVATION	GO:0051250	GOBP	0.0458971	0.281955	0.248911	0.332598	1.35771	107	c("MDK", "INHA", "CD300A", "VSIR", "GPNMB", "NRARP", "ADORA2A", "PKN1", "LGALS3", "BMP4", "SCRIB", "HLA-F", "HFE", "SHH", "LRRC32", "LYN", "AXL", "LOXL3", "LST1", "IL4R", "RUNX1", "FOXJ1", "ERBB2", "VSIG4", "TNFRSF14", "HMGB3", "DTX1", "CEBPB", "ZBTB7B", "RHBDD3", "PARP3", "SMAD7", "TYROBP", "LGALS9", "FGR")
498	ORGANIC ACID TRANSMEMBRANE TRANSPORT	GO:1903825	GOBP	0.0437158	0.277995	0.252961	0.332147	1.36766	113	c("SLC25A10", "SLC6A13", "CPT1B", "SLC11A1", "SLC7A10", "SLC25A18", "ABCD1", "SLC16A8", "SLC1A5", "SLC16A11", "SLC43A1", "SLC27A5", "SLC7A5", "SLC19A1", "SLC22A4", "SLC16A3", "SLC38A8", "SLC38A10", "SLC13A5", "SLC43A2", "SLC6A12", "GFAP", "SLC29A4", "NTSR1", "SLC25A1", "SLC25A22", "SLC38A3", "SLC25A20", "SLC25A29", "SLC3A2", "SLC32A1", "SLC6A6", "SFXN2", "SLC7A2", "SLC1A3", "LRRC8A", "MFSD12", "SLC7A3")
499	REGULATION OF LYMPHOCYTE DIFFERENTIATION	GO:0045619	GOBP	0.0169873	0.166685	0.352488	0.331656	1.40838	145	c("JUNB", "MDK", "INHA", "NFAM1", "SPI1", "GLI2", "VSIR", "NRARP", "NFKBID", "BMP4", "SHH", "BAD", "SOX12", "AXL", "LOXL3", "SOX13", "PRDM1", "KLHL25", "IL4R", "FANCA", "RUNX1", "FOXJ1", "SASH3", "ERBB2", "SMARCD3", "IRF4", "LEF1", "SMARCD2", "GAS6", "HMGB3", "DTX1", "ZBTB7B", "SOX4", "PPP2R3C", "NLRP3", "CLPTM1", "SMAD7")
500	MESENCHYMAL CELL DIFFERENTIATION	GO:0048762	GOBP	0.0249912	0.203237	0.352488	0.331648	1.40385	136	c("RADIL", "EDN1", "HEYL", "TBX3", "HES1", "RFLNB", "NOG", "EFNB1", "WNT4", "BMP4", "SEMA3F", "LAMA5", "MSX1", "SMO", "TMEM100", "RDH10", "FOXC1", "SEMA6B", "SHH", "S100A4", "RANBP3L", "SOX8", "LOXL3", "SEMA6C", "FLNA", "AKNA", "SEMA5B", "HGF", "SEMA3G", "LEF1", "ACVRL1", "MAPK3", "BMP7", "ENG", "LIMS1", "TRIM28", "LOXL2", "WWTR1", "NOTCH1", "IGF1", "SEMA4B", "AMER1", "SOX11", "CUL7", "FGFR1", "DACT3", "TGFBR3L", "PHACTR4", "SEMA5A", "TGFB1", "RPS7", "SEMA4A", "BMP2")
501	REGULATION OF CELLULAR RESPONSE TO GROWTH FACTOR STIMULUS	GO:0090287	GOBP	0.00206875	0.0499823	0.431708	0.331352	1.48956	243	c("NGFR", "SMAD6", "SCUBE3", "HES5", "FERMT1", "DLL1", "ITGA5", "MT3", "HES1", "PPARG", "NOG", "TGFB1I1", "WNT4", "BMP4", "PPARA", "SFRP4", "MSX1", "EMILIN1", "NIBAN2", "TNXB", "MYO1C", "ZNF423", "PTP4A3", "TET1", "CD109", "LTBP4", "BAMBI", "LATS2", "DLX1", "TGFB3", "SPRY4", "CDH5", "FAM89B", "HHEX", "SAP30", "VASN", "FBXL15", "ITGA8", "CDKN2B", "NRROS", "STUB1", "C20orf27", "DAB2IP", "FGF2", "TP53", "FSTL3", "ADAMTSL2", "STK11", "IL17RD", "HGS", "HDAC1", "FKBP8", "FSTL1", "CHST11", "ACVRL1", "MMRN2", _x000D_ "CFLAR", "SULF2", "FAM20C", "ENG", "HSPA1A", "SFRP2", "CREB3L1", "CHRDL1", "SMAD7", "GPC1", "ADGRA2", "AGT", "NOTCH1", "HIPK2", "NBL1", "FUZ", "AXIN1", "BCL9L", "TMEM204", "PRDM16", "CD63", "SOX11", "EPN2", "FGFR1", "ILK", "FZD4", "DCN", "HTRA1", "ZBTB7A", "NEDD4", "PPP2R5B", "ZNF703", "SKI", "TGFBR3L", "SLC2A10", "TGFB1", "CADM4", "TSPAN12")
502	POSITIVE REGULATION OF ENDOPEPTIDASE ACTIVITY	GO:0010950	GOBP	0.0187754	0.172015	0.352488	0.331082	1.40001	135	c("NGFR", "NOD1", "BBC3", "CASP10", "CARD9", "PYCARD", "PPARG", "GPER1", "VSIR", "CTSH", "BAK1", "PIDD1", "COL4A3", "ATP2A3", "BAD", "HSF1", "LYN", "NLRP2", "MBP", "ANP32B", "PRR7", "DAP", "CIDEB", "CASP4", "RPS27L", "CFLAR", "RPS3", "HIP1R", "BAX", "BID", "SFRP2", "NLRP3", "RACK1", "LGALS9", "APH1A", "PSME2", "NDUFA13", "PPM1F", "PDCD5", "TTBK1", "CASC2", "TBC1D10A", "PSENEN", "NLRP1", "RIPK2", "CARD8")
503	RESPONSE TO TOXIC SUBSTANCE	GO:0009636	GOBP	0.0128539	0.141497	0.38073	0.330792	1.42416	165	c("HBA2", "HBB", "MT1M", "TXNRD3", "MT1X", "MT3", "MT1E", "MT1G", "APOE", "BAK1", "GSTM2", "TXNRD2", "MT2A", "MPO", "GPX7", "INHBB", "NUPR1", "LYN", "MGST1", "NXN", "MBP", "SLC30A10", "MTARC2", "PDGFRB", "NOS3", "GSTP1", "SESN2", "FANCC", "NQO1", "CYGB", "GSTZ1", "AKR7A3", "SELENOW", "MGST2", "GFER", "ABTB2", "MT1F", "EPHX2", "HBQ1", "ARHGAP33", "TTPA", "TLR2", "GPX1", "BAX", "CERS1", "CES1", "EPHX1", "PRDX6", "PRXL2B", "SLC15A2", "ABCB6", "GPX3", "CPS1")
504	CELLULAR RESPONSE TO MOLECULE OF BACTERIAL ORIGIN	GO:0071219	GOBP	0.0412993	0.271537	0.321776	0.330477	1.37074	122	c("TICAM2", "CD14", "TNFRSF1B", "PYCARD", "SHPK", "SPI1", "TSPO", "HMGB2", "TICAM1", "SLC7A5", "IRF8", "HSF1", "LYN", "AXL", "NR1H3", "GIT1", "NOS3", "VIM", "GSTP1", "RELA", "MAP2K3", "TRIM41", "DAB2IP", "IRAK1", "AKT1", "LY86", "BCR", "PPARD", "GFER", "HADHB", "MAPK3", "SBNO2", "TLR2", "CEBPB", "PLCG2", "NFKBIB", "TNIP1", "NLRP3")
505	RESPONSE TO LIPOPOLYSACCHARIDE	GO:0032496	GOBP	0.00594161	0.0962043	0.407018	0.330072	1.44803	197	c("SMAD6", "NR4A1", "TICAM2", "EDN1", "CD14", "TNFRSF1B", "SLC11A1", "PYCARD", "SHPK", "SPI1", "TSPO", "HMGB2", "TICAM1", "JUND", "MPO", "SLC7A5", "IRF8", "HSF1", "LYN", "AXL", "NR1H3", "ADM", "GIT1", "TIMP4", "NOS3", "VIM", "GSTP1", "GJB2", "RELA", "NQO1", "MAP2K3", "LOXL1", "MAPKAPK3", "RPL13A", "TRIM41", "C2", "ALPL", "DAB2IP", "IRAK1", "AKT1", "LY86", "BCR", "PPARD", "FER", "GFER", "HADHB", "MAPK3", "SBNO2", "TLR2", "CEBPB", "PCK2", "PLCG2", "NFKBIB", "TNIP1", "MAPKAPK2", "NLRP3", "GJB6")
506	REGULATION OF PEPTIDASE ACTIVITY	GO:0052547	GOBP	0.00106774	0.03363	0.45506	0.329995	1.4945	266	c("NGFR", "NR4A1", "NOD1", "BBC3", "CASP10", "COL7A1", "ITIH4", "CARD9", "PYCARD", "MT3", "PPARG", "GPER1", "PAPLN", "VSIR", "CTSH", "KLF4", "BAK1", "RHBDF2", "PIDD1", "ITIH2", "ADORA2A", "PCSK1N", "CST3", "COL4A3", "SERPINA3", "PI16", "TIMP1", "ATP2A3", "BAD", "CD109", "HSF1", "LYN", "RENBP", "NOL3", "NLRP2", "MBP", "WFDC2", "ANP32B", "TIMP4", "MICAL1", "PRR7", "DAP", "ANTXR1", "CIDEB", "HGF", "AKT1", "MAPK12", "CASP4", "SERPINA1", "RPS27L", "SERPING1", "HDAC1", "WFDC1", "GAS6", "CFLAR", "RPS3", _x000D_ "LRP1", "HIP1R", "GPX1", "BAX", "BID", "SFRP2", "NLRP3", "RACK1", "AGT", "LGALS9", "DDRGK1", "NLE1", "APH1A", "POR", "PSME2", "PSMB8", "CSTB", "CDKN2D", "NDUFA13", "ECM1", "NAIP", "PPM1F", "TIMP3", "PSMB9")
507	POSITIVE REGULATION OF PEPTIDASE ACTIVITY	GO:0010952	GOBP	0.0229919	0.193996	0.352488	0.329992	1.40199	142	c("NGFR", "NOD1", "BBC3", "CASP10", "CARD9", "PYCARD", "PPARG", "GPER1", "VSIR", "CTSH", "BAK1", "PIDD1", "COL4A3", "ATP2A3", "BAD", "HSF1", "LYN", "NLRP2", "MBP", "ANP32B", "PRR7", "DAP", "ANTXR1", "CIDEB", "MAPK12", "CASP4", "RPS27L", "CFLAR", "RPS3", "HIP1R", "BAX", "BID", "SFRP2", "NLRP3", "RACK1", "LGALS9", "DDRGK1", "APH1A", "PSME2", "NDUFA13", "PPM1F", "PDCD5", "TTBK1", "CASC2", "TBC1D10A", "PSENEN", "NLRP1", "RIPK2", "CARD8")
508	RESPONSE TO GROWTH FACTOR	GO:0070848	GOBP	5.62471e-05	0.00638458	0.557332	0.329359	1.55197	402	c("NGFR", "SMAD6", "NR4A1", "TBX2", "HES5", "ID1", "FMOD", "EDN1", "TNFRSF1B", "HYAL1", "DDIT4", "DLL4", "HEYL", "EPHA2", "HES1", "MT1G", "PPARG", "SPI1", "PLK5", "KLF4", "NOG", "PDGFRA", "FGFR3", "WNT4", "BMP4", "BGLAP", "GCNT2", "IER2", "HAP1", "MSX1", "PXN", "GDF9", "RAMP2", "VEGFB", "JUN", "HFE", "MTSS2", "HSPB1", "SHCBP1", "TMEM100", "COL1A2", "MYO1C", "FGFRL1", "FOXC1", "HYAL2", "SPHK1", "EGFR", "DTYMK", "LTBP4", "LRRC32", "BAMBI", "PPP1R9B", "DLX1", "TGFB3", "PGF", "CDH5", "ACTA2", "LTBP3", _x000D_ "PDGFRB", "CLDN5", "PDGFB", "BMP6", "ITGA8", "SMAD9", "HAS1", "RELA", "ZYX", "FGF22", "MAP2K3", "CDKN2B", "NRROS", "HGF", "CORO1B", "DAB2IP", "RAPGEF1", "DDR2", "AKT1", "FGF2", "TP53", "FNDC4", "MCM7", "ERBB2", "ZMIZ2", "HDAC1", "FKBP8", "LEF1", "FER", "CHST11", "WWOX", "GAS6", "ACVRL1", "MAPK3", "CFLAR", "CIB1", "ITGB5", "DDIT3", "SHC1", "NPR2", "ASCL1", "BMP7", "WNT7A", "ENG", "FLRT1", "FRS3", "GDF10", "SFRP2", "LIMS1", "MAPKAPK2", "ELK1")
509	CELLULAR RESPONSE TO TRANSFORMING GROWTH FACTOR BETA STIMULUS	GO:0071560	GOBP	0.0221627	0.190201	0.352488	0.329087	1.39158	135	c("SMAD6", "ID1", "FMOD", "EDN1", "SPI1", "WNT4", "GCNT2", "PXN", "GDF9", "JUN", "COL1A2", "HYAL2", "LTBP4", "LRRC32", "BAMBI", "DLX1", "TGFB3", "CDH5", "ACTA2", "LTBP3", "CLDN5", "ITGA8", "SMAD9", "ZYX", "CDKN2B", "NRROS", "DDR2", "TP53", "ZMIZ2", "CHST11", "WWOX", "ACVRL1", "ITGB5", "WNT7A", "ENG", "GDF10", "LIMS1")
510	REGULATION OF RESPONSE TO WOUNDING	GO:1903034	GOBP	0.0478142	0.28679	0.24134	0.32893	1.35441	113	c("MDK", "SCARF1", "FERMT1", "EDN1", "APOE", "KLF4", "PDGFRA", "KLKB1", "WNT4", "PLAU", "C1QTNF1", "EMILIN1", "CD109", "GIT1", "ACTA2", "NOS3", "MYOZ1", "PDGFB", "FLNA", "DDR2", "FGF2", "MAP2K2", "SERPING1", "WFDC1", "F12", "TAFA5", "RTN4R")
511	GLYCOSAMINOGLYCAN BINDING	GO:0005539	GOMF	0.0257909	0.207986	0.352488	0.327737	1.39241	142	c("COL23A1", "NOD1", "MDK", "CRISPLD2", "EFEMP2", "APOE", "GPNMB", "ITIH2", "BMP4", "BCAN", "MPO", "COL5A3", "VEGFB", "SMOC1", "TNXB", "COL5A1", "FGFRL1", "HYAL2", "SHH", "BGN", "LTBP4", "PGF", "RPL29", "ADGRG1", "ADAMTS1", "PCOLCE", "STAB1", "SGSH", "FGF2", "LPL", "VCAN", "FSTL1", "RTN4R", "SULF2", "THBS4", "TLR2", "BMP7", "ENG")
512	NEGATIVE REGULATION OF LEUKOCYTE ACTIVATION	GO:0002695	GOBP	0.0336927	0.246888	0.287857	0.32607	1.36708	129	c("MDK", "INHA", "FOXF1", "SPI1", "GPER1", "CD300A", "VSIR", "GPNMB", "NRARP", "ADORA2A", "PKN1", "LGALS3", "BMP4", "SCRIB", "HLA-F", "HFE", "SHH", "LRRC32", "LYN", "AXL", "LOXL3", "NR1H3", "LST1", "IL4R", "RUNX1", "FOXJ1", "BCR", "ERBB2", "VSIG4", "FER", "TNFRSF14", "HMGB3", "DTX1", "CEBPB", "ZBTB7B", "RHBDD3", "PARP3", "SMAD7", "TYROBP", "LGALS9", "FGR")
513	EMBRYONIC MORPHOGENESIS	GO:0048598	GOBP	4.77387e-05	0.00602512	0.557332	0.325577	1.53462	407	c("SOX18", "TBX2", "SP8", "LAMA3", "HES5", "MMP2", "EDN1", "COL7A1", "MMP15", "HYAL1", "DLL1", "ITGA5", "DLL4", "FOXF1", "EPHA2", "TBX3", "HES1", "RARG", "GLI2", "KLF4", "GATA2", "WNT7B", "NOG", "DUSP1", "PDGFRA", "TGFB1I1", "EYA2", "MDFI", "DVL1", "WNT4", "ZNF358", "BMP4", "DLX6", "MESP1", "LAMA5", "SCRIB", "ITGB4", "MSX1", "FZD2", "SMO", "EYA1", "PPP1R35", "OTX1", "NTN1", "TEAD2", "RDH10", "FOXC1", "FBXW4", "TRIOBP", "SHH", "SOX8", "TBX18", "CFC1", "PCGF2", "LATS2", "ADM", "TGFB3", "ATOH8", "LHX2", _x000D_ "WNT3", "ITGA7", "DEAF1", "CRABP2", "LRIG3", "NF2", "PLXNB2", "ITGA8", "TSHZ1", "SLC9A3R1", "LRP5", "TAL1", "YAP1", "BCR", "FGF2", "TP53", "VASP", "HDAC1", "LEF1", "ZIC1", "FREM2", "MKS1", "POU3F4", "CHST11", "ARMC5", "LRP4", "GNA12", "MAPK3", "MAFB", "VANGL2", "ITGB5", "RPL38", "BAX", "MYH3", "TMIE", "KIF20B", "BMP7", "WNT7A", "ENG", "SOX4", "ASB2", "ECE1", "PAX6", "SFRP2", "TRIM28", "GJB6", "RACK1", "RPS6", "JAG2", "NOTCH1", "ARFRP1", "TMEM107", "HIPK2", "FUZ", "AXIN1", "AMOT", "COL4A2", "COL6A1", _x000D_ "NAGLU", "TRIM71", "TCTN1", "SOBP", "KCNQ4")
514	PRIMARY ACTIVE TRANSMEMBRANE TRANSPORTER ACTIVITY	GO:0015399	GOMF	0.0242237	0.198272	0.352488	0.324072	1.37517	139	c("MT-CO1", "MT-ND4", "MT-ND1", "ABCA6", "MT-CO3", "MT-ND4L", "ATP2C2", "MT-CO2", "MT-CYB", "MT-ND2", "MT-ND5", "ABCD1", "MT-ND3", "MT-ND6", "ATP6V1E2", "ATP2A3", "TCIRG1", "SURF1", "COX7A1", "TAP1", "NDUFS8", "NDUFB2", "NDUFA7", "NDUFB7", "ABCA7", "ATP1A2", "NDUFA2", "NDUFB8", "ABCB8", "NDUFS7", "KCNJ11", "COX5B", "COX8A", "ABCA9", "CYB561A3", "ABCB6", "NDUFB10", "COX4I1", "CYBRD1", "NDUFA8", "NDUFS6", "UQCRH", "NDUFA1", "NDUFA3", "NDUFC1")
515	NEGATIVE REGULATION OF CYTOKINE PRODUCTION	GO:0001818	GOBP	0.0101703	0.127709	0.38073	0.323775	1.41135	187	c("KLF2", "INHA", "DLL1", "POMC", "SLC11A1", "PYCARD", "EPHA2", "CMKLR1", "TSPO", "VSIR", "GPNMB", "KLF4", "MT-RNR2", "ZFPM1", "PYDC1", "ABCD1", "TSKU", "PPARA", "DHX58", "HLA-F", "NLRX1", "HFE", "INHBB", "SIGIRR", "LRRC32", "AXL", "HDAC7", "TGFB3", "NMI", "GIT1", "NDRG2", "GSTP1", "CSK", "HOMER3", "HGF", "FOXJ1", "EZR", "MC1R", "C1QTNF3", "VSIG4", "LEF1", "GAS6", "CD2AP", "DDIT3", "RPS6KA4", "BCL3", "IL27RA", "NLRP3", "C5AR2", "SMAD7", "APOD", "TYROBP", "LGALS9")
516	PHAGOCYTOSIS	GO:0006909	GOBP	0.0373832	0.25791	0.271289	0.322946	1.36146	132	c("TICAM2", "UNC13D", "CD14", "SLC11A1", "NCF2", "GATA2", "ADORA2A", "RAB34", "ICAM3", "PLA2G5", "NCF4", "MFGE8", "PLD2", "CNN2", "IRF8", "LYN", "AXL", "TREX1", "AIF1", "NR1H3", "RAB20", "BCR", "PECAM1", "ABCA7", "TMEM175", "GAS6", "ADGRB1", "LRP1", "SH3BP1", "PEAR1", "PIP5K1C", "VAV2", "TYROBP", "FGR", "BIN2")
517	REGULATION OF IMMUNE EFFECTOR PROCESS	GO:0002697	GOBP	0.00369423	0.0714613	0.431708	0.321591	1.43407	228	c("INAVA", "JUNB", "NOD1", "UNC13D", "PRAM1", "TNFRSF1B", "CARD9", "PYCARD", "FOXF1", "TRPM4", "SPI1", "CD300A", "TLR3", "GATA2", "TICAM1", "PKN1", "LGALS3", "NFKBID", "KMT5C", "PLA2G5", "DHX58", "TNFSF13", "ADORA2B", "MIF", "HLA-F", "RPS19", "NLRX1", "HLA-DMB", "HFE", "SLC7A5", "LYN", "AXL", "LOXL3", "TREX1", "WAS", "FES", "TGFB3", "IL4R", "NECTIN2", "TRAF2", "FOXJ1", "BCR", "SASH3", "MAD2L2", "VSIG4", "SERPING1", "HLA-A", "IRF4", "FER", "GFER", "TNFRSF14", "HMCES", "CD81", "ZBTB7B", "PLCG2", "IL27RA", _x000D_ "MAPKAPK2", "SHLD2", "NLRP3", "PARP3", "SMAD7", "MAVS", "TYROBP", "LGALS9", "STXBP2", "STX4", "FGR", "KLRC3")
518	CELLULAR RESPONSE TO BIOTIC STIMULUS	GO:0071216	GOBP	0.0313888	0.238428	0.321776	0.321111	1.36429	146	c("TICAM2", "CD14", "TNFRSF1B", "PYCARD", "SHPK", "SPI1", "TSPO", "HMGB2", "TICAM1", "TXNIP", "SLC7A5", "IRF8", "HSF1", "LYN", "AXL", "NR1H3", "GIT1", "IGFBPL1", "NOS3", "VIM", "GSTP1", "RELA", "MAP2K3", "TRIM41", "DAB2IP", "IRAK1", "AKT1", "LY86", "BCR", "TP53", "PPARD", "GFER", "HADHB", "MAPK3", "MUS81", "SBNO2", "DDIT3", "TLR2", "CEBPB", "PLCG2", "NFKBIB", "TNIP1", "NLRP3")
519	PURINE RIBONUCLEOSIDE TRIPHOSPHATE METABOLIC PROCESS	GO:0009205	GOBP	0.013292	0.144081	0.38073	0.320514	1.37723	161	c("MT-ND4", "MT-ND1", "MT-ATP6", "GCK", "MT-ND4L", "MYH7", "ENO3", "MT-ND2", "MT-ND5", "NME3", "NME4", "MT-ND3", "MT-ND6", "UQCC3", "ATP5F1D", "MT-ATP8", "BAD", "ALDOC", "AK9", "NDUFS8", "VPS9D1", "HKDC1", "NDUFB2", "PGAM2", "NDUFA7", "NDUFB7", "NME2", "ATP1A2", "NDUFA2", "NDUFB8", "ITPA", "NDUFS7", "MYH3", "PFKL", "HSPA1A", "HSPA1B", "ENPP1", "ALDOA", "DHTKD1", "GALK1", "NDUFA11", "NDUFB10", "NDUFA13", "ATP5ME", "DMAC2L", "NDUFA8", "NADK", "AK1", "NDUFS6", "NDUFA1", "IMPDH1", "NDUFA3", "NDUFC1", _x000D_ "TGFB1", "NT5E", "NDUFB11", "ATP5F1E")
520	NEGATIVE REGULATION OF CELL DEVELOPMENT	GO:0010721	GOBP	0.00908324	0.119855	0.38073	0.319479	1.41761	218	c("MDK", "INHA", "HES5", "ID1", "PRTG", "MT3", "HES1", "TSPO", "TLR3", "RFLNB", "NRARP", "GATA2", "NOG", "ZFPM1", "DLL3", "BMP4", "SEMA3F", "BTG2", "NR2E1", "ARHGAP4", "TMEM176A", "NTN1", "SEMA6B", "SHH", "NPPC", "LYN", "LOXL3", "MBP", "DLX1", "LHX2", "SEMA6C", "IL17D", "WNT3", "RFLNA", "IL4R", "NF2", "GPR68", "NFATC4", "SEMA5B", "GPR37L1", "ULK1", "CDKN2B", "RUNX1", "FOXJ1", "SEMA3G", "TP53", "DRAXIN", "FSTL3", "TMEM176B", "ERBB2", "CTDSP1", "RTN4R", "LRP4", "HMGB3", "MAFB", "GPR137", "TTPA", "NPR2", _x000D_ "DTX1", "ZBTB7B", "BMP7", "WNT7A", "CEBPA", "S1PR3", "PAX6")
521	REGULATION OF PRODUCTION OF MOLECULAR MEDIATOR OF IMMUNE RESPONSE	GO:0002700	GOBP	0.048583	0.28881	0.237794	0.318229	1.32597	125	c("INAVA", "NOD1", "TNFRSF1B", "CARD9", "PYCARD", "TRPM4", "TLR3", "TICAM1", "PKN1", "KMT5C", "TNFSF13", "MIF", "HLA-F", "NLRX1", "HFE", "SLC7A5", "AXL", "TREX1", "TGFB3", "IL4R", "TRAF2", "SASH3", "MAD2L2", "HLA-A", "TNFRSF14", "HMCES", "CD81", "PLCG2", "IL27RA", "MAPKAPK2", "SHLD2", "NLRP3", "PARP3", "SMAD7", "MAVS")
522	WOUND HEALING	GO:0042060	GOBP	0.00347631	0.0699448	0.431708	0.317968	1.4306	244	c("HBB", "GP1BB", "ITGA5", "SLC11A1", "FERMT3", "GPR4", "FUT10", "ENTPD2", "GATA2", "NOG", "MYL9", "PDGFRA", "ADORA2A", "KLKB1", "TSKU", "PPARA", "PLAU", "SCRIB", "ADRA2C", "RHOC", "HSPB1", "COL5A1", "CYP4F11", "TIMP1", "SHH", "CNN2", "AXL", "WAS", "TGFB3", "SYTL4", "B4GALT1", "MYOF", "PDGFRB", "MYOZ1", "PLEC", "FLNA", "PROCR", "DGKZ", "CORO1B", "YAP1", "FGF2", "SERPINA1", "PPARD", "ERBB2", "SERPING1", "F12", "GNA12", "GAS6", "ACVRL1", "CFLAR", "ANXA5", "NPR2", "GPX1", "ITPK1", "FBLN1", "PLCG2", _x000D_ "WNT7A", "F13A1", "CHMP6", "PEAR1", "FKBP10", "DDR1", "BLOC1S3", "VAV2", "CD151", "ARHGAP24", "IGF1", "DGKQ", "ANO6", "HBEGF", "CLIC1", "CD40", "COL3A1", "TGFA", "ILK", "CD34", "ENTPD1", "RAF1", "GNAS", "DGKA", "TGFB1", "CHMP1A")
523	REGULATION OF ENDOPEPTIDASE ACTIVITY	GO:0052548	GOBP	0.00643448	0.101601	0.407018	0.317399	1.41752	231	c("NGFR", "NR4A1", "NOD1", "BBC3", "CASP10", "CARD9", "PYCARD", "MT3", "PPARG", "GPER1", "VSIR", "CTSH", "KLF4", "BAK1", "RHBDF2", "PIDD1", "ADORA2A", "PCSK1N", "CST3", "COL4A3", "SERPINA3", "TIMP1", "ATP2A3", "BAD", "HSF1", "LYN", "RENBP", "NOL3", "NLRP2", "MBP", "ANP32B", "TIMP4", "MICAL1", "PRR7", "DAP", "CIDEB", "HGF", "AKT1", "CASP4", "SERPINA1", "RPS27L", "SERPING1", "HDAC1", "GAS6", "CFLAR", "RPS3", "HIP1R", "GPX1", "BAX", "BID", "SFRP2", "NLRP3", "RACK1", "AGT", "LGALS9", "NLE1", "APH1A", _x000D_ "POR", "PSME2", "PSMB8", "CDKN2D", "NDUFA13", "NAIP", "PPM1F", "TIMP3", "PSMB9", "PDCD5", "SERPINB6", "TTBK1", "CASC2", "TBC1D10A", "PSENEN", "RAF1")
524	BLOOD CIRCULATION	GO:0008015	GOBP	0.00184266	0.0469722	0.45506	0.317047	1.45161	292	c("HBB", "KLF2", "UCN", "NPPA", "MMP2", "EDN1", "DLL1", "POMC", "GPR4", "DLL4", "TRPM4", "MYH7", "PPARG", "APOE", "GPER1", "SLC2A5", "OXTR", "MYL3", "PLCB3", "ADORA2A", "CYBA", "COL4A3", "PPARA", "SCNN1D", "ADRA2C", "ADORA2B", "EMILIN1", "RAMP2", "KCNMB1", "VEGFB", "COL1A2", "RASL10B", "FOXC1", "SNTA1", "PTP4A3", "GAA", "NPPC", "ELN", "ARHGAP42", "RENBP", "GNA11", "CBS", "P2RX2", "ADM", "CDH5", "ACTA2", "MYOF", "NOS3", "PLEC", "CLDN5", "PDGFB", "KCNE4", "BMP6", "NTSR1", "ADRA1B", "GPR37L1", "LRP5", _x000D_ "KCNH2", "MAP2K3", "HCN4", "BCR", "CTNNBIP1", "PPARD", "SERPING1", "PLN", "PPP1R13L", "ATP1A2", "GNA12", "RANGRF", "GAS6", "ACVRL1", "KCNE3", "TAC3", "GRK2", "SCN5A", "AGTRAP", "NPR2", "GPX1", "GRIP2")
525	PURINE NUCLEOSIDE TRIPHOSPHATE METABOLIC PROCESS	GO:0009144	GOBP	0.0235343	0.196097	0.352488	0.316626	1.3638	166	c("MT-ND4", "MT-ND1", "MT-ATP6", "GCK", "MT-ND4L", "MYH7", "ENO3", "MT-ND2", "MT-ND5", "NME3", "NME4", "MT-ND3", "MT-ND6", "UQCC3", "ATP5F1D", "MT-ATP8", "BAD", "ALDOC", "AK9", "NDUFS8", "VPS9D1", "HKDC1", "NDUFB2", "PGAM2", "NDUFA7", "NDUFB7", "NME2", "ATP1A2", "NDUFA2", "NDUFB8", "ITPA", "NDUFS7", "MYH3", "PFKL", "NUDT16", "HSPA1A", "HSPA1B", "ENPP1", "ALDOA", "DHTKD1", "GALK1", "NDUFA11", "NDUFB10", "NDUFA13", "ATP5ME", "DMAC2L", "NDUFA8", "NADK", "AK1", "NDUFS6", "NDUFA1", "IMPDH1", "NDUFA3", _x000D_ "NDUFC1", "TGFB1", "NT5E", "NDUFB11", "ATP5F1E")
526	RESPONSE TO TRANSFORMING GROWTH FACTOR BETA	GO:0071559	GOBP	0.0360481	0.255489	0.276501	0.316589	1.3437	141	c("SMAD6", "ID1", "FMOD", "EDN1", "SPI1", "WNT4", "GCNT2", "PXN", "GDF9", "JUN", "COL1A2", "HYAL2", "LTBP4", "LRRC32", "BAMBI", "DLX1", "TGFB3", "CDH5", "ACTA2", "LTBP3", "CLDN5", "ITGA8", "SMAD9", "ZYX", "CDKN2B", "NRROS", "DDR2", "TP53", "FNDC4", "ZMIZ2", "CHST11", "WWOX", "ACVRL1", "ITGB5", "WNT7A", "ENG", "GDF10", "LIMS1")
527	CELL-SUBSTRATE JUNCTION	GO:0030055	GOCC	0.000496613	0.0214937	0.477271	0.315979	1.49007	398	c("LAMA3", "FERMT1", "ITGA5", "FBLIM1", "FERMT3", "EPHA2", "TSPAN4", "CSPG4", "ARPC1B", "TGFB1I1", "CYBA", "FGFR3", "TNS2", "PLAU", "HSPG2", "ITGB4", "PXN", "FZD2", "RPLP2", "RPS19", "PDLIM7", "HSPB1", "TNS3", "RPS15", "TRIOBP", "LIMS2", "EGFR", "RPS14", "CNN2", "RPL18", "RPS16", "PIK3R2", "FES", "RPS29", "RPL8", "SPRY4", "RPLP1", "GIT1", "TLE2", "RPL37A", "CNN1", "TSPAN9", "RRAS", "PDGFRB", "SCARF2", "NECTIN2", "PLEC", "IL16", "VIM", "RPL27", "ITGA8", "RPLP0", "RPS5", "RPL31", "CD99", "FLNA", "CAPN5", _x000D_ "PROCR", "ZYX", "FAM107A", "SLC9A5", "EVL", "LPP", "NEXN", "RPL12", "RPL19", "RPL13A", "GNB2", "CORO1B", "EZR", "BCAR3", "DDR2", "RPS9", "RPS2", "RPL3", "CIB2", "MAP2K2", "NME2", "VASP", "KLF11", "RPL4", "RPS18", "ARMC5", "GNA12", "SORBS3", "CNN3", "MAPK3", "ADGRB1", "RPS3", "LRP1", "ANXA5", "ITGB5", "RPS10", "CD81", "RPL38", "SLC9A3R2", "ENG", "FLRT1", "HSPA1A", "RPS8", "AVIL", "INPP5E", "HSPA1B", "MRC2", "LIMS1", "RPS3A", "MSN", "JUP", "RPS13", "RPL7A", "MAPRE1", "PIP5K1C", "AHNAK", "CD151", "TNS1", _x000D_ "ZNF185", "PALLD", "FLNC", "RPL10A", "ARHGAP24", "THSD1", "BCAR1", "COL17A1", "TRIP6", "GAK", "PAK4", "LIMD1", "CAPN2", "FHL3", "RPS11", "AIF1L", "ASAP3", "ATAT1", "RPL6", "ILK", "P4HB")
528	INTRINSIC APOPTOTIC SIGNALING PATHWAY	GO:0097193	GOBP	0.0465426	0.283401	0.24134	0.315681	1.33917	137	c("TRIB3", "HIC1", "BBC3", "TNFRSF1B", "CRIP1", "PYCARD", "DDIT4", "EPHA2", "CHEK2", "BAK1", "RAD9A", "ATP2A3", "NUPR1", "BAD", "MAEL", "TRAF2", "NFATC4", "CIDEB", "DAB2IP", "TNFRSF1A", "TP53", "CASP4", "RPS27L", "STK11", "WWOX", "POLB", "TNFRSF10B", "DDIT3", "CEBPB", "GPX1", "BAX", "BCL3", "SELENOK", "BAG6", "HRAS", "TP53BP2", "SHISA5", "PRODH", "HIPK2", "STK25", "COA8", "PPM1F", "BRSK2", "CDIP1")
529	SENSORY ORGAN MORPHOGENESIS	GO:0090596	GOBP	0.0169096	0.166685	0.352488	0.315493	1.37723	191	c("TBX2", "EDN1", "DLL1", "EPHA2", "TBX3", "RARG", "BAK1", "GATA2", "NOG", "DVL1", "TSKU", "BMP4", "DLX6", "SCRIB", "MSX1", "FZD2", "AQP5", "EYA1", "OTX1", "COL5A1", "NTN1", "TRIOBP", "ROM1", "SOX8", "TBX18", "WNT9A", "PRDM1", "LRIG3", "ITGA8", "TSHZ1", "SLC9A3R1", "LRP5", "BCAR3", "BCR", "DSCAM", "NKD1", "HDAC1", "ZIC1", "POU3F4", "MAPK3", "C12orf57", "MAFB", "RPL38", "BAX", "TMIE", "MEGF11", "BMP7", "SOX1", "PAX6", "SDK2", "GJB6", "CRB1", "GDF11", "NOTCH1", "OBSL1", "HIPK2", "NAGLU", "SOBP", "KCNQ4", _x000D_ "SOX11", "PAX8", "TCAP", "DVL2", "RING1", "SKI", "HMGN1", "MYO15A", "PHACTR4")
530	REGULATION OF INFLAMMATORY RESPONSE	GO:0050727	GOBP	0.00679595	0.10413	0.407018	0.313779	1.40822	233	c("GGT1", "MDK", "GPR17", "TNFRSF1B", "GPR4", "PYCARD", "FOXF1", "SHPK", "PPARG", "APOE", "GPER1", "TLR3", "KLF4", "MT-RNR2", "RHBDF2", "ADORA2A", "KLKB1", "PPARA", "ADORA2B", "RPS19", "NLRX1", "DDT", "HYAL2", "NUPR1", "SPHK1", "LYN", "NINJ1", "TREX1", "NR1H3", "NLRP2", "NMI", "GIT1", "CDH5", "METRNL", "FANCA", "IL16", "GSTP1", "AKNA", "RELA", "ZYX", "BAP1", "HGF", "TNFRSF1A", "C1QTNF3", "BCR", "CASP4", "LPL", "IL17RA", "FNDC4", "PPARD", "WFDC1", "MGST2", "F12", "SBNO2", "PIK3AP1", "TLR2", "CD81", _x000D_ "CEBPB", "LGALS1", "GPX1", "RHBDD3", "PLCG2", "CEBPA", "TNIP1", "MGLL", "NLRP3")
531	RENAL SYSTEM DEVELOPMENT	GO:0072001	GOBP	0.00710444	0.107119	0.407018	0.313646	1.40731	237	c("SMAD6", "HES5", "ID3", "GLIS2", "DLL1", "GPR4", "HEYL", "FOXF1", "HES1", "GLI2", "CTSH", "WNT7B", "NOG", "PDGFRA", "NOTCH3", "MMP17", "COL4A3", "WNT4", "TNS2", "BMP4", "EMX2", "LAMA5", "DCHS1", "SMO", "EYA1", "RDH10", "FOXC1", "RGN", "HYAL2", "SHH", "SOX8", "TBX18", "COL4A4", "TREX1", "TRAF3IP2", "PRDM1", "ACTA2", "LAMB2", "PDGFRB", "PDGFB", "KANK2", "BMP6", "ITGA8", "PLCE1", "ADAMTS1", "AQP11", "FOXJ1", "DACT2", "FGF2", "PECAM1", "CTNNBIP1", "PLXND1", "FREM2", "KIF26B", "LRP4", "RIDA", "ODC1", _x000D_ "SULF2", "VANGL2", "CRLF1", "KIRREL3", "BAX", "BAG6", "BMP7", "SOX4", "KLF15", "SMAD7", "COL4A1", "AGT", "GDF11", "NID1", "NLE1", "WWTR1", "APH1A", "NOTCH1")
532	POSITIVE REGULATION OF CELL DEATH	GO:0010942	GOBP	0.000567044	0.0235265	0.477271	0.312569	1.48483	447	c("HBA2", "HBB", "CD248", "GADD45G", "NGFR", "NR4A1", "NOD1", "BBC3", "FZD9", "ID3", "BMF", "MMP2", "TNFRSF1B", "SLC6A13", "PYCARD", "DDIT4", "MT3", "RARG", "PPARG", "CHEK2", "TSPO", "GPER1", "CTSH", "TLR3", "BAK1", "AIFM2", "MT-CO2", "ST8SIA2", "RAD9A", "PIDD1", "ADORA2A", "BMP4", "TNFSF12", "TXNIP", "DUSP9", "SCRIB", "PIP5KL1", "SFRP4", "MSX1", "EMILIN1", "MAP3K10", "JUN", "INHBB", "CAPN10", "LTK", "HYAL2", "NUPR1", "BAD", "TRAF7", "LYN", "LATS2", "ADM", "LTBR", "TGFB3", "B4GALT1", "KATNB1", "PDGFRB", _x000D_ "TFPT", "NACC2", "PRR7", "TRAF2", "PRDM11", "ENDOG", "NFATC4", "NTSR1", "NQO1", "SLC9A3R1", "CIDEB", "PHLDA1", "DAB2IP", "TNFRSF1A", "AKR1C3", "DDR2", "TP53", "DAPK3", "TLE5", "SLFN11", "GSDME", "KLF11", "NEURL1", "HRK", "WWOX", "HEBP2", "SLC6A6", "RPS3", "LRP1", "TNFRSF10B", "DDIT3", "UBE2M", "HIP1R", "LGALS1", "ASCL1", "BAX", "AXIN2", "BID", "BMP7", "SOX4", "BARD1", "SFRP2", "ELK1", "ITM2C", "RACK1", "AGT", "TP53BP2", "RPS6", "TYROBP", "EEF1A2", "LGALS9", "IP6K2", "RBCK1", "NOTCH1", "PRODH", "CDC34", _x000D_ "ACOX2", "GRIK5", "CLU", "ANO6", "TIMP3", "CAPN2", "CD40", "TPD52L1", "PDCD5", "RBM10", "PLCG1", "BCL6", "TRPM2", "CAMK2A", "MAP2K7", "HTRA1", "TMEM164")
533	KIDNEY DEVELOPMENT	GO:0001822	GOBP	0.00742494	0.108795	0.407018	0.311621	1.38961	228	c("SMAD6", "HES5", "ID3", "GLIS2", "DLL1", "GPR4", "HEYL", "HES1", "GLI2", "CTSH", "WNT7B", "NOG", "PDGFRA", "NOTCH3", "MMP17", "COL4A3", "WNT4", "TNS2", "BMP4", "LAMA5", "DCHS1", "SMO", "EYA1", "RDH10", "FOXC1", "RGN", "HYAL2", "SHH", "SOX8", "COL4A4", "TREX1", "TRAF3IP2", "PRDM1", "ACTA2", "LAMB2", "PDGFRB", "PDGFB", "KANK2", "BMP6", "ITGA8", "PLCE1", "ADAMTS1", "AQP11", "FOXJ1", "DACT2", "FGF2", "PECAM1", "CTNNBIP1", "PLXND1", "FREM2", "KIF26B", "LRP4", "RIDA", "ODC1", "SULF2", "VANGL2", "CRLF1", _x000D_ "KIRREL3", "BAX", "BAG6", "BMP7", "SOX4", "KLF15", "SMAD7", "AGT", "GDF11", "NID1", "NLE1", "WWTR1", "APH1A", "NOTCH1")
534	CELLULAR RESPONSE TO CHEMICAL STIMULUS	GO:0070887	GOMF	0.0279132	0.219511	0.352488	0.311084	1.35017	182	c("HBA2", "HBB", "GPR17", "TXNRD3", "CD14", "TNFRSF1B", "MT3", "CMKLR1", "APOE", "IL17RC", "GPER1", "HTR3A", "CSF2RA", "GSTM2", "CKLF", "TXNRD2", "PPARA", "TNFRSF25", "MPO", "NR2E1", "EPOR", "GPX7", "IL17RE", "CNTFR", "MGST1", "NXN", "RXRA", "IL11RA", "IL4R", "CXCL16", "IL17RB", "GSTP1", "SESN2", "CD4", "NQO1", "CYGB", "CXCL14", "GSTZ1", "CSF1R", "TNFRSF1A", "IL17RA", "IL17RD", "PPARD", "HRH3", "SELENOW", "MGST2", "TNFRSF14", "HBQ1", "CRLF1", "TLR2", "AGTRAP", "GPX1")
535	RESPIRATORY TUBE DEVELOPMENT	GO:0030323	GOBP	0.0451527	0.279892	0.245042	0.311056	1.3209	145	c("KLF2", "TBX2", "CRISPLD2", "TRAF4", "FOXF1", "HES1", "GLI2", "CTSH", "WNT7B", "NOG", "PDGFRA", "CRH", "BMP4", "LAMA5", "RDH10", "SHH", "EPAS1", "LOXL3", "TGFB3", "LTBP3", "PDGFRB", "NOS3", "LAMA1", "RPL13A", "FOXJ1", "NKIRAS2", "YAP1", "FGF2", "ADAMTSL2", "MAP2K2", "RIDA", "MAPK3", "ASCL1", "SREBF1", "BAG6", "CEBPA", "ELK1", "THRA", "CLCN2")
536	RESPONSE TO WOUNDING	GO:0009611	GOBP	0.00286081	0.0614666	0.431708	0.311021	1.43593	334	c("HBB", "MDK", "ID3", "MMP2", "GP1BB", "ITGA5", "SLC11A1", "FERMT3", "GPR4", "FUT10", "FOXF1", "TSPO", "ENTPD2", "GATA2", "NOG", "MYL9", "PDGFRA", "ADORA2A", "KLKB1", "TSKU", "PPARA", "GRIN2C", "PLAU", "SCRIB", "ADRA2C", "ITGB4", "RHOC", "JUN", "INHBB", "HSPB1", "COL5A1", "CYP4F11", "TIMP1", "SHH", "NPPC", "GIPR", "CNN2", "LYN", "AXL", "WAS", "AIF1", "VASH1", "ADM", "TGFB3", "SYTL4", "B4GALT1", "LAMB2", "MYOF", "PDGFRB", "MYOZ1", "PLEC", "PDGFB", "GFAP", "FLNA", "PROCR", "DGKZ", "CORO1B", "YAP1", _x000D_ "FGF2", "SERPINA1", "RTN4RL2", "PPARD", "ERBB2", "SERPING1", "F12", "GNA12", "GAS6", "ACVRL1", "CFLAR", "SULF2", "ANXA5", "DDIT3", "NPR2", "GPX1", "BAX", "ITPK1", "FBLN1", "PLCG2", "WNT7A", "PAX6", "F13A1", "CHMP6", "PEAR1", "FKBP10", "SLC1A3", "DDR1", "BLOC1S3", "VAV2", "CD151", "APOD", "TYROBP", "ARHGAP24", "IGF1", "DPYSL3", "DGKQ", "ANO6", "HBEGF", "CLIC1", "CD40", "COL3A1", "TGFA", "ILK", "CSPG5", "MAP2K7", "CD34", "ENTPD1", "TNR", "RAF1", "SARM1", "TMIGD3", "GNAS", "DGKA", "TGFB1", "CHMP1A")
537	POSITIVE REGULATION OF IMMUNE EFFECTOR PROCESS	GO:0002699	GOBP	0.0444444	0.279592	0.245042	0.310353	1.3277	158	c("INAVA", "NOD1", "UNC13D", "CARD9", "PYCARD", "FOXF1", "SPI1", "CD300A", "TLR3", "GATA2", "TICAM1", "NFKBID", "KMT5C", "PLA2G5", "DHX58", "TNFSF13", "ADORA2B", "MIF", "HLA-F", "RPS19", "HLA-DMB", "SLC7A5", "LYN", "FES", "IL4R", "NECTIN2", "TRAF2", "SASH3", "MAD2L2", "HLA-A", "FER", "TNFRSF14", "HMCES", "CD81", "PLCG2", "MAPKAPK2", "SHLD2", "NLRP3", "MAVS", "TYROBP", "LGALS9", "STXBP2", "STX4", "FGR", "KLRC3")
538	RIBONUCLEOSIDE TRIPHOSPHATE METABOLIC PROCESS	GO:0009199	GOBP	0.0390625	0.26464	0.261664	0.309883	1.33565	168	c("MT-ND4", "MT-ND1", "MT-ATP6", "GCK", "MT-ND4L", "MYH7", "ENO3", "MT-ND2", "MT-ND5", "NME3", "NME4", "MT-ND3", "MT-ND6", "UQCC3", "ATP5F1D", "MT-ATP8", "BAD", "ALDOC", "AK9", "NDUFS8", "VPS9D1", "HKDC1", "NDUFB2", "PGAM2", "NDUFA7", "NDUFB7", "NME2", "ATP1A2", "NDUFA2", "NDUFB8", "ITPA", "NDUFS7", "MYH3", "PFKL", "UCK1", "HSPA1A", "HSPA1B", "ENPP1", "ALDOA", "DHTKD1", "GALK1", "NDUFA11", "NDUFB10", "NDUFA13", "ATP5ME", "DMAC2L", "NDUFA8", "NADK", "AK1", "NDUFS6", "NDUFA1", "IMPDH1", "NDUFA3", "NDUFC1", _x000D_ "TGFB1", "NT5E", "NDUFB11", "ATP5F1E")
539	HEART DEVELOPMENT	GO:0007507	GOBP	0.000374882	0.0194421	0.498493	0.308594	1.46479	436	c("SOX18", "SMAD6", "TBX2", "NPPA", "ID3", "MMP2", "EDN1", "TNFRSF1B", "DLL1", "CRIP1", "PDLIM2", "MBD3", "DLL4", "HEYL", "FOXF1", "MYH7", "TBX3", "HES1", "CCM2L", "GLI2", "OXTR", "MYL3", "NOG", "PDLIM4", "PDGFRA", "ZFPM1", "NEB", "DVL1", "ADAMTS9", "BMP4", "PPARA", "MESP1", "DNAI1", "CPLANE2", "DCHS1", "MSX1", "EMILIN1", "FZD2", "RAMP2", "EPOR", "VEGFB", "SMO", "EYA1", "JUN", "PDLIM7", "MAPK11", "MYH11", "COL5A1", "TMEM100", "TEAD2", "FGFRL1", "FOXC1", "SHH", "GAA", "TBX18", "CFC1", "ELN", "TREX1", _x000D_ "GNA11", "FES", "TRAF3IP2", "NEK8", "DZIP1", "PRDM1", "ADM", "CCM2", "PDGFRB", "NOS3", "PLEC", "CLDN5", "PDGFB", "PLCE1", "NFATC4", "ADPRHL1", "FLNA", "ADAMTS1", "MAP2K3", "FOXJ1", "HCN4", "TNFRSF1A", "YAP1", "FGF2", "TP53", "POU6F1", "GYS1", "MAP2K2", "PPARD", "ERBB2", "DHRS3", "PLXND1", "PLN", "SMARCD3", "PPP1R13L", "FREM2", "MKS1", "ACVRL1", "MAPK3", "GRK2", "SCN5A", "VANGL2", "HSPB7", "SHC1", "ASCL1", "AXIN2", "BMP7", "ENG", "SMYD4", "SOX4", "PDLIM5", "ASB2", "ECE1", "SFRP2")
540	RESPONSE TO CHEMICAL	GO:0042221	GOMF	0.00945381	0.122347	0.38073	0.30768	1.38074	236	c("HBA2", "HBB", "GPR17", "TXNRD3", "CD14", "TNFRSF1B", "MT3", "CMKLR1", "APOE", "IL17RC", "GPER1", "GPNMB", "HMGB2", "HTR3A", "CSF2RA", "GSTM2", "CKLF", "TXNRD2", "LGALS3", "BMP4", "PPARA", "SEMA3F", "TNFRSF25", "PKD2L1", "MPO", "MIF", "NR2E1", "EPOR", "GPX7", "VEGFB", "IL17RE", "SEMA6B", "CNTFR", "MGST1", "NXN", "RXRA", "IL11RA", "PGF", "SEMA6C", "IL4R", "CXCL16", "ALKBH1", "IL17RB", "PDGFB", "GSTP1", "SESN2", "CD4", "NQO1", "CYGB", "SEMA5B", "CXCL14", "HGF", "GSTZ1", "CSF1R", "SEMA3G", "TNFRSF1A", _x000D_ "FGF2", "IL17RA", "IL17RD", "PPARD", "HRH3", "SELENOW", "MGST2", "TNFRSF14", "HBQ1", "CRLF1", "TLR2", "AGTRAP", "GPX1")
541	FOCAL ADHESION	GO:0005925	GOCC	0.00117957	0.0362054	0.45506	0.307431	1.44862	392	c("FERMT1", "ITGA5", "FBLIM1", "EPHA2", "TSPAN4", "CSPG4", "ARPC1B", "TGFB1I1", "CYBA", "FGFR3", "TNS2", "PLAU", "HSPG2", "ITGB4", "PXN", "FZD2", "RPLP2", "RPS19", "PDLIM7", "HSPB1", "TNS3", "RPS15", "TRIOBP", "LIMS2", "EGFR", "RPS14", "CNN2", "RPL18", "RPS16", "PIK3R2", "FES", "RPS29", "RPL8", "SPRY4", "RPLP1", "GIT1", "TLE2", "RPL37A", "CNN1", "TSPAN9", "RRAS", "PDGFRB", "SCARF2", "NECTIN2", "PLEC", "IL16", "VIM", "RPL27", "ITGA8", "RPLP0", "RPS5", "RPL31", "CD99", "FLNA", "CAPN5", "PROCR", "ZYX", _x000D_ "FAM107A", "SLC9A5", "EVL", "LPP", "NEXN", "RPL12", "RPL19", "RPL13A", "GNB2", "CORO1B", "EZR", "BCAR3", "DDR2", "RPS9", "RPS2", "RPL3", "MAP2K2", "NME2", "VASP", "KLF11", "RPL4", "RPS18", "ARMC5", "GNA12", "SORBS3", "CNN3", "MAPK3", "ADGRB1", "RPS3", "LRP1", "ANXA5", "ITGB5", "RPS10", "CD81", "RPL38", "SLC9A3R2", "ENG", "FLRT1", "HSPA1A", "RPS8", "AVIL", "INPP5E", "HSPA1B", "MRC2", "LIMS1", "RPS3A", "MSN", "JUP", "RPS13", "RPL7A", "MAPRE1", "PIP5K1C", "AHNAK", "CD151", "TNS1", "ZNF185", "PALLD", _x000D_ "FLNC", "RPL10A", "ARHGAP24", "THSD1", "BCAR1", "TRIP6", "GAK", "PAK4", "LIMD1", "CAPN2", "FHL3", "RPS11", "AIF1L", "ASAP3", "ATAT1", "RPL6", "ILK", "P4HB")
542	RESPONSE TO OXIDATIVE STRESS	GO:0006979	GOBP	0.00310093	0.0638483	0.431708	0.307189	1.41165	304	c("HBA2", "HBB", "KLF2", "MT-CO1", "UCN", "MMP2", "EDN1", "HYAL1", "MT3", "APOE", "BAK1", "NAPRT", "RBPMS", "PDGFRA", "MT-ND5", "TXNRD2", "MT-ND3", "MSRB2", "TXNIP", "MT-ND6", "SCARA3", "MPO", "PXN", "GPX7", "JUN", "PYCR1", "HYAL2", "SPHK1", "BAD", "EGFR", "EPAS1", "HSF1", "AXL", "TREX1", "MGST1", "PCGF2", "AIF1", "TMEM161A", "AGAP3", "PDGFRB", "NOS3", "GSTP1", "NUDT1", "NDUFS8", "ENDOG", "SESN2", "GJB2", "RELA", "FANCC", "NQO1", "STX2", "CYGB", "ROMO1", "AKR1C3", "AKT1", "TP53")
543	ENDOPLASMIC RETICULUM LUMEN	GO:0005788	GOCC	0.0125604	0.140191	0.38073	0.30717	1.37184	231	c("COL23A1", "COL20A1", "EDN1", "COL7A1", "ARSI", "APOE", "COL9A1", "WNT7B", "ITIH2", "COL18A1", "CST3", "TSPAN33", "COL4A3", "WNT4", "BMP4", "BGLAP", "MELTF", "COL5A3", "GPX7", "SELENOM", "MFGE8", "COL5A1", "COL1A2", "ARSL", "TIMP1", "SHH", "COL4A4", "COL6A2", "ANO8", "RNASET2", "WNT3", "MXRA8", "LAMB2", "CES3", "COL27A1", "MATN3", "PDGFB", "CD4", "CRTAP", "POGLUT3", "TMEM132A", "SERPINA1", "FSTL3", "VCAN", "SERPING1", "PRKCSH", "ARSA", "FSTL1", "COL11A2", "GAS6", "MAPK3", "JMJD8", "LGALS1", "FAM20C", _x000D_ "FKBP14", "WNT7A", "CES1", "CLN6", "FKBP10", "CHRDL1", "ARSJ", "COL4A1", "COL14A1", "SHISA5", "ARSF", "COL4A2", "COL17A1", "CNPY3", "COL6A1", "CLU", "COL3A1", "DBI", "H6PD", "VWA1", "P4HB")
544	REGULATION OF VASCULATURE DEVELOPMENT	GO:1901342	GOBP	0.0220988	0.190029	0.352488	0.306386	1.35912	219	c("KLF2", "MDK", "ID1", "HYAL1", "DLL1", "ITGA5", "GPR4", "EPHA2", "PPARG", "GPNMB", "CTSH", "TLR3", "KLF4", "GATA2", "ADAMTS9", "COL4A3", "WNT4", "TNFSF12", "HSPG2", "EMILIN1", "NIBAN2", "RAMP2", "NR2E1", "VEGFB", "HSPB1", "FOXC1", "SPHK1", "NINJ1", "VASH1", "ADM", "PGF", "CDH5", "RRAS", "HHEX", "CCM2", "NOS3", "CLDN5", "ADAMTS1", "YJEFN3", "CNMD", "FOXO4", "RUNX1", "HGF", "FUT1", "DAB2IP", "STAB1", "FGF2", "ERBB2", "RAPGEF3", "PLXND1", "HGS", "TAFA5", "ACVRL1", "ADGRB1", "GLUL", "JMJD8", "ANGPTL4", _x000D_ "THBS4", "RHOJ", "ENG", "SFRP2", "CREB3L1", "SPARC", "JUP", "ISM1", "EPN1", "ADGRA2", "AGT")
545	CELLULAR RESPONSE TO PEPTIDE HORMONE STIMULUS	GO:0071375	GOBP	0.0343949	0.248877	0.276501	0.305387	1.33395	192	c("NR4A1", "TRIB3", "GPT", "EDN1", "GCK", "PPARG", "GPER1", "RAB13", "CYSLTR2", "SH2B2", "CYBA", "RARRES2", "DNAI1", "SCNN1D", "PXN", "INHBB", "CAPN10", "RAB31", "SLC2A4", "HSF1", "LYN", "PIK3R2", "SLC30A10", "STAT5A", "CYP11A1", "CSK", "GJB2", "RELA", "FOXO4", "SLC2A8", "TYK2", "HDAC5", "BCAR3", "DDR2", "AKT1", "SLC29A2", "MGARP", "FER", "MAPK3", "CFLAR", "SHC1", "AGTRAP", "LPIN3", "SREBF1", "HRAS", "PCK2", "SLC25A33", "LPIN2", "ENPP1", "AHCYL1", "AGT", "EIF4EBP2", "POR", "BCAR1", "CPS1", "GLP2R"_x000D_ )
546	REGULATION OF WNT SIGNALING PATHWAY	GO:0030111	GOBP	0.00770182	0.109292	0.407018	0.305041	1.3916	280	c("HIC1", "MDK", "FZD9", "FERMT1", "PPM1N", "TRPM4", "APOE", "FRAT1", "NRARP", "NOG", "MDFIC", "MDFI", "DISC1", "TSKU", "MESP1", "SFRP4", "TLE3", "PLEKHA4", "CSNK1G2", "TPBGL", "PBXIP1", "SHH", "EGFR", "TBX18", "NPHP4", "BAMBI", "NXN", "SOX13", "LATS2", "WNT3", "APC2", "TLE2", "WIF1", "HHEX", "MCC", "NFATC4", "SLC9A3R1", "APCDD1", "CTDNEP1", "RPS12", "DAB2IP", "SPEF1", "YAP1", "TMEM132A", "FGF2", "DAPK3", "MAD2L2", "DRAXIN", "TLE1", "RNF43", "TLE5", "CTNNBIP1", "STK11", "NKD1", "HDAC1", "LEF1", "MKS1", _x000D_ "WWOX", "LRP4", "SULF2", "LRP1", "DDIT3", "TLR2", "AXIN2", "ZNRF3", "SOX4", "SFRP2", "SDHAF2", "JUP", "KLF15", "KANK1", "RACK1", "FRMD8", "ADGRA2", "NLE1", "WWTR1", "NOTCH1", "UBAC2", "CCDC88C", "DAAM2", "FUZ", "AXIN1", "AMER1", "LIMD1", "TMEM88", "ILK", "DACT3", "PFDN5", "LMBR1L", "TSC2", "ZNF703", "SKI", "SEMA5A", "TGFB1", "PPP2R1A", "IGFBP2", "BMP2", "WNT10B", "IFT20", "WNK2", "OTULIN", "NFATC1", "IGFBP4")
547	REGULATION OF CYTOKINE PRODUCTION	GO:0001817	GOBP	0.000288671	0.0166985	0.498493	0.304702	1.45673	487	c("KLF2", "INAVA", "NOD1", "MDK", "INHA", "TLR5", "GSDMD", "UCN", "FERMT1", "NFAM1", "CD14", "TNFRSF1B", "DLL1", "POMC", "SLC11A1", "CARD9", "PYCARD", "EPHA2", "TRPM4", "CMKLR1", "TSPO", "IL17RC", "VSIR", "GPNMB", "TLR3", "KLF4", "MT-RNR2", "HMGB2", "TICAM1", "ZFPM1", "PYDC1", "CYBA", "ABCD1", "TSKU", "PPARA", "DHX58", "SCRIB", "ADORA2B", "MIF", "HLA-F", "C1QTNF4", "NLRX1", "HFE", "TNXB", "INHBB", "HSPB1", "MAPK11", "DDT", "HYAL2", "SIGIRR", "SPHK1", "SLC7A5", "BTN3A1", "IRF8", "LRRC32", "BTNL9", _x000D_ "LYN", "AXL", "HDAC7", "TREX1", "AIF1", "NLRP2", "MBP", "TGFB3", "NMI", "GIT1", "IL17D", "CCDC88B", "NDRG2", "PER1", "RNF135", "IL4R", "IL16", "TRAF2", "GSTP1", "AGPAT2", "CSK", "NFATC4", "CD4", "HOMER3", "RELA", "PANX2", "TYK2", "MAP2K3", "RUNX1", "BAP1", "HGF", "FOXJ1", "EZR", "MC1R", "CSF1R", "C1QTNF3", "IRAK1", "SASH3", "LPL", "IL17RA", "AFAP1L2", "VSIG4", "HLA-A", "IRF4", "LEF1", "TRIM56", "GAS6", "TNFRSF14", "CD2AP", "SULF2", "RPS3", "DDIT3", "TLR2", "CD81", "CEBPB", "RPS6KA4", "BCL3", "ZBTB7B", _x000D_ "SELENOK", "HRAS", "PLCG2", "S1PR3", "ZNF580", "HSPA1A", "HSPA1B", "IL27RA", "STMP1", "MAPKAPK2", "NLRP3", "C5AR2", "SMAD7", "JPH4", "FRMD8", "APOD", "AGT", "MAVS", "TYROBP", "LGALS9")
548	ANGIOGENESIS	GO:0001525	GOBP	0.0113892	0.133043	0.38073	0.30311	1.36809	256	c("SOX18", "NR4A1", "ID1", "MMP2", "EDN1", "HIF3A", "APOLD1", "DLL1", "ITGA5", "GPR4", "DLL4", "EPHA2", "CSPG4", "NRARP", "GATA2", "EGFL7", "PDGFRA", "COL18A1", "NOTCH3", "RAMP1", "BMP4", "TNFSF12", "HSPG2", "RAMP2", "NR2E1", "VEGFB", "JUN", "MFGE8", "TMEM100", "FOXC1", "SHH", "NPPC", "EPAS1", "NINJ1", "VASH1", "TYMP", "PGF", "B4GALT1", "PLCD3", "PDGFRB", "NOS3", "NFATC4", "ADGRG1", "FLNA", "YJEFN3", "SAT1", "TAL1", "FMNL3", "DAB2IP", "AKT1", "FGF2", "RAPGEF3", "PLXND1", "LEF1", "ACVRL1", "MMRN2", _x000D_ "GLUL", "ANGPTL4", "CIB1", "RHOJ", "SHC1", "FZD8", "NPR2", "GPX1", "RASIP1", "WNT7A", "ENG", "SFRP2", "LOXL2", "COL4A1", "VAV2", "ADGRA2", "APOD", "ARHGAP24", "NOTCH1", "VSTM4", "TNFAIP2", "AMOT", "COL4A2")
549	VASCULAR PROCESS IN CIRCULATORY SYSTEM	GO:0003018	GOBP	0.0327044	0.243517	0.282013	0.302339	1.33928	206	c("HBB", "KLF2", "UCN", "NPPA", "MMP2", "EDN1", "SLC6A13", "GPR4", "TRPM4", "APOE", "GPER1", "OXTR", "ADORA2A", "SLC1A5", "ADRA2C", "ADORA2B", "LRP3", "RAMP2", "KCNMB1", "FOXC1", "ATP2A3", "SNTA1", "PTP4A3", "SLC2A4", "SLC7A5", "NPPC", "ARHGAP42", "CBS", "SLC19A1", "ADM", "CDH5", "ACTA2", "NOS3", "PLEC", "CLDN5", "BMP6", "SLC29A4", "ADRA1B", "SLC9A3R1", "SLC38A3", "BCR", "CTNNBIP1", "SLC29A2", "PPARD", "SLC22A3", "ATP1A2")
550	MUSCLE ORGAN DEVELOPMENT	GO:0007517	GOBP	0.0236097	0.196264	0.352488	0.302228	1.33995	217	c("NR4A1", "SMTN", "EFEMP2", "ID3", "MT-RNR1", "DLL1", "DLL4", "HEYL", "MYH7", "TAGLN", "VAMP5", "MYL3", "NOG", "DES", "ZFPM1", "NEB", "BMP4", "LAMA5", "HMG20B", "MSX1", "FZD2", "BTG2", "SMO", "FGFRL1", "FOXC1", "MYORG", "NUPR1", "SHH", "SOX8", "CNTFR", "ELN", "P2RX2", "ITGA7", "EID2B", "SAP30", "MYOZ1", "KY", "PLEC", "FOXO4", "CTF1", "MYL6B", "DISP1", "MAPK12", "POU6F1", "NEURL1", "ADGRB1", "CFLAR", "BIN3", "GPX1", "MYH3", "ENG", "ZNF609", "ASB2", "EVC", "SPEG", "RXRG", "SMAD7", "COPRS", "SRPK3", _x000D_ "HIVEP3", "RYR1")
551	RESPONSE TO BACTERIUM	GO:0009617	GOBP	0.003835	0.0730106	0.431708	0.299468	1.38772	343	c("RGS1", "INAVA", "SMAD6", "NR4A1", "TICAM2", "NOD1", "GSDMD", "EDN1", "CD14", "TNFRSF1B", "SLC11A1", "CARD9", "PYCARD", "SHPK", "EPHA2", "SPI1", "TSPO", "TLR3", "HMGB2", "TICAM1", "ADAMTS9", "RARRES2", "DHX58", "JUND", "MPO", "RPS19", "PYGL", "LRAT", "SLC7A5", "IRF8", "HSF1", "LYN", "AXL", "NR1H3", "ADM", "FAU", "WFDC2", "GIT1", "TIMP4", "NOS3", "RAB29", "VIM", "GSTP1", "CD4", "RPL39", "GJB2", "GSDMB", "RELA", "NQO1", "MAP2K3", "LOXL1", "MAPKAPK3", "RPL13A", "TRIM41", "C2", "FKBP5", "ALPL", "ROMO1", _x000D_ "DAB2IP", "STAB1", "TNFRSF1A", "IRAK1", "AKT1", "LY86", "BCR", "CASP4", "LPL", "PPARD", "HLA-A", "IFI44", "FER", "SCN7A", "GFER", "HADHB", "MAPK3", "TNFRSF14", "ADGRB1", "SBNO2", "TLR2", "SHC1", "CEBPB", "GPX1", "RNF31", "BCL3", "PCK2", "PLCG2", "NFKBIB", "TNIP1", "IL27RA", "MAPKAPK2", "NLRP3", "GJB6")
552	IMMUNE RESPONSE-ACTIVATING SIGNALING PATHWAY	GO:0002757	GOBP	0.045977	0.281955	0.237794	0.298691	1.30244	189	c("INAVA", "TICAM2", "NOD1", "TLR5", "PRAM1", "NFAM1", "CD14", "PYCARD", "CMKLR1", "TLR3", "TICAM1", "NFKBID", "SH2B2", "DHX58", "SCARA3", "PLD2", "BTN3A1", "BTNL9", "LYN", "NMI", "RNF135", "CSK", "FYB1", "RELA", "MAPKAPK3", "IRAK1", "IRAK4", "BLNK", "STK11", "HLA-A", "CACNB3", "PIK3AP1", "TLR2", "RNF31", "BAX", "BAG6", "HRAS", "PLCG2", "TNIP1", "MAPKAPK2", "NLRP3", "C5AR2", "VAV2", "TYROBP", "LGALS9", "RBCK1", "FGR", "TRAC", "BCAR1", "KLRC3", "IRF3", "TNIP2", "TRAF3", "NAIP", "CD40", "LAT2", "PLCG1", _x000D_ "TRIM25")
553	MITOCHONDRIAL PROTEIN-CONTAINING COMPLEX	GO:0098798	GOCC	0.00814566	0.112913	0.38073	0.296987	1.35464	288	c("MT-CO1", "MT-ND4", "MT-ND1", "MT-ATP6", "MT-CO3", "MT-ND4L", "MT-CO2", "MT-CYB", "MT-ND2", "MRPL41", "MRPL23", "MT-ND5", "MT-ND3", "MT-ND6", "PAM16", "UQCC3", "ATP5F1D", "MT-ATP8", "UQCR11", "MRPL55", "NDUFA4L2", "MRPL14", "COX7A1", "IMMP1L", "SLC25A6", "NDUFS8", "SMDT1", "TOMM7", "MRPL53", "NDUFB2", "ROMO1", "NDUFA7", "CHCHD10", "NDUFB7", "MRPL34", "BCKDHA", "MRPS12", "COX6A1", "HADHB", "NDUFA2", "MICOS13", "NDUFB8", "TIMM13", "NDUFS7", "BAX", "SPG7", "AURKAIP1", "COX5B", "COX8A", "MRPL57", "TIMM44", _x000D_ "MRPL16", "MICOS10", "TIMM8B", "MTX1", "MRPL21", "MRPL12", "TIMM10", "MRPL27", "MRPS26", "NDUFA11", "NDUFB10", "UQCRQ", "COX4I1", "NDUFA13", "ATP5ME", "MRPL20", "MRPS31", "DMAC1", "NDUFA8", "FOXRED1", "MRPL52", "NDUFS6", "UQCRH", "NDUFA1", "PMPCA", "NDUFA3", "NDUFC1", "MRPS24", "MRPS15", "COX7C", "UQCR10", "NDUFB11", "ATP5F1E", "MCCC1", "NDUFB9", "BCKDK", "MRPL2", "MCCC2", "NDUFV3", "MRPS2", "COX7A2", "NDUFA4", "TOMM5", "NDUFB4", "MRPL22", "UQCRHL", "NDUFAB1", "MRPL43", "ATP5MC2", "MRPL24", "MRPS34"_x000D_ )
554	REGULATION OF ANGIOGENESIS	GO:0045765	GOBP	0.0416667	0.27276	0.248911	0.295687	1.30905	216	c("KLF2", "MDK", "HYAL1", "DLL1", "ITGA5", "GPR4", "EPHA2", "PPARG", "GPNMB", "CTSH", "TLR3", "KLF4", "GATA2", "ADAMTS9", "COL4A3", "TNFSF12", "HSPG2", "EMILIN1", "NIBAN2", "RAMP2", "NR2E1", "VEGFB", "HSPB1", "FOXC1", "SPHK1", "NINJ1", "VASH1", "ADM", "PGF", "CDH5", "RRAS", "HHEX", "CCM2", "NOS3", "CLDN5", "ADAMTS1", "YJEFN3", "CNMD", "FOXO4", "RUNX1", "HGF", "FUT1", "DAB2IP", "STAB1", "FGF2", "ERBB2", "RAPGEF3", "PLXND1", "HGS", "TAFA5", "ACVRL1", "ADGRB1", "GLUL", "JMJD8", "ANGPTL4", "THBS4", "RHOJ", _x000D_ "ENG", "SFRP2", "CREB3L1", "SPARC", "JUP", "ISM1", "EPN1", "ADGRA2", "AGT")
555	REGULATION OF LEUKOCYTE DIFFERENTIATION	GO:1902105	GOBP	0.0362954	0.255489	0.266351	0.29461	1.31339	223	c("JUNB", "MDK", "INHA", "NFAM1", "SPI1", "GLI2", "VSIR", "TLR3", "NRARP", "GATA2", "ZFPM1", "LGALS3", "NFKBID", "BMP4", "BGLAP", "ROR2", "TMEM176A", "SHH", "BAD", "SOX12", "HSF1", "LYN", "AXL", "LOXL3", "FES", "SOX13", "PRDM1", "KLHL25", "IL4R", "FANCA", "GPR68", "CD4", "TAL1", "RUNX1", "FOXJ1", "SASH3", "FSTL3", "CTNNBIP1", "TMEM176B", "ERBB2", "SMARCD3", "IRF4", "LEF1", "SMARCD2", "TFE3", "GAS6", "HMGB3", "MAFB", "GPR137", "DTX1", "CEBPB", "LGALS1", "ZBTB7B", "SOX4", "PPP2R3C", "NLRP3", "CLPTM1", _x000D_ "SMAD7")
556	SENSORY ORGAN DEVELOPMENT	GO:0007423	GOBP	0.00301152	0.0629072	0.431708	0.293315	1.38365	410	c("TBX2", "HES5", "EDN1", "ARHGEF15", "DLL1", "SIX5", "EPHA2", "TBX3", "HES1", "RARG", "PBX4", "KLF4", "BAK1", "GATA2", "WNT7B", "NOG", "PDGFRA", "CEBPD", "DVL1", "TSKU", "BMP4", "DLX6", "PCDH15", "SCRIB", "DCHS1", "MSX1", "FZD2", "AQP5", "NR2E1", "EYA1", "JUN", "SMOC1", "OTX1", "COL5A1", "NTN1", "RDH10", "FOXC1", "TRIOBP", "ROM1", "SHH", "EGFR", "SOX8", "TBX18", "NPHP4", "TCIRG1", "WNT9A", "PRDM1", "TGFB3", "LHX2", "ANP32B", "LRP10", "LAMB2", "CCM2", "PDGFRB", "LRIG3", "VIM", "NF2", "BMP6", "ITGA8", _x000D_ "LAMA1", "TSHZ1", "GJB2", "TMEM132E", "SLC9A3R1", "LRP5", "BCAR3", "BCR", "FGF2", "DSCAM", "GSDME", "NKD1", "SMARCD3", "HDAC1", "PPP1R13L", "FKBP8", "PLAAT1", "LEF1", "DCX", "ZIC1", "FREM2", "MKS1", "POU3F4", "LIMK2", "ACVRL1", "MAPK3", "C12orf57", "MAFB", "RHOJ", "ASCL1", "RPL38", "BAX", "TMIE", "LAMC3", "MEGF11", "BMP7", "WNT7A", "CEBPA", "SOX1", "ECE1", "PAX6", "SDK2", "MAPKAPK2", "MEIS3", "CLCN2", "GJB6", "CHRDL1", "DDR1", "BLOC1S3", "COL4A1", "CRB1", "NES", "GDF11", "JAG2", "NOTCH1", "VSTM4", _x000D_ "OBSL1", "HIPK2", "NAGLU", "PJVK", "SOBP", "KCNQ4", "PBX3", "SOX11", "PAX8", "FZR1", "JMJD6", "TCAP", "FZD4", "DVL2", "RING1", "ACHE", "PFDN5")
557	RESPONSE TO PEPTIDE	GO:1901652	GOBP	0.00807935	0.112253	0.38073	0.293197	1.36004	353	c("KLF2", "INAVA", "NGFR", "NR4A1", "TRIB3", "GPT", "NOD1", "ID1", "MMP2", "EDN1", "GCK", "POMC", "CARD9", "PPARG", "GPER1", "OXTR", "MT-RNR2", "RAB13", "CYSLTR2", "SH2B2", "CYBA", "BGLAP", "PPARA", "RARRES2", "DNAI1", "SCNN1D", "JUND", "ANO1", "PXN", "BTG2", "INHBB", "CAPN10", "TIMP1", "RAB31", "SLC2A4", "HSF1", "LYN", "PPP1R9B", "PIK3R2", "ADM", "SLC30A10", "INPPL1", "TIMP4", "STAT5A", "VIM", "CYP11A1", "CSK", "SESN2", "GJB2", "RELA", "FOXO4", "SLC2A8", "TYK2", "TRIM41", "ALPL", "HDAC5", "BCAR3", _x000D_ "DDR2", "AKT1", "TP53", "CASP4", "SLC29A2", "STK11", "MGARP", "KLF11", "DDX11", "FER", "GFER", "MAPK3", "CACNA1A", "CFLAR", "LRP1", "TLR2", "SHC1", "AGTRAP", "NPR2", "LPIN3", "SREBF1", "ZBTB7B", "HRAS", "PCK2", "BMP7", "SLC25A33", "KLF15", "LPIN2", "ENPP1", "AHCYL1", "AGT", "EIF4EBP2", "SCAP", "NOTCH1", "POR", "BCAR1", "CPS1", "TIMELESS", "GLP2R", "IGF1")
558	MYELOID CELL DIFFERENTIATION	GO:0030099	GOBP	0.0464241	0.283401	0.234393	0.293091	1.29895	209	c("KLF2", "JUNB", "INHA", "GP1BB", "DLL1", "EPHA2", "NBEAL2", "MT1G", "PPARG", "SPI1", "GATA2", "ZFPM1", "BMP4", "BATF3", "RPS19", "JUN", "ZNF385A", "KAT8", "RPS14", "CD109", "EPAS1", "IRF8", "TCIRG1", "LYN", "LTBR", "GPR68", "CD4", "FLNA", "TAL1", "CDKN2B", "NRROS", "RUNX1", "BAP1", "CSF1R", "PIR", "IRF4", "LEF1", "SBNO2", "CIB1", "TLR2", "CD81", "CEBPB", "TSPAN2", "FAM20C", "CEBPA", "TMEM14C", "THRA", "RPS6", "CBFA2T3", "TYROBP", "LGALS9")
559	DNA-BINDING TRANSCRIPTION REPRESSOR ACTIVITY, RNA POLYMERASE II-SPECIFIC	GO:0001227	GOMF	0.0236521	0.196264	0.352488	0.292933	1.31904	247	c("TBX2", "HIC1", "HES5", "FOXQ1", "HEYL", "ZBTB5", "TBX3", "HES1", "PPARG", "SPI1", "HES6", "TCF3", "ZNF205", "PPARA", "NR2F6", "BATF3", "MZF1", "MSX1", "NR2E1", "JUN", "ZNF219", "ZNF599", "ZNF589", "ZNF587B", "ZNF668", "TBX18", "IRF8", "ZNF764", "HSF1", "HIC2", "SOX13", "PRDM1", "MAFK", "CUX2", "HHEX", "DEAF1", "NACC2", "ZNF266", "PCBP3", "NFATC4", "MXD3", "MLXIPL", "RELA", "ZNF343", "TP53", "POU6F1", "PPARD", "ZNF749", "E4F1", "KLF16", "ZNF337", "INSM2", "LEF1", "ZNF688", "NACC1", "GLIS3", "CEBPB", _x000D_ "ASCL1", "TRPS1", "ZBTB45", "CC2D1A", "PAX6", "CREB3L1")
560	NEGATIVE REGULATION OF TRANSCRIPTION BY RNA POLYMERASE II	GO:0000122	GOMF	0.0236521	0.196264	0.352488	0.292933	1.31904	247	c("TBX2", "HIC1", "HES5", "FOXQ1", "HEYL", "ZBTB5", "TBX3", "HES1", "PPARG", "SPI1", "HES6", "TCF3", "ZNF205", "PPARA", "NR2F6", "BATF3", "MZF1", "MSX1", "NR2E1", "JUN", "ZNF219", "ZNF599", "ZNF589", "ZNF587B", "ZNF668", "TBX18", "IRF8", "ZNF764", "HSF1", "HIC2", "SOX13", "PRDM1", "MAFK", "CUX2", "HHEX", "DEAF1", "NACC2", "ZNF266", "PCBP3", "NFATC4", "MXD3", "MLXIPL", "RELA", "ZNF343", "TP53", "POU6F1", "PPARD", "ZNF749", "E4F1", "KLF16", "ZNF337", "INSM2", "LEF1", "ZNF688", "NACC1", "GLIS3", "CEBPB", _x000D_ "ASCL1", "TRPS1", "ZBTB45", "CC2D1A", "PAX6", "CREB3L1")
561	REGULATION OF CANONICAL WNT SIGNALING PATHWAY	GO:0060828	GOBP	0.0464824	0.283401	0.234393	0.292779	1.29806	217	c("MDK", "FZD9", "FERMT1", "PPM1N", "TRPM4", "APOE", "FRAT1", "NRARP", "NOG", "MESP1", "SFRP4", "TLE3", "PLEKHA4", "CSNK1G2", "TPBGL", "SHH", "EGFR", "TBX18", "NPHP4", "BAMBI", "SOX13", "LATS2", "APC2", "TLE2", "HHEX", "MCC", "SLC9A3R1", "CTDNEP1", "RPS12", "DAB2IP", "YAP1", "FGF2", "DAPK3", "MAD2L2", "DRAXIN", "TLE1", "TLE5", "CTNNBIP1", "STK11", "NKD1", "HDAC1", "MKS1", "LRP4", "SULF2", "DDIT3", "AXIN2", "ZNRF3", "SOX4", "SFRP2", "SDHAF2", "JUP", "KANK1", "FRMD8", "ADGRA2", "NLE1", "WWTR1", "NOTCH1", _x000D_ "UBAC2", "CCDC88C", "DAAM2", "FUZ", "AXIN1", "AMER1", "LIMD1", "TMEM88", "ILK", "DACT3", "PFDN5", "LMBR1L", "ZNF703", "SEMA5A", "TGFB1", "IGFBP2", "BMP2", "WNT10B", "IFT20", "WNK2", "OTULIN", "IGFBP4")
562	CHEMOTAXIS	GO:0006935	GOBP	0.0146239	0.153271	0.38073	0.291019	1.34782	342	c("NGFR", "NR4A1", "MDK", "LAMA3", "CMTM3", "MMP2", "EDN1", "EPHA2", "TRPM4", "CMKLR1", "IL17RC", "GLI2", "GPNMB", "MT-RNR2", "HMGB2", "NOG", "PDGFRA", "RAB13", "CKLF", "EFNB1", "NOTCH3", "LGALS3", "DVL1", "BMP4", "SEMA3F", "RARRES2", "PLAU", "PTGDR2", "LAMA5", "SCRIB", "MIF", "RPS19", "NIBAN2", "VEGFB", "SMO", "ROBO3", "NTN1", "SEMA6B", "SHH", "NINJ1", "ARHGEF5", "FES", "TYMP", "PGF", "LHX2", "SEMA6C", "WNT3", "LAMB2", "PDGFRB", "CXCL16", "ALKBH1", "PLEC", "IL16", "PDGFB", "PLXNB2", "LAMA1", "CH25H", _x000D_ "RELN", "SEMA5B", "NEXN", "CXCL14", "HGF", "RPL13A", "CORO1B", "CSF1R", "SEMA3G", "FGF2", "DRAXIN", "KIF5A", "IL17RA", "DSCAM", "ERBB2", "PLXND1", "VASP", "OPHN1", "LEF1", "FER")
563	TAXIS	GO:0042330	GOBP	0.0146239	0.153271	0.38073	0.291019	1.34782	342	c("NGFR", "NR4A1", "MDK", "LAMA3", "CMTM3", "MMP2", "EDN1", "EPHA2", "TRPM4", "CMKLR1", "IL17RC", "GLI2", "GPNMB", "MT-RNR2", "HMGB2", "NOG", "PDGFRA", "RAB13", "CKLF", "EFNB1", "NOTCH3", "LGALS3", "DVL1", "BMP4", "SEMA3F", "RARRES2", "PLAU", "PTGDR2", "LAMA5", "SCRIB", "MIF", "RPS19", "NIBAN2", "VEGFB", "SMO", "ROBO3", "NTN1", "SEMA6B", "SHH", "NINJ1", "ARHGEF5", "FES", "TYMP", "PGF", "LHX2", "SEMA6C", "WNT3", "LAMB2", "PDGFRB", "CXCL16", "ALKBH1", "PLEC", "IL16", "PDGFB", "PLXNB2", "LAMA1", "CH25H", _x000D_ "RELN", "SEMA5B", "NEXN", "CXCL14", "HGF", "RPL13A", "CORO1B", "CSF1R", "SEMA3G", "FGF2", "DRAXIN", "KIF5A", "IL17RA", "DSCAM", "ERBB2", "PLXND1", "VASP", "OPHN1", "LEF1", "FER")
564	NEGATIVE REGULATION OF CELL DIFFERENTIATION	GO:0045596	GOBP	0.00154961	0.042838	0.45506	0.290984	1.38983	488	c("SMAD6", "TRIB3", "MDK", "INHA", "HES5", "ID3", "ID1", "DLL1", "PRTG", "MT3", "TRPM4", "TBX3", "HES1", "RARG", "CCDC85B", "PPARG", "TSPO", "GPER1", "SLC7A10", "TLR3", "RFLNB", "NRARP", "GATA2", "NOG", "TGFB1I1", "ZFPM1", "DLL3", "NOTCH3", "WNT4", "TSKU", "BMP4", "PPARA", "SEMA3F", "MESP1", "LRP3", "MSX1", "BTG2", "NR2E1", "SMO", "BCL7C", "ARHGAP4", "PI16", "COL5A1", "TLCD3B", "TMEM176A", "NTN1", "DISP3", "SEMA6B", "SHH", "RANBP3L", "EGFR", "NPPC", "SOX8", "BICRA", "LYN", "BAMBI", "LOXL3", "HDAC7", _x000D_ "WNT9A", "NR1H3", "MBP", "DLX1", "NR1H2", "LHX2", "ANP32B", "SEMA6C", "IL17D", "WNT3", "EID2B", "NELFB", "RFLNA", "LTBP3", "VASN", "IL4R", "PDGFB", "NF2", "GPR68", "NFATC4", "FOXO4", "SEMA5B", "GPR37L1", "LRP5", "ULK1", "CDKN2B", "RUNX1", "FOXJ1", "HDAC5", "DAB2IP", "SEMA3G", "YAP1", "TP53", "MAD2L2", "DRAXIN", "FSTL3", "TMEM176B", "IL17RD", "PPARD", "ERBB2", "CTDSP1", "SRA1", "HDAC1", "RTN4R", "LRP4", "ACVRL1", "HMGB3", "CTDP1", "MAFB", "GPR137", "CIB1", "DDIT3", "TTPA", "NPR2", "DTX1", "ASCL1", _x000D_ "AXIN2", "ZBTB7B", "BMP7", "WNT7A", "CEBPA", "S1PR3", "GDF10", "PAX6", "SFRP2", "SDHAF2", "CHADL")
565	POSITIVE REGULATION OF CYTOKINE PRODUCTION	GO:0001819	GOBP	0.00854111	0.115806	0.38073	0.290735	1.33715	306	c("INAVA", "NOD1", "MDK", "TLR5", "GSDMD", "UCN", "FERMT1", "NFAM1", "CD14", "SLC11A1", "CARD9", "PYCARD", "IL17RC", "TLR3", "HMGB2", "TICAM1", "ZFPM1", "PYDC1", "CYBA", "DHX58", "SCRIB", "ADORA2B", "MIF", "HLA-F", "C1QTNF4", "TNXB", "HSPB1", "MAPK11", "DDT", "HYAL2", "SPHK1", "SLC7A5", "BTN3A1", "IRF8", "AIF1", "NLRP2", "MBP", "IL17D", "CCDC88B", "RNF135", "IL4R", "IL16", "TRAF2", "AGPAT2", "NFATC4", "CD4", "RELA", "PANX2", "TYK2", "RUNX1", "HGF", "CSF1R", "C1QTNF3", "IRAK1", "SASH3", "LPL", "IL17RA", _x000D_ "AFAP1L2", "HLA-A", "IRF4", "TRIM56", "TNFRSF14", "SULF2", "RPS3", "DDIT3", "TLR2", "CD81", "CEBPB", "BCL3", "ZBTB7B", "SELENOK", "HRAS", "PLCG2", "ZNF580", "HSPA1A", "HSPA1B", "IL27RA", "STMP1", "MAPKAPK2", "NLRP3", "FRMD8", "AGT", "MAVS", "TYROBP", "LGALS9", "FGR", "CARD11", "PNP", "PQBP1", "IRF3", "CLU", "NAIP", "HILPDA", "ISG15", "CD40")
566	DNA-BINDING TRANSCRIPTION REPRESSOR ACTIVITY	GO:0001217	GOMF	0.0328867	0.243517	0.276501	0.290441	1.30935	252	c("TBX2", "HIC1", "HES5", "FOXQ1", "HEYL", "ZBTB5", "TBX3", "HES1", "PPARG", "SPI1", "HES6", "TCF3", "ZNF205", "PPARA", "NR2F6", "BATF3", "MZF1", "MSX1", "NR2E1", "JUN", "ZNF219", "ZNF599", "ZNF589", "ZNF587B", "ZNF668", "TBX18", "IRF8", "ZNF764", "HSF1", "HIC2", "SOX13", "PRDM1", "MAFK", "CUX2", "HHEX", "DEAF1", "NACC2", "ZNF266", "PCBP3", "NFATC4", "MXD3", "MLXIPL", "RELA", "ZNF343", "TP53", "POU6F1", "PPARD", "ZNF749", "E4F1", "KLF16", "ZNF337", "INSM2", "LEF1", "ZNF688", "NACC1", "GLIS3", "CEBPB", _x000D_ "ASCL1", "TRPS1", "ZBTB7B", "ZBTB45", "CC2D1A", "PAX6", "CREB3L1")
567	ENZYME-LINKED RECEPTOR PROTEIN SIGNALING PATHWAY	GO:0007167	GOBP	0.00236532	0.0549413	0.431708	0.288635	1.37716	495	c("NGFR", "SMAD6", "TBX2", "INHA", "HES5", "NPPA", "ID1", "FMOD", "MMP2", "DDIT4", "EPHA2", "HES1", "PPARG", "SPI1", "CSPG4", "NOG", "PDGFRA", "TGFB1I1", "TNK2", "EFNB1", "SH2B2", "FGFR3", "COL4A3", "WNT4", "BMP4", "GCNT2", "RARRES2", "TXNIP", "DNAI1", "HAP1", "PDGFRL", "MSX1", "PXN", "GDF9", "ROR2", "VEGFB", "JUN", "HFE", "INHBB", "HSPB1", "SHCBP1", "TMEM100", "COL1A2", "MYO1C", "LTK", "FGFRL1", "FOXC1", "CNKSR1", "EGFR", "NPPC", "CFC1", "LTBP4", "LRRC32", "LYN", "AXL", "BAMBI", "PILRB", "SHC2", _x000D_ "PIK3R2", "FES", "TGFB3", "SLC30A10", "ATOH8", "PGF", "GIT1", "CDH5", "LTBP3", "PDGFRB", "STAT5A", "CLDN5", "PDGFB", "VIM", "BMP6", "ITGA8", "PLCE1", "SMAD9", "NFATC4", "CD4", "FOXO4", "ZYX", "CSRNP1", "CTF1", "SLC2A8", "TYK2", "FGF22", "NRROS", "MAPKAPK3", "HGF", "STUB1", "DAB2IP", "BCAR3", "GNG7", "RAPGEF1", "CSF1R", "DDR2", "AKT1", "FGF2", "TP53", "BLNK", "DOK1", "MAP2K2", "ERBB2", "ZMIZ2", "FKBP8", "LEF1", "FER", "CHST11", "GAS6", "ACVRL1", "MAPK3", "SULF2", "LRP1", "ITGB5", "SHC1", "NPR2", "SREBF1", _x000D_ "HRAS", "BMP7", "ENG", "FLRT1", "FRS3", "DOK4", "GDF10", "SFRP2", "MAPKAPK2", "EPHA8", "CHRDL1", "SMAD7", "DDR1", "COL4A1", "VAV2")
568	ACTIN CYTOSKELETON	GO:0015629	GOCC	0.00407472	0.0769695	0.407018	0.288437	1.36171	413	c("SMTN", "BMF", "FBLIM1", "FERMT3", "PDLIM2", "MYH7", "RFLNB", "PSTPIP1", "LMOD1", "MYL3", "MYL9", "ARPC1B", "PDLIM4", "GAS2L1", "NEB", "DENND2A", "NOTCH3", "SH2B2", "CYBA", "RINL", "HAP1", "SCNN1D", "MICALL2", "TNNT1", "PKD2L1", "PXN", "PDLIM7", "MTSS2", "MYH11", "FHDC1", "NTN1", "MYO1C", "PLEKHH2", "TRIOBP", "ANKRD23", "CNN2", "AXL", "KPTN", "NEURL1B", "WAS", "ARHGEF5", "PPP1R9B", "AIF1", "ITPKA", "APC2", "ACTA2", "RFLNA", "MICAL1", "TPM2", "TFPT", "MYOZ1", "CLDN5", "KLHL17", "NF2", "MYZAP", "FYB1", _x000D_ "FLNA", "ZYX", "FAM107A", "SLC9A3R1", "SAMD14", "MYL6B", "LPP", "NEXN", "CGNL1", "CORO1B", "EZR", "DDR2", "CIB2", "RAPGEF3", "VASP", "OPHN1", "CDC42EP4", "FER", "MYH7B", "CGN", "CNN3", "CD2AP", "CAPG", "BAG3", "HSPB7", "SH3GL1", "BIN3", "CROCC", "SPPL2B", "MYH3", "MYH15", "PDLIM5", "AVIL", "MYO15B", "GJB6", "JUP", "AFAP1L1", "ARSJ", "AHNAK", "PALLD", "PRKCZ", "ALDOA", "FGR", "BCAR1", "BIN2", "MOBP", "CARMIL1", "CENPQ", "DPYSL3", "AMOT", "TRIP6", "MYLK3", "PJVK", "TLNRD1", "MYRIP", "PDXP", "SPTBN2", _x000D_ "CAPN2", "FHL3", "DBN1", "AIF1L", "SEPTIN2", "ILK", "CALD1", "MYO9B", "SLC2A1")
569	MUSCLE TISSUE DEVELOPMENT	GO:0060537	GOBP	0.0371747	0.25765	0.261664	0.288314	1.29209	239	c("NR4A1", "TBX2", "EFEMP2", "NPPA", "MT-RNR1", "DLL1", "DLL4", "HEYL", "MYH7", "TBX3", "VAMP5", "MYL3", "NOG", "PDGFRA", "ZFPM1", "NEB", "EYA2", "ADAMTS9", "BMP4", "MESP1", "HMG20B", "MSX1", "BTG2", "SMO", "EYA1", "MAPK11", "MYH11", "FOXC1", "MYORG", "NUPR1", "SHH", "SOX8", "TBX18", "ELN", "TREX1", "FES", "P2RX2", "ITGA7", "SAP30", "PDGFRB", "MYOZ1", "PLEC", "ITGA8", "ADPRHL1", "MYL6B", "HCN4", "PLN", "PPP1R13L", "NEURL1", "CFLAR", "SCN5A", "NPR2", "BIN3", "GPX1", "BMP7", "ENG", "PDLIM5", "ASB2", _x000D_ "RXRG", "GJB6", "SMAD7", "SRPK3", "HIVEP3", "AGT", "RYR1", "LMNA", "ADRA1A", "NOTCH1")
570	CIRCULATORY SYSTEM PROCESS	GO:0003013	GOBP	0.00699196	0.105954	0.407018	0.286442	1.33975	372	c("HBB", "KLF2", "UCN", "NPPA", "MMP2", "EDN1", "DLL1", "SLC6A13", "POMC", "GPR4", "DLL4", "TRPM4", "MYH7", "PPARG", "APOE", "GPER1", "SLC2A5", "OXTR", "MYL3", "PLCB3", "ADORA2A", "CYBA", "COL4A3", "PPARA", "SCNN1D", "SLC1A5", "ADRA2C", "ADORA2B", "LRP3", "EMILIN1", "RAMP2", "KCNMB1", "VEGFB", "COL1A2", "RASL10B", "FOXC1", "ATP2A3", "SNTA1", "PTP4A3", "GAA", "SLC2A4", "SLC7A5", "NPPC", "ELN", "ARHGAP42", "TREX1", "RENBP", "GNA11", "CBS", "SLC19A1", "P2RX2", "ADM", "CDH5", "ACTA2", "MYOF", "NOS3", _x000D_ "PLEC", "CLDN5", "PDGFB", "KCNE4", "BMP6", "SLC29A4", "NTSR1", "ADRA1B", "SLC9A3R1", "GPR37L1", "LRP5", "KCNH2", "MAP2K3", "HCN4", "SLC38A3", "YAP1", "BCR", "CTNNBIP1", "SLC29A2", "PPARD", "SLC22A3", "SERPING1", "PLN", "PPP1R13L", "ATP1A2", "GNA12", "RANGRF", "GAS6", "ACVRL1", "KCNE3", "TAC3", "SLC6A6", "GRK2", "LRP1", "SCN5A", "AGTRAP", "NPR2", "GPX1", "GRIP2")
571	LOCOMOTION	GO:0040011	GOBP	0.0109619	0.13269	0.38073	0.286046	1.33364	360	c("NGFR", "NR4A1", "MDK", "LAMA3", "CMTM3", "MMP2", "EDN1", "EPHA2", "TRPM4", "CMKLR1", "IL17RC", "GLI2", "GPNMB", "MT-RNR2", "HMGB2", "NOG", "PDGFRA", "RAB13", "CKLF", "EFNB1", "NOTCH3", "LGALS3", "DVL1", "BMP4", "GRIN2C", "SEMA3F", "RARRES2", "PLAU", "PTGDR2", "LAMA5", "SCRIB", "MIF", "RPS19", "NIBAN2", "VEGFB", "SMO", "ROBO3", "JPH3", "NTN1", "SEMA6B", "SHH", "NPPC", "NINJ1", "ARHGEF5", "FES", "TYMP", "PGF", "LHX2", "SEMA6C", "WNT3", "LAMB2", "PDGFRB", "CXCL16", "ALKBH1", "PLEC", "IL16", "PDGFB", _x000D_ "PLXNB2", "LAMA1", "CH25H", "RELN", "SEMA5B", "NEXN", "CXCL14", "HGF", "RPL13A", "CORO1B", "CSF1R", "SEMA3G", "FGF2", "DRAXIN", "KIF5A", "IL17RA", "DSCAM", "ERBB2", "PLXND1", "VASP", "OPHN1", "ATP1A2", "LEF1", "FER")
572	POSITIVE REGULATION OF APOPTOTIC PROCESS	GO:0043065	GOBP	0.00865231	0.116188	0.38073	0.285835	1.34253	388	c("CD248", "GADD45G", "NGFR", "NR4A1", "BBC3", "FZD9", "ID3", "BMF", "MMP2", "TNFRSF1B", "PYCARD", "RARG", "PPARG", "CHEK2", "TSPO", "GPER1", "CTSH", "TLR3", "BAK1", "AIFM2", "RAD9A", "PIDD1", "ADORA2A", "BMP4", "TNFSF12", "TXNIP", "DUSP9", "SCRIB", "PIP5KL1", "SFRP4", "MSX1", "EMILIN1", "MAP3K10", "JUN", "INHBB", "CAPN10", "LTK", "HYAL2", "NUPR1", "BAD", "TRAF7", "LYN", "LATS2", "ADM", "LTBR", "TGFB3", "B4GALT1", "PDGFRB", "TFPT", "NACC2", "PRR7", "TRAF2", "PRDM11", "ENDOG", "NFATC4", "NTSR1", "NQO1", _x000D_ "SLC9A3R1", "PHLDA1", "DAB2IP", "TNFRSF1A", "AKR1C3", "TP53", "DAPK3", "TLE5", "GSDME", "KLF11", "NEURL1", "HRK", "WWOX", "RPS3", "TNFRSF10B", "DDIT3", "UBE2M", "HIP1R", "LGALS1", "ASCL1", "BAX", "BID", "BMP7", "SOX4", "BARD1", "SFRP2", "ITM2C", "RACK1", "AGT", "TP53BP2", "RPS6", "TYROBP", "EEF1A2", "LGALS9", "IP6K2", "RBCK1", "NOTCH1", "CDC34", "GRIK5", "CLU", "ANO6", "TIMP3", "CAPN2", "CD40", "TPD52L1", "PDCD5", "RBM10", "PLCG1", "BCL6", "CAMK2A", "MAP2K7", "HTRA1")
573	MUSCLE STRUCTURE DEVELOPMENT	GO:0061061	GOBP	0.0102364	0.127763	0.38073	0.28439	1.32946	370	c("NR4A1", "TBX2", "SMTN", "EFEMP2", "ID3", "MT-RNR1", "DLL1", "PDLIM2", "DLL4", "HEYL", "FOXF1", "MYH7", "TBX3", "HES1", "TAGLN", "VAMP5", "LMOD1", "MYL3", "NOG", "MYL9", "PDLIM4", "DES", "PDGFRA", "ZFPM1", "MTLN", "NEB", "WNT4", "BMP4", "MESP1", "LAMA5", "TNNT1", "HMG20B", "PLEKHO1", "MSX1", "FZD2", "BTG2", "RAMP2", "SMO", "PDLIM7", "MYH11", "FGFRL1", "FOXC1", "MYORG", "NUPR1", "SHH", "SOX8", "EPAS1", "TBX18", "CNTFR", "ELN", "NINJ1", "P2RX2", "ADM", "ITGA7", "EID2B", "SAP30", "MYOF", "PDGFRB", _x000D_ "MYOZ1", "KY", "PLEC", "ITGA8", "NFATC4", "ADPRHL1", "FOXO4", "CTF1", "CHRNB1", "MYL6B", "DISP1", "AKT1", "MAPK12", "POU6F1", "NKD1", "SMARCD3", "NEURL1", "OBSCN", "HSPB2", "ADGRB1", "CFLAR", "CD81", "BIN3", "LGALS1", "GPX1", "MYH3", "ENG", "ZNF609", "PDLIM5", "ASB2", "EVC", "SPEG", "RXRG", "SMAD7", "COPRS", "SRPK3", "HIVEP3", "DYRK1B", "AGT", "RYR1", "FLNC", "LMNA", "SOX15", "ADRA1A", "NOTCH1")
574	NEGATIVE REGULATION OF PHOSPHORYLATION	GO:0042326	GOBP	0.0193939	0.1744	0.352488	0.284363	1.30867	309	c("SMAD6", "TRIB3", "INHA", "NPPA", "PYCARD", "DDIT4", "WASHC1", "PPARG", "APOE", "CD300A", "BAK1", "PLGLB2", "NOG", "DUSP1", "ADORA2A", "PYDC1", "PKN1", "DVL1", "BMP4", "PPARA", "PARD3", "PIP5KL1", "EMILIN1", "KIRREL1", "JUN", "HEXIM2", "HSPB1", "INPP5J", "RGN", "HYAL2", "STK38", "NUPR1", "CD109", "LYN", "PIK3IP1", "LATS2", "SPRY4", "GIT1", "MICAL1", "TARBP2", "PARD6A", "HHEX", "PLEC", "NF2", "GSTP1", "CSK", "CAMK2N2", "MLXIPL", "LRP5", "CDKN2B", "MLLT1", "HGF", "MIDN", "DAB2IP", "DDR2", "AKT1", _x000D_ "CTDSP1", "FKBP8", "NIBAN1", "LRP1", "CIB1", "PPP1R1B", "BAX", "RASIP1", "FBLN1", "BMP7", "CEBPA", "PKIG", "ENG", "PAX6", "SFRP2", "DBNDD1", "CHMP6", "ZFYVE28", "SMAD7", "ENPP1", "RACK1", "AGT", "CBFA2T3", "WWTR1", "CTDSP2")
575	NEGATIVE REGULATION OF RESPONSE TO EXTERNAL STIMULUS	GO:0032102	GOBP	0.0218129	0.189634	0.352488	0.282521	1.28992	286	c("MDK", "GPR17", "UCN", "EDN1", "TNFRSF1B", "FOXF1", "PPARG", "APOE", "GPER1", "KLF4", "MT-RNR2", "RHBDF2", "DUSP1", "PDGFRA", "ADORA2A", "KLKB1", "DVL1", "WNT4", "PPARA", "SEMA3F", "PLAU", "DHX58", "C1QTNF1", "MIF", "HLA-F", "RPS19", "NLRX1", "MMP28", "DDT", "SIGIRR", "SEMA6B", "CD109", "LYN", "TREX1", "AIF1", "NR1H3", "NR1H2", "NMI", "GIT1", "FAM3A", "SEMA6C", "CDH5", "WNT3", "METRNL", "TARBP2", "NOS3", "MYOZ1", "PDGFB", "GSTP1", "SEMA5B", "NENF", "HGF", "CORO1B", "SEMA3G", "TNFRSF1A", "C1QTNF3", _x000D_ "BCR", "FGF2", "FNDC4", "RIN3", "PPARD", "VSIG4", "SERPING1", "HLA-A", "WFDC1", "F12", "GFER", "TAFA5", "RTN4R")
576	CELLULAR RESPONSE TO ABIOTIC STIMULUS	GO:0071214	GOBP	0.045177	0.279892	0.234393	0.282083	1.27135	255	c("TLR5", "BMF", "MMP2", "PIEZO1", "HYAL1", "CRIP1", "PYCARD", "CHEK2", "TSPO", "TLR3", "POLD1", "BAK1", "RAD9A", "CYBA", "PALM", "NSMF", "SCNN1D", "PKD2L1", "AQP5", "DDB2", "COPS9", "MAPK11", "TIMP1", "HYAL2", "SLC2A4", "BAD", "CNN2", "HSF1", "SIPA1", "TREX1", "GNA11", "SWI5", "LTBR", "TMEM161A", "PLEC", "BMP6", "GPR68", "NFATC4", "EEF1D", "MC1R", "SLC38A3", "TNFRSF1A", "YAP1", "FGF2", "TP53", "STK11", "MAP3K1", "H2AX", "ATP1A2", "MAPK3", "HVCN1", "BAG3", "TNFRSF10B", "ASCL1", "BAX", "CERS1", "HRAS", _x000D_ "ENG", "BARD1", "SFRP2", "ELK1", "NLRP3")
577	CELLULAR RESPONSE TO ENVIRONMENTAL STIMULUS	GO:0104004	GOBP	0.045177	0.279892	0.234393	0.282083	1.27135	255	c("TLR5", "BMF", "MMP2", "PIEZO1", "HYAL1", "CRIP1", "PYCARD", "CHEK2", "TSPO", "TLR3", "POLD1", "BAK1", "RAD9A", "CYBA", "PALM", "NSMF", "SCNN1D", "PKD2L1", "AQP5", "DDB2", "COPS9", "MAPK11", "TIMP1", "HYAL2", "SLC2A4", "BAD", "CNN2", "HSF1", "SIPA1", "TREX1", "GNA11", "SWI5", "LTBR", "TMEM161A", "PLEC", "BMP6", "GPR68", "NFATC4", "EEF1D", "MC1R", "SLC38A3", "TNFRSF1A", "YAP1", "FGF2", "TP53", "STK11", "MAP3K1", "H2AX", "ATP1A2", "MAPK3", "HVCN1", "BAG3", "TNFRSF10B", "ASCL1", "BAX", "CERS1", "HRAS", _x000D_ "ENG", "BARD1", "SFRP2", "ELK1", "NLRP3")
578	RESPONSE TO INORGANIC SUBSTANCE	GO:0010035	GOBP	0.00871424	0.116759	0.38073	0.280822	1.32749	422	c("HBA2", "HBB", "KLF2", "JUNB", "MT-CO1", "MT1M", "MMP2", "EDN1", "CD14", "MT1X", "CRIP1", "MT3", "MT1E", "MT1G", "TSPO", "BAK1", "IMPA2", "ADORA2A", "MT-ND5", "TXNRD2", "RASA4B", "BGLAP", "MT2A", "TXNIP", "MT-ND6", "JUND", "S100A16", "PKD2L1", "MPO", "ATP5F1D", "KCNMB1", "JUN", "HFE", "SELENOM", "INHBB", "LCAT", "TFR2", "SPHK1", "SHH", "BAD", "EGFR", "GIPR", "HSF1", "TCIRG1", "SIPA1", "AXL", "TREX1", "PCGF2", "HSD17B1", "MBP", "ITPKA", "SLC30A10", "SLC13A5", "ITPR3", "PDGFRB", "NOS3", "UROS", "PLEC", _x000D_ "SYT15", "BMP6", "TRAF2", "NUDT1", "RASA4", "ENDOG", "NFATC4", "SYT3", "RELA", "FANCC", "NQO1", "BAP1", "ALPL", "PGAM2", "AKR1C3", "AKT1", "TP53", "RASGRP2", "DDX11", "SELENOW", "SLC25A23", "MAPK3", "HVCN1", "MT1F", "CFLAR", "RPS3", "SCN5A")
579	POSITIVE REGULATION OF PROGRAMMED CELL DEATH	GO:0043068	GOBP	0.0126684	0.141135	0.38073	0.28034	1.32201	398	c("CD248", "GADD45G", "NGFR", "NR4A1", "BBC3", "FZD9", "ID3", "BMF", "MMP2", "TNFRSF1B", "PYCARD", "RARG", "PPARG", "CHEK2", "TSPO", "GPER1", "CTSH", "TLR3", "BAK1", "AIFM2", "RAD9A", "PIDD1", "ADORA2A", "BMP4", "TNFSF12", "TXNIP", "DUSP9", "SCRIB", "PIP5KL1", "SFRP4", "MSX1", "EMILIN1", "MAP3K10", "JUN", "INHBB", "CAPN10", "LTK", "HYAL2", "NUPR1", "BAD", "TRAF7", "LYN", "LATS2", "ADM", "LTBR", "TGFB3", "B4GALT1", "PDGFRB", "TFPT", "NACC2", "PRR7", "TRAF2", "PRDM11", "ENDOG", "NFATC4", "NTSR1", "NQO1", _x000D_ "SLC9A3R1", "PHLDA1", "DAB2IP", "TNFRSF1A", "AKR1C3", "TP53", "DAPK3", "TLE5", "GSDME", "KLF11", "NEURL1", "HRK", "WWOX", "RPS3", "TNFRSF10B", "DDIT3", "UBE2M", "HIP1R", "LGALS1", "ASCL1", "BAX", "BID", "BMP7", "SOX4", "BARD1", "SFRP2", "ITM2C", "RACK1", "AGT", "TP53BP2", "RPS6", "TYROBP", "EEF1A2", "LGALS9", "IP6K2", "RBCK1", "NOTCH1", "CDC34", "GRIK5", "CLU", "ANO6", "TIMP3", "CAPN2", "CD40", "TPD52L1", "PDCD5", "RBM10", "PLCG1", "BCL6", "CAMK2A", "MAP2K7", "HTRA1", "TMEM164")
580	NEGATIVE REGULATION OF PHOSPHATE METABOLIC PROCESS	GO:0045936	GOBP	0.0204131	0.180015	0.352488	0.280073	1.30352	358	c("SMAD6", "TRIB3", "INHA", "NPPA", "MT-RNR1", "PYCARD", "DDIT4", "WASHC1", "PPARG", "APOE", "TSPO", "CD300A", "BAK1", "PLGLB2", "NOG", "DUSP1", "ADORA2A", "PYDC1", "PKN1", "LGALS3", "DVL1", "BMP4", "PPARA", "PARD3", "PIP5KL1", "EMILIN1", "KIRREL1", "TMEM225B", "JUN", "PPP1R35", "HEXIM2", "HSPB1", "PPP1R26", "INPP5J", "RGN", "HYAL2", "STK38", "NUPR1", "CD109", "LYN", "PIK3IP1", "PPP1R9B", "LATS2", "SPRY4", "GIT1", "MICAL1", "TARBP2", "PARD6A", "HHEX", "PLEC", "PDGFB", "NF2", "GSTP1", "CSK", "APOC1", _x000D_ "CAMK2N2", "MLXIPL", "LRP5", "CDKN2B", "MLLT1", "HGF", "MIDN", "DAB2IP", "DDR2", "AKT1", "TP53", "CTDSP1", "FKBP8", "NIBAN1", "LRP1", "CIB1", "PPP1R1B", "BAX", "RASIP1", "FBLN1", "BMP7", "CEBPA", "PKIG", "ENG", "PAX6", "SFRP2", "DBNDD1", "CHMP6", "ZFYVE28", "SMAD7", "ENPP1", "RACK1", "AGT", "CBFA2T3", "WWTR1", "CTDSP2")
581	NEGATIVE REGULATION OF PHOSPHORUS METABOLIC PROCESS	GO:0010563	GOBP	0.0204373	0.180015	0.352488	0.279402	1.30039	359	c("SMAD6", "TRIB3", "INHA", "NPPA", "MT-RNR1", "PYCARD", "DDIT4", "WASHC1", "PPARG", "APOE", "TSPO", "CD300A", "BAK1", "PLGLB2", "NOG", "DUSP1", "ADORA2A", "PYDC1", "PKN1", "LGALS3", "DVL1", "BMP4", "PPARA", "PARD3", "PIP5KL1", "EMILIN1", "KIRREL1", "TMEM225B", "JUN", "PPP1R35", "HEXIM2", "HSPB1", "PPP1R26", "INPP5J", "RGN", "HYAL2", "STK38", "NUPR1", "CD109", "LYN", "PIK3IP1", "PPP1R9B", "LATS2", "SPRY4", "GIT1", "MICAL1", "TARBP2", "PARD6A", "HHEX", "PLEC", "PDGFB", "NF2", "GSTP1", "CSK", "APOC1", _x000D_ "CAMK2N2", "MLXIPL", "LRP5", "CDKN2B", "MLLT1", "HGF", "MIDN", "DAB2IP", "DDR2", "AKT1", "TP53", "CTDSP1", "FKBP8", "NIBAN1", "LRP1", "CIB1", "PPP1R1B", "BAX", "RASIP1", "FBLN1", "BMP7", "CEBPA", "PKIG", "ENG", "PAX6", "SFRP2", "DBNDD1", "CHMP6", "ZFYVE28", "SMAD7", "ENPP1", "RACK1", "AGT", "CBFA2T3", "WWTR1", "CTDSP2")
582	ENDOCYTIC VESICLE	GO:0030139	GOCC	0.0430622	0.27648	0.237794	0.278325	1.26972	280	c("HBA2", "HBB", "NOD1", "SCARF1", "SLC11A1", "RILP", "APOE", "LPAR2", "NCF2", "WNT7B", "RAB13", "RAB34", "CYBA", "PLA2G5", "WNT4", "NCF4", "RINL", "MPO", "HLA-F", "FZD2", "ROR2", "SMO", "HLA-H", "MYO1C", "RAB31", "HYAL2", "SPHK1", "EGFR", "TCIRG1", "LYN", "WAS", "RAB11FIP3", "WNT3", "RAB20", "NOS3", "VIM", "RAB32", "TAP1", "CD4", "VPS9D1", "EHD2", "ZYX", "SLC2A8", "DAB2IP", "STAB1", "CACNG4", "RIN3", "HLA-A", "HGS", "CDC42EP4", "RAB43", "RPS27A", "CD2AP", "HVCN1", "LRP1", "ITGB5", "CLTCL1", "RAB24", _x000D_ "TLR2")
583	GLAND DEVELOPMENT	GO:0048732	GOBP	0.0393795	0.266188	0.248911	0.278191	1.27752	298	c("TBX2", "MDK", "MMP2", "EDN1", "CRIP1", "FOXF1", "EPHA2", "TBX3", "HES1", "RARG", "TSPO", "GLI2", "ATP2C2", "OXTR", "MT-CO2", "GATA2", "WNT7B", "NOG", "PDGFRA", "WNT4", "CRH", "BMP4", "LAMA5", "SCRIB", "MSX1", "SMO", "JUN", "INHBB", "NTN1", "RPS15", "FOXC1", "RGN", "SHH", "EGFR", "TG", "SLC7A5", "TGFB3", "WNT3", "STAT5A", "LAMA1", "RELA", "SLC9A3R1", "LRP5", "CDKN2B", "HGF", "EZR", "CSF1R", "AKT1", "FGF2", "SLC29A2", "STK11", "MAP2K2", "USF2", "PLXND1", "PRKCSH", "NEURL1", "LEF1", "GFER", "ARMC5", _x000D_ "FPGS", "MAPK3", "MAFB", "SULF2", "POLB", "CEBPB", "ASCL1", "BAX", "ZBTB7B", "RHBDD3", "PCK2", "BMP7", "CEBPA", "PAX6", "ELK1", "THRA", "MSN", "CLCN2")
584	POSITIVE REGULATION OF MAPK CASCADE	GO:0043410	GOBP	0.0322196	0.241478	0.276501	0.276164	1.27572	333	c("GADD45G", "INAVA", "NOD1", "EDN1", "TRAF4", "CARD9", "PYCARD", "MT3", "APOE", "CAVIN3", "SPI1", "GPER1", "LPAR2", "GPNMB", "LPAR3", "TLR3", "CSPG4", "WNT7B", "PDGFRA", "PLA2G5", "FGFR3", "BMP4", "GCNT2", "C1QTNF1", "ADRA2C", "MIF", "ROR2", "MAP3K10", "JUN", "GRM4", "DDT", "SPHK1", "EGFR", "TRAF7", "ARHGEF5", "LTBR", "TGFB3", "SLC30A10", "ACTA2", "PDGFRB", "PDGFB", "TRAF2", "PLCE1", "CSK", "CD4", "ADRA1B", "GPR37L1", "MAP2K3", "NENF", "HGF", "DAB2IP", "BCAR3", "CSF1R", "IRAK1", "DDR2", "FGF2", _x000D_ "MAP2K2", "ERBB2", "GSDME", "ABCA7", "SORBS3", "GAS6", "AVPI1", "MAPK3", "CFLAR", "RPS3", "CIB1", "MAP3K3", "SHC1", "FZD8", "CD81", "DENND2B", "HRAS", "PLCG2", "WNT7A", "NECAB2", "DOK4", "MID1", "EPHA8", "TNFRSF19", "LGALS9", "ADRA1A", "NOTCH1", "SH3RF3", "MAPK8IP1", "HIPK2", "IGF1", "AXIN1", "STK25", "TRAF3", "NAIP", "CD40", "TPD52L1", "TRAF5", "MTURN", "FGFR1", "TGFA", "FZD4", "DVL2", "IL34", "MAP2K7")
585	REGULATION OF CELL ACTIVATION	GO:0050865	GOBP	0.0156345	0.159689	0.352488	0.274946	1.30356	435	c("JUNB", "MDK", "INHA", "UNC13D", "PRAM1", "NFAM1", "TNFRSF1B", "GP1BB", "PYCARD", "FOXF1", "SHPK", "HES1", "APOE", "SPI1", "GLI2", "GPER1", "CD300A", "VSIR", "GPNMB", "NRARP", "GATA2", "LAT", "PDGFRA", "TICAM1", "ADORA2A", "EFNB1", "MAP3K8", "PKN1", "LGALS3", "NFKBID", "KMT5C", "BMP4", "JUND", "C1QTNF1", "SCRIB", "TNFSF13", "ADORA2B", "EMILIN1", "MIF", "HLA-F", "HLA-DMB", "HFE", "SPHK1", "SHH", "BAD", "SOX12", "LRRC32", "LYN", "AXL", "LOXL3", "TREX1", "FES", "AIF1", "NR1H3", "SOX13", "LST1", "PRDM1", _x000D_ "KLHL25", "CCDC88B", "ACTA2", "PDGFRB", "IL4R", "NOS3", "FANCA", "NECTIN2", "PDGFB", "CSK", "CD4", "FLNA", "CYGB", "TYK2", "RUNX1", "FOXJ1", "DDR2", "AKT1", "BCR", "SASH3", "MAD2L2", "ERBB2", "VSIG4", "HLA-A", "SMARCD3", "IRF4", "LEF1", "FER", "SMARCD2", "GAS6", "TNFRSF14", "HMGB3", "RPS3", "HMCES", "CD81", "DTX1", "CEBPB", "LGALS1", "ZBTB7B", "SELENOK", "RHBDD3", "BID", "CEBPA", "SOX4", "PPP2R3C", "IL27RA", "SHLD2", "NLRP3", "PARP3", "LMO1", "CLPTM1", "SMAD7", "BLOC1S3", "TYROBP", "LGALS9", "SOX15", _x000D_ "STXBP2", "STX4", "FGR", "MAPK8IP1", "CARD11", "KLRC3", "PNP", "IGF1")
586	TISSUE MORPHOGENESIS	GO:0048729	GOBP	0.0182082	0.169613	0.352488	0.274032	1.29298	412	c("NGFR", "SOX18", "TBX2", "LAMA3", "HES5", "EFEMP2", "MMP2", "EDN1", "DLL1", "ITGA5", "FOXQ1", "DLL4", "HEYL", "FOXF1", "EPHA2", "MYH7", "TBX3", "HES1", "RARG", "GLI2", "CTSH", "KLF4", "NRARP", "WNT7B", "MYL3", "NOG", "TGFB1I1", "ZFPM1", "EYA2", "DVL1", "WNT4", "BMP4", "MESP1", "LAMA5", "CPLANE2", "SCRIB", "DCHS1", "ITGB4", "MSX1", "FZD2", "RHOC", "SMO", "EYA1", "COL5A1", "TMEM100", "NTN1", "TEAD2", "RDH10", "FOXC1", "SHH", "EGFR", "SOX8", "TBX18", "ADM", "LHX2", "WNT3", "ACTA2", "DEAF1", "CCM2", _x000D_ "NOS3", "NF2", "PLXNB2", "ITGA8", "LAMA1", "NFATC4", "FLNA", "BRSK1", "SLC9A3R1", "LRP5", "TAL1", "EZR", "CSF1R", "YAP1", "FGF2", "CTNNBIP1", "PLXND1", "VASP", "OPHN1", "LEF1", "FREM2", "KIF26B", "MKS1", "KRT10", "ARMC5")
587	TRANSLATION	GO:0006412	GOBP	0.0344009	0.248877	0.266351	0.273509	1.26872	353	c("RPS26", "MRPL41", "MRPL23", "RPLP2", "RPS19", "RPS15", "RPL18A", "RPL36", "RPLP0P6", "RPS14", "RPS21", "RPL18", "RPS16", "RPL39L", "MRPL55", "EEF2", "RPS29", "FAU", "MRPL14", "RPL8", "RPLP1", "RPL28", "RPL34", "RPL37A", "EIF3C", "VARS2", "RPL29", "RPL27", "RPLP0", "RPSAP58", "LARS2", "RPL35", "RPL39", "RPS5", "RPL13", "RPL31", "EEF1D", "DIO2", "ABTB1", "TRNAU1AP", "RPL12", "MRPL53", "RPL19", "RPL13A", "RPL23A", "CARS2", "RPS12", "FARS2", "NDUFA7", "MIF4GD", "RPL36A", "RPS9", "RPS2", "RPL21", "RPL3", _x000D_ "RPL35A", "RPS27L", "EEF1G", "MRPL34", "DALRD3", "MRPS12", "RPL4", "RPS18", "RPS27", "RPSA", "RPS27A", "RPL27A", "RPS3", "RPS10", "RPL24", "RPL38", "EIF3L", "RPL41", "RPL37", "RPL10", "RPS25", "AURKAIP1", "RPS8", "TNIP1", "MRPL57", "RPS3A", "RPL17", "MRPL16", "ASCC2", "RPS13", "RPL7A", "RACK1", "RPS28", "EIF4EBP2", "RPS6", "EEF1A2", "EIF2D", "RPL10A", "MRPL21", "MRPL12", "MRPL27", "MRPS26", "RPL32", "EIF3F", "UBA52", "RPS11", "MTIF2", "MRPL20", "MRPS31", "RPL6", "RPL14", "TUFM", "MRPL52", "RPS17", _x000D_ "RPS15A", "PTCD1", "RPL22L1", "MRPS24", "MRPS15", "RPS20", "EIF3CL", "RPS7", "EEF1B2", "RPL7", "RPL11", "RPL36AL", "RPS4X")
588	PEPTIDE BIOSYNTHETIC PROCESS	GO:0043043	GOBP	0.037296	0.25765	0.252961	0.270615	1.26611	371	c("GGT1", "RPS26", "MRPL41", "MRPL23", "RPLP2", "RPS19", "RPS15", "RPL18A", "RPL36", "RPLP0P6", "RPS14", "RPS21", "RPL18", "RPS16", "RPL39L", "MRPL55", "EEF2", "BDH2", "RPS29", "FAU", "MRPL14", "RPL8", "RPLP1", "RPL28", "RPL34", "RPL37A", "EIF3C", "VARS2", "RPL29", "RPL27", "RPLP0", "RPSAP58", "LARS2", "RPL35", "RPL39", "RPS5", "RPL13", "RPL31", "EEF1D", "DIO2", "ABTB1", "TRNAU1AP", "RPL12", "MRPL53", "RPL19", "RPL13A", "RPL23A", "CARS2", "RPS12", "FARS2", "NDUFA7", "MIF4GD", "RPL36A", "RPS9", "RPS2", _x000D_ "RPL21", "RPL3", "RPL35A", "RPS27L", "EEF1G", "MRPL34", "DALRD3", "MRPS12", "RPL4", "RPS18", "RPS27", "MGST2", "RPSA", "RPS27A", "GGT5", "RPL27A", "RPS3", "RPS10", "RPL24", "RPL38", "EIF3L", "RPL41", "RPL37", "RPL10", "RPS25", "AURKAIP1", "RPS8", "TNIP1", "MRPL57", "RPS3A", "RPL17", "MRPL16", "ASCC2", "RPS13", "RPL7A", "RACK1", "RPS28", "EIF4EBP2", "RPS6", "EEF1A2", "EIF2D", "RPL10A", "MRPL21", "MRPL12", "MRPL27", "MRPS26", "RPL32", "EIF3F", "UBA52", "RPS11", "MTIF2", "MRPL20", "MRPS31", "RPL6", _x000D_ "RPL14", "TUFM", "MRPL52", "RPS17", "RPS15A", "PTCD1", "RPL22L1", "MRPS24", "MRPS15", "RPS20", "EIF3CL", "RPS7", "EEF1B2", "RPL7", "SLC1A2", "RPL11", "RPL36AL", "RPS4X", "LTO1", "GATC", "GGT7", "RPL26L1", "SARS2", "MRPL2")
589	NEGATIVE REGULATION OF IMMUNE SYSTEM PROCESS	GO:0002683	GOBP	0.0477327	0.286587	0.224966	0.270147	1.24657	322	c("MDK", "INHA", "GPR17", "DLL1", "FOXF1", "PPARG", "SPI1", "GPER1", "CD300A", "VSIR", "GPNMB", "TLR3", "NRARP", "GATA2", "RHBDF2", "DUSP1", "ADORA2A", "ZFPM1", "PKN1", "LGALS3", "BMP4", "DHX58", "SCRIB", "EMILIN1", "MIF", "HLA-F", "RPS19", "NLRX1", "HFE", "TMEM176A", "MMP28", "DDT", "SHH", "CNN2", "LRRC32", "LYN", "AXL", "LOXL3", "TREX1", "PHPT1", "NR1H3", "LST1", "TGFB3", "NR1H2", "NMI", "FAM3A", "IL17D", "IL4R", "GPR68", "DGKZ", "RUNX1", "FOXJ1", "EZR", "DAB2IP", "AKT1", "BCR", "FSTL3", "TMEM176B", _x000D_ "RIN3", "ERBB2", "VSIG4", "SERPING1", "HLA-A", "IRF4", "FER", "GFER", "TNFRSF14", "HMGB3", "MAFB", "GPR137", "DTX1", "CEBPB", "GPX1", "ZBTB7B", "RHBDD3", "CEBPA", "IL27RA", "PARP3", "C5AR2", "TAPBPL", "SMAD7", "APOD", "TYROBP", "LGALS9", "FGR", "LRRC17", "NBL1", "GPR108", "NR1D1", "TSC22D3", "LYAR", "BST2", "ISG15", "SOX11", "COL3A1", "PLCG1", "BCL6", "HLA-E", "TTLL12", "TSPAN6", "LRRC14", "FCRLB")
590	MORPHOGENESIS OF AN EPITHELIUM	GO:0002009	GOBP	0.0495868	0.291322	0.21925	0.269213	1.24821	339	c("NGFR", "SOX18", "TBX2", "LAMA3", "HES5", "MMP2", "EDN1", "DLL1", "ITGA5", "FOXQ1", "DLL4", "FOXF1", "EPHA2", "TBX3", "HES1", "RARG", "GLI2", "CTSH", "KLF4", "NRARP", "WNT7B", "NOG", "TGFB1I1", "DVL1", "WNT4", "BMP4", "MESP1", "LAMA5", "SCRIB", "DCHS1", "FZD2", "RHOC", "SMO", "EYA1", "COL5A1", "NTN1", "TEAD2", "RDH10", "SHH", "EGFR", "SOX8", "TBX18", "ADM", "LHX2", "DEAF1", "CCM2", "PLXNB2", "LAMA1", "NFATC4", "FLNA", "BRSK1", "SLC9A3R1", "LRP5", "EZR", "CSF1R", "YAP1", "FGF2", "CTNNBIP1", "PLXND1", _x000D_ "VASP", "OPHN1", "LEF1", "FREM2", "KIF26B", "MKS1", "KRT10", "ACVRL1", "VANGL2", "SH3BP1", "RASIP1", "KIF20B", "BMP7", "WNT7A", "ENG", "SOX4", "ASB2", "SFRP2", "TRIM28", "MSN", "DDR1", "COL4A1", "CD151", "JAG2", "ARHGAP24", "NOTCH1")
591	POSITIVE REGULATION OF HYDROLASE ACTIVITY	GO:0051345	GOBP	0.0299885	0.230984	0.282013	0.268344	1.27325	438	c("RGS1", "NGFR", "NOD1", "BBC3", "CASP10", "ARHGEF15", "TBC1D26", "CARD9", "PYCARD", "EPHA2", "TBC1D2", "PPARG", "DOCK6", "GPER1", "LPAR2", "CD300A", "VSIR", "CTSH", "BAK1", "HMGB2", "PIDD1", "PDGFRA", "RGL3", "SYDE1", "ARHGAP45", "PLA2G5", "FGFR3", "COL4A3", "WNT4", "SCRIB", "RHOC", "MTSS2", "SGSM2", "RGN", "ATP2A3", "BAD", "EGFR", "GMIP", "HSF1", "SIPA1", "ARHGAP42", "LYN", "ARHGEF5", "NR1H3", "AGAP4", "NLRP2", "MBP", "NR1H2", "TBC1D3L", "AGAP3", "TBC1D16", "ANP32B", "PLIN5", "APC2", "PLCB2", _x000D_ "PDGFRB", "PRR7", "DAP", "ARHGAP11A", "ANTXR1", "SGSM3", "RGL2", "TBC1D2B", "CIDEB", "FOXJ1", "TBC1D22A", "BCAR3", "RAPGEF1", "AKT1", "BCR", "FGF2", "ADAP1", "MAPK12", "CASP4", "TBC1D9B", "RPS27L", "TBC1D13", "RASGRP2", "ERBB2", "AGAP2", "RAPGEF3", "EVI5L", "DDX11", "RTN4R", "GNA12", "RAPGEF4", "RALGAPA2", "CFLAR", "RPS3", "ADCYAP1R1", "RGS10", "HIP1R", "SH3BP1", "BAX", "TBC1D3C", "BID", "HRAS", "HSPA1A", "SFRP2", "LIMS1", "NLRP3", "TBC1D14", "AGRN", "RACK1", "AGT", "LGALS9", "DDRGK1", "APH1A", "ARHGAP24", _x000D_ "ADRA1A", "RASGEF1C", "PSME2", "APOC2", "NDUFA13", "RGS9", "PLXNB1", "PPM1F", "RGS14", "CD40", "ASAP3", "PDCD5", "AGAP6", "FGFR1", "DVL2", "TBC1D17", "TTBK1", "F11R", "TSC2", "CASC2", "PTPA", "TBC1D10A", "AGAP1", "PSENEN", "RAP1GAP2", "ARAP1", "RGS11", "ADPRH", "NLRP1")
592	ACTIN BINDING	GO:0003779	GOMF	0.042503	0.27524	0.237794	0.268024	1.24744	358	c("SMTN", "FERMT1", "PDLIM2", "WASH6P", "WASHC1", "MYH7", "TAGLN", "ANKRD35", "PSTPIP1", "LMOD1", "MYL3", "ARPC1B", "PDLIM4", "GAS2L1", "NEB", "MYOM1", "MSRB2", "MICALL2", "PDLIM7", "MYBPC1", "MTSS2", "MYH11", "FHDC1", "PPP1R18", "MYO1C", "PLEKHH2", "TRIOBP", "SNTA1", "S100A4", "EGFR", "TMSB15B", "CNN2", "KPTN", "WAS", "PPP1R9B", "AIF1", "VASH1", "INPPL1", "SHANK3", "MICAL1", "CNN1", "TPM2", "CTNNAL1", "NOS3", "MYOZ1", "PLEC", "KLHL17", "NF2", "ANTXR1", "FLNA", "CORO6", "FAM107A", "EVL", "SAMD14", _x000D_ "NEXN", "LIMA1", "FMNL3", "CORO1B", "EZR", "SPEF1", "GMFG", "VASP", "OPHN1", "MAP1S", "FER", "MYH7B", "MIB2", "CGN", "CNN3", "CAPG", "HIP1R", "CROCC", "MYH3", "MYH15", "TMEM201", "PDLIM5", "AVIL", "MSN", "GJB6", "ANKRD24", "TNS1", "PALLD", "FLNC", "ALDOA", "PHACTR3", "MOBP", "DAAM2", "KLHL1", "WASH2P", "TLNRD1", "MYRIP", "SPTBN2", "FHL3", "DBN1", "AIF1L", "RAI14", "EPB41", "P4HB", "CALD1", "MYO9B", "DIAPH3", "UXT", "CXCR4", "MYO15A", "PHACTR4", "WASH3P")
593	REGULATION OF LEUKOCYTE ACTIVATION	GO:0002694	GOBP	0.0391705	0.265073	0.245042	0.267679	1.2623	398	c("JUNB", "MDK", "INHA", "UNC13D", "PRAM1", "NFAM1", "TNFRSF1B", "PYCARD", "FOXF1", "SHPK", "HES1", "SPI1", "GLI2", "GPER1", "CD300A", "VSIR", "GPNMB", "NRARP", "GATA2", "LAT", "TICAM1", "ADORA2A", "EFNB1", "MAP3K8", "PKN1", "LGALS3", "NFKBID", "KMT5C", "BMP4", "JUND", "SCRIB", "TNFSF13", "ADORA2B", "MIF", "HLA-F", "HLA-DMB", "HFE", "SPHK1", "SHH", "BAD", "SOX12", "LRRC32", "LYN", "AXL", "LOXL3", "TREX1", "FES", "AIF1", "NR1H3", "SOX13", "LST1", "PRDM1", "KLHL25", "CCDC88B", "IL4R", "FANCA", "NECTIN2", _x000D_ "CSK", "CD4", "TYK2", "RUNX1", "FOXJ1", "AKT1", "BCR", "SASH3", "MAD2L2", "ERBB2", "VSIG4", "HLA-A", "SMARCD3", "IRF4", "LEF1", "FER", "SMARCD2", "GAS6", "TNFRSF14", "HMGB3", "RPS3", "HMCES", "CD81", "DTX1", "CEBPB", "LGALS1", "ZBTB7B", "SELENOK", "RHBDD3", "BID", "CEBPA", "SOX4", "PPP2R3C", "IL27RA", "SHLD2", "NLRP3", "PARP3", "LMO1", "CLPTM1", "SMAD7", "BLOC1S3", "TYROBP", "LGALS9", "STXBP2", "STX4", "FGR", "MAPK8IP1", "CARD11", "KLRC3", "PNP", "IGF1", "NR1D1", "VAMP8", "TNIP2")
594	ACTIN CYTOSKELETON ORGANIZATION	GO:0030036	GOBP	0.0288351	0.226169	0.287857	0.267456	1.27243	459	c("SMTN", "PDLIM2", "WASH6P", "WASHC1", "MYH7", "CAVIN3", "SPATC1L", "RFLNB", "PSTPIP1", "LMOD1", "MYL9", "ARPC1B", "PDLIM4", "PDGFRA", "BAIAP2L2", "RAB13", "GAS2L1", "NEB", "TRIP10", "SYDE1", "SH2B2", "MSRB2", "MICALL2", "TNNT1", "RHOC", "TNXB", "THSD7B", "PDLIM7", "MYH11", "FHDC1", "CAPN10", "MYO1C", "TRIOBP", "TMSB15B", "CNN2", "NPHP4", "ELN", "KPTN", "WAS", "ARHGEF5", "PPP1R9B", "AIF1", "ITPKA", "EPB41L4A", "INPPL1", "FGD5", "RFLNA", "MICAL1", "CNN1", "TPM2", "PDGFRB", "MYOZ1", "PLEC", "KLHL17", _x000D_ "NF2", "FGD1", "ANTXR1", "ADPRHL1", "FLNA", "EHD2", "CORO6", "ZYX", "FAM107A", "SLC9A3R1", "EVL", "SAMD14", "ARHGEF10L", "CGNL1", "LIMA1", "FMNL3", "FOXJ1", "CORO1B", "EZR", "BCR", "MAD2L2", "IQSEC3", "AGAP2", "VASP", "RND2", "OPHN1", "OBSCN", "FER", "LIMK2", "CNN3", "CD2AP", "CAPG", "CFLAR", "PACSIN1", "ITGB5", "RHOJ", "SHC1", "RHOBTB3", "BIN3", "HIP1R", "SH3BP1", "MYH3", "IQSEC1", "PDLIM5", "ASB2", "AVIL", "KANK1", "PIP5K1C", "PALLD", "FLNC", "TYROBP", "ALDOA", "BCAR1", "PHACTR3", "OBSL1", "DAAM2", _x000D_ "CARMIL1", "FGD3", "DPYSL3", "AMOT", "FGD6", "KLHL1", "WASH2P", "MYLK3", "BRSK2", "PDXP", "SPTBN2", "FHL3", "DBN1", "AIF1L", "SH3D21", "TCAP", "EPB41", "BCL6", "CALD1")
595	REGULATION OF DEFENSE RESPONSE	GO:0031347	GOBP	0.0399088	0.26814	0.24134	0.260844	1.24623	482	c("INAVA", "GGT1", "TICAM2", "NOD1", "MDK", "TLR5", "GPR17", "UCN", "CD14", "TNFRSF1B", "CARD9", "GPR4", "PYCARD", "FOXF1", "SHPK", "PPARG", "APOE", "SPI1", "GPER1", "CD300A", "TLR3", "KLF4", "MT-RNR2", "HMGB2", "RHBDF2", "TICAM1", "ADORA2A", "KLKB1", "GRP", "CYBA", "PLA2G5", "ZDHHC1", "PPARA", "DHX58", "SCARA3", "ADORA2B", "EMILIN1", "HLA-F", "RPS19", "SLC15A3", "NLRX1", "NOP53", "DDT", "HYAL2", "NUPR1", "SPHK1", "LYN", "NINJ1", "TREX1", "NR1H3", "TRAF3IP2", "NLRP2", "NR1H2", "NMI", "GIT1", "FAM3A", _x000D_ "CDH5", "METRNL", "TARBP2", "RNF135", "FANCA", "NECTIN2", "IL16", "GSTP1", "AKNA", "RELA", "ZYX", "MAPKAPK3", "BAP1", "HGF", "TRIM41", "DAB2IP", "TNFRSF1A", "C1QTNF3", "IRAK1", "BCR", "CASP4", "IRAK4", "LPL", "IL17RA", "FNDC4", "PPARD", "VSIG4", "SERPING1", "HLA-A", "IRF4", "WFDC1", "MGST2", "F12", "GFER", "TRIM56", "MAPK3", "MMRN2", "SBNO2", "PIK3AP1", "TLR2", "CD81", "CEBPB", "LGALS1", "GPX1", "RNF31", "SELENOK", "RHBDD3", "PLCG2", "CEBPA", "PPP2R3C", "HSPA1A", "HSPA1B", "TNIP1", "MGLL", "MAPKAPK2", _x000D_ "NLRP3")
596	CHORDATE EMBRYONIC DEVELOPMENT	GO:0043009	GOBP	0.0448276	0.279892	0.227987	0.258674	1.23458	491	c("KLF2", "SOX18", "JUNB", "MT-ND4", "HES5", "CMTM3", "EDN1", "HYAL1", "DLL1", "PTH1R", "MBD3", "FOXF1", "EPHA2", "TBX3", "HES1", "RARG", "GLI2", "NRARP", "GATA2", "WNT7B", "NOG", "EGFL8", "PDGFRA", "DLL3", "MDFI", "DVL1", "ZNF358", "BMP4", "MESP1", "SCRIB", "DCHS1", "MSX1", "FZD2", "MFNG", "SMO", "EYA1", "TMEM100", "TEAD2", "RDH10", "FOXC1", "SHH", "EGFR", "SOX8", "TET1", "EPAS1", "TBX18", "PCGF2", "WNT9A", "APBA3", "NXN", "VASH1", "LATS2", "PRDM1", "ADM", "DLX1", "TGFB3", "LHX2", "PLCD3", "DEAF1", _x000D_ "CCM2", "NOS3", "ALKBH1", "PDGFB", "PLXNB2", "PHGDH", "ENDOG", "RPL13", "ETNK2", "PTPN18", "BAP1", "SLC25A20", "YAP1", "AKT1", "TP53", "PLK4", "VASP", "FKBP8", "LEF1", "MKS1", "CHST11", "ARMC5", "GNA12", "PCDH12", "ACVRL1", "NDUFA2", "SULF2", "POLB", "VANGL2", "TTPA", "EMX1", "CEBPB", "AXIN2", "FBLL1", "ITPK1", "KIF20B", "LFNG", "BMP7", "CEBPA", "SOX4", "RBBP8", "ECE1", "PAX6", "SFRP2", "TRIM28", "FKBP10", "EPN1", "JAG2", "SOX15", "NLE1", "NOTCH1", "ARHGDIG", "PEMT", "TMEM107", "FUZ", "AXIN1", "AMOT", _x000D_ "TRIM71", "TRIP6", "TCTN1", "NPM2", "STMN3", "CAPN2", "OTUD7B", "XAB2", "SOX11", "DBN1", "COL3A1", "FGFR1", "TCAP", "TAF10", "DVL2", "PLCG1")
597	CELLULAR RESPONSE TO CYTOKINE STIMULUS	GO:0071345	GOBP	0.0490868	0.290251	0.216543	0.256245	1.22428	481	c("KLF2", "GPR17", "MMP2", "EDN1", "TNFRSF1B", "MT1X", "HYAL1", "PYCARD", "FOXF1", "MT3", "SHPK", "CMKLR1", "HES1", "RARG", "SPI1", "IL17RC", "GPER1", "GBP3", "IFITM2", "TLR3", "KLF4", "SLC26A6", "CSF2RA", "DUSP1", "PYDC1", "SH2B2", "CYBA", "MT2A", "TNFRSF25", "BSPRY", "IFITM3", "EPOR", "INHBB", "MAPK11", "MYO1C", "IL17RE", "LRAT", "FOXC1", "HYAL2", "PTP4A3", "SLC2A4", "BAD", "IRF8", "CNTFR", "TCIRG1", "LYN", "AXL", "PARP16", "TREX1", "WAS", "RPS16", "TBKBP1", "AIF1", "TRAF3IP2", "IL11RA", "SPRY4", _x000D_ "RAB20", "GLDC", "IL4R", "STAT5A", "IL17RB", "PDGFB", "VIM", "TRAF2", "CD4", "RELA", "ZYX", "TYK2", "RPL13A", "DAB2IP", "CSF1R", "TNFRSF1A", "YAP1", "IRAK1", "AKT1", "TP53", "DAPK3", "IRAK4", "RPL3", "SRM", "IL17RA", "DOK1", "IL17RD", "SHMT1", "GSDME", "CDC42EP4", "LEF1", "FER", "GFER", "GAS6", "RAB43", "MAPK3", "TNFRSF14", "RPS3", "SBNO2", "CIB1", "CRLF1", "TLR2", "NPR2", "DTX1", "CEBPB", "RPS6KA4", "PCK2", "IFI27", "CEBPA", "SOX1", "PAX6", "LIMS1", "IL27RA", "CSF3R", "SMAD7", "TNFRSF19", "MAVS", _x000D_ "BBS2", "LGALS9", "STXBP2", "PMM1", "NOTCH1", "IFITM1", "STX4", "CDC34", "ATIC", "DPYSL3", "NDUFA13", "NR1D1", "IRF3", "CDK9", "TNIP2", "MYLK3", "TRAF3", "IFNAR2", "CAPN2", "CDIP1", "CD40", "TRAF5", "ILK", "FZD4", "P4HB", "IL34", "CAMK2A", "MAP2K7", "TRIM25")
598	NEURON PROJECTION MORPHOGENESIS	GO:0048812	GOBP	0.0488321	0.289433	0.321776	-0.210424	-1.15281	415	c("SEMA3A", "EPHA6", "UGT8", "SEMA3C", "DCLK1", "SCN11A", "ETV1", "TMEFF1", "SEMA3E", "EPB41L3", "ZDHHC17", "EPHA3", "EPHA4", "ANK3", "SEMA6D", "B3GNT2", "PLPPR4", "TMEM106B", "NEFH", "PICALM", "UNC5C", "MAP1B", "EPHA5", "NPTN", "NR4A2", "UNC5D", "DICER1", "WDR47", "ELAVL4", "PPP3CA", "SH3GL2", "LRP2", "NEFL", "PARD6B", "WASF1", "NTNG1", "NYAP2", "SLITRK1", "NEK3", "CELSR2", "ATL1", "CHL1", "MYCBP2", "BDNF", "CDKL3", "USP33", "DRD2", "SLITRK5", "HPRT1", "BCL11B", "RNF6", "B4GALT5", "CREB1", "SLC9A6", _x000D_ "CDK5R2", "C9orf72", "CNTN2", "PRKG1", "SLC11A2", "APP", "SPAST", "SPART", "ALS2", "CHN1", "PRKCQ", "LMO4", "PAFAH1B1", "HSP90AA1", "SEMA4D", "PLXNC1", "ZNF365", "CHRNA7", "B4GALT6", "ROBO2", "MYOT", "SLIT3", "DCC", "IQGAP1", "WEE1", "RYK", "PTPRO", "SLC25A46", "PAK3", "USP9X", "ALCAM", "ATP8A2", "FLRT3", "CDC42", "SULT4A1", "ITGB1", "STXBP1", "GPM6A", "RAB10", "SEMA3D", "KALRN", "GDF7", "CHRNB2", "KIFBP", "KIDINS220", "TTC8", "EFNB3", "DLX5", "PAK1", "CNTN1", "CNP", "PPP3CB", "SLITRK3", "AFG3L2", _x000D_ "VEGFA", "TAOK1", "EPHA7", "NCKAP1", "NRCAM", "SLITRK4", "NRXN1", "DOCK10", "NRN1", "TPBG", "VLDLR", "CNTN6", "NFASC", "FGFR2", "PTK2", "SEMA7A", "NLGN1", "LMTK2", "WASL", "PRMT3", "SLIT2")
599	ENDOMEMBRANE SYSTEM ORGANIZATION	GO:0010256	GOBP	0.0324966	0.242856	0.321776	-0.215003	-1.18876	457	c("PTPRC", "VTI1A", "REEP3", "DNAJC28", "SPTSSB", "OTOF", "VCPIP1", "TMED7", "CD9", "LNPK", "EPB41L3", "MFSD14A", "ANK3", "WASHC5", "VRK1", "P2RX7", "RETREG1", "ATP6V1A", "STAM", "ZMPSTE24", "FA2H", "WASHC4", "ARFGEF2", "VPS4B", "ARL8B", "RAB2A", "RAB2B", "VPS18", "YWHAZ", "NSF", "ATL1", "CLASP2", "EEA1", "RTN4", "ANO4", "TMED2", "CERT1", "GCC2", "LMAN1", "SNX10", "TRAM1", "ABCA1", "TRAM1L1", "ANO3", "AGFG1", "LYST", "ARL1", "CREB1", "TRAPPC8", "GOLGA8N", "EMC1", "VAMP4", "SPAST", "GOLGB1", "ALS2", _x000D_ "PAFAH1B1", "CHMP2B", "ANXA6", "PRKCB", "MIA3", "MMGT1", "USP6NL", "SNAP23", "TMEM33", "ATL2", "EMP2", "DNAJC13", "TRAPPC11", "RAB18", "PIK3C3", "ATP2A2", "DNM1L", "TMED10", "BAG5", "GOLGA2P5", "USO1", "PDCD6IP", "ANK2", "EXOC8", "VTA1", "ATP6AP2", "ATP8B4", "AP3M1", "GOLGA5", "MYRF", "AP1G1", "CDC42", "CLCN3", "SNX18", "PDCD10", "BET1", "RAB10", "ATP8B1", "REEP1", "RTN3", "RAB11A", "REEP5", "NUP155", "CHMP1B", "RAB1A", "LPCAT3", "GOLPH3L", "STX6", "SNAP25", "DOP1B", "STX3", "ARFGEF1", "SNX3", "VPS11", _x000D_ "TBPL1", "LEMD3", "SEC31B", "COG3", "SYT11", "DNM1", "VMP1", "ATP6V1D", "STAM2", "VPS37A", "LPIN1", "SNX19", "RAB27A", "SH3TC2", "DYNC2H1", "TMEM41B", "OPTN", "AKTIP", "HOOK2")
600	METAL ION TRANSPORT	GO:0030001	GOBP	0.0189322	0.172015	0.352488	-0.215825	-1.18876	450	c("SLC13A4", "KCNJ5", "SLC12A2", "PTPRC", "CP", "TRPM6", "TRPC6", "KCNV1", "KCNJ2", "SLC10A7", "SLC39A10", "SLC8A1", "SLC24A2", "ATP2B1", "MCOLN3", "SCN11A", "KCNK1", "KCNK2", "HCN1", "CACNA2D1", "OPRM1", "SLC31A2", "KCNH5", "SCN1A", "PANX1", "GRIN2A", "HTR2A", "MFSD4B", "KCNA4", "SLC4A10", "P2RX7", "SCN2A", "STIM2", "NIPAL4", "ZMPSTE24", "MICU3", "SLN", "KCNJ3", "PPP3CA", "RYR2", "KCNB2", "LRP2", "VPS4B", "SLC9A3", "SCN8A", "CLTC", "NSF", "KCNQ5", "SCN3B", "SLC5A3", "NIPA1", "NDFIP2", "KCNG3", "KCNA1", _x000D_ "DRD2", "CCN2", "SLC4A7", "EDNRB", "IREB2", "EFHB", "STK39", "MAGT1", "HTR2C", "CCR1", "SLC8A3", "SLC6A15", "SLC9A6", "SLC17A6", "GRIN3A", "KCNJ6", "SLC11A2", "GRIN2B", "CNNM2", "SLC30A9", "SLC6A7", "TRPM7", "ITPR1", "ANXA6", "PRKCB", "CHRNA7", "MMGT1", "CACNB4", "KCNA2", "SLC35G1", "NIPAL2", "SLC30A5", "SLC9B2", "ATP2A2", "DNM1L", "ANK2", "KCNT2", "SLC30A6", "ATP1B1", "HPN", "NDUFA9", "ATP2B4", "SLC4A8", "ATP2C1", "TRPM3", "SLC8A2", "PGRMC2", "GPM6A", "ATP2B3", "PSEN1", "SLC24A1", "CHRNB2", "SCN3A", _x000D_ "SLC12A6", "SCN2B", "KCNH1", "CUL5", "SFXN1", "CACNG2", "SARAF", "SLC5A11", "KCNAB1", "AFG3L2", "KCNB1", "NALCN", "STEAP2", "SLC30A7", "KCNE5", "KCNS2", "SLC38A2", "SLC6A20", "ABCC9", "TMEM165", "CACNA2D3", "NIPAL3", "SLC30A1", "KCNIP4")
601	INORGANIC ION TRANSMEMBRANE TRANSPORT	GO:0098660	GOMF	0.015054	0.156416	0.38073	-0.21869	-1.2138	466	c("SLC1A7", "CLIC6", "SLC13A4", "KCNJ5", "SLC12A2", "TRPM6", "TRPC6", "SLC26A2", "KCNV1", "KCNJ2", "SLC39A10", "SLC8A1", "SLC24A2", "ATP2B1", "MCOLN3", "SCN11A", "KCNK1", "KCNK2", "HCN1", "CACNA2D1", "CLCN4", "OPRM1", "SLC31A2", "GLRA3", "KCNH5", "SCN1A", "PANX1", "GABRA4", "GRIN2A", "KCNA4", "GABRA1", "SLC4A10", "SCN2A", "ATP6V1A", "STIM2", "NIPAL4", "SLC16A1", "SLC2A13", "KCNJ3", "RYR2", "SLC36A1", "KCNB2", "SLC26A8", "ATP6V1B2", "GABRQ", "SLC9A3", "SCN8A", "GABRG2", "SLC33A1", "KCNQ5", "CLIC2", _x000D_ "SCN3B", "SLC5A3", "NIPA1", "ANO4", "PACC1", "GABRB2", "KCNG3", "KCNA1", "CLIC4", "SLC4A7", "ANO3", "MAGT1", "SLC8A3", "SLC6A15", "SLC25A13", "SLC9A6", "SLC17A6", "GRIN3A", "KCNJ6", "SLC11A2", "GRIN2B", "CNNM2", "ATP6V1C1", "SLC6A7", "TRPM7", "AQP6", "ITPR1", "ANXA6", "SLC26A4", "CHRNA7", "MMGT1", "ANO5", "CACNB4", "KCNA2", "GABRB3", "SLC4A2", "NIPAL2", "SLC30A5", "CLIC5", "SLC9B2", "ATP2A2", "KCNT2", "SLC30A6", "ATP1B1", "ATP2B4", "SLC4A8", "CLCN3", "ATP2C1", "TRPM3", "SLC8A2", "GPM6A", "ATP2B3", _x000D_ "SLC15A4", "PSEN1", "SLC24A1", "SCN3A", "SLC12A6", "COX15", "SCN2B", "KCNH1", "CUL5", "GLRB", "CACNG2", "OCA2", "SLC5A11", "APOL1", "KCNAB1", "ATP6V1G2", "KCNB1", "NALCN", "SLC30A7", "KCNE5", "KCNS2", "SLC38A2", "SLC6A20", "ABCC9", "TMEM165", "CACNA2D3", "XPR1", "NIPAL3", "SLC30A1", "KCNIP4", "GABRG1", "GABRA3", "ATP6V1D", "TUSC3", "SLC13A3", "BEST1", "ATP1A1")
602	RNA SPLICING	GO:0008380	GOBP	0.0432599	0.277454	0.321776	-0.219603	-1.17656	346	c("RP9", "MBNL2", "PRPF4B", "C2orf49", "DDX20", "MTREX", "SRPK2", "HSPA8", "DDX46", "FAM98A", "ELAVL4", "CWC22", "RBMX2", "WBP11", "AFF2", "HNRNPR", "PPIG", "METTL14", "PTBP2", "ECD", "TIA1", "IVNS1ABP", "TTF2", "FRG1", "PRPF4", "ZRANB2", "MPHOSPH10", "SRRM1", "SON", "FAM98B", "SMU1", "PPIL1", "BCAS2", "RRAGC", "ZMAT2", "CWC25", "RBFOX1", "MBNL1", "RSRC1", "DHX8", "ZC3H13", "RBM4B", "PSIP1", "RTRAF", "SRSF10", "MAGOH", "NCBP1", "WTAP", "PPP4R2", "DDX1", "TRA2B", "TRA2A", "DHX16", "PPP1R8", "PUS7", _x000D_ "SREK1", "DHX9", "GEMIN6", "STRAP", "SRSF6", "THOC5", "QKI", "CDC40", "SNRPB2", "AQR", "FMR1", "DDX5", "THOC2", "TSEN15", "RBM41", "CDC5L", "SRSF7", "PPARGC1A", "SF3B1", "GCFC2", "RBFOX2", "LSM8", "PRPF38B", "ERN1", "SYNCRIP", "ZPR1", "SRSF11", "RBM11", "RTCB", "PPP2CA", "SF3A3", "RBM24", "SMNDC1", "SNRPF", "SRSF1", "SF3B6", "CWF19L2", "RBM23", "SNRPD1", "SMN2", "SF3A1", "PRPF39", "DHX15", "CELF2", "TCERG1", "PRPF18", "CDK13", "SRSF3", "THOC1", "KDM1A", "THRAP3", "SNRNP27", "ZCCHC8", "RBMX", "COIL", _x000D_ "SCAF11")
603	UBIQUITIN-LIKE PROTEIN TRANSFERASE ACTIVITY	GO:0019787	GOMF	0.0248214	0.202338	0.352488	-0.220878	-1.20017	394	c("TRIM58", "TRIM59", "LTN1", "TRIM36", "RNF125", "TRIM23", "KIAA1586", "MED31", "NHLRC3", "RSPRY1", "TRIM2", "RNF138", "PJA2", "FBXL3", "BIRC6", "TOPORS", "UBR3", "TRIM33", "RNF145", "RNF13", "FBXO30", "HERC3", "UBE2W", "UBE3A", "RNF111", "TRIM5", "RLIM", "ITCH", "VPS18", "MYCBP2", "LMO7", "TRIM37", "HECW2", "RNF6", "HLTF", "TRIM24", "MARCHF3", "HERC4", "LONRF2", "FBXO11", "UBE4B", "UBA3", "HERC1", "PIAS2", "UBE2J1", "UBE4A", "UFL1", "ARIH1", "UBR1", "TRIM35", "HERC2", "BTRC", "NFX1", "RNF169", _x000D_ "MARCHF6", "CDC23", "RNF2", "FBXO3", "MSL2", "CDC42", "UBE2N", "CUL2", "SMURF1", "DTX3L", "LNX2", "C18orf25", "DZIP3", "UBE2T", "HERC6", "FBXO9", "UBR2", "TRIP12", "UBE2D3", "UBE2K", "MARCHF5", "FBXO21", "CUL5", "RNF128", "FBXO40", "CBLL1", "RFWD3", "UBE2Z", "CUL3", "TRIM13", "ZNRF2", "ATG16L1", "TRIM52", "VPS11", "BIRC2", "FBXW11", "UBE2D1", "G2E3", "PIAS1", "UBE3C", "UBE2A", "RNF19B", "UBE2Q1", "RANBP2", "UBR7", "MYLIP", "TRAF6", "UBE2B", "AKTIP", "RFFL", "TRIM27", "LNX1", "MED17", "UBE2E2", "TRIM44", _x000D_ "RNF14", "KLHL42", "TRIM39", "FBXL5", "UBE2D2", "MEX3C", "PRKN", "RNFT2", "RBBP6", "SYVN1", "RNF150", "MED7", "RNF5", "RC3H1", "PJA1", "NEDD4L", "KLHL13", "UBE2E1", "HACE1", "SIAH1", "RNF103", "TRIM22", "RNF20", "VHL", "FBXO27", "RNF168", "TRIM21", "RMND5A", "MDM2", "RNF41", "UBR5", "AREL1", "RNF38", "MGRN1", "HECW1", "CBLB", "LONRF1", "FBXW8", "HECTD1", "UBE2QL1")
604	PROTEIN MODIFICATION BY SMALL PROTEIN CONJUGATION OR REMOVAL	GO:0070647	GOMF	0.0333413	0.24581	0.321776	-0.220998	-1.2009	389	c("TRIM58", "TRIM59", "LTN1", "TRIM36", "RNF125", "TRIM23", "KIAA1586", "MED31", "NHLRC3", "RSPRY1", "TRIM2", "RNF138", "PJA2", "FBXL3", "BIRC6", "TOPORS", "UBR3", "TRIM33", "RNF145", "RNF13", "FBXO30", "HERC3", "UBE2W", "UBE3A", "RNF111", "TRIM5", "RLIM", "ITCH", "VPS18", "MYCBP2", "LMO7", "TRIM37", "HECW2", "RNF6", "HLTF", "TRIM24", "MARCHF3", "HERC4", "LONRF2", "FBXO11", "UBE4B", "HERC1", "PIAS2", "UBE2J1", "UBE4A", "ARIH1", "UBR1", "TRIM35", "HERC2", "BTRC", "NFX1", "RNF169", "UBA6", "MARCHF6", _x000D_ "CDC23", "RNF2", "FBXO3", "MSL2", "CDC42", "UBE2N", "CUL2", "SMURF1", "DTX3L", "LNX2", "C18orf25", "DZIP3", "UBE2T", "HERC6", "FBXO9", "UBR2", "TRIP12", "UBE2D3", "UBE2K", "MARCHF5", "FBXO21", "CUL5", "RNF128", "FBXO40", "CBLL1", "RFWD3", "UBE2Z", "CUL3", "TRIM13", "ZNRF2", "TRIM52", "VPS11", "BIRC2", "FBXW11", "UBE2D1", "G2E3", "PIAS1", "UBE3C", "UBE2A", "RNF19B", "UBE2Q1", "RANBP2", "UBR7", "SAE1", "MYLIP", "TRAF6", "UBE2B", "AKTIP", "RFFL", "TRIM27", "LNX1", "MED17", "UBE2E2", "TRIM44", "RNF14", _x000D_ "KLHL42", "TRIM39", "FBXL5", "UBE2D2", "MEX3C", "PRKN", "RNFT2", "RBBP6", "SYVN1", "RNF150", "MED7", "RNF5", "RC3H1", "PJA1", "NEDD4L", "KLHL13", "UBE2E1", "HACE1", "SIAH1", "RNF103", "TRIM22", "RNF20", "VHL", "FBXO27", "RNF168", "TRIM21", "RMND5A", "MDM2", "RNF41", "UBR5", "AREL1", "RNF38", "MGRN1", "HECW1", "CBLB", "LONRF1", "FBXW8", "HECTD1", "UBE2QL1")
605	PROTEIN MODIFICATION BY SMALL PROTEIN CONJUGATION	GO:0032446	GOMF	0.0333413	0.24581	0.321776	-0.220998	-1.2009	389	c("TRIM58", "TRIM59", "LTN1", "TRIM36", "RNF125", "TRIM23", "KIAA1586", "MED31", "NHLRC3", "RSPRY1", "TRIM2", "RNF138", "PJA2", "FBXL3", "BIRC6", "TOPORS", "UBR3", "TRIM33", "RNF145", "RNF13", "FBXO30", "HERC3", "UBE2W", "UBE3A", "RNF111", "TRIM5", "RLIM", "ITCH", "VPS18", "MYCBP2", "LMO7", "TRIM37", "HECW2", "RNF6", "HLTF", "TRIM24", "MARCHF3", "HERC4", "LONRF2", "FBXO11", "UBE4B", "HERC1", "PIAS2", "UBE2J1", "UBE4A", "ARIH1", "UBR1", "TRIM35", "HERC2", "BTRC", "NFX1", "RNF169", "UBA6", "MARCHF6", _x000D_ "CDC23", "RNF2", "FBXO3", "MSL2", "CDC42", "UBE2N", "CUL2", "SMURF1", "DTX3L", "LNX2", "C18orf25", "DZIP3", "UBE2T", "HERC6", "FBXO9", "UBR2", "TRIP12", "UBE2D3", "UBE2K", "MARCHF5", "FBXO21", "CUL5", "RNF128", "FBXO40", "CBLL1", "RFWD3", "UBE2Z", "CUL3", "TRIM13", "ZNRF2", "TRIM52", "VPS11", "BIRC2", "FBXW11", "UBE2D1", "G2E3", "PIAS1", "UBE3C", "UBE2A", "RNF19B", "UBE2Q1", "RANBP2", "UBR7", "SAE1", "MYLIP", "TRAF6", "UBE2B", "AKTIP", "RFFL", "TRIM27", "LNX1", "MED17", "UBE2E2", "TRIM44", "RNF14", _x000D_ "KLHL42", "TRIM39", "FBXL5", "UBE2D2", "MEX3C", "PRKN", "RNFT2", "RBBP6", "SYVN1", "RNF150", "MED7", "RNF5", "RC3H1", "PJA1", "NEDD4L", "KLHL13", "UBE2E1", "HACE1", "SIAH1", "RNF103", "TRIM22", "RNF20", "VHL", "FBXO27", "RNF168", "TRIM21", "RMND5A", "MDM2", "RNF41", "UBR5", "AREL1", "RNF38", "MGRN1", "HECW1", "CBLB", "LONRF1", "FBXW8", "HECTD1", "UBE2QL1")
606	INORGANIC MOLECULAR ENTITY TRANSMEMBRANE TRANSPORTER ACTIVITY	GO:0015318	GOMF	0.0116799	0.134609	0.38073	-0.222041	-1.23499	486	c("SLC1A7", "CLIC6", "SLC13A4", "KCNJ5", "SLC12A2", "AQP3", "TRPM6", "TRPC6", "SLC26A2", "KCNV1", "KCNJ2", "SLC39A10", "SLC8A1", "SLC24A2", "ATP2B1", "MCOLN3", "SCN11A", "KCNK1", "KCNK2", "HCN1", "CACNA2D1", "CLCN4", "OPRM1", "SLC31A2", "GLRA3", "KCNH5", "SCN1A", "PANX1", "GABRA4", "GRIN2A", "KCNA4", "GABRA1", "SLC4A10", "SCN2A", "ATP6V1A", "STIM2", "NIPAL4", "SLC16A1", "SLC2A13", "KCNJ3", "RYR2", "SLC36A1", "KCNB2", "SLC26A8", "ATP6V1B2", "GABRQ", "SLC9A3", "SCN8A", "GABRG2", "SLC33A1", "KCNQ5", _x000D_ "CLIC2", "SCN3B", "SLC5A3", "NIPA1", "ANO4", "PACC1", "GABRB2", "KCNG3", "GRIA2", "KCNA1", "CLIC4", "SLC4A7", "ANO3", "GRIA3", "MAGT1", "SLC8A3", "SLC6A15", "SLC25A13", "SLC9A6", "SLC17A6", "GRIN3A", "KCNJ6", "SLC11A2", "GRIN2B", "CNNM2", "GRIA1", "ATP6V1C1", "SLC6A7", "TRPM7", "AQP6", "ITPR1", "ANXA6", "SLC26A4", "CHRNA7", "MMGT1", "ANO5", "CACNB4", "KCNA2", "GABRB3", "SLC4A2", "NIPAL2", "SLC30A5", "CLIC5", "SLC9B2", "ATP2A2", "KCNT2", "TMEM63C", "SLC30A6", "ATP1B1", "ATP2B4", "SLC4A8", "CLCN3", _x000D_ "ATP2C1", "TRPM3", "SLC8A2", "GPM6A", "ATP2B3", "SLC15A4", "PSEN1", "SLC24A1", "SCN3A", "SLC12A6", "COX15", "SCN2B", "KCNH1", "CUL5", "GLRB", "CACNG2", "OCA2", "SLC5A11", "APOL1", "KCNAB1", "ATP6V1G2", "KCNB1", "NALCN", "SLC30A7", "KCNE5", "KCNS2", "SLC38A2", "SLC6A20", "ABCC9", "TMEM165", "CACNA2D3", "XPR1", "NIPAL3", "SLC30A1", "KCNIP4", "GABRG1", "GABRA3", "ATP6V1D", "TUSC3", "SLC13A3", "BEST1", "ATP1A1")
607	MITOTIC CELL CYCLE PROCESS	GO:1903047	GOBP	0.0140293	0.149344	0.38073	-0.222223	-1.22122	445	c("CENPF", "FANCD2", "REEP3", "TOGARAM1", "TRIM36", "SPICE1", "ZWILCH", "NDE1", "CHAMP1", "PLCB1", "RAD17", "FBXL3", "PDS5B", "ANK3", "EML1", "NBN", "CCNE2", "VRK1", "NCAPG2", "BACH1", "SMC2", "RASA1", "RB1", "CDC6", "ANLN", "PLK2", "ESCO1", "CCNA2", "CDK17", "PPP3CA", "ANAPC1", "BCAT1", "RAD50", "ABCB1", "PRKDC", "KIF2A", "VPS4B", "TAF2", "CCNB1", "EXOC6", "CLASP2", "ROCK2", "CDC7", "EXOC5", "SMC4", "MAP9", "RPS6KB1", "CDC27", "SEH1L", "APP", "SPAST", "PPM1D", "CDK14", "NABP1", "PAFAH1B1", "ATF2", _x000D_ "SON", "ECT2", "CHMP2B", "RACGAP1", "PRKCB", "USP37", "PDS5A", "TMOD3", "TIPIN", "KHDRBS1", "SMC5", "EIF4E", "EXOC1", "PHF8", "INIP", "EXOC6B", "RHOU", "WEE1", "MCM2", "PDCD6IP", "PPP6C", "CDC23", "EXOC8", "NPAT", "SNX18", "CUL2", "ITGB1", "CLSPN", "PINX1", "MCM4", "CENPH", "DNA2", "SBDS", "RAB11A", "STAG1", "KIF11", "CUL5", "PPME1", "EXOC2", "SPRY2", "NAA50", "CHMP1B", "TPX2", "RFWD3", "CUL3", "CUL4B", "TAOK1", "ZNF207", "SEPTIN6", "MZT1", "MAD2L1", "FBXW11", "MSH2", "PBX1", "CDK5RAP2", "RAN", "TUBG1", _x000D_ "STAMBP", "INO80", "XPC", "CEP126", "RAB35", "ZPR1", "LPIN1", "MASTL", "CENPC", "CUL4A")
608	ENDOSOME MEMBRANE	GO:0010008	GOCC	0.0066053	0.101891	0.407018	-0.223744	-1.24488	479	c("TBC1D3", "MRC1", "TYRP1", "PLD1", "VTI1A", "LAMP2", "MCOLN3", "GIMAP5", "RAB27B", "CLCN4", "MON2", "GPR61", "EPHA4", "FCGR1A", "ABHD17B", "MTMR2", "WASHC5", "AP5M1", "TMEM106B", "STAM", "TAB3", "RNF13", "APPL1", "UEVLD", "WASHC4", "DCSTAMP", "SCARB2", "VPS4B", "ARL8B", "ATP9A", "NAPEPLD", "ITCH", "CLTC", "ATP11C", "VPS18", "SORT1", "WDR44", "EEA1", "RAB8B", "NDFIP2", "SNX10", "VPS13A", "VPS35", "ATP13A3", "VPS13C", "SLC9A6", "SLC11A2", "MARCHF3", "GALNTL5", "GPR62", "TMEM30A", "GRIA1", "VPS41", _x000D_ "VAMP7", "HLA-DMA", "RAP2A", "CHMP2B", "CD68", "SNX13", "APH1B", "ANXA6", "CLVS1", "NCSTN", "MMGT1", "PIKFYVE", "NEU3", "DNAJC13", "SORL1", "SLC9B2", "SNX30", "RHOU", "ATP8A2", "MAP3K7", "VTA1", "ATP6AP2", "SLC38A9", "HLA-DQB1", "STX7", "RAB11FIP2", "CLCN3", "SCAMP1", "SNX18", "PLEKHB2", "ITGB1", "DTX3L", "ACAP2", "CLVS2", "RAB10", "SLC15A4", "PSEN1", "RAB11A", "BACE1", "WASHC2A", "UBE2D3", "PIP4P2", "PARM1", "KCNH1", "CHMP1B", "ANTXR2", "OCA2", "RAB12", "RMC1", "ITM2B", "STX6", "SYNDIG1", "HLA-DRA", _x000D_ "TMEM59", "AP2B1", "DOP1B", "EPS15", "MYD88", "ZNRF2", "STEAP2", "ATG16L1", "SNX3", "CD164", "VPS11", "CMTM6", "TMEM165", "MMD", "SYT11", "HLA-DPA1", "NPC1", "PDIA3", "GRB14", "ARF6", "STAM2", "HLA-DRB1", "GPR135", "MTMR4", "RAB14", "VPS37A", "RAB35", "ABCA5", "SNX19", "RAB27A", "TRAF6", "B2M", "OPTN", "LDLR", "SH3GL3", "RFFL", "RABEP1", "FFAR4", "VPS53", "SUN2", "LAMP5", "ANKFY1", "SCYL2", "GGA3", "RBSN", "ZFYVE16", "WASHC2C", "TM9SF2", "RAB21", "SLC1A1", "LAMTOR3", "SNX4")
609	REGULATION OF MEMBRANE POTENTIAL	GO:0042391	GOBP	0.038411	0.263189	0.321776	-0.225624	-1.21447	356	c("SLC1A7", "KCNJ5", "PKP2", "KCNJ2", "SLC8A1", "RGS4", "AKAP9", "PMAIP1", "SCN11A", "KCNK1", "KCNK2", "HCN1", "CACNA2D1", "OPRM1", "GLRA3", "RGS7BP", "KCNH5", "SCN1A", "GABRA4", "ANK3", "GRIN2A", "MTMR2", "KCNA4", "GABRA1", "POPDC3", "P2RX7", "SCN2A", "ZMPSTE24", "BVES", "AKAP6", "KCNJ3", "PPP3CA", "RYR2", "CXADR", "CAMK2D", "GABRQ", "CBLN1", "SCN8A", "GABRG2", "SCN3B", "GABRB2", "KCNA1", "DRD2", "GJD2", "DLD", "DLG1", "GRIA3", "ARL6IP5", "SLC8A3", "GRIN3A", "GRIN2B", "APP", "SPART", "GRIA1", "P2RX5", _x000D_ "GPD1L", "NLGN4X", "DMD", "NOS1AP", "ACTN2", "CHRNA7", "DRD1", "CACNB4", "KDR", "NETO1", "KCNA2", "PIEZO2", "GABRB3", "DSP", "GNAQ", "SLC25A36", "ATP2A2", "CHRNA3", "ANK2", "FGF12", "YWHAH", "NDUFS1", "ATP1B1", "IGSF11", "SLC4A8", "SLC8A2", "GCLM", "MLLT11", "GRID2", "MEF2C", "PSEN1", "CHRNB2", "SCN3A", "SCN2B", "KCNH1", "NUP155", "GLRB", "CACNG2", "KCNB1", "SNCA", "NALCN", "KCNE5", "NRCAM", "FMR1", "NRXN1", "TACR1")
610	UBIQUITIN-PROTEIN TRANSFERASE ACTIVITY	GO:0004842	GOMF	0.0328244	0.243517	0.321776	-0.226313	-1.2148	371	c("TRIM58", "TRIM59", "LTN1", "TRIM36", "RNF125", "TRIM23", "MED31", "NHLRC3", "RSPRY1", "TRIM2", "RNF138", "PJA2", "FBXL3", "BIRC6", "TOPORS", "UBR3", "TRIM33", "RNF145", "RNF13", "FBXO30", "HERC3", "UBE2W", "UBE3A", "RNF111", "TRIM5", "RLIM", "ITCH", "VPS18", "MYCBP2", "LMO7", "TRIM37", "HECW2", "RNF6", "HLTF", "TRIM24", "MARCHF3", "HERC4", "LONRF2", "FBXO11", "UBE4B", "HERC1", "UBE2J1", "UBE4A", "ARIH1", "UBR1", "TRIM35", "HERC2", "BTRC", "NFX1", "RNF169", "MARCHF6", "CDC23", "RNF2", "FBXO3", _x000D_ "MSL2", "CDC42", "UBE2N", "CUL2", "SMURF1", "DTX3L", "LNX2", "C18orf25", "DZIP3", "UBE2T", "HERC6", "FBXO9", "UBR2", "TRIP12", "UBE2D3", "UBE2K", "MARCHF5", "FBXO21", "CUL5", "RNF128", "FBXO40", "CBLL1", "RFWD3", "UBE2Z", "CUL3", "TRIM13", "ZNRF2", "TRIM52", "VPS11", "BIRC2", "FBXW11", "UBE2D1", "G2E3", "UBE3C", "UBE2A", "RNF19B", "UBE2Q1", "UBR7", "MYLIP", "TRAF6", "UBE2B", "AKTIP", "RFFL", "TRIM27", "LNX1", "MED17", "UBE2E2", "TRIM44", "RNF14", "KLHL42", "TRIM39", "FBXL5", "UBE2D2", "MEX3C", "PRKN", _x000D_ "RNFT2", "RBBP6", "SYVN1", "RNF150", "MED7", "RNF5", "RC3H1", "PJA1", "NEDD4L", "KLHL13", "UBE2E1", "HACE1", "SIAH1", "RNF103", "TRIM22", "RNF20", "VHL", "FBXO27", "RNF168", "TRIM21", "RMND5A", "MDM2", "RNF41", "UBR5", "AREL1", "RNF38", "MGRN1", "HECW1", "CBLB", "LONRF1", "FBXW8", "HECTD1", "UBE2QL1")
611	MRNA PROCESSING	GO:0006397	GOBP	0.0170416	0.166685	0.352488	-0.22687	-1.24039	414	c("MBNL2", "PRPF4B", "TENT2", "RNASEL", "DDX20", "MTREX", "SRPK2", "SCAF8", "HSPA8", "DDX46", "HNRNPLL", "ELAVL4", "CWC22", "RBMX2", "WBP11", "TRUB1", "CSTF2T", "AFF2", "HNRNPR", "METTL14", "LEO1", "TENT4B", "PTBP2", "ECD", "TIA1", "TTF2", "FRG1", "PRPF4", "ZRANB2", "PCF11", "APP", "SRRM1", "SON", "SMU1", "PPIL1", "BCAS2", "ZMAT2", "PTCD2", "CWC25", "CPEB1", "RBFOX1", "KHDRBS1", "RNGTT", "RBM26", "ZNF473", "MBNL1", "RSRC1", "KHDRBS3", "DHX8", "ZC3H13", "RBM4B", "PSIP1", "CPSF3", "SRSF10", "MAGOH", _x000D_ "NCBP1", "WTAP", "PPP4R2", "DDX1", "MTPAP", "TRA2B", "TRA2A", "PDE12", "DHX16", "PPP1R8", "GRSF1", "PUS7", "SREK1", "CDC73", "DHX9", "GEMIN6", "NUDT21", "STRAP", "SRSF6", "THOC5", "CPSF6", "QKI", "CDC40", "SNRPB2", "AQR", "FMR1", "DDX5", "THOC2", "TSEN15", "RBM41", "CDC5L", "FASTKD5", "SRSF7", "PPARGC1A", "KIN", "SF3B1", "GCFC2", "RBFOX2", "LSM8", "PRPF38B", "ERN1", "SYNCRIP", "ZPR1", "SRSF11", "RNMT", "RBM11", "PRKACA", "SF3A3", "RBM24", "SMNDC1", "SNRPF", "SRSF1", "SF3B6", "CWF19L2", "XRN2", "CMTR2", _x000D_ "HNRNPA0", "RBM23", "SNRPD1", "SMN2", "RPUSD3", "SF3A1", "RBBP6", "PRPF39", "DHX15", "CELF2", "TCERG1", "ADAR", "SCAF4", "TRUB2", "PRPF18", "KHDRBS2", "CDK13", "SRSF3", "THOC1", "SLBP", "KDM1A", "CPSF2", "THRAP3", "RPRD1A", "SNRNP27", "ZCCHC8", "RBMX", "COIL", "SCAF11")
612	COATED VESICLE	GO:0030135	GOCC	0.0479958	0.287528	0.321776	-0.228163	-1.17644	274	c("TYRP1", "VTI1A", "DIPK2A", "SEC23A", "TMED7", "CD9", "RAB27B", "FCGR1A", "CTSC", "SYT2", "PICALM", "ATP6V1A", "HSPA8", "COPA", "SH3GL2", "LRP2", "SCARB2", "ATP6V1B2", "CLTC", "VPS18", "MYO1E", "SYT1", "SORT1", "TMED2", "RAB8B", "LMAN1", "ARCN1", "NECAP1", "SEC24D", "EGF", "CNIH3", "APP", "VAMP4", "CLINT1", "GRIA1", "VPS41", "ATP6V1C1", "HEATR5B", "FCHO2", "VAMP7", "PIK3C2A", "CLVS1", "BTBD8", "SLC30A5", "TMED10", "ERGIC2", "AFTPH", "USO1", "ATP6AP2", "HLA-DQB1", "COPB1", "AP1G1", "SCAMP1", "SNX18", _x000D_ "M6PR", "CLVS2", "SEC24A", "DDHD2", "GOPC", "SEC24B", "AAK1", "STX6", "ATP6V1G2", "HLA-DRA", "AP2B1", "STEAP2", "SNX3", "VPS11", "SYNRG", "GAD2", "SEC31B", "SYT11", "HLA-DPA1", "KLHL12", "SNAP91", "ATP6V1D", "CD74", "HLA-DRB1", "RAB14", "SFTPD", "ASTN1", "RAB35", "ECPAS", "RAB27A", "TGOLN2", "B2M", "LDLR", "SGIP1", "VWF", "YIPF6", "SH3BP4")
613	LIPID BIOSYNTHETIC PROCESS	GO:0008610	GOBP	0.00332535	0.0680453	0.431708	-0.229153	-1.27817	477	c("GSTM1", "PRLR", "DHRS9", "HACD1", "UGT8", "PLD1", "ST6GALNAC5", "ST6GALNAC3", "FSHB", "PLA2G4A", "ELOVL7", "SRD5A3", "ST8SIA6", "ACER3", "SYNJ1", "B3GALT2", "SPTSSB", "PGAP1", "CYP7B1", "HMGCS1", "ABCA8", "MTMR7", "ACBD3", "SGPP1", "ST8SIA4", "DHCR24", "MTMR2", "PLP1", "LPCAT2", "CEPT1", "P2RX7", "OSBPL3", "PIK3R1", "SPTLC1", "GPAT3", "PTGS1", "MED1", "FA2H", "FAR1", "ACSL5", "EFR3A", "HMGCR", "ACSL4", "AGPS", "ACSL1", "IMPA1", "LPGAT1", "DGKH", "CERS6", "ELOVL6", "DGKB", "PIK3R4", "PGAP4", "PIGK", _x000D_ "MPPE1", "B4GALT5", "SOCS6", "MTM1", "ACSL3", "SPTLC2", "SGMS1", "SELENOI", "ELOVL5", "PIGA", "PRKAG2", "PRKAA2", "PIK3C2A", "SYNJ2", "INPP4B", "SLC44A1", "B4GALT6", "LCLAT1", "PIK3C2B", "INSIG2", "SC5D", "PIKFYVE", "PIP4K2C", "PIGM", "SLC30A5", "FAR2", "HACD2", "PIK3C3", "OSBP", "PIGX", "FUT9", "CYP51A1", "PDSS1", "FADS6", "SERINC1", "MTMR6", "HACD3", "DOLK", "LBR", "ELOVL4", "SH3YL1", "SOCS5", "B3GALT1", "HTD2", "ADGRF5", "PPM1L", "B4GALNT1", "PIK3CB", "SERINC5", "DOLPP1", "SMG1", "ATG14", "PRKAA1", _x000D_ "SACM1L", "ST8SIA3", "LPCAT3", "SLC27A2", "PRKAG1", "SPTSSA", "SERAC1", "QKI", "DGKE", "ABCD3", "ASAH2B", "PTDSS1", "ALDH3B1", "PIP5K1B", "DHDDS", "FDFT1", "ASAH1")
614	PROTEIN UBIQUITINATION	GO:0016567	GOMF	0.0178747	0.169613	0.352488	-0.229316	-1.23324	374	c("TRIM58", "TRIM59", "LTN1", "TRIM36", "RNF125", "TRIM23", "MED31", "NHLRC3", "RSPRY1", "TRIM2", "RNF138", "PJA2", "FBXL3", "BIRC6", "TOPORS", "UBR3", "TRIM33", "RNF145", "RNF13", "FBXO30", "HERC3", "UBE2W", "UBE3A", "RNF111", "TRIM5", "RLIM", "ITCH", "VPS18", "MYCBP2", "LMO7", "TRIM37", "HECW2", "RNF6", "HLTF", "TRIM24", "MARCHF3", "HERC4", "LONRF2", "FBXO11", "UBE4B", "HERC1", "UBE2J1", "UBE4A", "ARIH1", "UBR1", "TRIM35", "HERC2", "BTRC", "NFX1", "RNF169", "UBA6", "MARCHF6", "CDC23", "RNF2", "FBXO3", _x000D_ "MSL2", "CDC42", "UBE2N", "CUL2", "SMURF1", "DTX3L", "LNX2", "C18orf25", "DZIP3", "UBE2T", "HERC6", "FBXO9", "UBR2", "TRIP12", "UBE2D3", "UBE2K", "MARCHF5", "FBXO21", "CUL5", "RNF128", "FBXO40", "CBLL1", "RFWD3", "UBE2Z", "CUL3", "TRIM13", "ZNRF2", "TRIM52", "VPS11", "BIRC2", "FBXW11", "UBE2D1", "G2E3", "UBE3C", "UBE2A", "RNF19B", "UBE2Q1", "UBR7", "SAE1", "MYLIP", "TRAF6", "UBE2B", "AKTIP", "RFFL", "TRIM27", "LNX1", "MED17", "UBE2E2", "TRIM44", "RNF14", "KLHL42", "TRIM39", "FBXL5", "UBE2D2", "MEX3C", _x000D_ "PRKN", "RNFT2", "RBBP6", "SYVN1", "RNF150", "MED7", "RNF5", "RC3H1", "PJA1", "NEDD4L", "KLHL13", "UBE2E1", "HACE1", "SIAH1", "RNF103", "TRIM22", "RNF20", "VHL", "FBXO27", "RNF168", "TRIM21", "RMND5A", "MDM2", "RNF41", "UBR5", "AREL1", "RNF38", "MGRN1", "HECW1", "CBLB", "LONRF1", "FBXW8", "HECTD1", "UBE2QL1")
615	CATALYTIC ACTIVITY, ACTING ON RNA	GO:0140098	GOMF	0.0163458	0.163349	0.352488	-0.230346	-1.24152	350	c("DDX3Y", "POLR3G", "PRIM1", "RNASE4", "LACTB2", "TRMT1L", "PARS2", "DHX29", "TDP2", "TENT2", "RPP40", "DDX10", "RNASEL", "POLR2J3", "DIMT1", "TYW1B", "DDX20", "MTREX", "DDX46", "DICER1", "POLR3B", "TOE1", "CNOT7", "NSUN2", "POLR2A", "METTL2A", "TARS1", "POLR2B", "METTL14", "DIS3", "DHX36", "CNOT2", "IARS1", "YTHDC2", "POLR3A", "PTRH2", "POLR3C", "N4BP1", "TFB2M", "DDX3X", "RNASE1", "TSNAX", "WARS2", "RNGTT", "G3BP1", "TRIT1", "WARS1", "DHX8", "TRMT10C", "LCMT2", "SARS1", "CPSF3", "ERI2", "POP4", _x000D_ "GARS1", "NOCT", "DDX1", "RTCA", "DDX24", "PDE12", "DHX16", "PPP1R8", "TRNT1", "AGO2", "RARS1", "TFB1M", "TRMT5", "MRPL58", "DHX9", "NUDT12", "TARS3", "FTO", "DTWD1", "DDX18", "AQR", "DDX5", "DUS2", "NARS1", "IFIH1", "ANGEL2", "TRMT12", "FDXACB1", "ERN1", "TRMT10A", "RNMT", "DDX21", "RTCB", "NSUN3", "HENMT1", "DCP1A", "EXD2", "CRCP", "FARSB", "TRMT13", "XRN2", "MTFMT", "CMTR2", "FANCM", "RPP14", "EXOSC8", "TYW3", "DHX15", "RARS2", "NSUN6", "MED20", "DDX60")
616	NEURON TO NEURON SYNAPSE	GO:0098984	GOCC	0.0113631	0.133043	0.38073	-0.230849	-1.24076	366	c("PDYN", "NLGN4Y", "C1QL3", "CLSTN2", "SLC8A1", "ZDHHC15", "DCLK1", "AKAP9", "NECTIN3", "CNKSR2", "PJA2", "RGS7BP", "EPHA4", "ABHD17B", "GRIN2A", "MTMR2", "GRM7", "ANKS1B", "PLPPR4", "NEFH", "DNAJC6", "MAP1B", "DNM3", "NPTN", "PCLO", "LRRC7", "PTPRD", "DGKI", "ARFGEF2", "PPP3R1", "STRN", "SLITRK1", "ADGRB3", "YWHAZ", "NSF", "HNRNPH2", "SYT1", "SORT1", "RTN4", "CPEB4", "GRIA2", "DRD2", "CAP2", "VPS35", "STXBP5", "LIN7A", "ADAM22", "DLG1", "PSD3", "SLC8A3", "SYN3", "LRRTM2", "PRNP", "GRIN3A", "MAL2", _x000D_ "GRIN2B", "PPP1R9A", "GRIA1", "SHISA9", "ALS2", "NLGN4X", "KPNA1", "PLXNC1", "ITPR1", "NETO1", "CPEB1", "HOMER1", "DCC", "TANC1", "PTPRO", "PRKCG", "PAK3", "CHRNA3", "FLRT3", "YWHAH", "IGSF11", "SLC4A8", "ITGB1", "DLGAP1", "SLC8A2", "GRID2", "CADM1", "KALRN", "RTN3", "BACE1", "BMPR2", "KCNH1", "EFNB3", "GOPC", "CACNG2", "SYN2", "SYNDIG1", "SLITRK3", "MYD88", "EPHA7", "LRRTM3", "CLSTN3", "NRCAM", "FMR1")
617	CHANNEL ACTIVITY	GO:0015267	GOMF	0.0166305	0.164825	0.352488	-0.231231	-1.23906	343	c("SLC1A7", "CLIC6", "KCNJ5", "SLC12A2", "AQP3", "TRPM6", "TRPC6", "KCNV1", "KCNJ2", "SLC24A2", "LRRC8D", "MCOLN3", "SCN11A", "KCNK1", "KCNK2", "HCN1", "CACNA2D1", "CLCN4", "OPRM1", "GLRA3", "KCNH5", "SCN1A", "TMC7", "PANX1", "GABRA4", "CYBB", "GRIN2A", "KCNA4", "GABRA1", "GJB1", "P2RX7", "SCN2A", "ATP6V1A", "STIM2", "KCNJ3", "RYR2", "KCNB2", "SLC26A8", "GABRQ", "SCN8A", "GABRG2", "KCNQ5", "CLIC2", "SCN3B", "ANO4", "PACC1", "GABRB2", "KCNG3", "GRIA2", "KCNA1", "CLIC4", "GJD2", "ANO3", "GRIA3", "SLC17A6", _x000D_ "GRIN3A", "KCNJ6", "GRIN2B", "GRIA1", "P2RX5", "TRPM7", "AQP6", "ITPR1", "ANXA6", "CHRNA7", "ANO5", "CACNB4", "KCNA2", "PIEZO2", "GABRB3", "CLIC5", "CHRNA3", "KCNT2", "TMEM63C", "LRRC8B", "CLCN3", "TRPM3", "LRRC8C", "GPM6A", "GRID2", "PSEN1", "SLC24A1", "CHRNB2", "SCN3A", "SLC12A6", "SCN2B", "KCNH1", "CUL5", "GLRB", "CACNG2", "OCA2", "APOL1")
618	PASSIVE TRANSMEMBRANE TRANSPORTER ACTIVITY	GO:0022803	GOMF	0.0166305	0.164825	0.352488	-0.231231	-1.23906	343	c("SLC1A7", "CLIC6", "KCNJ5", "SLC12A2", "AQP3", "TRPM6", "TRPC6", "KCNV1", "KCNJ2", "SLC24A2", "LRRC8D", "MCOLN3", "SCN11A", "KCNK1", "KCNK2", "HCN1", "CACNA2D1", "CLCN4", "OPRM1", "GLRA3", "KCNH5", "SCN1A", "TMC7", "PANX1", "GABRA4", "CYBB", "GRIN2A", "KCNA4", "GABRA1", "GJB1", "P2RX7", "SCN2A", "ATP6V1A", "STIM2", "KCNJ3", "RYR2", "KCNB2", "SLC26A8", "GABRQ", "SCN8A", "GABRG2", "KCNQ5", "CLIC2", "SCN3B", "ANO4", "PACC1", "GABRB2", "KCNG3", "GRIA2", "KCNA1", "CLIC4", "GJD2", "ANO3", "GRIA3", "SLC17A6", _x000D_ "GRIN3A", "KCNJ6", "GRIN2B", "GRIA1", "P2RX5", "TRPM7", "AQP6", "ITPR1", "ANXA6", "CHRNA7", "ANO5", "CACNB4", "KCNA2", "PIEZO2", "GABRB3", "CLIC5", "CHRNA3", "KCNT2", "TMEM63C", "LRRC8B", "CLCN3", "TRPM3", "LRRC8C", "GPM6A", "GRID2", "PSEN1", "SLC24A1", "CHRNB2", "SCN3A", "SLC12A6", "SCN2B", "KCNH1", "CUL5", "GLRB", "CACNG2", "OCA2", "APOL1")
619	PROTEASOMAL PROTEIN CATABOLIC PROCESS	GO:0010498	GOBP	0.0100144	0.126569	0.38073	-0.234476	-1.26307	349	c("LTN1", "PMAIP1", "NHLRC3", "TRIM2", "PJA2", "FBXL3", "TOPORS", "UBR3", "ECRG4", "APPBP2", "USP14", "DNAJB14", "ATE1", "UBE2W", "ANAPC1", "PSMC6", "NGLY1", "ENC1", "ITCH", "SPOPL", "PSMD1", "SEL1L", "HECW2", "CDC27", "FBXO48", "UBQLN1", "SOCS6", "FBXW7", "MTM1", "FAM8A1", "PLAA", "PSMA5", "KLHDC1", "STT3B", "NFE2L2", "SPSB1", "UBE4B", "MAN1A1", "UBE2J1", "UBE4A", "PSMA4", "RAD23B", "DNAJC10", "PSMD6", "UBR1", "FEM1B", "HERC2", "BTRC", "MARCHF6", "CDC23", "ERLEC1", "FBXO3", "CUL2", "CANX", "FBXL20", _x000D_ "SMURF1", "FBXO9", "EDEM3", "UBR2", "TRIP12", "ATF6", "UBE2D3", "UBE2K", "CUL5", "JKAMP", "PSMD12", "ARMC8", "FBXO38", "FBXL2", "KBTBD6", "WDR26", "PSMD7", "CUL3", "CUL4B", "TRIM13", "ZNRF2", "SIRT1", "BIRC2", "PSMC2", "FBXW11", "FBXL4", "UBE2A", "PSMC1", "UBXN4", "FEM1C", "PSMD14", "ECPAS", "CUL4A", "GSK3B", "DERL1", "SPOP", "UBE2B", "DDI2", "KBTBD7", "DNAJB9", "RFFL", "PSME4", "UBQLN2", "UBXN2B", "NEMF", "TBL1XR1", "CSNK1A1", "PSMA6", "CTNNB1", "KLHL42", "SKP2", "FBXL5", "PRKN", "SYVN1", "UCHL1", _x000D_ "SELENOS", "CRBN", "UGGT1", "RNF5", "ATXN3", "NEDD4L", "PSMD8", "HACE1", "SIAH1", "PSMA1", "RNF103", "CCDC47", "CCNF", "AKIRIN2", "FBXO27", "FBXL17", "RMND5A", "MDM2", "RNF41", "YOD1", "AREL1", "SKP1", "HECW1", "PSMB5", "HECTD1", "PCNP", "ASCC3", "PSMD13", "VCP", "ANAPC5", "HSPA5", "PSMD11", "ANAPC10", "GSK3A", "ANAPC7", "FAF2", "CLOCK")
620	REGULATION OF TRANSMEMBRANE TRANSPORT	GO:0034762	GOBP	0.00382003	0.0729566	0.431708	-0.235979	-1.30235	448	c("CLIC6", "KCNJ5", "TRPC6", "KCNV1", "KCNJ2", "SLC8A1", "RGS4", "CAPN3", "AKAP9", "SCN11A", "OPN3", "HCN1", "CACNA2D1", "OPRM1", "SLC31A2", "KCNH5", "SCN1A", "CYBB", "ANK3", "GRIN2A", "PLP1", "CNKSR3", "KCNA4", "UBR3", "RNASEL", "PER2", "PRKCE", "P2RX7", "SCN2A", "STIM2", "RASGRF1", "PIK3R1", "SLN", "AKAP6", "KCNJ3", "PPP3CA", "APPL1", "RYR2", "GEM", "ABCB1", "KCNB2", "CAMK2D", "RASGRF2", "ACSL5", "HK2", "PPP3R1", "UBASH3B", "SCN8A", "ACSL1", "OPRK1", "PPP3CC", "OSBPL8", "TMEM74", "KCNQ5", "CLIC2", _x000D_ "SCN3B", "KCNG3", "KCNA1", "RPS6KB1", "DRD2", "CLIC4", "HECW2", "DLG1", "STK39", "ARL6IP5", "UBQLN1", "PDE4D", "C2CD5", "CNIH3", "TSPAN13", "PRNP", "KCNJ6", "GRIN2B", "APP", "FBXO11", "P2RX5", "GPD1L", "SHISA9", "PRKAG2", "NFE2L2", "STXBP3", "TMEM168", "DMD", "PRKCB", "NOS1AP", "ACTN2", "PRKCI", "DRD1", "KLHL24", "CACNB4", "NETO1", "KCNA2", "HOMER1", "CLIC5", "ANK2", "FGF12", "YWHAH", "ATP1B1", "SESTD1", "ATP2B4", "ITGB1", "HSPA2", "OPRL1", "MEF2C", "PSEN1", "STIMATE", "YWHAQ", "SCN3A", "DPP10", _x000D_ "SCN2B", "KCNH1", "GOPC", "CACNG2", "BRAF", "CHRM3", "PPP3CB", "KCNAB1", "KCNB1", "SNCA", "NALCN", "CA2", "KCNE5", "KCNS2", "CAB39", "FMR1", "ABCC9", "CACNA2D3", "GPR89A", "SLC30A1", "KCNIP4")
621	PROTEASOME-MEDIATED UBIQUITIN-DEPENDENT PROTEIN CATABOLIC PROCESS	GO:0043161	GOBP	0.0270059	0.214158	0.352488	-0.237204	-1.25463	322	c("LTN1", "NHLRC3", "TRIM2", "PJA2", "FBXL3", "TOPORS", "UBR3", "ECRG4", "APPBP2", "USP14", "DNAJB14", "UBE2W", "ANAPC1", "PSMC6", "ITCH", "SPOPL", "PSMD1", "SEL1L", "HECW2", "CDC27", "FBXO48", "UBQLN1", "FBXW7", "MTM1", "FAM8A1", "PLAA", "PSMA5", "KLHDC1", "STT3B", "NFE2L2", "SPSB1", "UBE4B", "MAN1A1", "UBE2J1", "UBE4A", "PSMA4", "RAD23B", "DNAJC10", "PSMD6", "UBR1", "FEM1B", "HERC2", "BTRC", "MARCHF6", "CDC23", "ERLEC1", "FBXO3", "CUL2", "CANX", "FBXL20", "SMURF1", "FBXO9", "EDEM3", "UBR2", "TRIP12", _x000D_ "UBE2D3", "UBE2K", "CUL5", "JKAMP", "PSMD12", "ARMC8", "FBXO38", "FBXL2", "KBTBD6", "WDR26", "PSMD7", "CUL3", "CUL4B", "TRIM13", "ZNRF2", "SIRT1", "BIRC2", "PSMC2", "FBXW11", "FBXL4", "UBE2A", "PSMC1", "UBXN4", "FEM1C", "PSMD14", "ECPAS", "CUL4A", "GSK3B", "DERL1", "SPOP", "UBE2B", "KBTBD7", "DNAJB9", "RFFL", "UBQLN2", "UBXN2B", "NEMF", "TBL1XR1", "CSNK1A1", "PSMA6", "CTNNB1", "KLHL42", "SKP2", "FBXL5", "PRKN", "SYVN1", "UCHL1", "SELENOS", "CRBN", "RNF5", "ATXN3", "NEDD4L", "PSMD8", "HACE1", "SIAH1", _x000D_ "PSMA1", "RNF103", "CCDC47", "CCNF", "AKIRIN2", "FBXO27", "FBXL17", "RMND5A", "MDM2", "YOD1", "AREL1", "SKP1", "HECW1", "PSMB5", "HECTD1", "PCNP", "ASCC3", "PSMD13", "VCP", "ANAPC5", "HSPA5", "PSMD11", "ANAPC10", "GSK3A", "ANAPC7", "FAF2", "CLOCK", "ERLIN1", "RNF34", "CDC26", "FBXO4", "EDEM1", "COP1", "FBXO45")
