## Supplementary material for "Differentially Altered Metabolic Pathways in the Amygdala of Subjects with Schizophrenia, Bipolar Disorder and Major Depressive Disorder": Table S2 (part 2 of 2)

### Sheet: MDD (continued)
Index	Pathway	ID	Category	pval	padj	log2err	ES	NES	size	leadingEdge
622	CELLULAR COMPONENT ORGANIZATION OR BIOGENESIS	GO:0071840	GOMF	0.0170674	0.166685	0.352488	-0.237335	-1.26796	331	c("FIGN", "FIGNL1", "VTI1A", "PLS1", "KRT5", "EPB41L3", "ATP8A1", "ANK3", "GSPT2", "NEFH", "DIMT1", "BTAF1", "DNM3", "HSPA8", "PCLO", "RAD50", "ABCB1", "RFC3", "NEFL", "PHF14", "ATP9A", "ATP11C", "PPL", "OSBPL8", "TUBE1", "ANO4", "CERT1", "SMARCA5", "CHD9", "NEFM", "ABCA1", "DHX36", "ANO3", "DLG1", "TTF2", "ACTR2", "HLTF", "ARPC5", "ATRX", "TMEM30A", "GLTP", "SPAST", "TFB2M", "DDX3X", "VAMP7", "STARD4", "ETF1", "ACTR3", "DMD", "CHD1", "ERCC6L2", "SNAP23", "HOMER1", "DSP", "ROBO2", "G3BP1", "MYOT", _x000D_ "TUBB4A", "OSBP", "PRELID3B", "MCM2", "ERC2", "ANK2", "ATP8A2", "ATP8B4", "XRCC5", "STX7", "EPC1", "BET1", "MCM4", "ATP8B1", "DNA2", "RFC4", "TFB1M", "MRPL58", "DHX9", "STX6", "YEATS4", "SNAP25", "STX3", "MYD88", "ATP11A", "EPHA7", "SORBS2", "TUBG1", "VMP1", "FDXACB1", "HLA-DRB1", "SMARCAD1", "TUBD1", "ATG2B", "INO80")
623	REGULATION OF MONOATOMIC ION TRANSMEMBRANE TRANSPORT	GO:0034765	GOBP	0.00761101	0.109292	0.407018	-0.237392	-1.27878	349	c("CLIC6", "KCNJ5", "TRPC6", "KCNV1", "KCNJ2", "SLC8A1", "RGS4", "CAPN3", "AKAP9", "SCN11A", "HCN1", "CACNA2D1", "SLC31A2", "KCNH5", "SCN1A", "CYBB", "ANK3", "GRIN2A", "PLP1", "CNKSR3", "KCNA4", "UBR3", "PRKCE", "P2RX7", "SCN2A", "STIM2", "SLN", "AKAP6", "KCNJ3", "PPP3CA", "RYR2", "GEM", "ABCB1", "KCNB2", "CAMK2D", "PPP3R1", "UBASH3B", "SCN8A", "OPRK1", "PPP3CC", "TMEM74", "KCNQ5", "CLIC2", "SCN3B", "KCNG3", "KCNA1", "DRD2", "CLIC4", "HECW2", "DLG1", "STK39", "UBQLN1", "PDE4D", "TSPAN13", "PRNP", _x000D_ "KCNJ6", "GRIN2B", "FBXO11", "P2RX5", "GPD1L", "TMEM168", "DMD", "NOS1AP", "ACTN2", "DRD1", "KLHL24", "CACNB4", "NETO1", "KCNA2", "HOMER1", "CLIC5", "ANK2", "FGF12", "YWHAH", "ATP1B1", "SESTD1", "ATP2B4", "ITGB1", "HSPA2", "OPRL1", "STIMATE", "YWHAQ", "SCN3A", "DPP10", "SCN2B", "KCNH1", "GOPC", "CACNG2", "PPP3CB", "KCNAB1", "KCNB1", "SNCA", "NALCN", "KCNE5", "KCNS2", "CAB39", "FMR1", "ABCC9", "CACNA2D3", "GPR89A", "SLC30A1", "KCNIP4", "AKAP5")
624	REGULATION OF TRANSPORTER ACTIVITY	GO:0032409	GOBP	0.0402194	0.269744	0.321776	-0.238669	-1.19712	233	c("TRPC6", "AKAP9", "HCN1", "CACNA2D1", "OPRM1", "ANK3", "CNKSR3", "PRKCE", "STIM2", "RASGRF1", "SLN", "AKAP6", "PPP3CA", "RYR2", "GEM", "ABCB1", "CAMK2D", "RASGRF2", "SGK2", "PPP3R1", "PPP3CC", "TMEM74", "CLIC2", "SCN3B", "SLC5A3", "NDFIP2", "KCNA1", "DRD2", "HECW2", "DLG1", "STK39", "UBQLN1", "PDE4D", "CNIH3", "PRNP", "APP", "GPD1L", "SHISA9", "TMEM168", "DMD", "NOS1AP", "ACTN2", "KLHL24", "CACNB4", "NETO1", "HOMER1", "ANK2", "FGF12", "YWHAH", "ATP1B1", "ITGB1", "HSPA2", "OPRL1", "MEF2C", "STIMATE", _x000D_ "SCN2B", "GOPC", "CACNG2", "SLC5A11", "CHRM3", "PPP3CB", "KCNAB1", "SNCA", "KCNE5", "KCNS2", "CAB39", "FMR1", "ABCC9", "AKAP5", "VMP1", "PIRT", "NLGN1", "RRAD", "CACNB2", "HPCA", "PRKACA", "KCNS1", "GRM5", "SGK1", "SLC9A1")
625	UBIQUITIN PROTEIN LIGASE ACTIVITY	GO:0061630	GOMF	0.037218	0.25765	0.321776	-0.239002	-1.23365	265	c("TRIM58", "TRIM59", "LTN1", "RNF125", "MED31", "NHLRC3", "TRIM2", "RNF138", "PJA2", "TOPORS", "UBR3", "RNF145", "RNF13", "FBXO30", "HERC3", "UBE3A", "RNF111", "TRIM5", "RLIM", "ITCH", "VPS18", "MYCBP2", "TRIM37", "HECW2", "RNF6", "HLTF", "TRIM24", "HERC4", "LONRF2", "UBE4B", "UBE4A", "ARIH1", "UBR1", "TRIM35", "HERC2", "BTRC", "NFX1", "MARCHF6", "RNF2", "MSL2", "CDC42", "SMURF1", "DTX3L", "C18orf25", "DZIP3", "HERC6", "UBR2", "TRIP12", "UBE2D3", "UBE2K", "MARCHF5", "RNF128", "FBXO40", "CBLL1", _x000D_ "RFWD3", "CUL3", "TRIM13", "ZNRF2", "TRIM52", "VPS11", "BIRC2", "UBE2D1", "UBE3C", "RNF19B", "UBR7", "MYLIP", "TRAF6", "RFFL", "TRIM27", "MED17", "TRIM44", "RNF14", "TRIM39", "UBE2D2", "MEX3C", "PRKN", "RNFT2", "RBBP6", "SYVN1", "RNF150", "MED7", "RNF5", "RC3H1", "PJA1", "NEDD4L", "HACE1", "SIAH1", "RNF103", "TRIM22", "RNF20", "FBXO27", "TRIM21", "RMND5A", "MDM2", "RNF41", "UBR5", "AREL1", "RNF38", "MGRN1", "HECW1", "CBLB", "LONRF1", "HECTD1")
626	AMIDE BINDING	GO:0033218	GOMF	0.0122309	0.138046	0.38073	-0.239183	-1.26053	310	c("GSTM1", "PRLR", "LILRB1", "MMACHC", "ITM2A", "PLA2G4A", "CLSTN2", "GPR37", "NPY2R", "PEX5L", "LEPR", "ACBD3", "OPRM1", "EPHA4", "FOLH1", "DHCR24", "GRIN2A", "TYMS", "PICALM", "MAS1", "GNRHR2", "PIK3R1", "NOLC1", "CRHR2", "ERAP1", "PPP3CA", "NPY1R", "RYR2", "PPP3R1", "NUP153", "TOMM70", "OPRK1", "ITGA2", "LDLRAD3", "NUP58", "PPIG", "CERT1", "GRIA2", "RPS6KB1", "SSTR2", "EDNRB", "SEC61A2", "GRIA3", "KPNA2", "PRNP", "GRIN2B", "GLTP", "TOMM20", "GRIA1", "IDE", "KPNA1", "KPNA5", "RANBP6", "NLN", "PPIL1", _x000D_ "EPDR1", "SSTR3", "LNPEP", "CHRNA7", "AGER", "ACVR1", "LANCL1", "SOAT1", "SORL1", "KPNA3", "HLA-DQB1", "PFDN4", "IPO5", "GPRASP2", "GPR22", "NPEPPS")
627	PROTEIN POLYUBIQUITINATION	GO:0000209	GOBP	0.0322319	0.241478	0.321776	-0.24043	-1.20338	214	c("TRIM58", "DAW1", "RNF125", "NHLRC3", "TRIM2", "TOPORS", "UBE2W", "UBE3A", "ANAPC1", "RNF111", "TRIM5", "ITCH", "HECW2", "CDC27", "RNF6", "UBE4B", "LNPEP", "TNKS2", "UBE2V2", "UBE2J1", "UBE4A", "ARIH1", "TPP2", "FBXO28", "BTRC", "MARCHF6", "CDC23", "UBE2N", "NPEPPS", "SMURF1", "DTX3L", "DZIP3", "UBE2T", "TRIP12", "UBE2D3", "UBE2K", "MARCHF5", "FBXO38", "KBTBD6", "CUL3", "ZNRF2", "BIRC2", "FBXW11", "UBE2D1", "UBE3C", "UBE2A", "RNF19B", "UBE2Q1", "TRAF6", "SPOP", "UBE2B", "AKTIP", "KBTBD7", "RFFL", _x000D_ "TRIM27", "UBE2E2", "CTNNB1", "RNF14", "KLHL42", "SKP2", "UBE2D2", "PRKN", "SYVN1", "RNF5", "RC3H1", "NEDD4L", "UBE2V1", "UBE2E1", "HACE1", "TRIM22", "RNF20", "RNF168", "TRIM21", "FBXL17", "RMND5A", "MDM2", "RNF41", "UBR5", "AREL1", "SKP1", "KLHL3", "MGRN1", "HECW1", "HECTD1", "UBE2QL1", "TNKS")
628	CELLULAR COMPONENT ORGANIZATION	GO:0016043	GOMF	0.00983888	0.125606	0.38073	-0.241756	-1.2741	310	c("FIGN", "FIGNL1", "VTI1A", "PLS1", "KRT5", "EPB41L3", "ATP8A1", "ANK3", "GSPT2", "NEFH", "BTAF1", "DNM3", "HSPA8", "PCLO", "RAD50", "ABCB1", "RFC3", "NEFL", "PHF14", "ATP9A", "ATP11C", "PPL", "OSBPL8", "TUBE1", "ANO4", "CERT1", "SMARCA5", "CHD9", "NEFM", "ABCA1", "DHX36", "ANO3", "DLG1", "TTF2", "ACTR2", "HLTF", "ARPC5", "ATRX", "TMEM30A", "GLTP", "SPAST", "DDX3X", "VAMP7", "STARD4", "ETF1", "ACTR3", "DMD", "CHD1", "ERCC6L2", "SNAP23", "HOMER1", "DSP", "ROBO2", "G3BP1", "MYOT", "TUBB4A", "OSBP", _x000D_ "PRELID3B", "MCM2", "ERC2", "ANK2", "ATP8A2", "ATP8B4", "XRCC5", "STX7", "EPC1", "BET1", "MCM4", "ATP8B1", "DNA2", "RFC4", "MRPL58", "DHX9", "STX6", "YEATS4", "SNAP25", "STX3", "MYD88", "ATP11A", "EPHA7", "SORBS2", "TUBG1", "VMP1", "HLA-DRB1", "SMARCAD1", "TUBD1", "ATG2B", "INO80")
629	REGULATION OF MONOATOMIC ION TRANSMEMBRANE TRANSPORTER ACTIVITY	GO:0032412	GOBP	0.0468867	0.283965	0.321776	-0.242246	-1.21132	213	c("TRPC6", "AKAP9", "HCN1", "CACNA2D1", "OPRM1", "ANK3", "CNKSR3", "PRKCE", "STIM2", "RASGRF1", "SLN", "AKAP6", "PPP3CA", "RYR2", "GEM", "ABCB1", "CAMK2D", "RASGRF2", "PPP3R1", "PPP3CC", "TMEM74", "CLIC2", "SCN3B", "KCNA1", "DRD2", "HECW2", "DLG1", "STK39", "UBQLN1", "PDE4D", "CNIH3", "PRNP", "APP", "GPD1L", "SHISA9", "TMEM168", "DMD", "NOS1AP", "ACTN2", "KLHL24", "CACNB4", "NETO1", "HOMER1", "ANK2", "FGF12", "YWHAH", "ATP1B1", "ITGB1", "HSPA2", "OPRL1", "MEF2C", "STIMATE", "SCN2B", "GOPC", "CACNG2", _x000D_ "CHRM3", "PPP3CB", "KCNAB1", "KCNE5", "KCNS2", "CAB39", "FMR1", "ABCC9", "AKAP5", "VMP1", "PIRT", "NLGN1", "RRAD", "CACNB2", "HPCA", "PRKACA", "KCNS1", "GRM5")
630	MONOATOMIC ION CHANNEL ACTIVITY	GO:0005216	GOMF	0.0110448	0.133043	0.38073	-0.242716	-1.28323	314	c("SLC1A7", "CLIC6", "KCNJ5", "TRPM6", "TRPC6", "KCNV1", "KCNJ2", "SLC24A2", "LRRC8D", "MCOLN3", "SCN11A", "KCNK1", "KCNK2", "HCN1", "CACNA2D1", "CLCN4", "OPRM1", "GLRA3", "KCNH5", "SCN1A", "TMC7", "PANX1", "GABRA4", "CYBB", "GRIN2A", "KCNA4", "GABRA1", "P2RX7", "SCN2A", "ATP6V1A", "STIM2", "KCNJ3", "RYR2", "KCNB2", "SLC26A8", "GABRQ", "SCN8A", "GABRG2", "KCNQ5", "CLIC2", "SCN3B", "ANO4", "PACC1", "GABRB2", "KCNG3", "GRIA2", "KCNA1", "CLIC4", "ANO3", "GRIA3", "SLC17A6", "GRIN3A", "KCNJ6", "GRIN2B", _x000D_ "GRIA1", "P2RX5", "TRPM7", "ITPR1", "ANXA6", "CHRNA7", "ANO5", "CACNB4", "KCNA2", "PIEZO2", "GABRB3", "CLIC5", "CHRNA3", "KCNT2", "TMEM63C", "LRRC8B", "CLCN3", "TRPM3", "LRRC8C", "GPM6A", "GRID2", "PSEN1", "SLC24A1", "CHRNB2", "SCN3A", "SCN2B", "KCNH1", "CUL5", "GLRB", "CACNG2", "OCA2", "APOL1", "KCNAB1", "KCNB1", "NALCN", "KCNE5", "KCNS2", "ABCC9", "CACNA2D3", "GPR89A", "KCNIP4")
631	UBIQUITIN-LIKE PROTEIN LIGASE ACTIVITY	GO:0061659	GOMF	0.0299075	0.230671	0.352488	-0.243371	-1.25451	276	c("TRIM58", "TRIM59", "LTN1", "RNF125", "KIAA1586", "MED31", "NHLRC3", "TRIM2", "RNF138", "PJA2", "TOPORS", "UBR3", "RNF145", "RNF13", "FBXO30", "HERC3", "UBE3A", "RNF111", "TRIM5", "RLIM", "ITCH", "VPS18", "MYCBP2", "TRIM37", "HECW2", "RNF6", "HLTF", "TRIM24", "HERC4", "LONRF2", "UBE4B", "PIAS2", "UBE4A", "UFL1", "ARIH1", "UBR1", "TRIM35", "HERC2", "BTRC", "NFX1", "MARCHF6", "RNF2", "MSL2", "CDC42", "SMURF1", "DTX3L", "C18orf25", "DZIP3", "HERC6", "UBR2", "TRIP12", "UBE2D3", "UBE2K", "MARCHF5", _x000D_ "RNF128", "FBXO40", "CBLL1", "RFWD3", "CUL3", "TRIM13", "ZNRF2", "TRIM52", "VPS11", "BIRC2", "UBE2D1", "PIAS1", "UBE3C", "RNF19B", "RANBP2", "UBR7", "MYLIP", "TRAF6", "RFFL", "TRIM27", "MED17", "TRIM44", "RNF14", "TRIM39", "UBE2D2", "MEX3C", "PRKN", "RNFT2", "RBBP6", "SYVN1", "RNF150", "MED7", "RNF5", "RC3H1", "PJA1", "NEDD4L", "HACE1", "SIAH1", "RNF103", "TRIM22", "RNF20", "FBXO27", "TRIM21", "RMND5A", "MDM2", "RNF41", "UBR5", "AREL1", "RNF38", "MGRN1", "HECW1", "CBLB", "LONRF1", "HECTD1")
632	PHOSPHORIC ESTER HYDROLASE ACTIVITY	GO:0042578	GOMF	0.00767777	0.109292	0.407018	-0.244631	-1.28925	310	c("CHRM5", "PTPRH", "PTPRC", "ENPP2", "PLD1", "PPEF1", "DUSP6", "PTPN20", "PDE1A", "SYNJ1", "MTMR7", "SGPP1", "PDP1", "PLCB1", "TDP2", "PPM1E", "MTMR2", "PTPRR", "PDE7A", "LRRC40", "PLPPR4", "DNAJC6", "DUSP12", "ACP7", "ENPP6", "PPP3CA", "PTPRD", "PLCXD2", "PPP3R1", "UBASH3B", "NAPEPLD", "GDPD1", "PPP3CC", "IMPA1", "PTPRG", "PTPN14", "DUSP4", "TIGAR", "PTPRB", "DLG1", "CCR1", "MPPE1", "PDE4D", "UBLCP1", "PTP4A1", "MTM1", "SMPDL3A", "NT5DC1", "PPM1D", "PDE8A", "PTPRK", "SYNJ2", "TDP1", "INPP4B", "PDE1C", _x000D_ "PLCL1", "PPTC7", "DUSP28", "PIKFYVE", "RNGTT", "HACD2", "PFKFB3", "PPP6C", "PTPRO", "FICD", "MTMR6", "ARMT1")
633	DISTAL AXON	GO:0150034	GOCC	0.0218811	0.18983	0.352488	-0.247225	-1.2563	247	c("PDYN", "PCSK1", "PRSS12", "NTS", "SLC8A1", "SYNJ1", "SCN11A", "KCNK2", "EPHA4", "PNOC", "SLC4A10", "PCDH9", "UNC5C", "MAP1B", "HSPA8", "CDH8", "RASGRF1", "WDR47", "SLC2A13", "CRHR2", "ELAVL4", "COPA", "CXADR", "NEFL", "TENM2", "OPRK1", "EXOC6", "CDKL5", "ITGA2", "CPEB4", "KCNA1", "DRD2", "PTBP2", "SLC8A3", "CDK5R2", "C9orf72", "PRNP", "APP", "ALS2", "RUFY3", "PAFAH1B1", "HSP90AA1", "PRKCB", "KCNA2", "DCC", "IQGAP1", "TANC1", "PTPRO", "PRKCG", "USP9X", "TIAM2", "ERC2", "EXOC8", "FLRT3", "STMN2", _x000D_ "SRSF10", "SLC4A8", "CLCN3", "SLC8A2", "GPM6A", "PSEN1", "DIXDC1")
634	SYNAPSE ORGANIZATION	GO:0050808	GOBP	0.00627413	0.100249	0.407018	-0.249087	-1.30312	300	c("CDH1", "NLGN4Y", "CX3CR1", "C1QL3", "PCDHB3", "IL1RAPL1", "COL4A5", "PCDHB14", "CNKSR2", "SEMA3E", "EPHA4", "TNC", "ANK3", "MTMR2", "PCDH17", "GABRA1", "NEFH", "PCDHGC5", "MAP1B", "DNM3", "NPTN", "PCLO", "APPL1", "PTPRD", "PCDHB13", "NEFL", "CBLN1", "WASF1", "NTNG1", "SLITRK1", "ADGRB3", "GABRG2", "BDNF", "SORT1", "GABRB2", "DRD2", "STK38L", "CAP2", "DLG1", "SLC8A3", "CNTN2", "LRRTM2", "PRNP", "GPC6", "APP", "ALS2", "NLGN4X", "ZNF365", "NOS1AP", "CHRNA7", "DRD1", "CACNB4", "HOMER1", "PPFIA2", _x000D_ "GABRB3", "MYOT", "PFN2", "CDH9", "TANC1", "RYK", "SLC25A46", "PAK3", "ERC2", "FLRT3", "PCDHB9", "CRK", "CDC42", "SLC8A2", "GPM6A", "GRID2", "ADGRL3", "PSEN1", "REST", "GLRB", "CACNG2", "SLITRK3", "AFG3L2", "SNCA", "CLSTN3", "NRCAM", "NRXN1", "DOCK10", "ARF6", "HAPLN4", "UNC13A", "PCDHB16", "SDCBP", "NLGN1", "CACNB2", "WASL", "PRMT3", "SRGAP2C", "RAB39B", "INA", "GRM5", "EFNA5", "DRP2", "CTNNB1", "CDH2", "FNTA", "CAST", "RAP1B", "SLC1A1", "CBLN4", "PPFIBP1", "LRRC4C", "NPTX1", "CNTNAP1")
635	COGNITION	GO:0050890	GOBP	0.0110714	0.133043	0.38073	-0.249513	-1.27981	261	c("NLGN4Y", "CX3CR1", "SLC24A2", "SYNJ1", "KCNK2", "PJA2", "PLCB1", "RP9", "ATP8A1", "SYT4", "GRIN2A", "HTR2A", "PICALM", "SCN2A", "RASGRF1", "NPTN", "PLK2", "ELAVL4", "SERPINF1", "UBE3A", "KRAS", "HMGCR", "HIF1A", "ADGRB3", "OPRK1", "CHL1", "AFF2", "BDNF", "ARF4", "PAK5", "RPS6KB1", "DRD2", "ARL6IP5", "MAGT1", "CAMK4", "SLC8A3", "CREB1", "CNTN2", "PRNP", "SLC11A2", "GRIN2B", "TAFA2", "APP", "GRIA1", "NLGN4X", "EP300", "PAFAH1B1", "CHMP2B", "MAPK1", "NCSTN", "CHRNA7", "AGER", "DRD1", "NETO1", "PTCHD1", _x000D_ "CBR3", "TANC1", "UBA6", "PRKCG", "GPR155", "TBR1", "NF1", "ITGB1", "SLC8A2", "OPRL1", "MEF2C", "PSEN1", "DDHD2", "CHRNB2", "TTC8", "KIT", "BRAF", "PPP3CB", "SNAP25", "HLA-DRA", "DOP1B", "LINS1", "PRKAR2B", "NRXN1", "TACR1", "SYT11", "ATAD1", "TPBG", "CPEB3", "VLDLR", "TUSC3")
636	REGULATION OF CHROMOSOME ORGANIZATION	GO:0033044	GOBP	0.0154161	0.158265	0.38073	-0.249991	-1.25413	222	c("CENPF", "LIG4", "ZWILCH", "NAF1", "NBN", "NCAPG2", "SMC2", "GNL3L", "RB1", "CDC6", "ANAPC1", "RAD50", "UCHL5", "CCNB1", "ACTR8", "SLF1", "ARID2", "SMC4", "SMARCA5", "HECW2", "CDC27", "DHX36", "TENT4B", "ATR", "DYNC1LI1", "TERF2IP", "ATRX", "PRKCQ", "USP7", "CTCF", "MAPK1", "CTC1", "SENP6", "TNKS2", "CCT5", "CCT6A", "SMC5", "ACTL6A", "MCM2", "CDC23", "DKC1", "NSMCE3", "XRCC5", "TASOR", "PPHLN1", "TERF1", "PINX1", "SUB1", "ACTR5", "SMG1", "CCT8", "PBRM1", "CCT4", "CUL3", "ZNF207", "MAD2L1", "YLPM1", _x000D_ "CDK5RAP2")
637	LEARNING OR MEMORY	GO:0007611	GOBP	0.0172529	0.167951	0.352488	-0.251067	-1.27061	228	c("NLGN4Y", "CX3CR1", "SLC24A2", "SYNJ1", "KCNK2", "PJA2", "PLCB1", "ATP8A1", "SYT4", "GRIN2A", "HTR2A", "PICALM", "SCN2A", "RASGRF1", "NPTN", "PLK2", "ELAVL4", "SERPINF1", "UBE3A", "KRAS", "HMGCR", "HIF1A", "ADGRB3", "OPRK1", "AFF2", "BDNF", "ARF4", "PAK5", "RPS6KB1", "DRD2", "ARL6IP5", "CAMK4", "SLC8A3", "CREB1", "CNTN2", "PRNP", "SLC11A2", "GRIN2B", "TAFA2", "APP", "GRIA1", "NLGN4X", "EP300", "PAFAH1B1", "MAPK1", "NCSTN", "CHRNA7", "AGER", "DRD1", "NETO1", "PTCHD1", "TANC1", "UBA6", "PRKCG", "TBR1", _x000D_ "NF1", "ITGB1", "SLC8A2", "OPRL1", "MEF2C", "PSEN1", "DDHD2", "CHRNB2", "KIT", "BRAF", "PPP3CB", "SNAP25", "PRKAR2B", "NRXN1", "TACR1", "SYT11", "ATAD1", "TPBG", "CPEB3", "VLDLR")
638	DEPHOSPHORYLATION	GO:0016311	GOBP	0.0313132	0.238155	0.321776	-0.251276	-1.25004	207	c("PTPRH", "PTPRC", "FAM220A", "PPEF1", "DUSP6", "PTPN20", "SYNJ1", "MTMR7", "SGPP1", "PDP1", "PPP4R1L", "NCEH1", "PPM1E", "MTMR2", "PTPRR", "PLPPR4", "DNAJC6", "DUSP12", "PPP2R5E", "PPP3CA", "PTPRD", "PPP2R2A", "PPP3R1", "UBASH3B", "PPP3CC", "IMPA1", "PPP1R12A", "PTPRG", "PTPN14", "DUSP4", "PTPRB", "UBLCP1", "PTP4A1", "MTM1", "PPM1D", "PTPRK", "SYNJ2", "INPP4B", "PPTC7", "DUSP28", "RNGTT", "BTRC", "PPP6C", "PTPRO", "MTMR6", "PPM1L", "RPAP2", "PIP4P2", "MTMR12", "SACM1L", "DUSP18", "PPP3CB", "PHLPP2", _x000D_ "PLPPR5", "FBXW11", "PPP4R3A", "PPM1A", "PPP1CC", "MTMR4", "NCK1", "PPM1H", "PPP1R15B", "STYX", "PPP2CA", "CDC14A")
639	REGULATION OF SYNAPSE STRUCTURE OR ACTIVITY	GO:0050803	GOBP	0.0157309	0.160131	0.352488	-0.251843	-1.26234	217	c("C1QL3", "IL1RAPL1", "CLSTN2", "ZDHHC15", "EPHA4", "ABHD17B", "DNM3", "HSPA8", "CDH8", "UBE3A", "PTPRD", "NEFL", "CBLN1", "LRRN3", "THBS2", "SLITRK1", "ADGRB3", "YWHAZ", "MYCBP2", "BDNF", "CDKL5", "FRMPD4", "ARF4", "DRD2", "DHX36", "VPS35", "SLITRK5", "SLC17A6", "LRRTM2", "PRNP", "GRIN2B", "GPC6", "APP", "PAFAH1B1", "SEMA4D", "RAP2A", "PLXNC1", "NEGR1", "HOMER1", "PPFIA2", "CAPRIN1", "ROBO2", "TANC1", "PTPRO", "PAK3", "FLRT3", "NF1", "CDC42", "ITGB1", "GPM6A", "GRID2", "MEF2C", "PSEN1", "CHRNB2", _x000D_ "EFNB3", "CTTNBP2", "SYNDIG1", "SLITRK3", "SNCA", "EPHA7", "LRRTM3", "CLSTN3", "NRCAM", "SLITRK4", "STAU2", "NRXN1")
640	REGULATION OF SYNAPSE ORGANIZATION	GO:0050807	GOBP	0.0270189	0.214158	0.352488	-0.252317	-1.25875	211	c("C1QL3", "IL1RAPL1", "CLSTN2", "ZDHHC15", "EPHA4", "ABHD17B", "DNM3", "HSPA8", "CDH8", "UBE3A", "PTPRD", "NEFL", "CBLN1", "LRRN3", "THBS2", "SLITRK1", "ADGRB3", "YWHAZ", "MYCBP2", "BDNF", "CDKL5", "FRMPD4", "ARF4", "DRD2", "DHX36", "VPS35", "SLITRK5", "LRRTM2", "PRNP", "GRIN2B", "GPC6", "APP", "PAFAH1B1", "SEMA4D", "RAP2A", "PLXNC1", "NEGR1", "HOMER1", "PPFIA2", "CAPRIN1", "ROBO2", "TANC1", "PTPRO", "PAK3", "FLRT3", "NF1", "CDC42", "ITGB1", "GPM6A", "GRID2", "MEF2C", "PSEN1", "CHRNB2", "EFNB3", _x000D_ "CTTNBP2", "SYNDIG1", "SLITRK3", "SNCA", "EPHA7", "LRRTM3", "CLSTN3", "NRCAM", "SLITRK4", "STAU2", "NRXN1")
641	BEHAVIOR	GO:0007610	GOBP	0.000318929	0.0176025	0.498493	-0.252761	-1.40455	470	c("NLGN4Y", "CX3CR1", "GCNT4", "NHLH2", "HTR1A", "SLC24A2", "SYNJ1", "TRMT1L", "MCOLN3", "SCN11A", "GPR37", "NPY2R", "ETV1", "KCNK2", "HCN1", "OPRM1", "OXR1", "PJA2", "PLCB1", "ATP8A1", "SCN1A", "SYT4", "EPHA4", "GRIN2A", "HTR2A", "PCDH17", "GRM7", "UBR3", "SELENOP", "SLC4A10", "PICALM", "PRKCE", "SCN2A", "ZMPSTE24", "RASGRF1", "NPTN", "NR4A2", "SLC16A1", "PLK2", "WDR47", "ELAVL4", "SERPINF1", "UBE3A", "NPY1R", "KRAS", "STRN", "HMGCR", "HIF1A", "AGTPBP1", "SLITRK1", "ADGRB3", "GABRG2", "OPRK1", "CHL1", _x000D_ "AFF2", "TMEM74", "BDNF", "ARF4", "PAK5", "RPS6KB1", "DRD2", "VPS13A", "ARCN1", "SLITRK5", "ARL6IP5", "HTR2C", "HPRT1", "GLS", "CAMK4", "SLC8A3", "CREB1", "PUM1", "CNTN2", "PRNP", "SLC11A2", "GRIN2B", "HDAC2", "TAFA2", "APP", "GRIA1", "ALS2", "NLGN4X", "FXN", "EP300", "PAFAH1B1", "NR3C1", "MAPK1", "NCSTN", "CHRNA7", "AGER", "NEGR1", "FEZF2", "DRD1", "CACNB4", "NETO1", "HOMER1", "BBS12", "EIF4E", "PTCHD1", "MRAP2", "TANC1", "UBA6", "LPAR5", "SLC25A46", "PRKCG", "CHRNA3", "THRB", "ATP8A2", "FGF12", _x000D_ "ACVR2A", "TBR1", "NF1", "CLCN3", "ITGB1", "FBXL20", "SLC8A2", "NCOR1", "OPRL1", "MEF2C", "PSEN1", "DDHD2", "CHRNB2", "SCN3A", "EFNB3", "PRKAA1", "GLRB", "KIT", "CNTN1", "BRAF", "TMEM18", "MKKS", "CNP", "PPP3CB", "SNAP25")
642	GATED CHANNEL ACTIVITY	GO:0022836	GOMF	0.0264445	0.211838	0.352488	-0.252892	-1.27307	232	c("SLC1A7", "CLIC6", "KCNJ5", "KCNV1", "KCNJ2", "MCOLN3", "SCN11A", "KCNK1", "KCNK2", "HCN1", "CACNA2D1", "CLCN4", "OPRM1", "GLRA3", "KCNH5", "SCN1A", "TMC7", "GABRA4", "CYBB", "GRIN2A", "KCNA4", "GABRA1", "P2RX7", "SCN2A", "KCNJ3", "RYR2", "KCNB2", "GABRQ", "SCN8A", "GABRG2", "KCNQ5", "CLIC2", "SCN3B", "PACC1", "GABRB2", "KCNG3", "GRIA2", "KCNA1", "CLIC4", "GRIA3", "GRIN3A", "KCNJ6", "GRIN2B", "GRIA1", "P2RX5", "ITPR1", "ANXA6", "CHRNA7", "CACNB4", "KCNA2", "PIEZO2", "GABRB3", "CLIC5", "CHRNA3", _x000D_ "KCNT2", "TMEM63C", "CLCN3", "GRID2", "CHRNB2", "SCN3A", "SCN2B", "KCNH1", "GLRB", "CACNG2", "KCNAB1", "KCNB1", "NALCN", "KCNE5", "KCNS2", "ABCC9", "CACNA2D3", "GPR89A", "KCNIP4", "GABRG1")
643	METAL ION TRANSPORT	GO:0030001	GOMF	0.00589881	0.0959115	0.407018	-0.253349	-1.34003	322	c("SLC1A7", "SLC13A4", "KCNJ5", "SLC12A2", "TRPM6", "TRPC6", "KCNV1", "KCNJ2", "SLC39A10", "SLC8A1", "SLC24A2", "ATP2B1", "MCOLN3", "SCN11A", "KCNK1", "KCNK2", "HCN1", "CACNA2D1", "OPRM1", "SLC31A2", "KCNH5", "SCN1A", "PANX1", "GRIN2A", "KCNA4", "SLC4A10", "SCN2A", "STIM2", "NIPAL4", "KCNJ3", "RYR2", "KCNB2", "SLC9A3", "SCN8A", "KCNQ5", "SCN3B", "SLC5A3", "NIPA1", "KCNG3", "KCNA1", "SLC4A7", "MAGT1", "SLC8A3", "SLC6A15", "SLC9A6", "SLC17A6", "GRIN3A", "KCNJ6", "SLC11A2", "GRIN2B", "CNNM2", "SLC6A7", _x000D_ "TRPM7", "ITPR1", "ANXA6", "CHRNA7", "MMGT1", "CACNB4", "KCNA2", "NIPAL2", "SLC30A5", "SLC9B2", "ATP2A2", "KCNT2", "SLC30A6", "ATP1B1", "ATP2B4", "SLC4A8", "ATP2C1", "TRPM3", "SLC8A2", "PGRMC2", "GPM6A", "ATP2B3", "PSEN1", "SLC24A1", "SCN3A", "SLC12A6", "SCN2B", "KCNH1", "CUL5", "CACNG2", "SLC5A11", "KCNAB1", "KCNB1", "NALCN", "SLC30A7", "KCNE5", "KCNS2", "SLC38A2", "SLC6A20", "ABCC9", "TMEM165", "CACNA2D3", "NIPAL3", "SLC30A1", "KCNIP4")
644	REGULATION OF TRANS-SYNAPTIC SIGNALING	GO:0099177	GOBP	0.000531629	0.0222103	0.477271	-0.253665	-1.38346	411	c("CDH1", "NLGN4Y", "CX3CR1", "SLC12A2", "CLSTN2", "GRM8", "SLC24A2", "RGS4", "SV2B", "AKAP9", "HCN1", "PLCB1", "SYT4", "EPHA4", "TENT2", "GRIN2A", "MTMR2", "HTR2A", "PCDH17", "GRM7", "PLPPR4", "NEFH", "SLC4A10", "PRKCE", "PREPL", "MAP1B", "MCTP1", "RASGRF1", "NPTN", "PLK2", "CRHR2", "UBE3A", "PPP3CA", "PTPRD", "KRAS", "DGKI", "RASGRF2", "PPP3R1", "NEFL", "CBLN1", "NTNG1", "VPS18", "BDNF", "CDKL5", "SYT1", "CNTNAP4", "RTN4", "YWHAG", "JAK2", "RPS6KB1", "DRD2", "PXK", "VPS35", "STXBP5", "SLC8A3", _x000D_ "SYN3", "CNTN2", "LRRTM2", "PRNP", "GRIN3A", "GRIN2B", "APP", "PPP1R9A", "GRIA1", "SHISA9", "NLGN4X", "PAFAH1B1", "MAPK1", "PLCL1", "PRKCB", "NCSTN", "CHRNA7", "AGER", "DRD1", "CACNB4", "NETO1", "HOMER1", "EIF4E", "PFN2", "DCC", "ATP2A2", "PRKCG", "CHRNA3", "ERC2", "YWHAH", "IGSF11", "NF1", "CD38", "SLC4A8", "ITGB1", "DLGAP1", "STXBP1", "FBXL20", "SLC8A2", "GRID2", "RARA", "MEF2C", "PSEN1", "SLC24A1", "BACE1", "CHRNB2", "EFNB3", "KIT", "RAPGEF2", "CACNG2", "BRAF", "PLCL2", "PPP3CB", "SNAP25", "KCNB1", _x000D_ "SNCA", "STX3", "NALCN", "CA2", "EPHA7", "CLSTN3", "DGKE", "PRKAR2B", "FMR1", "STAU2", "NRXN1", "SLC38A2", "TACR1", "SYT11", "DNM1", "ATAD1", "SLC30A1", "FRRS1L", "RAB3GAP1", "AKAP5")
645	MODULATION OF CHEMICAL SYNAPTIC TRANSMISSION	GO:0050804	GOBP	0.000522776	0.022148	0.477271	-0.253815	-1.38213	410	c("CDH1", "NLGN4Y", "CX3CR1", "SLC12A2", "CLSTN2", "GRM8", "SLC24A2", "RGS4", "SV2B", "AKAP9", "HCN1", "PLCB1", "SYT4", "EPHA4", "TENT2", "GRIN2A", "MTMR2", "HTR2A", "PCDH17", "GRM7", "PLPPR4", "NEFH", "SLC4A10", "PRKCE", "PREPL", "MAP1B", "MCTP1", "RASGRF1", "NPTN", "PLK2", "CRHR2", "UBE3A", "PPP3CA", "PTPRD", "KRAS", "DGKI", "RASGRF2", "PPP3R1", "NEFL", "CBLN1", "NTNG1", "VPS18", "BDNF", "CDKL5", "SYT1", "CNTNAP4", "RTN4", "YWHAG", "JAK2", "RPS6KB1", "DRD2", "PXK", "VPS35", "STXBP5", "SLC8A3", _x000D_ "SYN3", "CNTN2", "LRRTM2", "PRNP", "GRIN3A", "GRIN2B", "APP", "PPP1R9A", "GRIA1", "SHISA9", "NLGN4X", "PAFAH1B1", "MAPK1", "PLCL1", "PRKCB", "NCSTN", "CHRNA7", "AGER", "DRD1", "CACNB4", "NETO1", "HOMER1", "EIF4E", "PFN2", "DCC", "ATP2A2", "PRKCG", "CHRNA3", "ERC2", "YWHAH", "IGSF11", "NF1", "CD38", "SLC4A8", "ITGB1", "DLGAP1", "STXBP1", "FBXL20", "SLC8A2", "GRID2", "RARA", "MEF2C", "PSEN1", "SLC24A1", "BACE1", "CHRNB2", "EFNB3", "KIT", "RAPGEF2", "CACNG2", "BRAF", "PLCL2", "PPP3CB", "SNAP25", "KCNB1", _x000D_ "SNCA", "STX3", "NALCN", "CA2", "EPHA7", "CLSTN3", "DGKE", "PRKAR2B", "FMR1", "STAU2", "NRXN1", "SLC38A2", "TACR1", "SYT11", "DNM1", "ATAD1", "SLC30A1", "FRRS1L", "RAB3GAP1", "AKAP5")
646	ATP-DEPENDENT ACTIVITY	GO:0140657	GOMF	0.000212201	0.0141844	0.518848	-0.253905	-1.40926	466	c("DDX3Y", "FIGN", "SLC27A6", "FIGNL1", "ABCE1", "ATP2B1", "ATAD2B", "ABCA8", "DNAH17", "ABCC12", "RAD17", "ATP8A1", "MYO5C", "DHX29", "KIF3A", "DDX10", "DYNC1I1", "APPBP2", "HSPA13", "HSPH1", "CCT6B", "DDX20", "HSPA4", "MTREX", "ATP6V1A", "MORC3", "BTAF1", "SMC2", "HSPA8", "DDX46", "DICER1", "RAD50", "ABCB1", "PSMC6", "ACSL5", "RFC3", "MYO1D", "SPATA5", "ATP6V1B2", "ACSL4", "KIF2A", "DNAH6", "VPS4B", "ATP9A", "ACSL1", "ATP11C", "MYO1E", "NSF", "DNAH5", "SMC4", "PMS1", "SMARCA5", "CHD9", "KIF21A", _x000D_ "ABCA1", "DHX36", "ATP13A3", "TTF2", "YTHDC2", "MSH3", "SMC3", "HLTF", "ACSL3", "ATRX", "TMEM30A", "SPAST", "TOMM20", "ABCG2", "VWA8", "ATP6V1C1", "DDX3X", "HSP90AA1", "IQCA1", "DNAH9", "NAV3", "UBA3", "RFC1", "CHD1", "ERCC6L2", "CCT5", "CCT6A", "SMC5", "G3BP1", "PFN2", "DHX8", "ATP2A2", "DNAH7", "MCM2", "UBA6", "ATP8A2", "ATP8B4", "ATP1B1", "XRCC5", "ATP2B4", "HSPA4L", "ATP2C1", "DYNC1I2", "SMCHD1", "DDX1", "MCM4", "HSPA2", "ATP8B1", "DNA2", "MDN1", "ATP2B3", "DDX24", "RFC4", "DHX16", "KIF11", "CCT8", _x000D_ "MYO9A", "DHX9", "SLC27A2", "ATP6V1G2", "HSPA9", "AFG3L2", "CCT4", "MLH3", "MYD88", "ATP11A", "ABCD3", "DDX18", "AQR", "PSMC2", "DDX5", "ABCC9", "MSH2", "ATAD1", "OLA1", "IFIH1", "PSMC1", "ATP6V1D", "SMARCAD1", "AFG1L", "INO80", "ATP1A1")
647	ORGANELLE LOCALIZATION	GO:0051640	GOBP	0.000192814	0.013333	0.518848	-0.254742	-1.41081	455	c("CENPF", "ABCE1", "SYNJ1", "LTV1", "AKAP9", "RASGRP1", "SCN11A", "SPICE1", "NDE1", "CHAMP1", "MYO5C", "SYT4", "KIF3A", "DYNC1I1", "TMEM106B", "PICALM", "LSG1", "LRPPRC", "MAP1B", "RNF13", "PCLO", "FAM98A", "BVES", "GEM", "MYO1D", "NEFL", "WASF1", "HIF1A", "VPS4B", "ARL8B", "AGTPBP1", "CCNB1", "VPS18", "MYO1E", "IKBKG", "YWHAZ", "CCDC186", "EXOC6", "CLASP2", "ARL6", "SYT1", "AP1AR", "TMED2", "EXOC5", "RAB8B", "ARCN1", "SEH1L", "RAB3C", "LIN7A", "DLG1", "ACTR2", "SYN3", "TRAPPC8", "TRAPPC13", "OPA1", _x000D_ "MTM1", "SPAST", "SDAD1", "PAFAH1B1", "STXBP3", "TRAPPC10", "RAB3B", "RAB6A", "BBS7", "CHMP2B", "ACTR3", "KIFAP3", "SNAP23", "ARMC1", "PPFIA2", "FAM91A1", "TRAPPC11", "BLOC1S6", "EXOC1", "NMD3", "ATP2A2", "DNM1L", "TMED10", "EXOC6B", "USO1", "PDCD6IP", "PPP6C", "CDC23", "EXOC8", "ARFGAP3", "AP3M1", "BLOC1S5", "STX7", "CDC42", "TBC1D23", "ITGB1", "TERF1", "STXBP1", "PDCD10", "PINX1", "RAB10", "MDN1", "PSEN1", "TRAPPC6B", "RAB11A", "ATG14", "EXOC2", "SPRY2", "CHMP1B", "ARMCX3", "KIT", "RAB12", "RAB1A", _x000D_ "PLEK", "SYN2", "MKKS", "STX6", "AP3M2", "SYNDIG1", "SNAP25", "KCNB1", "CUL3", "SNCA", "STX3", "VPS11", "MAD2L1", "FBXW11", "SYT11", "DNM1", "KLHL12", "CEP19", "CDK5RAP2", "PCM1", "SNAP91", "RAN", "VMP1")
648	METAL ION TRANSMEMBRANE TRANSPORTER ACTIVITY	GO:0046873	GOMF	0.00219679	0.0522367	0.431708	-0.255602	-1.35168	315	c("SLC1A7", "SLC13A4", "KCNJ5", "SLC12A2", "TRPM6", "TRPC6", "KCNV1", "KCNJ2", "SLC39A10", "SLC8A1", "SLC24A2", "ATP2B1", "MCOLN3", "SCN11A", "KCNK1", "KCNK2", "HCN1", "CACNA2D1", "OPRM1", "SLC31A2", "KCNH5", "SCN1A", "PANX1", "GRIN2A", "KCNA4", "SLC4A10", "SCN2A", "STIM2", "NIPAL4", "KCNJ3", "RYR2", "KCNB2", "SLC9A3", "SCN8A", "KCNQ5", "SCN3B", "SLC5A3", "NIPA1", "KCNG3", "KCNA1", "SLC4A7", "MAGT1", "SLC8A3", "SLC6A15", "SLC9A6", "SLC17A6", "GRIN3A", "KCNJ6", "SLC11A2", "GRIN2B", "CNNM2", "SLC6A7", _x000D_ "TRPM7", "ITPR1", "ANXA6", "CHRNA7", "MMGT1", "CACNB4", "KCNA2", "NIPAL2", "SLC30A5", "SLC9B2", "ATP2A2", "KCNT2", "SLC30A6", "ATP1B1", "ATP2B4", "SLC4A8", "ATP2C1", "TRPM3", "SLC8A2", "GPM6A", "ATP2B3", "PSEN1", "SLC24A1", "SCN3A", "SLC12A6", "SCN2B", "KCNH1", "CUL5", "CACNG2", "SLC5A11", "KCNAB1", "KCNB1", "NALCN", "SLC30A7", "KCNE5", "KCNS2", "SLC38A2", "SLC6A20", "ABCC9", "TMEM165", "CACNA2D3", "NIPAL3", "SLC30A1", "KCNIP4")
649	MONOATOMIC ION GATED CHANNEL ACTIVITY	GO:0022839	GOMF	0.0103811	0.129035	0.38073	-0.256069	-1.29473	231	c("SLC1A7", "CLIC6", "KCNJ5", "KCNV1", "KCNJ2", "MCOLN3", "SCN11A", "KCNK1", "KCNK2", "HCN1", "CACNA2D1", "CLCN4", "OPRM1", "GLRA3", "KCNH5", "SCN1A", "TMC7", "GABRA4", "CYBB", "GRIN2A", "KCNA4", "GABRA1", "P2RX7", "SCN2A", "KCNJ3", "RYR2", "KCNB2", "GABRQ", "SCN8A", "GABRG2", "KCNQ5", "CLIC2", "SCN3B", "PACC1", "GABRB2", "KCNG3", "GRIA2", "KCNA1", "CLIC4", "GRIA3", "GRIN3A", "KCNJ6", "GRIN2B", "GRIA1", "P2RX5", "ITPR1", "ANXA6", "CHRNA7", "CACNB4", "KCNA2", "PIEZO2", "GABRB3", "CLIC5", "CHRNA3", _x000D_ "KCNT2", "TMEM63C", "CLCN3", "GRID2", "CHRNB2", "SCN3A", "SCN2B", "KCNH1", "GLRB", "CACNG2", "KCNAB1", "KCNB1", "NALCN", "KCNE5", "KCNS2", "ABCC9", "CACNA2D3", "GPR89A", "KCNIP4", "GABRG1")
650	TRANSFERASE COMPLEX, TRANSFERRING PHOSPHORUS-CONTAINING GROUPS	GO:0061695	GOCC	0.00860914	0.116127	0.38073	-0.256975	-1.32642	265	c("POLR3G", "PRIM1", "PRKAR1A", "POLG2", "TENT2", "GTF2E1", "CCNE2", "POLR2J3", "TAF5", "RB1", "CCNT2", "PIK3R1", "CCNA2", "POLR3B", "PRKDC", "PARD6B", "TAF2", "IFIT5", "CCNB1", "IKBKG", "GTF2B", "POLR2A", "POLR2B", "TAF7L", "TAF8", "LEO1", "PHKB", "TANK", "PRKACB", "PIK3R4", "POLR3A", "TAF4B", "CDK5R2", "C9orf72", "NEK10", "SOCS6", "TBK1", "POLR3C", "ACVR1C", "CDK14", "PRKAG2", "PRKAA2", "PIK3C2A", "ATXN7", "ACVR1", "PRKCI", "PIK3C2B", "GTF2A1", "TAF3", "PFKP", "PIK3C3", "MAP3K7", "PRPS2", "ACVR2A", _x000D_ "XRCC5", "SOCS5", "PRPS1", "DNA2", "PIK3CB", "ATG14", "RPAP2", "PRKAA1", "CDC73", "PRKAG1", "GTF2H4", "CAB39", "CSNK2A1", "PRKAR2B", "TBPL1")
651	EXOCYTOSIS	GO:0006887	GOBP	0.0305782	0.23494	0.352488	-0.2575	-1.27891	201	c("PRSS12", "FCGR3A", "STXBP5L", "SYNJ1", "CADPS2", "RASGRP1", "SCN11A", "OTOF", "RAB27B", "SYT4", "SYT2", "P2RX7", "PCLO", "ARFGEF2", "ARL8B", "VPS18", "NSF", "EXOC6", "SYT1", "EXOC5", "RAB8B", "RAB3C", "STXBP5", "LIN7A", "CCR1", "SYT13", "VAMP7", "STXBP3", "RAB3B", "PIK3C2A", "MIA3", "SNAP23", "TRAPPC11", "BLOC1S6", "EXOC1", "TMED10", "EXOC6B", "ERC2", "EXOC8", "RAB11FIP2", "SCAMP1", "STXBP1", "RAB10", "PSEN1", "SYTL5", "RAB11A", "EXOC2", "KIT", "PAK1", "RAB12", "BRAF", "PLEK", "SYN2", "PPP3CB", _x000D_ "SNAP25", "KCNB1", "SNCA", "STX3", "ARFGEF1", "STEAP2", "ANXA3", "VPS11")
652	CLATHRIN-COATED VESICLE	GO:0030136	GOCC	0.0309586	0.236495	0.352488	-0.259465	-1.26713	183	c("TYRP1", "VTI1A", "CD9", "RAB27B", "FCGR1A", "SYT2", "PICALM", "ATP6V1A", "HSPA8", "SH3GL2", "LRP2", "SCARB2", "ATP6V1B2", "CLTC", "VPS18", "MYO1E", "SYT1", "SORT1", "RAB8B", "NECAP1", "EGF", "VAMP4", "CLINT1", "VPS41", "ATP6V1C1", "HEATR5B", "FCHO2", "VAMP7", "PIK3C2A", "CLVS1", "BTBD8", "TMED10", "AFTPH", "ATP6AP2", "HLA-DQB1", "AP1G1", "SCAMP1", "SNX18", "M6PR", "CLVS2", "GOPC", "AAK1", "STX6", "ATP6V1G2", "HLA-DRA", "AP2B1", "STEAP2", "SNX3", "VPS11", "SYNRG", "GAD2", "SYT11", "HLA-DPA1", "SNAP91", _x000D_ "ATP6V1D", "CD74", "HLA-DRB1", "RAB14", "SFTPD", "ASTN1", "RAB35", "RAB27A", "TGOLN2", "LDLR", "SGIP1", "VWF", "SH3BP4", "MALL")
653	CYTOPLASMIC REGION	GO:0099568	GOCC	0.0144961	0.152578	0.38073	-0.259552	-1.30698	227	c("CENPF", "CFAP61", "TOGARAM1", "CCDC39", "GNAI1", "RAB27B", "OPRM1", "DNAH17", "PRKAR1A", "KIF3A", "TTC30A", "ABHD13", "MAP2K4", "PCLO", "ARFGEF2", "NEFL", "WASF1", "HIF1A", "DNAH6", "ARL8B", "AGTPBP1", "CDKL5", "CLASP2", "ARL6", "DNAH5", "SAXO2", "GUCY1B1", "RPGRIP1L", "CFAP20", "EFHB", "PIK3R4", "UHMK1", "TCHP", "OPA1", "SPAST", "TEKT1", "PAFAH1B1", "DNAH9", "BBS7", "RSPH4A", "KIFAP3", "NETO1", "BLOC1S6", "TUBB4A", "PIK3C3", "ZC3H14", "DNAH7", "ERC2", "AP3M1", "BLOC1S5", "CANX", "STXBP1", "CFAP46", _x000D_ "CFAP53")
654	PLASMA MEMBRANE BOUNDED CELL PROJECTION CYTOPLASM	GO:0032838	GOCC	0.0133975	0.144703	0.38073	-0.261107	-1.28395	193	c("CENPF", "CFAP61", "TOGARAM1", "CCDC39", "RAB27B", "OPRM1", "DNAH17", "PRKAR1A", "KIF3A", "TTC30A", "ABHD13", "MAP2K4", "ARFGEF2", "NEFL", "WASF1", "HIF1A", "DNAH6", "ARL8B", "AGTPBP1", "CDKL5", "ARL6", "DNAH5", "SAXO2", "RPGRIP1L", "CFAP20", "EFHB", "PIK3R4", "UHMK1", "OPA1", "SPAST", "TEKT1", "PAFAH1B1", "DNAH9", "BBS7", "RSPH4A", "KIFAP3", "NETO1", "BLOC1S6", "TUBB4A", "PIK3C3", "ZC3H14", "DNAH7", "AP3M1", "BLOC1S5", "CANX", "CFAP46", "CFAP53", "ATG14", "ARMCX3", "AP3M2", "ATG16L1", "FMR1", _x000D_ "STAU2", "FBXW11")
655	PHOSPHOPROTEIN PHOSPHATASE ACTIVITY	GO:0004721	GOMF	0.0468309	0.283965	0.321776	-0.261113	-1.25228	157	c("PTPRH", "PTPRC", "PPEF1", "DUSP6", "PTPN20", "MTMR7", "PDP1", "PPM1E", "MTMR2", "PTPRR", "LRRC40", "DNAJC6", "DUSP12", "PPP3CA", "PTPRD", "PPP3R1", "UBASH3B", "PPP3CC", "PTPRG", "PTPN14", "DUSP4", "PTPRB", "DLG1", "UBLCP1", "PTP4A1", "MTM1", "PPM1D", "PTPRK", "PPTC7", "DUSP28", "RNGTT", "HACD2", "PPP6C", "PTPRO", "MTMR6", "EYA4", "PPM1L", "RPAP2", "DUSP18", "PPP3CB", "PHLPP2", "PPM1A", "PPP1CC", "MTMR4", "PTK2", "PPM1H", "STYX", "PPP2CA", "CDC14A", "PTPDC1")
656	CONDENSED CHROMOSOME	GO:0000793	GOCC	0.0175383	0.169613	0.352488	-0.261383	-1.30031	207	c("CENPF", "LIG4", "FANCD2", "ZWILCH", "NDE1", "CHAMP1", "DYNLT3", "DYNC1I1", "NCAPG2", "RIF1", "LRPPRC", "SMC2", "RAD50", "SUV39H1", "XRCC4", "CCNB1", "BOD1L1", "GTF2B", "CLASP2", "SLF1", "ARID2", "PPP1R12A", "SMC4", "SMARCA5", "SEH1L", "SMC3", "DYNC1LI1", "SYCP2", "ATRX", "CLIP1", "PAFAH1B1", "CTCF", "CHMP2B", "DCTN4", "KIFAP3", "NUP107", "SMC5", "FBXO28", "ACTL6A", "NSMCE3", "PINX1", "HSPA2", "CENPH", "PSEN1", "CHMP1B", "GPATCH11", "PBRM1", "MLH3", "ZNF207", "SEPTIN6", "MAD2L1", "FBXW11", "PHF6", _x000D_ "TUBG1", "PPP1CC")
657	KINETOCHORE	GO:0000776	GOCC	0.0442956	0.279331	0.321776	-0.26171	-1.22418	133	c("CENPF", "ZWILCH", "NDE1", "CHAMP1", "DYNLT3", "DYNC1I1", "CCNB1", "BOD1L1", "GTF2B", "CLASP2", "ARID2", "PPP1R12A", "SEH1L", "DYNC1LI1", "CLIP1", "PAFAH1B1", "CHMP2B", "DCTN4", "NUP107", "FBXO28", "ACTL6A", "PINX1", "CENPH", "PSEN1", "CHMP1B", "GPATCH11", "PBRM1", "ZNF207", "SEPTIN6", "MAD2L1", "FBXW11", "PHF6", "PPP1CC", "CENPC", "CSNK1A1", "NUP133", "MEAF6", "CKAP5", "NUP98", "NUP37", "ZW10", "SUGT1", "DCTN6")
658	PROTEIN-DNA COMPLEX SUBUNIT ORGANIZATION	GO:0071824	GOBP	0.0414538	0.271959	0.321776	-0.262877	-1.25621	156	c("CENPF", "MIS18A", "BDP1", "MED31", "CENPP", "MED14", "GTF2E1", "NAP1L2", "TAF5", "MED23", "MED1", "TSPYL4", "TAF2", "GTF2B", "ARID2", "TAF7L", "TAF8", "SMARCA5", "TAF4B", "MED26", "ATRX", "TSPYL5", "CHD1", "LIN54", "GTF2A1", "TAF3", "DR1", "MCM2", "BRF2", "TSPYL1", "NAP1L5", "TCF4", "CENPH")
659	STEROID METABOLIC PROCESS	GO:0008202	GOBP	0.0329267	0.243517	0.321776	-0.262937	-1.27554	168	c("PRLR", "DHRS9", "HSD11B1", "ESR1", "SULT1A4", "FSHB", "SRD5A3", "LIPA", "LEPR", "CYP7B1", "HMGCS1", "PLEKHA1", "ACBD3", "DHCR24", "CYP26B1", "OSBPL3", "SPP1", "MED1", "AKR1C1", "LRP2", "HMGCR", "EDNRB", "ABCA1", "APP", "PRKAG2", "PRKAA2", "NR3C1", "INSIG2", "SC5D", "SOAT1", "OSBP", "CYP51A1", "YWHAH", "LBR", "SULT4A1", "ATP8B1", "PRKAA1", "APOL1", "SLC27A2", "RDH5", "ABCD3", "FDFT1", "NPC1", "PBX1")
660	CELL JUNCTION ASSEMBLY	GO:0034329	GOBP	0.00544425	0.0933036	0.407018	-0.262993	-1.32974	231	c("CDH1", "NLGN4Y", "UGT8", "PKP2", "CDH19", "C1QL3", "PCDHB3", "IL1RAPL1", "PCDHB14", "CLDN11", "CD9", "MPP7", "EPB41L3", "PKN2", "PCDH17", "FRMPD2B", "GABRA1", "GJB1", "MAP1B", "DNM3", "CDH8", "FRMPD2", "NPTN", "PCLO", "PTPRD", "PCDHB13", "STRN", "CBLN1", "PARD6B", "SLITRK1", "GABRG2", "TESK2", "BDNF", "ITGA2", "GABRB2", "DRD2", "DLG1", "APP", "NLGN4X", "ECT2", "PTPRK", "ACTN2", "DRD1", "GABRB3", "CDH9", "RYK", "PDCD6IP", "PTPRO", "SLC25A46", "ANK2", "FLRT3", "PCDHB9", "CRK", "CDC42", "CAPZA1", _x000D_ "CDH12", "GPM6A", "GRID2", "ADGRL3", "JAM3")
661	TRANSPORT VESICLE	GO:0030133	GOCC	0.000529793	0.0222103	0.477271	-0.263082	-1.41922	373	c("PCSK1", "VTI1A", "DMXL2", "NTS", "ATP2B1", "SV2B", "SEC23A", "OTOF", "TMED7", "RAB27B", "CLCN4", "SYT4", "GRIN2A", "MTMR2", "SYPL1", "SYT2", "PICALM", "ATP6V1A", "MCTP1", "SLC2A13", "PCSK2", "COPA", "DGKI", "ATP6V1B2", "AMPH", "CLTC", "OPRK1", "BDNF", "SYT1", "SORT1", "AP1AR", "TMED2", "RAB8B", "LMAN1", "DRD2", "ARCN1", "RAB3C", "STXBP5", "SEC24D", "SYN3", "CNIH3", "SLC17A6", "MAL2", "APP", "TMEM30A", "VAMP4", "GRIA1", "SYT13", "ATP6V1C1", "VAMP7", "TMEM168", "RAB3B", "RAB6A", "ITPR1", "APH1B", _x000D_ "NCSTN", "CD55", "SORL1", "SLC30A5", "BLOC1S6", "ARFGEF3", "SLC9B2", "DNM1L", "TMED10", "AFTPH", "USO1", "ATP6AP2", "HLA-DQB1", "GOLGA5", "SVOP", "BLOC1S5", "STX7", "COPB1", "AP1G1", "SLC4A8", "CLCN3", "CNST", "SCAMP1", "COPS4", "BET1", "M6PR", "RAB10", "SEC24A", "PSEN1", "SYTL5", "RAB11A", "BACE1", "CTTNBP2", "GOPC", "SEC24B", "RAB12", "RAB1A", "SYN2", "STX6", "SYNDIG1", "SNAP25", "ATP6V1G2", "HLA-DRA", "SNCA", "STX3", "STEAP2", "SEPTIN6", "SYNRG", "GAD2", "SEC31B", "SYT11", "HLA-DPA1", "KLHL12", _x000D_ "PAM", "SNAP91", "SLC6A17", "ATP6V1D", "CD74", "HLA-DRB1", "RAB14", "UNC13A", "LGI3", "RAB35", "RAB27A", "TGOLN2")
662	VOLTAGE-GATED MONOATOMIC ION CHANNEL ACTIVITY	GO:0005244	GOMF	0.0341698	0.248877	0.321776	-0.263122	-1.25124	152	c("CLIC6", "KCNJ5", "KCNV1", "KCNJ2", "SCN11A", "KCNK1", "KCNK2", "HCN1", "CACNA2D1", "CLCN4", "OPRM1", "KCNH5", "SCN1A", "CYBB", "GRIN2A", "KCNA4", "SCN2A", "KCNJ3", "KCNB2", "SCN8A", "KCNQ5", "CLIC2", "SCN3B", "KCNG3", "KCNA1", "CLIC4", "GRIN3A", "KCNJ6", "GRIN2B", "CACNB4", "KCNA2", "CLIC5", "KCNT2", "CLCN3", "SCN3A", "SCN2B", "KCNH1", "CACNG2", "KCNAB1", "KCNB1", "NALCN", "KCNE5", "KCNS2", "ABCC9", "CACNA2D3", "GPR89A", "KCNIP4")
663	SULFUR COMPOUND BIOSYNTHETIC PROCESS	GO:0044272	GOBP	0.04919	0.290251	0.321776	-0.264936	-1.23633	130	c("GSTM1", "CHST5", "HACD1", "ELOVL7", "SLC10A7", "MTHFD2L", "HS6ST2", "B3GNT2", "DLAT", "ACSL5", "ACSL4", "GLCE", "CHSY3", "ACSL1", "UST", "DSEL", "SLC35D2", "ELOVL6", "DLD", "EXTL2", "ACSL3", "PPCS", "ELOVL5", "HACD2", "APIP", "ELOVL4", "MAT2B", "HTD2", "GCLM", "ANGPT1")
664	CHROMOSOMAL REGION	GO:0098687	GOCC	0.000874571	0.0309495	0.477271	-0.267626	-1.40682	309	c("CENPF", "MIS18A", "LIG4", "SUV39H2", "MIS18BP1", "ZWILCH", "NDE1", "CHAMP1", "CENPP", "RAD17", "PDS5B", "DYNLT3", "NBN", "DYNC1I1", "RIF1", "RAD50", "PRKDC", "SUV39H1", "CCNB1", "IKZF1", "BOD1L1", "GTF2B", "CLASP2", "SLF1", "KDM4D", "ARID2", "PPP1R12A", "SMC4", "POLR2B", "SMARCA5", "SEH1L", "DHX36", "SMC3", "ATR", "DYNC1LI1", "TERF2IP", "HDAC2", "ATRX", "CLIP1", "NABP1", "KDM4C", "PAFAH1B1", "CTCF", "CHMP2B", "DCTN4", "CTC1", "NUP107", "SSB", "TNKS2", "PDS5A", "SMC5", "FBXO28", "ACTL6A", "MCM2", _x000D_ "ZNF827", "NSMCE3", "XRCC5", "ORC4", "TERF1", "SMCHD1", "PINX1", "MCM4", "CENPH", "DNA2", "PSEN1", "DCLRE1B", "STAG1", "CHMP1B", "CDC73", "GPATCH11", "PBRM1", "THOC5", "HAT1", "LRIF1", "ZNF207", "FMR1", "THOC2", "SEPTIN6", "MAD2L1", "FBXW11", "MSH2", "PHF6", "PPP1CC", "ORC5", "CENPC", "RPA1", "PPP2CA", "MEN1", "PTGES3", "CSNK1A1", "SUN2", "CBX3", "KDM4A", "KAT7", "NUP133", "RBBP4", "MEAF6", "XRCC3", "CKAP5", "ORC3", "TERF2", "WDR82", "NUP98", "NUP37", "RCC2", "ZW10", "SUGT1", "THOC1", "FEN1", "KDM1A", _x000D_ "DCTN6", "POT1", "RPA2", "SP100", "TP53BP1")
665	CHROMOSOME, TELOMERIC REGION	GO:0000781	GOCC	0.0292742	0.227373	0.352488	-0.268365	-1.25223	132	c("LIG4", "RAD17", "NBN", "RIF1", "RAD50", "PRKDC", "SLF1", "POLR2B", "DHX36", "ATR", "TERF2IP", "HDAC2", "ATRX", "NABP1", "CTC1", "SSB", "TNKS2", "SMC5", "MCM2", "ZNF827", "NSMCE3", "XRCC5", "ORC4", "TERF1", "SMCHD1", "PINX1", "MCM4", "DNA2", "DCLRE1B", "CDC73", "THOC5", "HAT1", "LRIF1", "THOC2", "MSH2", "PPP1CC", "ORC5", "RPA1", "MEN1", "PTGES3", "SUN2", "CBX3", "RBBP4", "XRCC3", "ORC3", "TERF2", "WDR82", "THOC1", "FEN1", "KDM1A", "POT1", "RPA2", "SP100", "TP53BP1", "PURA", "RBBP7", "TOX4", "RAD51D", _x000D_ "TNKS", "HNRNPA2B1", "NSMCE1")
666	ESTABLISHMENT OF ORGANELLE LOCALIZATION	GO:0051656	GOBP	0.000333369	0.0177009	0.498493	-0.273024	-1.45735	330	c("CENPF", "ABCE1", "SYNJ1", "LTV1", "RASGRP1", "SCN11A", "SPICE1", "NDE1", "CHAMP1", "MYO5C", "SYT4", "KIF3A", "DYNC1I1", "PICALM", "LSG1", "LRPPRC", "MAP1B", "GEM", "MYO1D", "NEFL", "WASF1", "HIF1A", "VPS4B", "AGTPBP1", "CCNB1", "MYO1E", "IKBKG", "YWHAZ", "CCDC186", "EXOC6", "CLASP2", "ARL6", "AP1AR", "TMED2", "EXOC5", "SEH1L", "LIN7A", "DLG1", "TRAPPC8", "TRAPPC13", "OPA1", "SPAST", "SDAD1", "PAFAH1B1", "TRAPPC10", "RAB6A", "BBS7", "CHMP2B", "KIFAP3", "SNAP23", "PPFIA2", "FAM91A1", "TRAPPC11", _x000D_ "BLOC1S6", "EXOC1", "NMD3", "DNM1L", "TMED10", "EXOC6B", "PDCD6IP", "PPP6C", "CDC23", "EXOC8", "ARFGAP3", "AP3M1", "BLOC1S5", "CDC42", "TBC1D23", "ITGB1", "TERF1", "PDCD10", "PINX1", "MDN1", "PSEN1", "TRAPPC6B", "RAB11A", "EXOC2", "SPRY2", "CHMP1B", "ARMCX3", "KIT", "RAB1A", "MKKS", "AP3M2", "CUL3", "SNCA", "MAD2L1", "FBXW11", "SYT11", "DNM1", "KLHL12", "CEP19", "CDK5RAP2", "PCM1", "SNAP91", "RAN")
667	VESICLE ORGANIZATION	GO:0016050	GOBP	0.000739761	0.0276422	0.477271	-0.273251	-1.42736	301	c("TYRP1", "VTI1A", "ZDHHC15", "SEC23A", "MFSD14A", "SYT4", "WASHC5", "PICALM", "P2RX7", "ATP6V1A", "STAM", "WASHC4", "ARFGEF2", "ATP6V1B2", "VPS4B", "ARL8B", "VPS18", "SORT1", "EEA1", "TMED2", "RAB8B", "SNX10", "ABCA1", "AGFG1", "SEC24D", "LYST", "CREB1", "BACE2", "TRAPPC8", "TRAPPC13", "VAMP4", "ALS2", "VPS41", "SYT13", "ATP6V1C1", "PAFAH1B1", "VAMP7", "TRAPPC10", "CHMP2B", "MIA3", "PRKCI", "SNAP23", "PIKFYVE", "DNAJC13", "TRAPPC11", "BLOC1S6", "PIK3C3", "TMED10", "USO1", "PDCD6IP", "PPP6C", "EXOC8", _x000D_ "VTA1", "ATP6AP2", "ARFGAP3", "AP3M1", "BLOC1S5", "STX7", "AP1G1", "CLCN3", "STXBP1", "BET1", "SEC24A", "TRAPPC6B", "RAB11A", "CHMP1B", "SEC24B", "RAB1A", "GOLPH3L", "STX6", "AP3M2", "SNAP25", "ATP6V1G2", "CUL3", "SNCA", "EPS15", "STX3", "SNX3", "VPS8", "VPS11", "TBPL1", "SEC31B", "SYT11", "DNM1", "KLHL12", "SNAP91", "ATP6V1D", "STAM2", "RAB14", "UNC13A", "VPS37A", "SNX19", "RAB27A", "WASL", "VIPAS39", "AKTIP", "HOOK2")
668	GOLGI APPARATUS SUBCOMPARTMENT	GO:0098791	GOCC	0.000425236	0.0203373	0.498493	-0.273727	-1.46679	342	c("CHST5", "MS4A7", "CDH1", "LGR5", "HTR7", "PCSK1", "VTI1A", "SLC10A7", "GCNT1", "TGFBI", "AKAP9", "POSTN", "VCPIP1", "NBEA", "RAB27B", "MAN2A1", "ATP8A1", "BIRC6", "LPCAT2", "VRK1", "PREPL", "ABO", "ARFGEF2", "ATP9A", "TMEM87A", "CHSY3", "CLTC", "ATP11C", "NSF", "ATL1", "CCDC186", "CLASP2", "SORT1", "TMED2", "GCC2", "MOB4", "RELCH", "CCDC91", "ARL1", "B4GALT5", "BACE2", "GOLGA8N", "APP", "VAMP4", "GOLGB1", "SGMS1", "DOP1A", "VAMP7", "RAB6A", "PIK3C2A", "CLVS1", "USP6NL", "B4GALT6", "RBFOX1", "FAM91A1", _x000D_ "SORL1", "SLC30A5", "OSBP", "GOLGA1", "ARFIP1", "FUT9", "AFTPH", "GOLGA2P5", "USO1", "SLC30A6", "ATP8B4", "HLA-DQB1", "GOLGA5", "AP1G1", "NMNAT2", "TBC1D23", "CNST", "SCAMP1", "ATP2C1", "BET1", "M6PR", "CLVS2", "RAB10", "ATP8B1", "TRAPPC6B", "RAB11A", "RIC1", "BACE1", "ARL5B", "GOLPH3L", "STX6", "SNAP25", "HLA-DRA", "TMEM59", "DOP1B", "ARFGEF1", "ATP11A", "SLC30A7", "GOLGA7", "TMEM165", "COG3", "GPR89A", "SYT11", "HLA-DPA1", "ATXN2", "PAM", "SCOC", "CD74", "HLA-DRB1", "RAB14", "WDR11", "PLEKHA8", _x000D_ "ECPAS", "TGOLN2", "SULF1", "OPTN", "HOOK2", "YIPF6", "SMPD3", "VPS53", "C17orf75", "SLC39A9", "CALN1", "UXS1", "GGA3", "FUT8", "CANT1", "GOLGA4", "RAB21", "COG2")
669	GLUTAMATERGIC SYNAPSE	GO:0098978	GOCC	5.4744e-05	0.00638458	0.557332	-0.274196	-1.48988	394	c("CDH1", "NLGN4Y", "C1QL3", "IL1RAPL1", "KCNJ2", "CLSTN2", "ATP2B1", "CADPS2", "AKAP9", "CNKSR2", "HCN1", "RGS7BP", "PLCB1", "PRKAR1A", "SYT4", "EPHA4", "TENT2", "GRIN2A", "HTR2A", "PCDH17", "PLPPR4", "SCN2A", "DNM3", "HSPA8", "CDH8", "NPTN", "PCLO", "ELAVL4", "UBE3A", "PPP3CA", "APPL1", "PTPRD", "SH3GL2", "ARFGEF2", "PPP2R2A", "PPP3R1", "CBLN1", "NTNG1", "SLITRK1", "ADGRB3", "GABRG2", "VPS18", "YWHAZ", "PPP3CC", "CDKL5", "SYT1", "SORT1", "ARF4", "EEA1", "RTN4", "GABRB2", "GUCY1B1", "KCNA1", "JAK2", _x000D_ "RPS6KB1", "DRD2", "STK38L", "VPS35", "DLG1", "CAMK4", "SYN3", "LRRTM2", "GRIN3A", "MAL2", "GRIA1", "SHISA9", "NLGN4X", "KPNA1", "PAFAH1B1", "ADAM23", "PLXNC1", "NAPB", "NOS1AP", "PRKCI", "DRD1", "CACNB4", "NETO1", "KCNA2", "HOMER1", "CAPRIN1", "EIF4E", "PFN2", "TANC1", "PTPRO", "PAK3", "ERC2", "FLRT3", "YWHAH", "NF1", "CDC42", "ATP2B4", "SLC4A8", "CLCN3", "ITGB1", "CANX", "DLGAP1", "STXBP1", "FBXL20", "GPM6A", "GRID2", "ATP2B3", "ADGRL3", "PSEN1", "RAB11A", "GUCY1A1", "EFNB3", "CTTNBP2", "CACNG2", _x000D_ "SYN2", "PPP3CB", "SNAP25", "AP2B1", "CUL3", "STX3", "EPHA7", "LRRTM3", "CLSTN3", "DGKE", "NRCAM", "PRKAR2B", "SLITRK4", "DNM1", "ATAD1", "ARF6", "SLC6A17", "PPP1CC", "NLGN1", "PPM1H", "HPCA", "WASL", "EGLN1", "GSK3B", "PRKACA", "SLC1A6", "GRM5", "OGT", "SH3GL3", "ATP2B2", "NPTX2", "CADPS", "DRP2", "GRM3", "CTNNB1")
670	LOCOMOTORY BEHAVIOR	GO:0007626	GOBP	0.0149234	0.155328	0.38073	-0.275745	-1.32296	158	c("MCOLN3", "GPR37", "NPY2R", "OXR1", "SCN1A", "EPHA4", "SELENOP", "SLC4A10", "PRKCE", "ZMPSTE24", "NR4A2", "WDR47", "ELAVL4", "UBE3A", "NPY1R", "STRN", "AGTPBP1", "OPRK1", "CHL1", "PAK5", "DRD2", "VPS13A", "ARCN1", "HTR2C", "HPRT1", "PUM1", "CNTN2", "APP", "ALS2", "FXN", "PAFAH1B1", "NEGR1", "FEZF2", "DRD1", "CACNB4", "UBA6", "SLC25A46", "CHRNA3", "FGF12", "CLCN3", "NCOR1", "DDHD2", "CHRNB2", "EFNB3", "GLRB", "CNTN1", "CNP", "PPP3CB", "SNAP25", "SNCA")
671	PEPTIDE BINDING	GO:0042277	GOMF	0.00237831	0.0550081	0.431708	-0.27599	-1.40356	243	c("GSTM1", "PRLR", "LILRB1", "MMACHC", "ITM2A", "CLSTN2", "GPR37", "NPY2R", "PEX5L", "LEPR", "OPRM1", "EPHA4", "FOLH1", "DHCR24", "GRIN2A", "PICALM", "MAS1", "GNRHR2", "PIK3R1", "NOLC1", "CRHR2", "ERAP1", "PPP3CA", "NPY1R", "PPP3R1", "NUP153", "TOMM70", "OPRK1", "ITGA2", "LDLRAD3", "NUP58", "PPIG", "GRIA2", "RPS6KB1", "SSTR2", "EDNRB", "SEC61A2", "GRIA3", "KPNA2", "PRNP", "GRIN2B", "TOMM20", "GRIA1", "IDE", "KPNA1", "KPNA5", "RANBP6", "NLN", "PPIL1", "SSTR3", "LNPEP", "CHRNA7", "AGER", "ACVR1", "LANCL1", _x000D_ "SORL1", "KPNA3", "HLA-DQB1", "PFDN4", "IPO5", "GPRASP2", "GPR22", "NPEPPS")
672	CELLULAR RESPONSE TO HYPOXIA	GO:0071456	GOBP	0.0464925	0.283401	0.321776	-0.281762	-1.29874	105	c("STC1", "AQP3", "SIRT4", "SUV39H2", "SLC8A1", "PMAIP1", "KCNK2", "SFRP1", "CYBB", "PRKCE", "SCN2A", "CCNA2", "CARD16", "ADO", "CPEB2", "SUV39H1", "HIF1A", "TIGAR", "UBQLN1", "SLC8A3", "RORA", "NFE2L2", "ATF2", "BNIP3L", "CPEB1", "PDK3")
673	REGULATION OF SYNAPSE ASSEMBLY	GO:0051963	GOBP	0.0454344	0.279892	0.321776	-0.282088	-1.27939	98	c("IL1RAPL1", "CLSTN2", "PTPRD", "CBLN1", "LRRN3", "THBS2", "SLITRK1", "ADGRB3", "MYCBP2", "BDNF", "VPS35", "SLITRK5", "LRRTM2", "GPC6", "APP", "SEMA4D", "RAP2A", "NEGR1", "ROBO2", "FLRT3", "GRID2", "MEF2C", "CHRNB2", "EFNB3", "SYNDIG1", "SLITRK3", "SNCA", "EPHA7", "LRRTM3", "CLSTN3", "SLITRK4", "STAU2", "NRXN1", "ARF6", "TPBG", "NLGN1", "OGT", "EFNA5")
674	CELLULAR RESPONSE TO OXYGEN LEVELS	GO:0071453	GOBP	0.0259095	0.208663	0.352488	-0.282746	-1.3178	126	c("STC1", "AQP3", "SIRT4", "FAS", "SUV39H2", "SLC8A1", "PMAIP1", "KCNK2", "SFRP1", "CYBB", "PRKCE", "SCN2A", "ATP6V1A", "CCNA2", "CARD16", "ADO", "CPEB2", "SUV39H1", "HIF1A", "CPEB4", "TIGAR", "UBQLN1", "SLC8A3", "RORA", "NFE2L2", "ATF2", "BNIP3L")
675	ATP HYDROLYSIS ACTIVITY	GO:0016887	GOMF	0.000160094	0.0119175	0.518848	-0.28314	-1.50384	320	c("DDX3Y", "FIGN", "FIGNL1", "ABCE1", "ATP2B1", "ATAD2B", "ABCA8", "ABCC12", "ATP8A1", "DHX29", "KIF3A", "DDX10", "HSPA13", "CCT6B", "DDX20", "MTREX", "MORC3", "BTAF1", "SMC2", "HSPA8", "DDX46", "RAD50", "ABCB1", "PSMC6", "SPATA5", "KIF2A", "VPS4B", "ATP9A", "ATP11C", "MYO1E", "NSF", "SMC4", "PMS1", "SMARCA5", "CHD9", "KIF21A", "ABCA1", "DHX36", "ATP13A3", "YTHDC2", "SMC3", "ATRX", "SPAST", "VWA8", "DDX3X", "HSP90AA1", "IQCA1", "NAV3", "RFC1", "CHD1", "CCT5", "CCT6A", "SMC5", "G3BP1", "PFN2", "DHX8", _x000D_ "ATP2A2", "MCM2", "ATP8A2", "ATP8B4", "XRCC5", "ATP2B4", "ATP2C1", "SMCHD1", "DDX1", "MCM4", "HSPA2", "ATP8B1", "DNA2", "MDN1", "ATP2B3", "DDX24", "RFC4", "DHX16", "CCT8", "DHX9", "ATP6V1G2", "HSPA9", "AFG3L2", "CCT4", "MLH3", "ATP11A", "ABCD3", "DDX18", "AQR", "PSMC2", "DDX5", "ABCC9", "MSH2", "ATAD1", "OLA1", "IFIH1", "PSMC1", "SMARCAD1", "AFG1L", "INO80", "ATP1A1")
676	CHROMOSOME, CENTROMERIC REGION	GO:0000775	GOCC	0.00513739	0.0909554	0.407018	-0.283331	-1.38993	190	c("CENPF", "MIS18A", "SUV39H2", "MIS18BP1", "ZWILCH", "NDE1", "CHAMP1", "CENPP", "PDS5B", "DYNLT3", "DYNC1I1", "SUV39H1", "CCNB1", "IKZF1", "BOD1L1", "GTF2B", "CLASP2", "KDM4D", "ARID2", "PPP1R12A", "SMC4", "SMARCA5", "SEH1L", "SMC3", "DYNC1LI1", "ATRX", "CLIP1", "KDM4C", "PAFAH1B1", "CTCF", "CHMP2B", "DCTN4", "NUP107", "PDS5A", "SMC5", "FBXO28", "ACTL6A", "PINX1", "CENPH", "PSEN1", "STAG1", "CHMP1B", "GPATCH11", "PBRM1", "ZNF207", "FMR1", "SEPTIN6", "MAD2L1", "FBXW11", "PHF6", "PPP1CC", "CENPC", _x000D_ "PPP2CA", "CSNK1A1", "CBX3", "KDM4A", "KAT7", "NUP133", "MEAF6", "CKAP5", "NUP98", "NUP37", "RCC2", "ZW10", "SUGT1")
677	EXOCYTIC VESICLE	GO:0070382	GOCC	0.00359228	0.0707961	0.431708	-0.283581	-1.41074	207	c("VTI1A", "DMXL2", "ATP2B1", "SV2B", "OTOF", "RAB27B", "CLCN4", "SYT4", "GRIN2A", "MTMR2", "SYPL1", "SYT2", "PICALM", "ATP6V1A", "MCTP1", "SLC2A13", "DGKI", "ATP6V1B2", "AMPH", "OPRK1", "BDNF", "SYT1", "RAB8B", "DRD2", "RAB3C", "STXBP5", "SYN3", "SLC17A6", "MAL2", "APP", "GRIA1", "SYT13", "ATP6V1C1", "RAB3B", "RAB6A", "NCSTN", "SLC9B2", "DNM1L", "ATP6AP2", "SVOP", "STX7", "SLC4A8", "CLCN3", "SCAMP1", "COPS4", "RAB10", "PSEN1", "SYTL5", "BACE1", "CTTNBP2", "RAB12", "SYN2", "STX6", "SYNDIG1", "SNAP25", _x000D_ "ATP6V1G2", "SNCA", "STX3", "SEPTIN6", "GAD2", "SYT11", "SNAP91", "SLC6A17", "ATP6V1D", "UNC13A", "LGI3", "RAB35", "RAB27A")
678	CLATHRIN-COATED VESICLE MEMBRANE	GO:0030665	GOCC	0.040678	0.270823	0.321776	-0.283841	-1.31258	111	c("TYRP1", "CD9", "FCGR1A", "SYT2", "ATP6V1A", "HSPA8", "SH3GL2", "LRP2", "SCARB2", "ATP6V1B2", "CLTC", "SYT1", "NECAP1", "EGF", "VAMP4", "CLINT1", "ATP6V1C1", "VAMP7", "AFTPH", "ATP6AP2", "HLA-DQB1", "AP1G1", "M6PR", "ATP6V1G2", "HLA-DRA", "AP2B1", "SYNRG", "GAD2", "SYT11", "HLA-DPA1", "ATP6V1D", "CD74", "HLA-DRB1", "RAB35", "TGOLN2", "LDLR", "SGIP1")
679	SYNAPTIC SIGNALING	GO:0099536	GOBP	2.21157e-05	0.00386708	0.57561	-0.285039	-1.54001	381	c("CHRM5", "SLC1A7", "PDYN", "NLGN4Y", "HTR7", "HTR1A", "PCDHB3", "IL1RAPL1", "PVALB", "PCDHB14", "SYNJ1", "SV2B", "CADPS2", "AKAP9", "OTOF", "OPRM1", "GLRA3", "PLCB1", "SYT4", "GABRA4", "PNOC", "GRIN2A", "HTR2A", "PLP1", "GRM7", "SYPL1", "GABRA1", "SYT2", "PRKCE", "P2RX7", "USP14", "CDH8", "NPTN", "PCLO", "PPP3CA", "PTPRD", "PCDHB13", "GABRQ", "CBLN1", "AMPH", "GABRG2", "OPRK1", "SYT1", "EEA1", "GABRB2", "GUCY1B1", "GRIA2", "KCNA1", "DRD2", "HTR1D", "GJD2", "LIN7A", "SLITRK5", "DLG1", "HTR2C", "GLS", _x000D_ "SYN3", "SLC17A6", "GRIN2B", "GRIA1", "P2RX5", "ALS2", "NLGN4X", "KPNA1", "PAFAH1B1", "STXBP3", "ITPR1", "NR3C1", "MAPK1", "PRKCB", "NAPB", "CHRNA7", "SNAP23", "DRD1", "CACNB4", "HOMER1", "GABRB3", "GNAQ", "BLOC1S6", "RIT2", "PTCHD1", "PRKCG", "CHRNA3", "ERC2", "FGF12", "PCDHB9", "GABBR2", "NF1", "CLCN3", "DLGAP1", "STXBP1", "PMP22", "GRID2", "MEF2C", "PSEN1", "CHRNB2", "EGR3", "SLC12A6", "SCN2B", "GUCY1A1", "EFNB3", "GLRB", "BRAF", "CHRM3", "SYN2", "CNP", "SNAP25", "SLITRK3", "SNCA", "STX3", "CLSTN3", _x000D_ "NRXN1", "GAD2", "RAB3GAP1", "AKAP5", "GABRG1", "TPBG", "HAPLN4", "GABRA3", "S1PR2", "UNC13A", "PCDHB16", "SDCBP", "NLGN1", "CACNB2", "GSK3B", "CACNA1E", "SLC1A6", "GRM5")
680	ATP-DEPENDENT ACTIVITY, ACTING ON DNA	GO:0008094	GOMF	0.0342633	0.248877	0.321776	-0.285116	-1.31745	106	c("RAD17", "BTAF1", "RAD50", "RFC3", "PMS1", "SMARCA5", "CHD9", "DHX36", "TTF2", "MSH3", "SMC3", "HLTF", "ATRX", "DDX3X", "RFC1", "CHD1", "ERCC6L2", "G3BP1", "MCM2", "XRCC5", "DDX1", "MCM4", "DNA2", "RFC4", "DHX9", "MLH3", "MYD88", "MSH2", "SMARCAD1", "INO80", "PMS2P3", "SMARCA2", "CHD1L", "RBBP4", "FANCM", "XRCC3", "SMARCAL1", "CHD7", "MSH6", "HELB", "MCM9", "RUVBL1", "CHD6", "CHTF8", "NIPBL", "SMARCA1", "RFC2", "RAD51D", "ASCC3")
681	ION CHANNEL COMPLEX	GO:0034702	GOCC	0.0028228	0.0613068	0.431708	-0.285674	-1.4381	232	c("CLIC6", "KCNJ5", "TRPC6", "KCNV1", "KCNJ2", "LRRC8D", "AKAP9", "SCN11A", "KCNK1", "KCNK2", "HCN1", "CACNA2D1", "GLRA3", "SCN1A", "GABRA4", "GRIN2A", "KCNA4", "GABRA1", "OLFM3", "SCN2A", "MICU3", "AKAP6", "KCNJ3", "RYR2", "VWC2L", "KCNB2", "GABRQ", "SCN8A", "GABRG2", "OSTM1", "KCNQ5", "CLIC2", "SCN3B", "SLC5A3", "PACC1", "GABRB2", "KCNG3", "GRIA2", "KCNA1", "CLIC4", "STXBP5", "GRIA3", "PDE4D", "CNIH3", "SLC17A6", "GRIN3A", "KCNJ6", "GRIN2B", "GRIA1", "SHISA9", "CHRNA7", "CACNB4", "KCNA2", "GABRB3", _x000D_ "CLIC5", "CHRNA3", "SESTD1", "LRRC8B", "LRRC8C", "GRID2", "HSPA2", "CHRNB2", "SCN3A", "DPP10", "SCN2B", "KCNH1", "GLRB", "CACNG2", "SNAP25", "KCNAB1", "KCNB1", "KCNE5", "KCNS2", "ABCC9", "CACNA2D3", "KCNIP4", "GABRG1", "GABRA3")
682	RNA POLYMERASE COMPLEX	GO:0030880	GOCC	0.0357311	0.25469	0.321776	-0.286285	-1.30238	100	c("POLR3G", "PRIM1", "TENT2", "GTF2E1", "POLR2J3", "TAF5", "POLR3B", "TAF2", "GTF2B", "POLR2A", "POLR2B", "TAF7L", "TAF8", "LEO1", "POLR3A", "TAF4B", "POLR3C", "ATXN7", "GTF2A1", "TAF3")
683	LIGAND-GATED CHANNEL ACTIVITY	GO:0022834	GOMF	0.0316182	0.239264	0.321776	-0.288155	-1.31088	100	c("SLC1A7", "KCNJ5", "KCNJ2", "MCOLN3", "KCNK1", "HCN1", "GLRA3", "GABRA4", "GRIN2A", "GABRA1", "P2RX7", "KCNJ3", "RYR2", "GABRQ", "GABRG2", "GABRB2", "GRIA2", "GRIA3", "GRIN3A", "KCNJ6", "GRIN2B", "GRIA1", "P2RX5", "ITPR1", "ANXA6", "CHRNA7", "GABRB3")
684	LIGAND-GATED MONOATOMIC ION CHANNEL ACTIVITY	GO:0015276	GOMF	0.0316182	0.239264	0.321776	-0.288155	-1.31088	100	c("SLC1A7", "KCNJ5", "KCNJ2", "MCOLN3", "KCNK1", "HCN1", "GLRA3", "GABRA4", "GRIN2A", "GABRA1", "P2RX7", "KCNJ3", "RYR2", "GABRQ", "GABRG2", "GABRB2", "GRIA2", "GRIA3", "GRIN3A", "KCNJ6", "GRIN2B", "GRIA1", "P2RX5", "ITPR1", "ANXA6", "CHRNA7", "GABRB3")
685	CALCIUM ION TRANSMEMBRANE TRANSPORT	GO:0070588	GOMF	0.0328836	0.243517	0.321776	-0.288522	-1.30857	98	c("TRPM6", "TRPC6", "SLC8A1", "SLC24A2", "ATP2B1", "MCOLN3", "CACNA2D1", "OPRM1", "PANX1", "GRIN2A", "STIM2", "RYR2", "SLC8A3", "GRIN3A", "GRIN2B", "TRPM7", "ITPR1", "ANXA6", "CHRNA7", "CACNB4", "ATP2A2", "ATP2B4", "ATP2C1", "TRPM3", "SLC8A2", "GPM6A", "ATP2B3", "PSEN1", "SLC24A1", "CUL5", "CACNG2")
686	CALCIUM ION TRANSMEMBRANE TRANSPORTER ACTIVITY	GO:0015085	GOMF	0.0328836	0.243517	0.321776	-0.288522	-1.30857	98	c("TRPM6", "TRPC6", "SLC8A1", "SLC24A2", "ATP2B1", "MCOLN3", "CACNA2D1", "OPRM1", "PANX1", "GRIN2A", "STIM2", "RYR2", "SLC8A3", "GRIN3A", "GRIN2B", "TRPM7", "ITPR1", "ANXA6", "CHRNA7", "CACNB4", "ATP2A2", "ATP2B4", "ATP2C1", "TRPM3", "SLC8A2", "GPM6A", "ATP2B3", "PSEN1", "SLC24A1", "CUL5", "CACNG2")
687	CALCIUM ION TRANSPORT	GO:0006816	GOMF	0.0328836	0.243517	0.321776	-0.288522	-1.30857	98	c("TRPM6", "TRPC6", "SLC8A1", "SLC24A2", "ATP2B1", "MCOLN3", "CACNA2D1", "OPRM1", "PANX1", "GRIN2A", "STIM2", "RYR2", "SLC8A3", "GRIN3A", "GRIN2B", "TRPM7", "ITPR1", "ANXA6", "CHRNA7", "CACNB4", "ATP2A2", "ATP2B4", "ATP2C1", "TRPM3", "SLC8A2", "GPM6A", "ATP2B3", "PSEN1", "SLC24A1", "CUL5", "CACNG2")
688	COATED VESICLE MEMBRANE	GO:0030662	GOCC	0.00818501	0.113198	0.38073	-0.289046	-1.39729	173	c("TYRP1", "VTI1A", "DIPK2A", "SEC23A", "TMED7", "CD9", "FCGR1A", "SYT2", "ATP6V1A", "HSPA8", "COPA", "SH3GL2", "LRP2", "SCARB2", "ATP6V1B2", "CLTC", "SYT1", "TMED2", "LMAN1", "ARCN1", "NECAP1", "SEC24D", "EGF", "CNIH3", "VAMP4", "CLINT1", "GRIA1", "ATP6V1C1", "VAMP7", "SLC30A5", "TMED10", "AFTPH", "USO1", "ATP6AP2", "HLA-DQB1", "COPB1", "AP1G1", "M6PR", "SEC24A", "SEC24B", "ATP6V1G2", "HLA-DRA", "AP2B1", "SYNRG", "GAD2", "SEC31B", "SYT11", "HLA-DPA1", "KLHL12", "ATP6V1D", "CD74", "HLA-DRB1", "RAB35", _x000D_ "TGOLN2", "B2M", "LDLR", "SGIP1")
689	AXON ENSHEATHMENT	GO:0008366	GOBP	0.0295555	0.228836	0.352488	-0.289136	-1.33602	106	c("UGT8", "ADGRG6", "ACER3", "CLDN11", "CD9", "XK", "EPB41L3", "MTMR2", "PLP1", "GALC", "SCN2A", "DICER1", "FA2H", "PPP3R1", "SCN8A", "SLC8A3", "B4GALT5", "CNTN2", "MAL2", "KLK6", "NCSTN", "B4GALT6", "PIKFYVE", "SLC25A46", "ANK2", "MYRF", "NF1", "PMP22", "JAM3", "SERINC5", "ZNF24", "ASPA", "CNTN1", "TNFRSF21", "AFG3L2", "ATRN", "QKI")
690	ENSHEATHMENT OF NEURONS	GO:0007272	GOBP	0.0295555	0.228836	0.352488	-0.289136	-1.33602	106	c("UGT8", "ADGRG6", "ACER3", "CLDN11", "CD9", "XK", "EPB41L3", "MTMR2", "PLP1", "GALC", "SCN2A", "DICER1", "FA2H", "PPP3R1", "SCN8A", "SLC8A3", "B4GALT5", "CNTN2", "MAL2", "KLK6", "NCSTN", "B4GALT6", "PIKFYVE", "SLC25A46", "ANK2", "MYRF", "NF1", "PMP22", "JAM3", "SERINC5", "ZNF24", "ASPA", "CNTN1", "TNFRSF21", "AFG3L2", "ATRN", "QKI")
691	PROTEIN MODIFICATION BY SMALL PROTEIN REMOVAL	GO:0070646	GOBP	0.0156317	0.159689	0.352488	-0.2914	-1.35968	137	c("USP9Y", "VCPIP1", "MYSM1", "OTUD6B", "TAF5", "USP14", "USP10", "MINDY3", "UCHL5", "TAF2", "USP38", "USP33", "COPS2", "USP32", "USPL1", "SENP8", "USP7", "USP37", "SENP6", "ATXN7", "MINDY4", "USP9X", "USP48", "USP31", "COPS4", "STAMBPL1", "COPS8", "USP12", "USP18", "USP15", "CYLD", "USP28", "USP25", "STAMBP", "PSMD14", "COPS3", "USP16", "USP54", "COPS7A", "SENP7", "PRKN", "TAF7", "SUPT20H", "UCHL1", "USP47", "BABAM2", "OTUD4", "ATXN3", "USP45", "USP21", "SENP2", "TRRAP", "YOD1", "SENP5", "USP1")
692	CYTOKINESIS	GO:0000910	GOBP	0.042565	0.275346	0.321776	-0.291996	-1.30878	94	c("TRIM36", "ANK3", "WASHC5", "RASA1", "ANLN", "VPS4B", "EXOC6", "ROCK2", "EXOC5", "MAP9", "ACTR2", "SPAST", "SON", "ECT2", "CHMP2B", "RACGAP1", "ACTR3", "EXOC1", "EXOC6B", "PDCD6IP", "EXOC8", "ORC4", "SNX18", "EXOC2", "CHMP1B")
693	ANTEROGRADE TRANS-SYNAPTIC SIGNALING	GO:0098916	GOBP	2.93764e-05	0.00410996	0.57561	-0.293876	-1.57548	340	c("CHRM5", "SLC1A7", "PDYN", "NLGN4Y", "HTR7", "HTR1A", "PCDHB3", "PVALB", "PCDHB14", "SYNJ1", "SV2B", "CADPS2", "AKAP9", "OTOF", "OPRM1", "GLRA3", "SYT4", "GABRA4", "PNOC", "GRIN2A", "HTR2A", "PLP1", "GRM7", "SYPL1", "GABRA1", "SYT2", "PRKCE", "P2RX7", "USP14", "CDH8", "PCLO", "PPP3CA", "PCDHB13", "GABRQ", "CBLN1", "AMPH", "GABRG2", "OPRK1", "SYT1", "EEA1", "GABRB2", "GRIA2", "KCNA1", "DRD2", "HTR1D", "GJD2", "LIN7A", "SLITRK5", "DLG1", "HTR2C", "GLS", "SYN3", "SLC17A6", "GRIN2B", "GRIA1", "P2RX5", _x000D_ "ALS2", "NLGN4X", "PAFAH1B1", "STXBP3", "NR3C1", "MAPK1", "NAPB", "CHRNA7", "SNAP23", "DRD1", "CACNB4", "HOMER1", "GABRB3", "BLOC1S6", "RIT2", "PTCHD1", "PRKCG", "CHRNA3", "ERC2", "FGF12", "PCDHB9", "GABBR2", "NF1", "CLCN3", "DLGAP1", "STXBP1", "PMP22", "GRID2", "MEF2C", "PSEN1", "CHRNB2", "EGR3", "SLC12A6", "SCN2B", "GLRB", "BRAF", "CHRM3", "SYN2", "CNP", "SNAP25", "SLITRK3", "SNCA", "STX3", "CLSTN3", "NRXN1", "GAD2", "RAB3GAP1", "AKAP5", "GABRG1", "TPBG", "HAPLN4", "GABRA3", "S1PR2", "UNC13A", _x000D_ "PCDHB16", "SDCBP", "NLGN1", "CACNB2", "GSK3B", "CACNA1E", "SLC1A6", "GRM5")
694	CHEMICAL SYNAPTIC TRANSMISSION	GO:0007268	GOBP	2.93764e-05	0.00410996	0.57561	-0.293876	-1.57548	340	c("CHRM5", "SLC1A7", "PDYN", "NLGN4Y", "HTR7", "HTR1A", "PCDHB3", "PVALB", "PCDHB14", "SYNJ1", "SV2B", "CADPS2", "AKAP9", "OTOF", "OPRM1", "GLRA3", "SYT4", "GABRA4", "PNOC", "GRIN2A", "HTR2A", "PLP1", "GRM7", "SYPL1", "GABRA1", "SYT2", "PRKCE", "P2RX7", "USP14", "CDH8", "PCLO", "PPP3CA", "PCDHB13", "GABRQ", "CBLN1", "AMPH", "GABRG2", "OPRK1", "SYT1", "EEA1", "GABRB2", "GRIA2", "KCNA1", "DRD2", "HTR1D", "GJD2", "LIN7A", "SLITRK5", "DLG1", "HTR2C", "GLS", "SYN3", "SLC17A6", "GRIN2B", "GRIA1", "P2RX5", _x000D_ "ALS2", "NLGN4X", "PAFAH1B1", "STXBP3", "NR3C1", "MAPK1", "NAPB", "CHRNA7", "SNAP23", "DRD1", "CACNB4", "HOMER1", "GABRB3", "BLOC1S6", "RIT2", "PTCHD1", "PRKCG", "CHRNA3", "ERC2", "FGF12", "PCDHB9", "GABBR2", "NF1", "CLCN3", "DLGAP1", "STXBP1", "PMP22", "GRID2", "MEF2C", "PSEN1", "CHRNB2", "EGR3", "SLC12A6", "SCN2B", "GLRB", "BRAF", "CHRM3", "SYN2", "CNP", "SNAP25", "SLITRK3", "SNCA", "STX3", "CLSTN3", "NRXN1", "GAD2", "RAB3GAP1", "AKAP5", "GABRG1", "TPBG", "HAPLN4", "GABRA3", "S1PR2", "UNC13A", _x000D_ "PCDHB16", "SDCBP", "NLGN1", "CACNB2", "GSK3B", "CACNA1E", "SLC1A6", "GRM5")
695	ACTIN FILAMENT-BASED MOVEMENT	GO:0030048	GOBP	0.0465273	0.283401	0.321776	-0.294238	-1.2749	82	c("KCNJ5", "PKP2", "KCNJ2", "CACNA2D1", "SCN1A", "MYO5C", "KCNJ3", "RYR2", "CAMK2D", "MYO1D", "MYO1E", "SCN3B", "GPD1L", "EPDR1", "EMP2", "ANK2", "FGF12", "SCN2B", "NUP155", "KCNE5", "ABCC9", "ATP1A1", "LIMCH1", "CACNB2", "WASL", "PIK3CA", "SLC9A1", "FNBP1L", "SUN2")
696	GOLGI VESICLE TRANSPORT	GO:0048193	GOBP	0.000242453	0.0150741	0.518848	-0.295701	-1.52035	272	c("VTI1A", "SLC10A7", "DNAJC28", "SEC23A", "PGAP1", "TMED7", "MON2", "ANK3", "PREPL", "RAB6C", "COPA", "ARFGEF2", "ATP9A", "NAPG", "RAB2A", "NSF", "EXOC6", "SORT1", "ARF4", "AP1AR", "TMED2", "EXOC5", "RAB33B", "RAB8B", "GCC2", "LMAN1", "VPS13A", "ARCN1", "CCDC91", "SEC24D", "VPS13C", "ARL1", "MPPE1", "TRAPPC8", "TRAPPC13", "SPAST", "DOP1A", "VAMP7", "RP2", "TRAPPC10", "RAB6A", "MIA3", "PRKCI", "SNAP23", "ATL2", "BCAP29", "SORL1", "TRAPPC11", "EXOC1", "TMED10", "EXOC6B", "ERGIC2", "USO1", "PPP6C", _x000D_ "GOLT1B", "EXOC8", "ARFGAP3", "GOLGA5", "COPB1", "AP1G1", "SCAMP1", "BET1", "RAB10", "SEC24A", "TRAPPC6B", "EXOC2", "GOPC", "SEC24B", "RAB1A", "RABIF", "GOLPH3L", "STX6", "CUL3", "DOP1B", "EPS15", "STEAP2", "SNX3", "GOLGA7", "SEC31B", "COG3", "KLHL12", "CEP19")
697	VACUOLAR TRANSPORT	GO:0007034	GOBP	0.00612966	0.0983361	0.407018	-0.298673	-1.43018	154	c("VTI1A", "LAMP2", "TMEM106B", "STAM", "HSPA8", "UEVLD", "SCARB2", "VPS4B", "ARL8B", "HMGXB4", "VPS18", "SORT1", "NDFIP2", "GCC2", "VPS13A", "VPS35", "CCDC91", "PIK3R4", "LYST", "VPS13C", "C9orf72", "MTM1", "ALS2", "VPS41", "VAMP7", "CHMP2B", "LEPROTL1", "SORL1", "PIK3C3", "VTA1", "AP3M1", "AP1G1", "EPG5", "SMURF1", "DTX3L", "M6PR", "ATG14", "CHMP1B", "CACNG2", "RAB12", "GPRASP1", "VPS8", "VPS11", "NPC1", "STAM2", "NCOA4", "VPS37A", "VIPAS39", "AKTIP", "HOOK2", "VPS53", "ANKFY1", "SCYL2", "GGA3", _x000D_ "RBSN", "ZFYVE16", "PRKN", "NDFIP1", "IGF2R")
698	CELL-CELL ADHESION VIA PLASMA-MEMBRANE ADHESION MOLECULES	GO:0098742	GOBP	0.00192116	0.0477592	0.45506	-0.29909	-1.4785	194	c("PCDHAC1", "CDH1", "PCDH11Y", "CDH19", "PCDHB3", "IL1RAPL1", "PCDHA6", "CLSTN2", "PCDH19", "PCDHGB2", "PCDHB14", "CLDN11", "NECTIN3", "PVR", "PCDH17", "PCDHGA4", "CADM2", "CD84", "PCDH9", "PCDHAC2", "PCDHGC5", "CDH8", "NPTN", "UNC5D", "PTPRD", "PCDH7", "PCDHB13", "CXADR", "CBLN1", "NTNG1", "TENM2", "SLITRK1", "CELSR2", "TENM1", "PCDHGA1", "CNTN2", "GPC6", "PCDHGB7", "ACVR1", "PCDHA10", "ROBO2", "MYOT", "CDH9", "ALCAM", "FLRT3", "PCDHB9", "PCDH20", "IGSF11", "CDH12", "ATP2C1", "ITGB1", "GRID2", _x000D_ "CADM1", "ADGRL3", "PIK3CB", "CDH13", "SLITRK3", "CLSTN3", "CD164", "PCDH11X", "MAG", "PCDHA3", "CADM3", "CNTN6", "PCDHB16", "FAT4", "NLGN1", "FAT3")
699	CELL-CELL SIGNALING	GO:0007267	GOMF	0.0436567	0.277995	0.321776	-0.299319	-1.32964	88	c("CHRM5", "SLC1A7", "KCNJ5", "CACNA2D1", "GLRA3", "GABRA4", "GABRA1", "P2RX7", "KCNJ3", "GABRQ", "GABRG2", "GABRB2", "DRD2", "GRIA3", "GRIN3A", "GPC6", "GRIA1", "P2RX5", "CHRNA7", "DRD1", "GABRB3", "RYK", "CHRNA3", "GRID2", "CHRNB2", "GLRB", "CHRM3")
700	TRANS-SYNAPTIC SIGNALING	GO:0099537	GOBP	2.51437e-06	0.000840359	0.627257	-0.299556	-1.61122	357	c("CHRM5", "SLC1A7", "PDYN", "NLGN4Y", "HTR7", "HTR1A", "PCDHB3", "IL1RAPL1", "PVALB", "PCDHB14", "SYNJ1", "SV2B", "CADPS2", "AKAP9", "OTOF", "OPRM1", "GLRA3", "SYT4", "GABRA4", "PNOC", "GRIN2A", "HTR2A", "PLP1", "GRM7", "SYPL1", "GABRA1", "SYT2", "PRKCE", "P2RX7", "USP14", "CDH8", "NPTN", "PCLO", "PPP3CA", "PTPRD", "PCDHB13", "GABRQ", "CBLN1", "AMPH", "GABRG2", "OPRK1", "SYT1", "EEA1", "GABRB2", "GUCY1B1", "GRIA2", "KCNA1", "DRD2", "HTR1D", "GJD2", "LIN7A", "SLITRK5", "DLG1", "HTR2C", "GLS", "SYN3", _x000D_ "SLC17A6", "GRIN2B", "GRIA1", "P2RX5", "ALS2", "NLGN4X", "PAFAH1B1", "STXBP3", "NR3C1", "MAPK1", "NAPB", "CHRNA7", "SNAP23", "DRD1", "CACNB4", "HOMER1", "GABRB3", "BLOC1S6", "RIT2", "PTCHD1", "PRKCG", "CHRNA3", "ERC2", "FGF12", "PCDHB9", "GABBR2", "NF1", "CLCN3", "DLGAP1", "STXBP1", "PMP22", "GRID2", "MEF2C", "PSEN1", "CHRNB2", "EGR3", "SLC12A6", "SCN2B", "GUCY1A1", "EFNB3", "GLRB", "BRAF", "CHRM3", "SYN2", "CNP", "SNAP25", "SLITRK3", "SNCA", "STX3", "CLSTN3", "NRXN1", "GAD2", "RAB3GAP1", "AKAP5", _x000D_ "GABRG1", "TPBG", "HAPLN4", "GABRA3", "S1PR2", "UNC13A", "PCDHB16", "SDCBP", "NLGN1", "CACNB2", "GSK3B", "CACNA1E", "SLC1A6", "GRM5")
701	ORGANELLE TRANSPORT ALONG MICROTUBULE	GO:0072384	GOBP	0.0355625	0.253789	0.321776	-0.300139	-1.30259	80	c("RASGRP1", "NDE1", "KIF3A", "DYNC1I1", "LRPPRC", "MAP1B", "NEFL", "WASF1", "HIF1A", "AGTPBP1", "OPA1", "SPAST", "PAFAH1B1", "RAB6A", "KIFAP3", "BLOC1S6", "AP3M1", "BLOC1S5", "CDC42", "ARMCX3", "RAB1A", "AP3M2")
702	SARCOLEMMA	GO:0042383	GOCC	0.0151421	0.157054	0.38073	-0.30124	-1.39729	120	c("STBD1", "SLC27A6", "SGCZ", "KCNJ2", "SLC8A1", "CAPN3", "CACNA2D1", "OPRM1", "SCN1A", "ANK3", "POPDC3", "SCN2A", "BVES", "AKAP6", "KCNJ3", "PPP3CA", "RYR2", "CAMK2D", "PPP3R1", "MLIP", "DLG1", "SLC8A3", "DMD", "NOS1AP", "NCSTN", "MYOT", "RDX", "ANK2", "ATP1B1", "ATP2B4", "ITGB1", "SLC8A2", "PSEN1", "SCN2B", "PPP3CB", "KCNB1", "SLC38A2", "SGCB", "SLC30A1")
703	RIBONUCLEOPROTEIN COMPLEX BINDING	GO:0043021	GOMF	0.00379591	0.0729566	0.431708	-0.30125	-1.4247	147	c("LTN1", "ABCE1", "TMA16", "SECISBP2L", "DHX29", "RNASEL", "NAA15", "NOLC1", "CPEB2", "SPATA5", "ITCH", "CPEB4", "YTHDF3", "SEC61A2", "UHMK1", "RICTOR", "DDX3X", "SRPRA", "ETF1", "EFL1", "CPEB1", "NMD3", "TTC5", "SBDS", "SRP72", "DHX9", "STRAP", "EIF2S1", "MRPS27", "CPSF6", "SNRPB2", "FMR1", "DDX5", "STAU2", "EIF1B", "OLA1", "PHF6", "IFIH1", "TMEM223", "CPEB3", "LARP1", "GTPBP4", "EIF5A2", "SRP19", "PRMT3", "DERL1", "EIF2A", "NEMF", "NOMO2", "SNRPD1", "RPN2", "CKAP5", "SRP54", "MTOR", "CCDC47", _x000D_ "TACO1", "MDM2", "NPM1", "SRP68", "NVL", "NOMO1", "SERBP1", "HSPA5", "PTCD3", "HNRNPU", "MTRES1")
704	TRANS-GOLGI NETWORK	GO:0005802	GOCC	0.000156063	0.0119175	0.518848	-0.302217	-1.53841	242	c("CHST5", "MS4A7", "CDH1", "LGR5", "HTR7", "PCSK1", "VTI1A", "SLC10A7", "GCNT1", "TGFBI", "POSTN", "NBEA", "ATP8A1", "BIRC6", "PREPL", "ARFGEF2", "ATP9A", "CLTC", "ATP11C", "CCDC186", "CLASP2", "GCC2", "RELCH", "CCDC91", "ARL1", "BACE2", "APP", "VAMP4", "DOP1A", "VAMP7", "RAB6A", "PIK3C2A", "CLVS1", "USP6NL", "RBFOX1", "FAM91A1", "SORL1", "OSBP", "GOLGA1", "ARFIP1", "FUT9", "AFTPH", "SLC30A6", "ATP8B4", "HLA-DQB1", "AP1G1", "NMNAT2", "TBC1D23", "CNST", "SCAMP1", "ATP2C1", "M6PR", "CLVS2", "RAB10", _x000D_ "ATP8B1", "TRAPPC6B", "RAB11A", "RIC1", "BACE1", "ARL5B", "GOLPH3L", "STX6", "SNAP25", "HLA-DRA", "DOP1B", "ARFGEF1", "ATP11A", "TMEM165", "COG3", "SYT11", "HLA-DPA1", "ATXN2", "PAM", "SCOC", "CD74", "HLA-DRB1", "RAB14", "WDR11", "PLEKHA8", "ECPAS", "TGOLN2", "OPTN", "HOOK2", "YIPF6", "VPS53", "C17orf75", "SLC39A9", "CALN1", "GGA3", "GOLGA4", "RAB21", "COG2")
705	TRANSLATION FACTOR ACTIVITY, RNA BINDING	GO:0008135	GOMF	0.0447253	0.279892	0.321776	-0.303756	-1.32169	83	c("DHX29", "GSPT2", "GFM2", "CPEB2", "HBS1L", "CPEB4", "EIF2B3", "EIF4E1B", "ETF1", "GFM1", "EFL1", "CPEB1", "MCTS1", "EIF4E", "EIF2B1", "AGO2", "EIF1AY", "EIF4G3", "MRPL58", "EIF2S1", "EIF5", "EIF1B", "CPEB3", "EIF5A2", "MTRF1", "EIF2A", "EIF4E3", "ABCF1", "EIF1AX", "EIF4G2", "EIF4E2", "EIF3E", "EIF2S3", "GSPT1", "EIF4A2")
706	LYSOSOMAL TRANSPORT	GO:0007041	GOBP	0.0133466	0.144412	0.38073	-0.304355	-1.41441	121	c("LAMP2", "TMEM106B", "HSPA8", "UEVLD", "SCARB2", "VPS4B", "ARL8B", "HMGXB4", "VPS18", "SORT1", "GCC2", "VPS35", "CCDC91", "PIK3R4", "LYST", "C9orf72", "MTM1", "ALS2", "VPS41", "VAMP7", "CHMP2B", "SORL1", "PIK3C3", "AP3M1", "AP1G1", "EPG5", "DTX3L", "M6PR", "ATG14", "CHMP1B", "CACNG2", "RAB12", "GPRASP1", "VPS11", "NPC1", "NCOA4", "VIPAS39", "AKTIP", "HOOK2", "VPS53", "ANKFY1", "SCYL2", "GGA3", "RBSN", "ZFYVE16", "PRKN")
707	NEURON PROJECTION TERMINUS	GO:0044306	GOCC	0.0147051	0.153854	0.38073	-0.30537	-1.41104	106	c("PDYN", "PCSK1", "PRSS12", "VTI1A", "NTS", "SLC8A1", "SYNJ1", "KCNK2", "EPHA4", "PNOC", "SLC4A10", "HSPA8", "CDH8", "CRHR2", "OPRK1", "SYT1", "ITGA2", "KCNA1", "DRD2", "SLC8A3", "PRNP", "DMD", "PRKCB", "KCNA2", "TANC1", "PRKCG", "FLRT3", "SRSF10", "SLC4A8", "CLCN3", "SLC8A2", "DIXDC1", "AAK1", "SNCA", "FMR1", "SEPTIN6")
708	PROTEIN LOCALIZATION TO EXTRACELLULAR REGION	GO:0071692	GOBP	0.0152198	0.157054	0.38073	-0.305929	-1.39174	100	c("SELENOT", "PRKCE", "P2RX7", "PCLO", "CBLN1", "HIF1A", "CCDC186", "RAB8B", "SEL1L", "NEUROD1", "EDNRB", "ABCA1", "RAB3C", "ACVR1C", "PAFAH1B1", "STXBP3", "RAB3B", "MIA3", "BLOC1S6", "LTBP2", "ARFGAP3", "TVP23B", "RAB11FIP2", "AP1G1", "CANX", "M6PR", "RAB10", "RAB12", "PLEK", "SCG2")
709	PEPTIDE BIOSYNTHETIC PROCESS	GO:0043043	GOMF	0.0343066	0.248877	0.321776	-0.306044	-1.34827	85	c("DHX29", "GSPT2", "GFM2", "CPEB2", "HBS1L", "CPEB4", "EIF2B3", "EIF4E1B", "ETF1", "GFM1", "EFL1", "CPEB1", "MCTS1", "EIF4E", "EIF2B1", "AGO2", "EIF1AY", "EIF4G3", "MRPL58", "EIF2S1", "EIF5", "EIF1B", "CPEB3", "EIF5A2", "MTRF1", "EIF2A", "EIF4E3", "MTFMT", "ABCF1", "EIF1AX", "EIF4G2", "EIF4E2", "EIF3E", "EIF2S3", "GSPT1", "EIF4A2")
710	PEPTIDE METABOLIC PROCESS	GO:0006518	GOMF	0.0343066	0.248877	0.321776	-0.306044	-1.34827	85	c("DHX29", "GSPT2", "GFM2", "CPEB2", "HBS1L", "CPEB4", "EIF2B3", "EIF4E1B", "ETF1", "GFM1", "EFL1", "CPEB1", "MCTS1", "EIF4E", "EIF2B1", "AGO2", "EIF1AY", "EIF4G3", "MRPL58", "EIF2S1", "EIF5", "EIF1B", "CPEB3", "EIF5A2", "MTRF1", "EIF2A", "EIF4E3", "MTFMT", "ABCF1", "EIF1AX", "EIF4G2", "EIF4E2", "EIF3E", "EIF2S3", "GSPT1", "EIF4A2")
711	INORGANIC ANION TRANSPORT	GO:0015698	GOBP	0.0121826	0.138024	0.38073	-0.306085	-1.42088	119	c("SLC1A7", "CLIC6", "SLC13A4", "SLC12A2", "SLC26A2", "LRRC8D", "CLCN4", "GLRA3", "GABRA4", "GABRA1", "SLC4A10", "SLC26A8", "GABRQ", "GABRG2", "OSTM1", "CLIC2", "ANO4", "PACC1", "GABRB2", "CLIC4", "SLC4A7", "ANO3", "SLC17A6", "AQP6", "RACGAP1", "SLC26A4", "ANO5", "GABRB3", "SLC4A2", "CLIC5", "LRRC8B", "SLC4A8", "CLCN3", "LRRC8C", "SLC12A6", "GLRB", "OCA2", "APOL1", "ABCC9", "GPR89A", "XPR1", "GABRG1", "GABRA3", "BEST1")
712	REGULATION OF BIOLOGICAL QUALITY	GO:0065008	GOMF	0.00210828	0.0505314	0.431708	-0.307909	-1.47727	158	c("SLC1A7", "KCNJ5", "KCNJ2", "SLC16A10", "HCN1", "CACNA2D1", "GLRA3", "ATP8A1", "SCN1A", "GABRA4", "KCNA4", "GABRA1", "P2RX7", "KCNJ3", "ABCB1", "GABRQ", "ATP9A", "GABRG2", "ATP11C", "SCN3B", "ANO4", "GABRB2", "KCNA1", "ABCA1", "IARS1", "ANO3", "GRIA3", "GRIN3A", "GRIN2B", "TMEM30A", "GRIA1", "P2RX5", "CHRNA7", "KCNA2", "GABRB3", "ATP2A2", "CHRNA3", "ATP8A2", "ATP8B4", "GRID2", "ATP8B1", "CHRNB2", "SCN2B", "AGO2", "GLRB", "ATP11A", "KCNE5", "PLB1", "GABRG1", "VMP1", "GABRA3", "RDH12", "CACNB2", _x000D_ "TMEM41B", "GRM5", "SLC9A1", "RDH11", "GLRA2", "MFSD2A", "GABRG3")
713	NUCLEUS ORGANIZATION	GO:0006997	GOBP	0.0107903	0.131406	0.38073	-0.30888	-1.43385	119	c("REEP3", "MFSD14A", "ETS1", "VRK1", "SRPK2", "ZMPSTE24", "NOLC1", "ACTR6", "SUV39H1", "VPS4B", "NUP153", "AFF2", "RTN4", "SMARCA5", "SEH1L", "AGFG1", "PYGO1", "USPL1", "NUP205", "SPAST", "PAFAH1B1", "CHMP2B", "PRKCB", "NUP107", "ATXN7", "PDCD6IP", "EPC1", "NUP155", "CHMP1B", "NUP54", "SIRT1", "TBPL1", "LEMD3", "SELENOF", "RRP8", "ZPR1", "LPIN1", "NDC1", "PSME4", "UBXN2B", "SUN2", "NUP133", "NUP93", "LMNB1", "NUP98", "PITPNB", "RRN3")
714	PROTEIN DEPHOSPHORYLATION	GO:0006470	GOBP	0.00151111	0.0424806	0.45506	-0.313637	-1.49146	152	c("PTPRH", "PTPRC", "FAM220A", "PPEF1", "DUSP6", "PTPN20", "MTMR7", "PDP1", "PPP4R1L", "NCEH1", "PPM1E", "MTMR2", "PTPRR", "DUSP12", "PPP2R5E", "PPP3CA", "PTPRD", "PPP2R2A", "PPP3R1", "UBASH3B", "PPP3CC", "PPP1R12A", "PTPRG", "PTPN14", "DUSP4", "PTPRB", "UBLCP1", "PTP4A1", "MTM1", "PPM1D", "PTPRK", "PPTC7", "DUSP28", "RNGTT", "BTRC", "PPP6C", "PTPRO", "MTMR6", "PPM1L", "RPAP2", "DUSP18", "PPP3CB", "PHLPP2", "FBXW11", "PPP4R3A", "PPM1A", "PPP1CC", "MTMR4", "NCK1", "PPM1H", "PPP1R15B", "STYX", "PPP2CA", _x000D_ "CDC14A", "PTPDC1")
715	HOMOPHILIC CELL ADHESION VIA PLASMA MEMBRANE ADHESION MOLECULES	GO:0007156	GOBP	0.00529118	0.0925341	0.407018	-0.317092	-1.48212	134	c("PCDHAC1", "CDH1", "PCDH11Y", "CDH19", "PCDHB3", "PCDHA6", "CLSTN2", "PCDH19", "PCDHGB2", "PCDHB14", "NECTIN3", "PVR", "PCDH17", "PCDHGA4", "CADM2", "CD84", "PCDH9", "PCDHAC2", "PCDHGC5", "CDH8", "NPTN", "PCDH7", "PCDHB13", "CELSR2", "PCDHGA1", "CNTN2", "PCDHGB7", "PCDHA10", "ROBO2", "MYOT", "CDH9", "PCDHB9", "PCDH20", "IGSF11", "CDH12", "ITGB1", "CADM1", "PIK3CB", "CDH13", "CLSTN3", "PCDH11X", "PCDHA3", "CADM3", "CNTN6", "PCDHB16", "FAT4", "FAT3")
716	ORGANELLE LOCALIZATION BY MEMBRANE TETHERING	GO:0140056	GOBP	0.0235258	0.196097	0.352488	-0.317149	-1.37533	81	c("BVES", "VPS18", "EXOC6", "SYT1", "EXOC5", "RAB8B", "RAB3C", "STXBP3", "RAB3B", "BLOC1S6", "EXOC1", "ATP2A2", "EXOC6B", "USO1", "EXOC8", "STX7", "STXBP1", "RAB10", "ATG14", "EXOC2", "RAB12", "PLEK", "STX6", "SNAP25", "KCNB1", "STX3", "VPS11", "VMP1", "CEP290", "UNC13A")
717	AXON TERMINUS	GO:0043679	GOCC	0.0232152	0.195332	0.352488	-0.318389	-1.4229	92	c("PDYN", "PCSK1", "PRSS12", "NTS", "SLC8A1", "SYNJ1", "KCNK2", "EPHA4", "PNOC", "SLC4A10", "HSPA8", "CDH8", "CRHR2", "OPRK1", "ITGA2", "KCNA1", "DRD2", "SLC8A3", "PRNP", "PRKCB", "KCNA2", "TANC1", "PRKCG", "FLRT3", "SRSF10", "SLC4A8", "CLCN3", "SLC8A2", "DIXDC1", "AAK1", "SNCA", "FMR1", "SEPTIN6")
718	SYNAPTIC VESICLE	GO:0008021	GOCC	0.000201384	0.0137673	0.518848	-0.319333	-1.57382	191	c("VTI1A", "DMXL2", "ATP2B1", "SV2B", "OTOF", "RAB27B", "CLCN4", "SYT4", "GRIN2A", "MTMR2", "SYPL1", "SYT2", "PICALM", "ATP6V1A", "MCTP1", "SLC2A13", "DGKI", "ATP6V1B2", "AMPH", "OPRK1", "BDNF", "SYT1", "RAB8B", "DRD2", "RAB3C", "STXBP5", "SYN3", "SLC17A6", "MAL2", "APP", "GRIA1", "ATP6V1C1", "RAB3B", "NCSTN", "SLC9B2", "DNM1L", "ATP6AP2", "SVOP", "STX7", "SLC4A8", "CLCN3", "SCAMP1", "COPS4", "RAB10", "PSEN1", "BACE1", "CTTNBP2", "RAB12", "SYN2", "STX6", "SYNDIG1", "SNAP25", "ATP6V1G2", "SNCA", "STX3", _x000D_ "SEPTIN6", "GAD2", "SYT11", "SNAP91", "SLC6A17", "ATP6V1D", "UNC13A", "LGI3", "RAB35")
719	INORGANIC ANION TRANSMEMBRANE TRANSPORTER ACTIVITY	GO:0015103	GOMF	0.0065544	0.101806	0.407018	-0.322605	-1.46761	100	c("SLC1A7", "CLIC6", "SLC13A4", "SLC12A2", "SLC26A2", "CLCN4", "GLRA3", "GABRA4", "GABRA1", "SLC4A10", "SLC26A8", "GABRQ", "GABRG2", "CLIC2", "ANO4", "PACC1", "GABRB2", "CLIC4", "SLC4A7", "ANO3", "SLC17A6", "AQP6", "SLC26A4", "ANO5", "GABRB3", "SLC4A2", "CLIC5", "KCNT2", "SLC4A8", "CLCN3", "SLC12A6", "GLRB", "OCA2", "APOL1", "ABCC9", "XPR1", "GABRG1", "GABRA3", "BEST1")
720	INORGANIC ANION TRANSPORT	GO:0015698	GOMF	0.0065544	0.101806	0.407018	-0.322605	-1.46761	100	c("SLC1A7", "CLIC6", "SLC13A4", "SLC12A2", "SLC26A2", "CLCN4", "GLRA3", "GABRA4", "GABRA1", "SLC4A10", "SLC26A8", "GABRQ", "GABRG2", "CLIC2", "ANO4", "PACC1", "GABRB2", "CLIC4", "SLC4A7", "ANO3", "SLC17A6", "AQP6", "SLC26A4", "ANO5", "GABRB3", "SLC4A2", "CLIC5", "KCNT2", "SLC4A8", "CLCN3", "SLC12A6", "GLRB", "OCA2", "APOL1", "ABCC9", "XPR1", "GABRG1", "GABRA3", "BEST1")
721	POST-GOLGI VESICLE-MEDIATED TRANSPORT	GO:0006892	GOBP	0.0219752	0.189946	0.352488	-0.323731	-1.443	93	c("VTI1A", "MON2", "ANK3", "PREPL", "ARFGEF2", "NSF", "EXOC6", "SORT1", "AP1AR", "EXOC5", "GCC2", "VPS13A", "CCDC91", "VPS13C", "DOP1A", "RP2", "SNAP23", "SORL1", "EXOC1", "EXOC6B", "EXOC8", "AP1G1", "SCAMP1", "RAB10", "EXOC2", "GOPC", "RABIF", "GOLPH3L", "DOP1B", "EPS15", "STEAP2", "GOLGA7", "RAB14", "OPTN", "RABEP1", "ANKFY1", "GGA3", "RBSN", "GOLGA4")
722	POSITIVE REGULATION OF CHROMOSOME ORGANIZATION	GO:2001252	GOBP	0.00851314	0.115806	0.38073	-0.324513	-1.49137	104	c("LIG4", "NAF1", "NBN", "NCAPG2", "SMC2", "RAD50", "UCHL5", "ACTR8", "SLF1", "SMC4", "DHX36", "ATR", "TERF2IP", "ATRX", "PRKCQ", "MAPK1", "TNKS2", "CCT5", "CCT6A", "SMC5", "ACTL6A", "DKC1", "XRCC5", "TASOR", "PPHLN1", "TERF1", "ACTR5", "CCT8")
723	REGULATION OF TELOMERE MAINTENANCE	GO:0032204	GOBP	0.00640043	0.101329	0.407018	-0.326072	-1.47877	99	c("NAF1", "NBN", "GNL3L", "RAD50", "UCHL5", "ACTR8", "SLF1", "DHX36", "TENT4B", "ATR", "TERF2IP", "ATRX", "PRKCQ", "USP7", "MAPK1", "CTC1", "TNKS2", "CCT5", "CCT6A", "SMC5", "ACTL6A", "DKC1", "NSMCE3", "XRCC5", "TERF1", "PINX1", "ACTR5", "SMG1", "CCT8")
724	PROTEASOME COMPLEX	GO:0000502	GOCC	0.0482767	0.28824	0.321776	-0.326256	-1.34353	61	c("USP14", "UBE3A", "UCHL5", "PSMC6", "PSMD1", "PSMD5", "UBQLN1", "PSMA5", "PSMA4", "RAD23B", "PSMD6", "UBR1", "TXNL1", "PSMD12", "PSMD7", "PSMC2", "UBE3C", "PSMC1", "PSMD14", "ECPAS", "PSME4", "PSMA6", "PSMD10", "PSMD8", "PSMA1", "PRICKLE1", "PSMB5", "PSMD13", "VCP", "PSME3", "PSMD11")
725	MEMBRANE LIPID METABOLIC PROCESS	GO:0006643	GOBP	0.000417415	0.0203373	0.498493	-0.326609	-1.58442	168	c("HACD1", "ENPP2", "UGT8", "ST6GALNAC5", "ST6GALNAC3", "ELOVL7", "ST8SIA6", "ACER3", "B3GALT2", "SPTSSB", "PGAP1", "ABCA8", "SGPP1", "ST8SIA4", "GALC", "P2RX7", "SPTLC1", "FA2H", "CERT1", "CERS6", "ELOVL6", "PGAP4", "PIGK", "MPPE1", "B4GALT5", "SMPDL3A", "GLTP", "SPTLC2", "SGMS1", "ELOVL5", "PIGA", "B4GALT6", "PIGM", "NEU3", "SLC30A5", "HACD2", "OSBP", "PIGX", "FUT9", "SERINC1", "HACD3", "ELOVL4", "B3GALT1", "PPM1L", "B4GALNT1", "KIT", "ST8SIA3", "SPTSSA", "ASAH2B", "ALDH3B1", "ASAH1", "FUCA1", _x000D_ "PIGL", "LARGE1", "PIGT", "PPP2CA", "GBGT1", "ST8SIA5", "TEX2", "PIGU", "SMPD3", "VAPA", "PIGO", "PRKD2", "PLPP1", "ST3GAL6", "TM9SF2", "NAAA", "CERS2", "PPT1")
726	CELLULAR MACROMOLECULE BIOSYNTHETIC PROCESS	GO:0034645	GOMF	0.0148619	0.154955	0.38073	-0.329708	-1.46964	93	c("TMTC4", "DHX29", "TMTC3", "GSPT2", "GFM2", "CPEB2", "HBS1L", "TMTC2", "CPEB4", "EIF2B3", "EIF4E1B", "ETF1", "GFM1", "EFL1", "CPEB1", "MCTS1", "EIF4E", "TMTC1", "EIF2B1", "AGO2", "EIF1AY", "EIF4G3", "MRPL58", "EIF2S1", "EIF5", "EIF1B", "CPEB3", "EIF5A2", "MTRF1", "EIF2A", "EIF4E3", "MTFMT", "ABCF1", "EIF1AX", "EIF4G2", "EIF4E2", "EIF3E", "EIF2S3", "GSPT1", "EIF4A2")
727	INORGANIC ANION TRANSMEMBRANE TRANSPORT	GO:0098661	GOBP	0.00772093	0.109292	0.407018	-0.329716	-1.46549	90	c("SLC1A7", "CLIC6", "SLC13A4", "SLC12A2", "SLC26A2", "CLCN4", "GLRA3", "GABRA4", "GABRA1", "SLC26A8", "GABRQ", "GABRG2", "CLIC2", "ANO4", "PACC1", "GABRB2", "CLIC4", "ANO3", "SLC17A6", "AQP6", "SLC26A4", "ANO5", "GABRB3", "SLC4A2", "CLIC5", "SLC4A8", "CLCN3", "SLC12A6", "GLRB", "OCA2", "APOL1")
728	CLATHRIN-COATED ENDOCYTIC VESICLE	GO:0045334	GOCC	0.0234635	0.196051	0.352488	-0.330021	-1.40447	69	c("TYRP1", "CD9", "FCGR1A", "SYT2", "PICALM", "SH3GL2", "LRP2", "SCARB2", "CLTC", "MYO1E", "SYT1", "EGF", "VAMP4", "VAMP7", "HLA-DQB1", "M6PR", "HLA-DRA", "AP2B1", "HLA-DPA1", "CD74", "HLA-DRB1", "SFTPD", "RAB35", "TGOLN2", "LDLR", "SGIP1")
729	ENDOPLASMIC RETICULUM TO GOLGI VESICLE-MEDIATED TRANSPORT	GO:0006888	GOBP	0.00343364	0.0697865	0.431708	-0.330265	-1.53192	120	c("VTI1A", "SEC23A", "PGAP1", "TMED7", "COPA", "RAB2A", "ARF4", "TMED2", "LMAN1", "ARCN1", "SEC24D", "MPPE1", "TRAPPC8", "TRAPPC13", "SPAST", "VAMP7", "TRAPPC10", "MIA3", "ATL2", "BCAP29", "TRAPPC11", "TMED10", "ERGIC2", "USO1", "PPP6C", "GOLT1B", "COPB1", "BET1", "SEC24A", "TRAPPC6B", "GOPC", "SEC24B", "RAB1A", "CUL3", "SEC31B", "COG3", "KLHL12")
730	AMIDE BIOSYNTHETIC PROCESS	GO:0043604	GOMF	0.00772093	0.109292	0.407018	-0.3306	-1.46942	90	c("DHX29", "GSPT2", "DLAT", "GFM2", "CPEB2", "HBS1L", "CPEB4", "DLD", "EIF2B3", "EIF4E1B", "ETF1", "GFM1", "EFL1", "CPEB1", "MCTS1", "EIF4E", "EIF2B1", "AGO2", "EIF1AY", "EIF4G3", "MRPL58", "EIF2S1", "EIF5", "PDHB", "EIF1B", "CPEB3", "EIF5A2", "MTRF1", "EIF2A", "EIF4E3", "MTFMT", "ABCF1", "EIF1AX", "EIF4G2", "EIF4E2", "EIF3E", "EIF2S3", "GSPT1", "PDHX", "EIF4A2")
731	AMIDE METABOLIC PROCESS	GO:0043603	GOMF	0.00772093	0.109292	0.407018	-0.3306	-1.46942	90	c("DHX29", "GSPT2", "DLAT", "GFM2", "CPEB2", "HBS1L", "CPEB4", "DLD", "EIF2B3", "EIF4E1B", "ETF1", "GFM1", "EFL1", "CPEB1", "MCTS1", "EIF4E", "EIF2B1", "AGO2", "EIF1AY", "EIF4G3", "MRPL58", "EIF2S1", "EIF5", "PDHB", "EIF1B", "CPEB3", "EIF5A2", "MTRF1", "EIF2A", "EIF4E3", "MTFMT", "ABCF1", "EIF1AX", "EIF4G2", "EIF4E2", "EIF3E", "EIF2S3", "GSPT1", "PDHX", "EIF4A2")
732	ESTABLISHMENT OF PROTEIN LOCALIZATION TO EXTRACELLULAR REGION	GO:0035592	GOBP	0.00941468	0.12233	0.38073	-0.330783	-1.49316	96	c("SELENOT", "PRKCE", "P2RX7", "PCLO", "CBLN1", "HIF1A", "CCDC186", "RAB8B", "SEL1L", "NEUROD1", "EDNRB", "ABCA1", "RAB3C", "ACVR1C", "PAFAH1B1", "STXBP3", "RAB3B", "MIA3", "BLOC1S6", "LTBP2", "ARFGAP3", "TVP23B", "RAB11FIP2", "AP1G1", "CANX", "M6PR", "RAB10", "RAB12", "PLEK", "SCG2")
733	PROTEIN SECRETION	GO:0009306	GOBP	0.00941468	0.12233	0.38073	-0.330783	-1.49316	96	c("SELENOT", "PRKCE", "P2RX7", "PCLO", "CBLN1", "HIF1A", "CCDC186", "RAB8B", "SEL1L", "NEUROD1", "EDNRB", "ABCA1", "RAB3C", "ACVR1C", "PAFAH1B1", "STXBP3", "RAB3B", "MIA3", "BLOC1S6", "LTBP2", "ARFGAP3", "TVP23B", "RAB11FIP2", "AP1G1", "CANX", "M6PR", "RAB10", "RAB12", "PLEK", "SCG2")
734	INORGANIC ANION TRANSMEMBRANE TRANSPORT	GO:0098661	GOMF	0.0122833	0.138124	0.38073	-0.334548	-1.49269	89	c("SLC1A7", "CLIC6", "SLC13A4", "SLC12A2", "SLC26A2", "CLCN4", "GLRA3", "GABRA4", "GABRA1", "SLC4A10", "SLC26A8", "GABRQ", "GABRG2", "CLIC2", "ANO4", "PACC1", "GABRB2", "CLIC4", "ANO3", "SLC17A6", "AQP6", "SLC26A4", "ANO5", "GABRB3", "SLC4A2", "CLIC5", "KCNT2", "SLC4A8", "CLCN3", "SLC12A6", "GLRB", "OCA2", "APOL1")
735	VESICLE-MEDIATED TRANSPORT IN SYNAPSE	GO:0099003	GOBP	0.00101266	0.0329305	0.45506	-0.334842	-1.56238	137	c("NLGN4Y", "SYNJ1", "CADPS2", "OTOF", "RAB27B", "SYT2", "DNAJC6", "PICALM", "P2RX7", "ATP6V1A", "DNM3", "PCLO", "SH3GL2", "ATP6V1B2", "AMPH", "SYT1", "VPS35", "NECAP1", "SYN3", "SLC17A6", "ITSN2", "NLGN4X", "ATP6V1C1", "FCHO2", "SYNJ2", "SNAP23", "BLOC1S6", "ERC2", "ATP6AP2", "CLCN3", "CANX", "STXBP1", "PSEN1", "BRAF", "AAK1", "SYN2", "AP3M2", "SYNDIG1", "SNAP25", "ATP6V1G2", "AP2B1", "SNCA", "STX3", "DNM1", "SNAP91", "ARF6", "ATP6V1D", "UNC13A", "NLGN1", "SH3GL3", "CADPS", "CTNNB1", "CDH2")
736	SYNAPTIC VESICLE CYCLE	GO:0099504	GOBP	0.00131448	0.0395394	0.45506	-0.335097	-1.56997	128	c("NLGN4Y", "SYNJ1", "CADPS2", "OTOF", "RAB27B", "SYT2", "DNAJC6", "PICALM", "P2RX7", "ATP6V1A", "DNM3", "PCLO", "SH3GL2", "ATP6V1B2", "AMPH", "SYT1", "SYN3", "SLC17A6", "ITSN2", "NLGN4X", "ATP6V1C1", "FCHO2", "SYNJ2", "SNAP23", "BLOC1S6", "ERC2", "ATP6AP2", "CLCN3", "CANX", "STXBP1", "PSEN1", "BRAF", "SYN2", "AP3M2", "SYNDIG1", "SNAP25", "ATP6V1G2", "AP2B1", "SNCA", "STX3", "DNM1", "SNAP91", "ARF6", "ATP6V1D", "UNC13A", "NLGN1", "SH3GL3", "CADPS", "CTNNB1", "CDH2")
737	REGULATION OF DNA-TEMPLATED TRANSCRIPTION INITIATION	GO:2000142	GOBP	0.0275338	0.217095	0.352488	-0.335384	-1.43049	75	c("ESR1", "MED31", "MED14", "BCLAF1", "TAF5", "MED23", "MED1", "PSMC6", "TAF2", "TAF8", "DHX36", "TAF4B", "MED26", "PPM1D", "NFKB1", "GTF2A1", "TAF3", "SUB1", "CAND1", "MED28", "MITF", "TAF13", "MED17", "MED13", "TAF7", "MED20", "MED4", "MED18", "MED7", "RRN3")
738	CARDIAC CONDUCTION	GO:0061337	GOBP	0.0354574	0.25334	0.321776	-0.33637	-1.38518	61	c("KCNJ5", "PKP2", "KCNJ2", "SLC8A1", "AKAP9", "HCN1", "CACNA2D1", "ZMPSTE24", "KCNJ3", "RYR2", "CXADR", "CAMK2D", "SCN3B")
739	CERAMIDE METABOLIC PROCESS	GO:0006672	GOBP	0.0188588	0.172015	0.352488	-0.337319	-1.44376	77	c("UGT8", "ST6GALNAC5", "ST6GALNAC3", "ST8SIA6", "ACER3", "B3GALT2", "SPTSSB", "ST8SIA4", "GALC", "P2RX7", "SPTLC1", "FA2H", "CERT1", "CERS6", "B4GALT5", "SPTLC2", "SGMS1", "B4GALT6", "NEU3", "B3GALT1", "B4GALNT1", "ST8SIA3", "SPTSSA", "ASAH2B", "ASAH1")
740	COATED MEMBRANE	GO:0048475	GOCC	0.00714164	0.107142	0.407018	-0.338401	-1.50325	88	c("DIPK2A", "SYNJ1", "SEC23A", "TMED7", "AP5M1", "PICALM", "COPA", "CLTC", "VPS18", "KCNQ5", "ARL6", "ARCN1", "NECAP1", "SEC24D", "CLINT1", "VPS41", "AFTPH", "AP3M1", "COPB1", "AP1G1", "SEC24A", "CHMP1B", "SEC24B", "AP3M2", "AP2B1", "EPS15", "SYNRG", "SEC31B", "DNM1", "KLHL12", "AP5B1")
741	MEMBRANE COAT	GO:0030117	GOCC	0.00714164	0.107142	0.407018	-0.338401	-1.50325	88	c("DIPK2A", "SYNJ1", "SEC23A", "TMED7", "AP5M1", "PICALM", "COPA", "CLTC", "VPS18", "KCNQ5", "ARL6", "ARCN1", "NECAP1", "SEC24D", "CLINT1", "VPS41", "AFTPH", "AP3M1", "COPB1", "AP1G1", "SEC24A", "CHMP1B", "SEC24B", "AP3M2", "AP2B1", "EPS15", "SYNRG", "SEC31B", "DNM1", "KLHL12", "AP5B1")
742	CELLULAR LOCALIZATION	GO:0051641	GOMF	0.0108507	0.131874	0.38073	-0.343463	-1.51535	87	c("TIMM23B", "IPO11", "TMCO6", "NUP153", "TOMM70", "NUP58", "CSE1L", "SEC61A2", "ABCA1", "KPNA2", "NUP205", "EMC1", "TOMM20", "KPNA1", "KPNA5", "RANBP6", "NUP107", "MMGT1", "TMED10", "KPNA3", "SEC63", "IPO5", "XPO4", "NUP155", "TIMM22", "NUP54", "RAN", "EIF4ENIF1", "KPNA4", "NDC1", "NUP133", "TIMM17A", "NUP93", "SNUPN", "NUP98", "HIKESHI", "KPNA6")
743	POSITIVE REGULATION OF TELOMERE MAINTENANCE	GO:0032206	GOBP	0.0290249	0.226771	0.352488	-0.343818	-1.4469	67	c("NAF1", "NBN", "RAD50", "UCHL5", "ACTR8", "DHX36", "ATR", "TERF2IP", "ATRX", "PRKCQ", "MAPK1", "TNKS2", "CCT5", "CCT6A", "ACTL6A", "DKC1", "XRCC5", "TERF1", "ACTR5", "CCT8", "CCT4")
744	MONOATOMIC ANION TRANSMEMBRANE TRANSPORT	GO:0098656	GOMF	0.00586579	0.095633	0.407018	-0.344447	-1.53554	91	c("SLC1A7", "CLIC6", "SLC12A2", "SLC26A2", "LRRC8D", "CLCN4", "GLRA3", "GABRA4", "GABRA1", "SLC4A10", "SLC26A8", "GABRQ", "GABRG2", "CLIC2", "ANO4", "PACC1", "GABRB2", "CLIC4", "ANO3", "SLC17A6", "SLC26A4", "ANO5", "GABRB3", "SLC4A2", "CLIC5", "KCNT2", "LRRC8B", "SLC4A8", "CLCN3", "LRRC8C", "SLC12A6", "GLRB", "OCA2", "APOL1", "ABCC9", "GPR89A", "GABRG1", "GABRA3", "BEST1")
745	MONOATOMIC ANION TRANSPORT	GO:0006820	GOMF	0.00586579	0.095633	0.407018	-0.344447	-1.53554	91	c("SLC1A7", "CLIC6", "SLC12A2", "SLC26A2", "LRRC8D", "CLCN4", "GLRA3", "GABRA4", "GABRA1", "SLC4A10", "SLC26A8", "GABRQ", "GABRG2", "CLIC2", "ANO4", "PACC1", "GABRB2", "CLIC4", "ANO3", "SLC17A6", "SLC26A4", "ANO5", "GABRB3", "SLC4A2", "CLIC5", "KCNT2", "LRRC8B", "SLC4A8", "CLCN3", "LRRC8C", "SLC12A6", "GLRB", "OCA2", "APOL1", "ABCC9", "GPR89A", "GABRG1", "GABRA3", "BEST1")
746	REGULATION OF TRANSCRIPTION INITIATION BY RNA POLYMERASE II	GO:0060260	GOBP	0.0139857	0.149181	0.38073	-0.345368	-1.46978	69	c("ESR1", "MED31", "MED14", "TAF5", "MED23", "MED1", "PSMC6", "TAF2", "TAF8", "DHX36", "TAF4B", "MED26", "PPM1D", "NFKB1", "GTF2A1", "TAF3", "SUB1", "CAND1", "MED28", "TAF13", "MED17", "MED13", "TAF7", "MED20", "MED4", "MED18", "MED7")
747	CYSTEINE-TYPE DEUBIQUITINASE ACTIVITY	GO:0004843	GOMF	0.00749378	0.109159	0.407018	-0.34546	-1.4981	81	c("USP9Y", "VCPIP1", "OTUD6B", "USP14", "USP10", "MINDY3", "UCHL5", "USP38", "USP33", "TANK", "USP32", "USP7", "USP37", "MINDY4", "USP9X", "USP48", "USP31", "USP12", "USP18", "USP15", "CYLD", "USP28", "USP25", "USP16", "USP54", "UCHL1", "USP47", "OTUD4", "ATXN3", "USP45", "USP21", "YOD1", "USP1", "USP42", "BRCC3", "USP5", "PAN2", "USP36", "USP30", "USP53")
748	SPHINGOLIPID METABOLIC PROCESS	GO:0006665	GOBP	0.000755057	0.0278676	0.477271	-0.346083	-1.61299	126	c("HACD1", "ENPP2", "UGT8", "ST6GALNAC5", "ST6GALNAC3", "ELOVL7", "ST8SIA6", "ACER3", "B3GALT2", "SPTSSB", "ABCA8", "SGPP1", "ST8SIA4", "GALC", "P2RX7", "SPTLC1", "FA2H", "CERT1", "CERS6", "ELOVL6", "B4GALT5", "SMPDL3A", "GLTP", "SPTLC2", "SGMS1", "ELOVL5", "B4GALT6", "NEU3", "HACD2", "OSBP", "FUT9", "SERINC1", "HACD3", "ELOVL4", "B3GALT1", "PPM1L", "B4GALNT1", "KIT", "ST8SIA3", "SPTSSA", "ASAH2B", "ALDH3B1", "ASAH1", "LARGE1", "PPP2CA", "ST8SIA5", "TEX2", "SMPD3", "VAPA", "PRKD2", "PLPP1", "TM9SF2", _x000D_ "NAAA", "CERS2", "PPT1", "B3GALNT1", "KDSR", "PRKD1")
749	CHEMICAL SYNAPTIC TRANSMISSION, POSTSYNAPTIC	GO:0099565	GOBP	0.0266652	0.212494	0.352488	-0.346708	-1.44767	66	c("SLC1A7", "OPRM1", "GLRA3", "GABRA4", "GRIN2A", "GABRA1", "P2RX7", "PPP3CA", "GABRQ", "GABRG2", "EEA1", "GABRB2", "DRD2", "GRIN2B", "P2RX5", "CHRNA7", "GABRB3", "CHRNA3", "GRID2", "MEF2C", "CHRNB2", "GLRB", "SNCA", "RAB3GAP1", "GABRG1", "GABRA3", "S1PR2")
750	TRANSPORT VESICLE MEMBRANE	GO:0030658	GOCC	1.49798e-05	0.00310936	0.593325	-0.348133	-1.73105	202	c("VTI1A", "DMXL2", "ATP2B1", "SV2B", "SEC23A", "OTOF", "TMED7", "RAB27B", "SYT4", "SYPL1", "SYT2", "ATP6V1A", "MCTP1", "DGKI", "ATP6V1B2", "AMPH", "CLTC", "OPRK1", "SYT1", "TMED2", "LMAN1", "DRD2", "RAB3C", "SEC24D", "SYN3", "CNIH3", "SLC17A6", "MAL2", "TMEM30A", "GRIA1", "ATP6V1C1", "VAMP7", "RAB3B", "ITPR1", "SORL1", "SLC30A5", "ARFGEF3", "SLC9B2", "DNM1L", "TMED10", "AFTPH", "USO1", "ATP6AP2", "HLA-DQB1", "SVOP", "AP1G1", "SLC4A8", "SCAMP1", "SEC24A", "SEC24B", "RAB1A", "SYN2", "STX6", "SYNDIG1", _x000D_ "ATP6V1G2", "HLA-DRA", "SNCA", "SYNRG", "GAD2", "SEC31B", "HLA-DPA1", "KLHL12", "PAM", "SLC6A17", "ATP6V1D", "CD74", "HLA-DRB1", "UNC13A")
751	PROTEIN K48-LINKED UBIQUITINATION	GO:0070936	GOBP	0.0309771	0.236495	0.352488	-0.348564	-1.44257	62	c("TOPORS", "UBE3A", "ITCH", "RNF6", "BTRC", "MARCHF6", "DTX3L", "UBE2T", "UBE2D3", "UBE2K", "FBXO38", "KBTBD6", "CUL3", "ZNRF2", "UBE2D1", "UBE3C", "UBE2A", "UBE2B", "KBTBD7", "RFFL", "UBE2E2", "SKP2", "UBE2D2", "PRKN", "SYVN1", "RNF5", "NEDD4L", "UBE2E1", "HACE1", "UBR5", "SKP1", "KLHL3")
752	CHROMOSOME LOCALIZATION	GO:0050000	GOBP	0.0309771	0.236495	0.352488	-0.348618	-1.44279	62	c("CENPF", "SPICE1", "NDE1", "CHAMP1", "GEM", "VPS4B", "CCNB1", "SEH1L", "ACTR2", "CHMP2B", "ACTR3", "PDCD6IP", "CDC23", "TERF1", "PINX1", "RAB11A", "CHMP1B", "CUL3")
753	EXOCYTIC PROCESS	GO:0140029	GOBP	0.0224247	0.191358	0.352488	-0.349444	-1.47057	67	c("SYNJ1", "OTOF", "VPS18", "EXOC6", "EXOC5", "RAB8B", "RAB3C", "STXBP3", "RAB3B", "SNAP23", "BLOC1S6", "EXOC1", "EXOC6B", "ERC2", "EXOC8", "STXBP1", "RAB10", "PSEN1", "EXOC2", "RAB12", "PLEK", "SNAP25", "KCNB1", "SNCA", "STX3", "VPS11", "UNC13A", "NLGN1")
754	POSTSYNAPTIC NEUROTRANSMITTER RECEPTOR ACTIVITY	GO:0098960	GOMF	0.0347461	0.250305	0.321776	-0.349803	-1.38315	51	c("CHRM5", "GLRA3", "GABRA4", "GABRA1", "GABRQ", "GABRG2", "GABRB2", "DRD2", "GRIA3", "GRIN3A", "GRIA1", "CHRNA7", "DRD1", "GABRB3", "CHRNA3", "GRID2", "CHRNB2", "GLRB", "CHRM3", "GABRG1", "GABRA3")
755	MONOATOMIC ANION TRANSMEMBRANE TRANSPORTER ACTIVITY	GO:0008509	GOMF	0.003601	0.0707961	0.431708	-0.350209	-1.53876	86	c("SLC1A7", "CLIC6", "SLC12A2", "SLC26A2", "LRRC8D", "CLCN4", "GLRA3", "GABRA4", "GABRA1", "SLC4A10", "SLC26A8", "GABRQ", "GABRG2", "CLIC2", "ANO4", "PACC1", "GABRB2", "CLIC4", "ANO3", "SLC17A6", "SLC26A4", "ANO5", "GABRB3", "SLC4A2", "CLIC5", "KCNT2", "LRRC8B", "SLC4A8", "CLCN3", "LRRC8C", "SLC12A6", "GLRB", "OCA2", "APOL1")
756	POSTSYNAPTIC SPECIALIZATION MEMBRANE	GO:0099634	GOCC	0.000931097	0.0312932	0.477271	-0.350619	-1.61776	114	c("NLGN4Y", "CLSTN2", "AKAP9", "NECTIN3", "CNKSR2", "RGS7BP", "EPHA4", "GABRA4", "ABHD17B", "GRIN2A", "PLPPR4", "HSPA8", "NPTN", "SLITRK1", "ADGRB3", "GABRG2", "GABRB2", "GRIA2", "LIN7A", "ADAM22", "DLG1", "LRRTM2", "GRIN3A", "GRIN2B", "GRIA1", "SHISA9", "NLGN4X", "NETO1", "DCC", "PTPRO", "GRID2", "CHRNB2", "KCNH1", "EFNB3", "CACNG2", "SYNDIG1", "SLITRK3", "KCNB1", "EPHA7", "LRRTM3", "CLSTN3", "NRCAM", "SLC30A1", "GABRA3")
757	DENDRITE MORPHOGENESIS	GO:0048813	GOBP	0.0459519	0.281955	0.321776	-0.351078	-1.4473	60	c("SEMA3A", "DCLK1", "TMEM106B", "PICALM", "ELAVL4", "PPP3CA", "CELSR2", "SLITRK5", "HPRT1", "SLC11A2", "ZNF365", "CHRNA7", "PAK3", "CDC42", "SULT4A1", "ITGB1", "KIDINS220", "DOCK10", "TPBG", "VLDLR", "WASL", "PRMT3", "KLF7", "ABITRAM", "LRP8", "BTBD3", "NRP1", "PREX2", "MEF2A", "DIP2A", "ABI1", "PTEN")
758	VESICLE LOCALIZATION	GO:0051648	GOBP	4.80728e-05	0.00602512	0.557332	-0.351207	-1.69989	169	c("SYNJ1", "RASGRP1", "NDE1", "MYO5C", "SYT4", "KIF3A", "DYNC1I1", "PICALM", "PCLO", "MYO1D", "MYO1E", "IKBKG", "CCDC186", "EXOC6", "CLASP2", "ARL6", "AP1AR", "TMED2", "EXOC5", "LIN7A", "SYN3", "TRAPPC8", "TRAPPC13", "PAFAH1B1", "TRAPPC10", "BBS7", "KIFAP3", "SNAP23", "PPFIA2", "FAM91A1", "TRAPPC11", "BLOC1S6", "EXOC1", "TMED10", "EXOC6B", "USO1", "PPP6C", "EXOC8", "ARFGAP3", "AP3M1", "BLOC1S5", "TBC1D23", "PSEN1", "TRAPPC6B", "RAB11A", "EXOC2", "RAB1A", "SYN2", "MKKS", "AP3M2", "SYNDIG1", "CUL3", _x000D_ "SNCA", "FBXW11", "SYT11", "DNM1", "KLHL12", "CEP19", "SNAP91", "WDR11", "NLGN1", "RAB27A", "WASL", "FNBP1L", "CTNNB1", "CDH2", "C17orf75")
759	POSITIVE REGULATION OF SYNAPSE ASSEMBLY	GO:0051965	GOBP	0.0271811	0.214877	0.352488	-0.351827	-1.40085	54	c("IL1RAPL1", "CLSTN2", "PTPRD", "CBLN1", "LRRN3", "THBS2", "SLITRK1", "ADGRB3", "BDNF", "SLITRK5", "LRRTM2", "SEMA4D", "FLRT3", "GRID2", "SYNDIG1", "SLITRK3", "LRRTM3", "CLSTN3", "SLITRK4", "STAU2", "NRXN1", "TPBG", "NLGN1")
760	SYNAPTIC MEMBRANE	GO:0097060	GOCC	9.44119e-10	1.13596e-06	0.788187	-0.352836	-1.90066	349	c("CHRM5", "SLC1A7", "NLGN4Y", "IL1RAPL1", "KCNJ2", "CLSTN2", "SLC8A1", "ATP2B1", "SYNJ1", "AKAP9", "NECTIN3", "OTOF", "KCNK1", "CNKSR2", "HCN1", "OPRM1", "GLRA3", "RGS7BP", "ZDHHC17", "EPHA4", "GABRA4", "KCTD8", "ABHD17B", "ANK3", "GRIN2A", "MTMR2", "HTR2A", "PCDH17", "GRM7", "GABRA1", "PLPPR4", "DNAJC6", "PICALM", "SCN2A", "DNM3", "HSPA8", "CDH8", "NPTN", "KCNJ3", "PTPRD", "PCDHB13", "DGKI", "STRN", "GABRQ", "CBLN1", "NTNG1", "TENM2", "SLITRK1", "ADGRB3", "GABRG2", "OPRK1", "SYT1", "CNTNAP4", "GABRB2", _x000D_ "GRIA2", "KCNA1", "DRD2", "LIN7A", "DGKB", "ADAM22", "DLG1", "GRIA3", "CNIH3", "CNTN2", "LRRTM2", "GRIN3A", "GRIN2B", "GRIA1", "SHISA9", "NLGN4X", "SLC6A7", "FCHO2", "ADAM23", "RAP2A", "DMD", "NCSTN", "CHRNA7", "DRD1", "NETO1", "KCNA2", "GABRB3", "DCC", "CDH9", "KCTD16", "PTPRO", "PRKCG", "CHRNA3", "ERC2", "ANK2", "ATP6AP2", "FLRT3", "GABBR2", "ATP2B4", "SLC4A8", "CLCN3", "ITGB1", "CANX", "STXBP1", "GPM6A", "GRID2", "ATP2B3", "PSEN1", "CHRNB2", "KCNH1", "EFNB3", "GLRB", "CACNG2", "CNTN1", "MAGEE1", _x000D_ "CHRM3", "SYNDIG1", "SNAP25", "SLITRK3", "KCNB1", "STX3", "ZNRF2", "EPHA7", "LRRTM3", "CLSTN3", "NRCAM", "FMR1", "NRXN1", "GAD2", "SYT11", "DNM1", "ATAD1", "SLC30A1", "GABRG1", "SNAP91", "GABRA3", "CADM3", "CNTN6", "UNC13A")
761	POSTSYNAPTIC MEMBRANE	GO:0045211	GOCC	1.92646e-07	9.65797e-05	0.690132	-0.352975	-1.79661	248	c("CHRM5", "NLGN4Y", "IL1RAPL1", "KCNJ2", "CLSTN2", "SLC8A1", "AKAP9", "NECTIN3", "CNKSR2", "HCN1", "OPRM1", "GLRA3", "RGS7BP", "EPHA4", "GABRA4", "KCTD8", "ABHD17B", "ANK3", "GRIN2A", "HTR2A", "PCDH17", "GRM7", "GABRA1", "PLPPR4", "PICALM", "DNM3", "HSPA8", "NPTN", "PCDHB13", "STRN", "GABRQ", "CBLN1", "TENM2", "SLITRK1", "ADGRB3", "GABRG2", "OPRK1", "GABRB2", "GRIA2", "KCNA1", "DRD2", "LIN7A", "DGKB", "ADAM22", "DLG1", "GRIA3", "CNIH3", "CNTN2", "LRRTM2", "GRIN3A", "GRIN2B", "GRIA1", "SHISA9", "NLGN4X", _x000D_ "DMD", "CHRNA7", "DRD1", "NETO1", "KCNA2", "GABRB3", "DCC", "CDH9", "KCTD16", "PTPRO", "CHRNA3", "ANK2", "ATP6AP2", "FLRT3", "GABBR2", "CLCN3", "CANX", "GRID2", "CHRNB2", "KCNH1", "EFNB3", "GLRB", "CACNG2", "CNTN1", "MAGEE1", "CHRM3", "SYNDIG1", "SLITRK3", "KCNB1", "EPHA7", "LRRTM3", "CLSTN3", "NRCAM", "FMR1", "ATAD1", "SLC30A1", "GABRG1")
762	CLATHRIN-COATED ENDOCYTIC VESICLE MEMBRANE	GO:0030669	GOCC	0.0256926	0.207751	0.352488	-0.353466	-1.40953	55	c("TYRP1", "CD9", "FCGR1A", "SYT2", "SH3GL2", "LRP2", "SCARB2", "CLTC", "SYT1", "EGF", "VAMP4", "VAMP7", "HLA-DQB1", "M6PR", "HLA-DRA", "AP2B1", "HLA-DPA1", "CD74", "HLA-DRB1", "RAB35", "TGOLN2", "LDLR", "SGIP1")
763	EXCITATORY POSTSYNAPTIC POTENTIAL	GO:0060079	GOBP	0.0240934	0.197744	0.352488	-0.354674	-1.46786	62	c("SLC1A7", "OPRM1", "GLRA3", "GABRA4", "GRIN2A", "GABRA1", "P2RX7", "PPP3CA", "GABRQ", "GABRG2", "GABRB2", "DRD2", "GRIN2B", "P2RX5", "CHRNA7", "GABRB3", "CHRNA3", "GRID2", "MEF2C", "CHRNB2", "GLRB", "SNCA", "RAB3GAP1", "GABRG1", "GABRA3", "S1PR2")
764	TRANSCRIPTION PREINITIATION COMPLEX ASSEMBLY	GO:0070897	GOBP	0.0419522	0.273693	0.321776	-0.35488	-1.46297	60	c("BDP1", "MED31", "MED14", "TAF5", "MED23", "MED1", "TAF2", "GTF2B", "TAF7L", "TAF8", "TAF4B", "MED26", "GTF2A1", "TAF3", "DR1", "BRF2")
765	MEMBRANE LIPID BIOSYNTHETIC PROCESS	GO:0046467	GOBP	0.000521383	0.022148	0.477271	-0.356269	-1.65072	124	c("HACD1", "UGT8", "ST6GALNAC5", "ST6GALNAC3", "ELOVL7", "ST8SIA6", "ACER3", "B3GALT2", "SPTSSB", "PGAP1", "ABCA8", "SGPP1", "ST8SIA4", "P2RX7", "SPTLC1", "FA2H", "CERS6", "ELOVL6", "PGAP4", "PIGK", "MPPE1", "B4GALT5", "SPTLC2", "SGMS1", "ELOVL5", "PIGA", "B4GALT6", "PIGM", "SLC30A5", "HACD2", "OSBP", "PIGX", "FUT9", "HACD3", "ELOVL4", "B3GALT1", "PPM1L", "B4GALNT1", "ST8SIA3", "SPTSSA", "ASAH2B", "ALDH3B1", "ASAH1", "PIGL", "LARGE1", "PIGT", "GBGT1", "ST8SIA5", "PIGU", "VAPA", "PIGO", "PRKD2", "PLPP1", _x000D_ "TM9SF2")
766	ESTABLISHMENT OF VESICLE LOCALIZATION	GO:0051650	GOBP	5.46379e-05	0.00638458	0.557332	-0.357882	-1.71638	157	c("SYNJ1", "RASGRP1", "NDE1", "MYO5C", "SYT4", "KIF3A", "DYNC1I1", "PICALM", "MYO1D", "MYO1E", "IKBKG", "CCDC186", "EXOC6", "CLASP2", "ARL6", "AP1AR", "TMED2", "EXOC5", "LIN7A", "TRAPPC8", "TRAPPC13", "PAFAH1B1", "TRAPPC10", "BBS7", "KIFAP3", "SNAP23", "PPFIA2", "FAM91A1", "TRAPPC11", "BLOC1S6", "EXOC1", "TMED10", "EXOC6B", "PPP6C", "EXOC8", "ARFGAP3", "AP3M1", "BLOC1S5", "TBC1D23", "PSEN1", "TRAPPC6B", "RAB11A", "EXOC2", "RAB1A", "MKKS", "AP3M2", "CUL3", "SNCA", "FBXW11", "SYT11", "DNM1", "KLHL12", _x000D_ "CEP19", "SNAP91", "WDR11", "NLGN1", "RAB27A", "WASL")
767	POSTSYNAPTIC DENSITY MEMBRANE	GO:0098839	GOCC	0.00276856	0.0606538	0.431708	-0.359204	-1.6053	92	c("NLGN4Y", "CLSTN2", "AKAP9", "NECTIN3", "CNKSR2", "RGS7BP", "EPHA4", "ABHD17B", "GRIN2A", "PLPPR4", "NPTN", "SLITRK1", "ADGRB3", "GRIA2", "LIN7A", "ADAM22", "DLG1", "LRRTM2", "GRIN3A", "GRIN2B", "GRIA1", "SHISA9", "NLGN4X", "NETO1", "DCC", "PTPRO", "GRID2", "KCNH1", "EFNB3", "CACNG2", "SYNDIG1", "SLITRK3", "EPHA7", "LRRTM3", "CLSTN3", "NRCAM", "SLC30A1")
768	SYNTAXIN BINDING	GO:0019905	GOMF	0.01585	0.160258	0.352488	-0.359447	-1.50086	66	c("STXBP5L", "SYT2", "NAPG", "TXLNGY", "VPS18", "NSF", "SYT1", "ABCA1", "STXBP5", "STXBP3", "TXLNB", "NAPB", "SNAP23", "BLOC1S6", "TMED10", "TXLNG", "STX7", "STXBP1", "RAB11A", "STX6", "SNAP25", "VPS11")
769	BASAL RNA POLYMERASE II TRANSCRIPTION MACHINERY BINDING	GO:0001099	GOMF	0.0348186	0.250305	0.321776	-0.35953	-1.47334	59	c("ESR1", "SCAF8", "NOLC1", "AHR", "GTF2B", "LEO1", "UVSSA", "PCF11", "GTF2A1", "RTRAF", "TCF4", "ZNHIT6", "AGO2", "NOP58", "CDC73", "DHX9", "WDR43", "SMYD2", "TAF7", "SCAF4", "URI1", "RTF1", "RPRD1A", "RUVBL1", "LLPH")
770	BASAL TRANSCRIPTION MACHINERY BINDING	GO:0001098	GOMF	0.0348186	0.250305	0.321776	-0.35953	-1.47334	59	c("ESR1", "SCAF8", "NOLC1", "AHR", "GTF2B", "LEO1", "UVSSA", "PCF11", "GTF2A1", "RTRAF", "TCF4", "ZNHIT6", "AGO2", "NOP58", "CDC73", "DHX9", "WDR43", "SMYD2", "TAF7", "SCAF4", "URI1", "RTF1", "RPRD1A", "RUVBL1", "LLPH")
771	MITOTIC CYTOKINESIS	GO:0000281	GOBP	0.0139715	0.149181	0.38073	-0.360177	-1.51574	67	c("TRIM36", "ANK3", "RASA1", "ANLN", "VPS4B", "EXOC6", "ROCK2", "EXOC5", "MAP9", "SPAST", "SON", "ECT2", "CHMP2B", "RACGAP1", "EXOC1", "EXOC6B", "PDCD6IP", "EXOC8", "SNX18", "EXOC2", "CHMP1B", "SEPTIN6", "STAMBP", "RAB35")
772	REGULATION OF POSTSYNAPTIC MEMBRANE POTENTIAL	GO:0060078	GOBP	0.00297724	0.0629072	0.431708	-0.361038	-1.56434	82	c("SLC1A7", "HCN1", "OPRM1", "GLRA3", "RGS7BP", "GABRA4", "GRIN2A", "GABRA1", "P2RX7", "PPP3CA", "GABRQ", "GABRG2", "GABRB2", "KCNA1", "DRD2", "GRIA3", "GRIN3A", "GRIN2B", "GRIA1", "P2RX5", "CHRNA7", "KCNA2", "GABRB3", "CHRNA3", "GRID2", "MEF2C", "CHRNB2", "GLRB", "SNCA", "RAB3GAP1", "GABRG1", "GABRA3", "S1PR2")
773	CELLULAR RESPONSE TO ENDOGENOUS STIMULUS	GO:0071495	GOMF	0.00557155	0.0936269	0.407018	-0.362113	-1.55092	78	c("CHRM5", "PRLR", "ESR1", "HTR7", "HTR1A", "PGR", "LEPR", "OPRM1", "HTR2A", "MAS1", "GNRHR2", "CRHR2", "SORT1", "DRD2", "SSTR2", "HTR1D", "SOSTDC1", "HTR2C", "NR3C1", "SSTR3", "DRD1", "KDR")
774	RESPONSE TO ENDOGENOUS STIMULUS	GO:0009719	GOMF	0.00557155	0.0936269	0.407018	-0.362113	-1.55092	78	c("CHRM5", "PRLR", "ESR1", "HTR7", "HTR1A", "PGR", "LEPR", "OPRM1", "HTR2A", "MAS1", "GNRHR2", "CRHR2", "SORT1", "DRD2", "SSTR2", "HTR1D", "SOSTDC1", "HTR2C", "NR3C1", "SSTR3", "DRD1", "KDR")
775	RESPONSE TO VITAMIN	GO:0033273	GOBP	0.0365269	0.255816	0.321776	-0.362697	-1.43025	49	c("STC1", "AQP3", "ATP2B1", "POSTN", "SFRP1", "TYMS", "CYP26B1", "MAP1B", "SPP1", "ITGA2")
776	SNARE BINDING	GO:0000149	GOMF	0.000917005	0.0309927	0.477271	-0.362866	-1.65076	100	c("VTI1A", "STXBP5L", "SYT4", "SYT2", "PICALM", "NAPG", "TXLNGY", "VPS18", "NSF", "SYT1", "ABCA1", "STXBP5", "SEC24D", "SYT13", "VAMP7", "STXBP3", "TXLNB", "NAPB", "SNAP23", "VPS50", "BLOC1S6", "TMED10", "TXLNG", "STX7", "STXBP1", "SEC24A", "RAB11A", "SEC24B", "STX6", "SNAP25", "KCNB1", "SNCA", "STX3", "VPS11", "SYT11", "SNAP91", "UNC13A")
777	UBIQUITIN-LIKE PROTEIN PEPTIDASE ACTIVITY	GO:0019783	GOMF	0.000630868	0.025302	0.477271	-0.36395	-1.68172	106	c("USP9Y", "VCPIP1", "MYSM1", "OTUD6B", "USP14", "USP10", "MINDY3", "UCHL5", "ATG4C", "USP38", "USP33", "TANK", "USP32", "USPL1", "SENP8", "USP7", "USP37", "SENP6", "MINDY4", "USP9X", "USP48", "USP31", "COPS4", "STAMBPL1", "PSMD7", "USP12", "USP18", "USP15", "CYLD", "USP28", "USP25", "STAMBP", "PSMD14", "USP16", "USP54", "SENP7", "UCHL1", "USP47", "OTUD4", "ATXN3", "USP45", "USP21", "SENP2", "YOD1", "SENP5", "USP1")
778	CHLORIDE TRANSMEMBRANE TRANSPORT	GO:1902476	GOMF	0.0058463	0.095633	0.407018	-0.364387	-1.54352	74	c("SLC1A7", "CLIC6", "SLC12A2", "SLC26A2", "CLCN4", "GLRA3", "GABRA4", "GABRA1", "SLC4A10", "SLC26A8", "GABRQ", "GABRG2", "CLIC2", "ANO4", "PACC1", "GABRB2", "CLIC4", "ANO3", "SLC17A6", "SLC26A4", "ANO5", "GABRB3", "SLC4A2", "CLIC5", "KCNT2", "SLC4A8", "CLCN3", "SLC12A6", "GLRB", "OCA2", "APOL1")
779	CHLORIDE TRANSMEMBRANE TRANSPORTER ACTIVITY	GO:0015108	GOMF	0.0058463	0.095633	0.407018	-0.364387	-1.54352	74	c("SLC1A7", "CLIC6", "SLC12A2", "SLC26A2", "CLCN4", "GLRA3", "GABRA4", "GABRA1", "SLC4A10", "SLC26A8", "GABRQ", "GABRG2", "CLIC2", "ANO4", "PACC1", "GABRB2", "CLIC4", "ANO3", "SLC17A6", "SLC26A4", "ANO5", "GABRB3", "SLC4A2", "CLIC5", "KCNT2", "SLC4A8", "CLCN3", "SLC12A6", "GLRB", "OCA2", "APOL1")
780	CHLORIDE TRANSPORT	GO:0006821	GOMF	0.0058463	0.095633	0.407018	-0.364387	-1.54352	74	c("SLC1A7", "CLIC6", "SLC12A2", "SLC26A2", "CLCN4", "GLRA3", "GABRA4", "GABRA1", "SLC4A10", "SLC26A8", "GABRQ", "GABRG2", "CLIC2", "ANO4", "PACC1", "GABRB2", "CLIC4", "ANO3", "SLC17A6", "SLC26A4", "ANO5", "GABRB3", "SLC4A2", "CLIC5", "KCNT2", "SLC4A8", "CLCN3", "SLC12A6", "GLRB", "OCA2", "APOL1")
781	ER TO GOLGI TRANSPORT VESICLE MEMBRANE	GO:0012507	GOCC	0.0182131	0.169613	0.352488	-0.364724	-1.45442	55	c("VTI1A", "SEC23A", "TMED7", "TMED2", "LMAN1", "SEC24D", "CNIH3", "GRIA1", "SLC30A5", "TMED10", "USO1", "HLA-DQB1", "SEC24A", "SEC24B", "HLA-DRA", "SEC31B", "HLA-DPA1", "KLHL12", "CD74", "HLA-DRB1", "B2M")
782	ESTABLISHMENT OF CHROMOSOME LOCALIZATION	GO:0051303	GOBP	0.039018	0.26464	0.321776	-0.364781	-1.45805	56	c("CENPF", "SPICE1", "NDE1", "CHAMP1", "GEM", "VPS4B", "CCNB1", "SEH1L", "CHMP2B", "PDCD6IP", "CDC23", "TERF1", "PINX1", "RAB11A", "CHMP1B", "CUL3")
783	CELL-CELL ADHESION MEDIATOR ACTIVITY	GO:0098632	GOMF	0.0418988	0.273684	0.321776	-0.365518	-1.40682	46	c("PDLIM1", "PKP2", "CD47", "GLDN", "NPTN", "CXADR", "NTNG1", "CNTN2", "TMOD3", "DSP", "ROBO2", "CD200", "RAB10", "JAM3", "CNTN1", "NRCAM", "CNTN6", "NFASC")
784	CELL-CELL ADHESION	GO:0098609	GOMF	0.0418988	0.273684	0.321776	-0.365518	-1.40682	46	c("PDLIM1", "PKP2", "CD47", "GLDN", "NPTN", "CXADR", "NTNG1", "CNTN2", "TMOD3", "DSP", "ROBO2", "CD200", "RAB10", "JAM3", "CNTN1", "NRCAM", "CNTN6", "NFASC")
785	DENDRITE MEMBRANE	GO:0032590	GOCC	0.0456257	0.280659	0.321776	-0.365608	-1.36125	39	c("TACR3", "ATP2B1", "OPRM1", "GABRA4", "GABRA1", "GABRG2", "GRIA1", "SHISA9", "ATP6AP2", "KCNB1", "AKAP5", "GABRG1", "GABRA3", "HPCA", "ATP2B2", "LAMP5", "GABRG3", "THY1")
786	DEUBIQUITINASE ACTIVITY	GO:0101005	GOMF	0.00169377	0.04402	0.45506	-0.365953	-1.62655	90	c("USP9Y", "VCPIP1", "MYSM1", "OTUD6B", "USP14", "USP10", "MINDY3", "UCHL5", "USP38", "USP33", "TANK", "USP32", "USP7", "USP37", "MINDY4", "USP9X", "USP48", "USP31", "STAMBPL1", "PSMD7", "USP12", "USP18", "USP15", "CYLD", "USP28", "USP25", "STAMBP", "PSMD14", "USP16", "USP54", "UCHL1", "USP47", "OTUD4", "ATXN3", "USP45", "USP21")
787	ADENYLATE CYCLASE-INHIBITING G PROTEIN-COUPLED RECEPTOR SIGNALING PATHWAY	GO:0007193	GOBP	0.0187777	0.172015	0.352488	-0.366113	-1.48917	58	c("CHRM5", "P2RY12", "HTR1A", "GRM8", "GPR37", "NPY2R", "GNAI1", "OPRM1", "GRM7", "NPY1R", "OPRK1", "DRD2", "SSTR2", "HTR1D")
788	MONOATOMIC ANION TRANSPORT	GO:0006820	GOBP	0.00169377	0.04402	0.45506	-0.366367	-1.62839	90	c("SLC1A7", "CLIC6", "SLC13A4", "SLC12A2", "SLC26A2", "LRRC8D", "CLCN4", "GLRA3", "GABRA4", "GABRA1", "SLC4A10", "SLC26A8", "GABRQ", "GABRG2", "OSTM1", "CLIC2", "ANO4", "PACC1", "GABRB2", "CLIC4", "SLC4A7", "ANO3", "SLC17A6", "SLC26A4", "ANO5", "GABRB3", "SLC4A2", "CLIC5", "LRRC8B", "SLC4A8", "CLCN3", "LRRC8C", "SLC12A6", "GLRB", "OCA2", "APOL1")
789	MEDIATOR COMPLEX	GO:0016592	GOCC	0.0420366	0.273693	0.321776	-0.368383	-1.37844	40	c("MED31", "MED14", "BCLAF1", "MED23", "MED1", "MED26", "MED12L", "MED28", "MED17", "MED13", "CCNC", "MED20", "MED4", "MED18", "MED7", "BCLAF3", "PPARGC1B", "THRAP3")
790	ACTION POTENTIAL	GO:0001508	GOBP	0.00175458	0.0449173	0.45506	-0.370467	-1.63209	85	c("KCNJ5", "PKP2", "KCNJ2", "SLC8A1", "SCN11A", "HCN1", "CACNA2D1", "SCN1A", "ANK3", "SCN2A", "AKAP6", "KCNJ3", "RYR2", "SCN8A", "SCN3B", "KCNA1", "GJD2", "GPD1L", "DMD", "DRD1", "CACNB4", "KCNA2", "GNAQ", "ANK2", "FGF12", "YWHAH", "ATP1B1", "SCN3A", "SCN2B", "NUP155", "KCNB1", "KCNE5", "NRCAM")
791	CHLORIDE TRANSPORT	GO:0006821	GOBP	0.00573204	0.095633	0.407018	-0.370529	-1.58039	75	c("SLC1A7", "CLIC6", "SLC12A2", "SLC26A2", "CLCN4", "GLRA3", "GABRA4", "GABRA1", "SLC4A10", "SLC26A8", "GABRQ", "GABRG2", "OSTM1", "CLIC2", "ANO4", "PACC1", "GABRB2", "CLIC4", "ANO3", "SLC17A6", "SLC26A4", "ANO5", "GABRB3", "SLC4A2", "CLIC5", "SLC4A8", "CLCN3", "SLC12A6", "GLRB", "OCA2", "APOL1")
792	SYSTEM PROCESS	GO:0003008	GOMF	0.00510865	0.090928	0.407018	-0.371356	-1.58241	73	c("CHRM5", "SLC1A7", "OR2L13", "KCNJ5", "GLRA3", "GABRA4", "GABRA1", "P2RX7", "KCNJ3", "GABRQ", "GABRG2", "GABRB2", "DRD2", "GRIA3", "GRIN3A", "GRIA1", "P2RX5", "CHRNA7", "DRD1", "GABRB3", "TAS2R4", "CHRNA3", "GRID2", "CHRNB2", "SCN2B", "GLRB", "CHRM3", "KCNE5", "GABRG1", "GABRA3")
793	REGULATION OF SYNAPTIC VESICLE EXOCYTOSIS	GO:2000300	GOBP	0.0390186	0.26464	0.321776	-0.371395	-1.38971	40	c("SV2B", "SYT4", "PREPL", "VPS18", "SYT1", "STXBP5", "PRKCB", "CACNB4", "PFN2", "ATP2A2", "PRKCG", "SLC4A8", "FBXL20", "BRAF", "FMR1", "RAB3GAP1", "NLGN1", "SV2C", "RAP1B", "CALM3", "RAB5A", "RAB3A")
794	CHLORIDE TRANSMEMBRANE TRANSPORT	GO:1902476	GOBP	0.00605274	0.0973616	0.407018	-0.37212	-1.58019	71	c("SLC1A7", "CLIC6", "SLC12A2", "SLC26A2", "CLCN4", "GLRA3", "GABRA4", "GABRA1", "SLC26A8", "GABRQ", "GABRG2", "CLIC2", "ANO4", "PACC1", "GABRB2", "CLIC4", "ANO3", "SLC17A6", "SLC26A4", "ANO5", "GABRB3", "SLC4A2", "CLIC5", "SLC4A8", "CLCN3", "SLC12A6", "GLRB", "OCA2", "APOL1")
795	PRESYNAPTIC MEMBRANE	GO:0042734	GOCC	1.5362e-05	0.00310936	0.57561	-0.3725	-1.76166	147	c("ATP2B1", "OTOF", "HCN1", "OPRM1", "RGS7BP", "ZDHHC17", "EPHA4", "KCTD8", "GRIN2A", "HTR2A", "PCDH17", "DNAJC6", "PICALM", "SCN2A", "NPTN", "KCNJ3", "PTPRD", "NTNG1", "OPRK1", "SYT1", "CNTNAP4", "GABRB2", "KCNA1", "DRD2", "FCHO2", "ADAM23", "NCSTN", "DRD1", "KCNA2", "CDH9", "KCTD16", "ERC2", "ATP2B4", "SLC4A8", "CANX", "STXBP1", "GPM6A", "ATP2B3", "PSEN1", "CHRNB2", "KCNH1", "EFNB3", "CNTN1", "SNAP25", "STX3", "ZNRF2", "FMR1", "NRXN1", "GAD2", "SYT11", "DNM1", "SNAP91", "GABRA3", "CADM3", "CNTN6", _x000D_ "UNC13A", "SLC1A6", "SYAP1", "ATP2B2", "GRM3", "CTNNB1", "CDH2", "GRM2")
796	MULTICELLULAR ORGANISMAL PROCESS	GO:0032501	GOMF	0.00144996	0.041344	0.45506	-0.373829	-1.61977	82	c("CHRM5", "SLC1A7", "OR2L13", "KCNJ5", "GLRA3", "GABRA4", "GABRA1", "P2RX7", "KCNJ3", "GABRQ", "GABRG2", "GABRB2", "DRD2", "GRIA3", "GRIN3A", "GRIA1", "P2RX5", "CHRNA7", "DRD1", "GABRB3", "TAS2R4", "ROBO2", "MYOT", "CHRNA3", "GRID2", "CHRNB2", "SCN2B", "GLRB", "CHRM3", "KCNE5", "EPHA7", "GABRG1", "GABRA3")
797	ESTABLISHMENT OF PROTEIN LOCALIZATION TO ENDOPLASMIC RETICULUM	GO:0072599	GOBP	0.0368629	0.257084	0.321776	-0.373868	-1.39897	40	c("SPCS3", "RYR2", "TRAM1", "SEC61A2", "TRAM1L1", "RAB3GAP2", "SRPRA", "MAN1A1", "SEC63", "SGTB", "RAB10", "SRP72", "SEC62", "RAB3GAP1", "SRP19")
798	CELL COMMUNICATION INVOLVED IN CARDIAC CONDUCTION	GO:0086065	GOBP	0.0364318	0.255489	0.321776	-0.374155	-1.40004	40	c("KCNJ5", "PKP2", "SLC8A1", "CACNA2D1", "KCNJ3", "RYR2", "CXADR", "SCN3B", "DSP", "ANK2", "ATP1B1", "NUP155", "KCNE5", "ATP1A1", "CACNB2", "PRKACA")
799	GDP BINDING	GO:0019003	GOMF	0.00762834	0.109292	0.407018	-0.37445	-1.5562	65	c("DIRAS2", "TRIM23", "GNAI1", "RAB27B", "GEM", "KRAS", "ARL8B", "RAB2A", "RAB8B", "DIRAS3", "DYNC1LI1", "RAB3B", "RAP2A", "RRAGC", "RAB18", "RIT2", "PRPS2", "RAB10", "RAB12", "ARF6", "RAN", "RAB14", "RAB35", "RAB27A")
800	REGULATION OF POSTSYNAPTIC MEMBRANE POTENTIAL	GO:0060078	GOMF	0.0233764	0.195729	0.352488	-0.374639	-1.4914	53	c("SLC1A7", "HCN1", "GLRA3", "GABRA4", "GABRA1", "P2RX7", "GABRQ", "GABRG2", "GABRB2", "KCNA1", "GRIA3", "GRIN3A", "GRIA1", "P2RX5", "CHRNA7", "KCNA2", "GABRB3", "CHRNA3", "GRID2", "CHRNB2", "GLRB")
801	NERVOUS SYSTEM PROCESS	GO:0050877	GOMF	0.0142965	0.150918	0.38073	-0.374712	-1.55644	63	c("CHRM5", "SLC1A7", "OR2L13", "GLRA3", "GABRA4", "GABRA1", "P2RX7", "GABRQ", "GABRG2", "GABRB2", "DRD2", "GRIA3", "GRIN3A", "GRIA1", "P2RX5", "CHRNA7", "DRD1", "GABRB3", "TAS2R4", "CHRNA3", "GRID2", "CHRNB2", "GLRB", "CHRM3")
802	ANTEROGRADE TRANS-SYNAPTIC SIGNALING	GO:0098916	GOMF	0.0129308	0.141497	0.38073	-0.375259	-1.52637	58	c("CHRM5", "SLC1A7", "GLRA3", "GABRA4", "GABRA1", "P2RX7", "GABRQ", "GABRG2", "GABRB2", "DRD2", "GRIA3", "GRIN3A", "GRIA1", "P2RX5", "CHRNA7", "DRD1", "GABRB3", "CHRNA3", "GRID2", "CHRNB2", "GLRB", "CHRM3")
803	CHEMICAL SYNAPTIC TRANSMISSION	GO:0007268	GOMF	0.0129308	0.141497	0.38073	-0.375259	-1.52637	58	c("CHRM5", "SLC1A7", "GLRA3", "GABRA4", "GABRA1", "P2RX7", "GABRQ", "GABRG2", "GABRB2", "DRD2", "GRIA3", "GRIN3A", "GRIA1", "P2RX5", "CHRNA7", "DRD1", "GABRB3", "CHRNA3", "GRID2", "CHRNB2", "GLRB", "CHRM3")
804	CHEMICAL SYNAPTIC TRANSMISSION, POSTSYNAPTIC	GO:0099565	GOMF	0.0129308	0.141497	0.38073	-0.375259	-1.52637	58	c("CHRM5", "SLC1A7", "GLRA3", "GABRA4", "GABRA1", "P2RX7", "GABRQ", "GABRG2", "GABRB2", "DRD2", "GRIA3", "GRIN3A", "GRIA1", "P2RX5", "CHRNA7", "DRD1", "GABRB3", "CHRNA3", "GRID2", "CHRNB2", "GLRB", "CHRM3")
805	SYNAPTIC SIGNALING	GO:0099536	GOMF	0.0129308	0.141497	0.38073	-0.375259	-1.52637	58	c("CHRM5", "SLC1A7", "GLRA3", "GABRA4", "GABRA1", "P2RX7", "GABRQ", "GABRG2", "GABRB2", "DRD2", "GRIA3", "GRIN3A", "GRIA1", "P2RX5", "CHRNA7", "DRD1", "GABRB3", "CHRNA3", "GRID2", "CHRNB2", "GLRB", "CHRM3")
806	TRANS-SYNAPTIC SIGNALING	GO:0099537	GOMF	0.0129308	0.141497	0.38073	-0.375259	-1.52637	58	c("CHRM5", "SLC1A7", "GLRA3", "GABRA4", "GABRA1", "P2RX7", "GABRQ", "GABRG2", "GABRB2", "DRD2", "GRIA3", "GRIN3A", "GRIA1", "P2RX5", "CHRNA7", "DRD1", "GABRB3", "CHRNA3", "GRID2", "CHRNB2", "GLRB", "CHRM3")
807	GABA-ERGIC SYNAPSE	GO:0098982	GOCC	0.00173243	0.0445398	0.45506	-0.375658	-1.62906	81	c("NLGN4Y", "ATP2B1", "PLCB1", "GABRA4", "PCDH17", "GABRA1", "NPTN", "PCLO", "ARFGEF2", "SLITRK1", "GABRG2", "GABRB2", "DRD2", "LRRTM2", "NLGN4X", "DRD1", "PTPRO", "ERC2", "ATP2B3", "GUCY1A1", "GLRB", "SLITRK3", "CLSTN3", "GAD2", "SLC6A17", "GABRA3", "NLGN1", "ATP2B2", "EFNA5", "ARHGEF9", "GABRG3", "CBLN4")
808	PRERIBOSOME	GO:0030684	GOCC	0.00309154	0.0638483	0.431708	-0.375795	-1.59184	74	c("RRP15", "LTV1", "MAK16", "KRR1", "RIOK1", "PRKDC", "UTP11", "WDR3", "UTP25", "MPHOSPH10", "UTP14C", "UTP3", "UTP20", "XRCC5", "RIOK3", "FCF1", "MDN1", "NOP58", "PPAN", "DCAF13", "SRFBP1", "NIP7", "RSL1D1")
809	PROTEIN TARGETING TO VACUOLE	GO:0006623	GOBP	0.0470385	0.283965	0.321776	-0.375976	-1.43734	44	c("LAMP2", "HSPA8", "SCARB2", "SORT1", "GCC2", "VPS13A", "PIK3R4", "VPS13C", "VPS41", "SORL1", "PIK3C3", "AP3M1", "SMURF1", "M6PR", "ATG14", "VPS8", "NCOA4", "VPS37A", "VPS53", "GGA3", "ZFYVE16")
810	PROTEIN LOCALIZATION TO CHROMOSOME	GO:0034502	GOBP	0.0197826	0.176575	0.352488	-0.375986	-1.54077	59	c("ESR1", "ZWILCH", "CHAMP1", "RB1", "XRCC4", "SLF1", "ATR", "TERF2IP", "ATRX", "CTCF", "TNKS2", "SMC5", "ZNF827", "XRCC5", "TASOR", "PPHLN1", "PINX1")
811	PHOSPHORIC DIESTER HYDROLASE ACTIVITY	GO:0008081	GOMF	0.00380936	0.0729566	0.431708	-0.377305	-1.60776	73	c("CHRM5", "ENPP2", "PLD1", "PDE1A", "PLCB1", "TDP2", "PDE7A", "ENPP6", "PLCXD2", "NAPEPLD", "GDPD1", "CCR1", "MPPE1", "PDE4D", "SMPDL3A", "PDE8A", "TDP1", "PDE1C", "PLCL1")
812	VESICLE DOCKING	GO:0048278	GOBP	0.0121698	0.138024	0.38073	-0.377637	-1.56859	63	c("BVES", "VPS18", "EXOC6", "SYT1", "EXOC5", "RAB8B", "RAB3C", "STXBP3", "RAB3B", "BLOC1S6", "EXOC1", "EXOC6B", "USO1", "EXOC8", "STX7", "STXBP1", "RAB10", "EXOC2", "RAB12", "PLEK", "STX6", "SNAP25", "KCNB1", "STX3", "VPS11")
813	PROTEIN KINASE A BINDING	GO:0051018	GOMF	0.031845	0.240376	0.321776	-0.37794	-1.48039	47	c("AKAP9", "ACBD3", "PJA2", "PRKAR1A", "SPHKAP", "AKAP11", "AKAP6", "RYR2", "ARFGEF2", "WASF1", "GSKIP", "RDX", "AKAP13", "AKAP10", "RARA", "ARFGEF1", "PRKAR2B", "AKAP5", "C2orf88", "GSK3B", "PRKACA", "PRKAR2A")
814	POSITIVE REGULATION OF DNA-TEMPLATED TRANSCRIPTION INITIATION	GO:2000144	GOBP	0.00970536	0.124714	0.38073	-0.37818	-1.56986	64	c("ESR1", "MED31", "MED14", "BCLAF1", "TAF5", "MED23", "MED1", "PSMC6", "TAF2", "TAF8", "DHX36", "TAF4B", "MED26", "NFKB1", "GTF2A1", "TAF3", "SUB1", "CAND1", "MED28", "MITF", "TAF13", "MED17", "MED13", "TAF7", "MED20", "MED4", "MED18", "MED7")
815	CHLORIDE CHANNEL ACTIVITY	GO:0005254	GOMF	0.011652	0.134546	0.38073	-0.378359	-1.5088	55	c("SLC1A7", "CLIC6", "CLCN4", "GLRA3", "GABRA4", "GABRA1", "SLC26A8", "GABRQ", "GABRG2", "CLIC2", "ANO4", "PACC1", "GABRB2", "CLIC4", "ANO3", "SLC17A6", "ANO5", "GABRB3", "CLIC5", "KCNT2", "CLCN3", "GLRB", "OCA2", "APOL1", "GABRG1", "GABRA3", "BEST1")
816	REGULATION OF CELL KILLING	GO:0031341	GOBP	0.0242786	0.198451	0.352488	-0.378753	-1.49356	49	c("CX3CR1", "LILRB1", "PTPRC", "RASGRP1", "PVR", "CD226", "HAVCR2", "P2RX7", "AGER", "CD55", "STX7", "AP1G1", "CRK", "CADM1", "PPP3CB", "HLA-DRA")
817	REGULATION OF MEMBRANE POTENTIAL	GO:0042391	GOMF	0.000747188	0.0277474	0.477271	-0.379106	-1.66573	86	c("SLC1A7", "KCNJ5", "KCNJ2", "HCN1", "CACNA2D1", "GLRA3", "SCN1A", "GABRA4", "KCNA4", "GABRA1", "P2RX7", "KCNJ3", "GABRQ", "GABRG2", "SCN3B", "GABRB2", "KCNA1", "GRIA3", "GRIN3A", "GRIN2B", "GRIA1", "P2RX5", "CHRNA7", "KCNA2", "GABRB3", "ATP2A2", "CHRNA3", "GRID2", "CHRNB2", "SCN2B", "GLRB")
818	MONOATOMIC ANION CHANNEL ACTIVITY	GO:0005253	GOMF	0.00576554	0.095633	0.407018	-0.380054	-1.57949	65	c("SLC1A7", "CLIC6", "LRRC8D", "CLCN4", "GLRA3", "GABRA4", "GABRA1", "SLC26A8", "GABRQ", "GABRG2", "CLIC2", "ANO4", "PACC1", "GABRB2", "CLIC4", "ANO3", "SLC17A6", "ANO5", "GABRB3", "CLIC5", "KCNT2", "LRRC8B", "CLCN3", "LRRC8C", "GLRB", "OCA2", "APOL1", "GPR89A", "GABRG1", "GABRA3", "BEST1")
819	ENDOPLASMIC RETICULUM ORGANIZATION	GO:0007029	GOBP	0.00219584	0.0522367	0.431708	-0.381076	-1.66715	84	c("REEP3", "SPTSSB", "VCPIP1", "LNPK", "RETREG1", "ATL1", "RTN4", "TMED2", "CERT1", "LMAN1", "TRAM1", "TRAM1L1", "EMC1", "MIA3", "MMGT1", "TMEM33", "ATL2", "RAB18", "DNM1L", "RAB10", "REEP1", "RTN3", "REEP5", "LPCAT3", "DOP1B", "SEC31B")
820	CELLULAR RESPONSE TO ORGANIC CYCLIC COMPOUND	GO:0071407	GOMF	0.0412781	0.271537	0.321776	-0.381968	-1.4625	42	c("CHRM5", "ESR1", "HTR7", "HTR1A", "PGR", "OPRM1", "HTR2A", "DRD2", "HTR1D", "HTR2C", "NR3C1", "DRD1")
821	RESPONSE TO ORGANIC CYCLIC COMPOUND	GO:0014070	GOMF	0.0412781	0.271537	0.321776	-0.381968	-1.4625	42	c("CHRM5", "ESR1", "HTR7", "HTR1A", "PGR", "OPRM1", "HTR2A", "DRD2", "HTR1D", "HTR2C", "NR3C1", "DRD1")
822	NEUROTRANSMITTER RECEPTOR ACTIVITY	GO:0030594	GOMF	0.00300436	0.0629072	0.431708	-0.382355	-1.62718	69	c("CHRM5", "HTR7", "HTR1A", "GLRA3", "GABRA4", "GRIN2A", "HTR2A", "GABRA1", "GABRQ", "GABRG2", "GABRB2", "GRIA2", "DRD2", "HTR1D", "GRIA3", "HTR2C", "GRIN3A", "GRIN2B", "GRIA1", "CHRNA7", "DRD1", "GABRB3", "CHRNA3", "GRID2", "CHRNB2", "GLRB", "CHRM3")
823	PROTEIN FOLDING CHAPERONE	GO:0044183	GOMF	0.0176121	0.169613	0.352488	-0.383638	-1.52722	53	c("HSPA13", "HSPH1", "CCT6B", "HSPA4", "HSPA8", "APLF", "PDCL3", "HYPK", "HSP90AA1", "CCT5", "CCT6A", "HSPA4L", "HSPA2", "CCT8", "HSPA9", "CCT4", "DNAJB6", "CD74", "LYRM7", "ANP32E", "RIC3", "TCP1", "PFDN1", "CCDC47", "ZMYND10", "WIPF1")
824	PROTEIN FOLDING	GO:0006457	GOMF	0.0176121	0.169613	0.352488	-0.383638	-1.52722	53	c("HSPA13", "HSPH1", "CCT6B", "HSPA4", "HSPA8", "APLF", "PDCL3", "HYPK", "HSP90AA1", "CCT5", "CCT6A", "HSPA4L", "HSPA2", "CCT8", "HSPA9", "CCT4", "DNAJB6", "CD74", "LYRM7", "ANP32E", "RIC3", "TCP1", "PFDN1", "CCDC47", "ZMYND10", "WIPF1")
825	CALCIUM-DEPENDENT PHOSPHOLIPID BINDING	GO:0005544	GOMF	0.0369644	0.257084	0.321776	-0.385895	-1.47526	44	c("PLA2G4A", "CPNE8", "SYT4", "SYT2", "MCTP1", "CPNE4", "PCLO", "SYT1", "C2CD5", "SYT13", "ANXA6")
826	EXTRACELLULAR LIGAND-GATED MONOATOMIC ION CHANNEL ACTIVITY	GO:0005230	GOMF	0.0142046	0.150448	0.38073	-0.388058	-1.53441	51	c("SLC1A7", "GLRA3", "GABRA4", "GRIN2A", "GABRA1", "P2RX7", "GABRQ", "GABRG2", "GABRB2", "GRIA2", "GRIA3", "GRIN3A", "GRIN2B", "GRIA1", "P2RX5", "CHRNA7", "GABRB3", "CHRNA3", "GRID2", "CHRNB2", "GLRB")
827	MONOATOMIC ANION TRANSMEMBRANE TRANSPORT	GO:0098656	GOBP	0.00065347	0.0258636	0.477271	-0.388907	-1.71332	85	c("SLC1A7", "CLIC6", "SLC13A4", "SLC12A2", "SLC26A2", "LRRC8D", "CLCN4", "GLRA3", "GABRA4", "GABRA1", "SLC4A10", "SLC26A8", "GABRQ", "GABRG2", "CLIC2", "ANO4", "PACC1", "GABRB2", "CLIC4", "SLC4A7", "ANO3", "SLC17A6", "SLC26A4", "ANO5", "GABRB3", "SLC4A2", "CLIC5", "LRRC8B", "SLC4A8", "CLCN3", "LRRC8C", "SLC12A6", "GLRB", "OCA2", "APOL1")
828	REGULATION OF LEUKOCYTE MEDIATED CYTOTOXICITY	GO:0001910	GOBP	0.0183987	0.17055	0.352488	-0.389771	-1.47546	41	c("CX3CR1", "LILRB1", "PTPRC", "RASGRP1", "PVR", "CD226", "HAVCR2", "P2RX7", "AGER", "STX7", "AP1G1", "CRK", "CADM1", "PPP3CB", "HLA-DRA", "HLA-DRB1", "B2M", "TAP2")
829	SPHINGOLIPID BIOSYNTHETIC PROCESS	GO:0030148	GOBP	0.000491864	0.0214424	0.477271	-0.389785	-1.73151	88	c("HACD1", "UGT8", "ST6GALNAC5", "ST6GALNAC3", "ELOVL7", "ST8SIA6", "ACER3", "B3GALT2", "SPTSSB", "ABCA8", "SGPP1", "ST8SIA4", "P2RX7", "SPTLC1", "FA2H", "CERS6", "ELOVL6", "B4GALT5", "SPTLC2", "SGMS1", "ELOVL5", "B4GALT6", "HACD2", "OSBP", "FUT9", "HACD3", "ELOVL4", "B3GALT1", "PPM1L", "B4GALNT1", "ST8SIA3", "SPTSSA", "ASAH2B", "ALDH3B1", "ASAH1")
830	TRANSMISSION OF NERVE IMPULSE	GO:0019226	GOBP	0.0153443	0.157797	0.38073	-0.390031	-1.53803	49	c("CHRM5", "SCN11A", "HCN1", "SCN1A", "ANK3", "SCN2A", "SCN8A", "KCNA1", "GJD2", "PAFAH1B1", "DRD1", "CACNB4", "KCNA2", "JAM3", "SCN3A", "CACNG2", "NRCAM", "MAG")
831	CARDIAC MUSCLE CELL ACTION POTENTIAL	GO:0086001	GOBP	0.020641	0.181015	0.352488	-0.390074	-1.4896	43	c("KCNJ5", "PKP2", "KCNJ2", "SLC8A1", "CACNA2D1", "SCN1A", "KCNJ3", "RYR2", "SCN3B", "GPD1L", "DMD", "ANK2", "FGF12", "ATP1B1", "SCN2B", "NUP155", "KCNE5", "ATP1A1", "CACNB2")
832	POSITIVE REGULATION OF TRANSCRIPTION INITIATION BY RNA POLYMERASE II	GO:0060261	GOBP	0.00973146	0.124714	0.38073	-0.391736	-1.60531	59	c("ESR1", "MED31", "MED14", "TAF5", "MED23", "MED1", "PSMC6", "TAF2", "TAF8", "DHX36", "TAF4B", "MED26", "NFKB1", "GTF2A1", "TAF3", "SUB1", "CAND1", "MED28", "TAF13", "MED17", "MED13", "TAF7", "MED20", "MED4", "MED18", "MED7")
833	RNA POLYMERASE II GENERAL TRANSCRIPTION INITIATION FACTOR ACTIVITY	GO:0016251	GOMF	0.0409383	0.270941	0.321776	-0.391944	-1.44573	37	c("GTF2E1", "TAF5", "SNAPC1", "TAF2", "GTF2B", "TAF7L", "TAF8", "TAF4B", "GTF2A1", "TAF3", "DR1", "GTF2H4", "TBPL1", "CCNH", "TAF13")
834	RNA POLYMERASE II PREINITIATION COMPLEX ASSEMBLY	GO:0051123	GOBP	0.0241511	0.197947	0.352488	-0.392515	-1.53748	47	c("MED31", "MED14", "TAF5", "MED23", "MED1", "TAF2", "GTF2B", "TAF7L", "TAF8", "TAF4B", "MED26", "GTF2A1", "TAF3", "DR1", "MED28", "TAF13", "MED17", "TAF7", "MED20", "MED4", "MED18", "MED7")
835	SYNAPSE ASSEMBLY	GO:0007416	GOBP	0.000122597	0.010388	0.518848	-0.397397	-1.80974	102	c("CDH1", "NLGN4Y", "C1QL3", "PCDHB3", "IL1RAPL1", "PCDHB14", "PCDH17", "GABRA1", "MAP1B", "DNM3", "NPTN", "PCLO", "PTPRD", "PCDHB13", "CBLN1", "SLITRK1", "GABRG2", "BDNF", "GABRB2", "DRD2", "APP", "NLGN4X", "DRD1", "GABRB3", "CDH9", "RYK", "SLC25A46", "FLRT3", "PCDHB9", "CRK", "GPM6A", "GRID2", "ADGRL3", "SLITRK3", "CLSTN3", "NRCAM", "NRXN1", "HAPLN4", "PCDHB16", "SDCBP", "NLGN1", "SRGAP2C")
836	SYNAPTIC VESICLE TRANSPORT	GO:0048489	GOBP	0.0487274	0.289097	0.321776	-0.398681	-1.43003	33	c("SYNJ1", "PICALM", "LIN7A", "BLOC1S6", "AP3M1", "BLOC1S5", "AP3M2", "SNCA", "DNM1", "SNAP91", "RAB27A", "CTNNB1")
837	VESICLE TARGETING, TO, FROM OR WITHIN GOLGI	GO:0048199	GOBP	0.0334055	0.245982	0.321776	-0.400609	-1.3985	30	c("AP1AR", "TMED2", "TRAPPC8", "TRAPPC11", "TMED10", "PPP6C", "ARFGAP3", "CUL3", "KLHL12", "CEP19")
838	REGULATION OF CALCINEURIN-MEDIATED SIGNALING	GO:0106056	GOBP	0.0470616	0.283965	0.321776	-0.401124	-1.43879	33	c("AKAP6", "PPP3CA", "PPP3R1", "DYRK2", "PPP3CC", "FHL2", "EFHB", "PRNP", "ATP2B4", "SLC8A2", "STIMATE", "PPP3CB", "NFAT5", "AKAP5", "GSK3B", "SLC9A1")
839	DENSE CORE GRANULE	GO:0031045	GOCC	0.0289356	0.226368	0.352488	-0.402108	-1.48322	37	c("PDYN", "DMXL2", "CACNA2D1", "SYT4", "SYT2", "SYT1", "VPS13A", "STXBP5", "VPS13C", "APP")
840	CELLULAR RESPONSE TO OXYGEN-CONTAINING COMPOUND	GO:1901701	GOMF	0.0137728	0.14796	0.38073	-0.403099	-1.52591	41	c("CHRM5", "HTR7", "HTR1A", "HTR2A", "MAS1", "GNRHR2", "CRHR2", "DRD2", "HTR1D", "HTR2C")
841	RESPONSE TO OXYGEN-CONTAINING COMPOUND	GO:1901700	GOMF	0.0137728	0.14796	0.38073	-0.403099	-1.52591	41	c("CHRM5", "HTR7", "HTR1A", "HTR2A", "MAS1", "GNRHR2", "CRHR2", "DRD2", "HTR1D", "HTR2C")
842	NUCLEOSIDE BISPHOSPHATE BIOSYNTHETIC PROCESS	GO:0033866	GOBP	0.0106665	0.130692	0.38073	-0.403581	-1.59147	49	c("HACD1", "ELOVL7", "DLAT", "ACSL5", "ACSL4", "ACSL1", "ELOVL6", "DLD", "ACSL3", "PPCS", "ELOVL5", "HACD2", "SLC25A16", "ELOVL4", "HTD2", "SLC27A2", "PANK3", "PDHB")
843	PURINE NUCLEOSIDE BISPHOSPHATE BIOSYNTHETIC PROCESS	GO:0034033	GOBP	0.0106665	0.130692	0.38073	-0.403581	-1.59147	49	c("HACD1", "ELOVL7", "DLAT", "ACSL5", "ACSL4", "ACSL1", "ELOVL6", "DLD", "ACSL3", "PPCS", "ELOVL5", "HACD2", "SLC25A16", "ELOVL4", "HTD2", "SLC27A2", "PANK3", "PDHB")
844	RIBONUCLEOSIDE BISPHOSPHATE BIOSYNTHETIC PROCESS	GO:0034030	GOBP	0.0106665	0.130692	0.38073	-0.403581	-1.59147	49	c("HACD1", "ELOVL7", "DLAT", "ACSL5", "ACSL4", "ACSL1", "ELOVL6", "DLD", "ACSL3", "PPCS", "ELOVL5", "HACD2", "SLC25A16", "ELOVL4", "HTD2", "SLC27A2", "PANK3", "PDHB")
845	VESICLE DOCKING INVOLVED IN EXOCYTOSIS	GO:0006904	GOBP	0.0225288	0.191974	0.352488	-0.403703	-1.54334	44	c("VPS18", "EXOC6", "EXOC5", "RAB8B", "RAB3C", "STXBP3", "RAB3B", "BLOC1S6", "EXOC1", "EXOC6B", "EXOC8", "STXBP1", "RAB10", "EXOC2", "RAB12", "PLEK", "SNAP25", "KCNB1", "VPS11", "UNC13A")
846	GLUTAMATE RECEPTOR SIGNALING PATHWAY	GO:0007215	GOBP	0.0224203	0.191358	0.352488	-0.40402	-1.54694	42	c("GRM8", "PLCB1", "GRIN2A", "PLP1", "GRM7", "CPEB4", "GRIA2", "GRIA3", "GRIN3A", "GRIN2B", "APP", "GRIA1", "NCSTN", "HOMER1", "GNAQ", "GRID2", "KCNB1", "FMR1", "GRM5", "GRM3", "GRM2", "SLC1A1", "CDK5R1")
847	FATTY-ACYL-COA METABOLIC PROCESS	GO:0035337	GOBP	0.0434994	0.277995	0.321776	-0.404948	-1.47618	35	c("HACD1", "ELOVL7", "FAR1", "ACSL5", "ACSL4", "ACSL1", "ELOVL6", "ACSL3", "ELOVL5", "FAR2", "HACD2", "ELOVL4", "HTD2", "SLC27A2")
848	CERAMIDE BIOSYNTHETIC PROCESS	GO:0046513	GOBP	0.0177583	0.169613	0.352488	-0.404963	-1.58624	47	c("UGT8", "ST6GALNAC5", "ST6GALNAC3", "ST8SIA6", "B3GALT2", "SPTSSB", "ST8SIA4", "P2RX7", "SPTLC1", "FA2H", "CERS6", "B4GALT5", "SPTLC2", "SGMS1", "B4GALT6", "B3GALT1", "B4GALNT1", "ST8SIA3", "SPTSSA", "ASAH1")
849	VESICLE BUDDING FROM MEMBRANE	GO:0006900	GOBP	0.00113306	0.0351366	0.45506	-0.404977	-1.72568	73	c("SEC23A", "PICALM", "P2RX7", "TMED2", "SEC24D", "TRAPPC8", "TRAPPC13", "TRAPPC10", "MIA3", "PRKCI", "TRAPPC11", "TMED10", "PPP6C", "ARFGAP3", "SEC24A", "TRAPPC6B", "SEC24B", "RAB1A", "GOLPH3L", "AP3M2", "CUL3", "SNX3", "SEC31B", "DNM1", "KLHL12", "SNAP91", "WASL", "FNBP1L", "VAPA", "SEC31A")
850	CELLULAR RESPONSE TO HORMONE STIMULUS	GO:0032870	GOMF	0.0412352	0.271537	0.321776	-0.405197	-1.4534	33	c("PRLR", "ESR1", "PGR", "LEPR", "MAS1", "GNRHR2", "CRHR2", "SSTR2", "NR3C1", "SSTR3")
851	RESPONSE TO HORMONE	GO:0009725	GOMF	0.0412352	0.271537	0.321776	-0.405197	-1.4534	33	c("PRLR", "ESR1", "PGR", "LEPR", "MAS1", "GNRHR2", "CRHR2", "SSTR2", "NR3C1", "SSTR3")
852	EXOCYTIC VESICLE MEMBRANE	GO:0099501	GOCC	1.55054e-05	0.00310936	0.57561	-0.405516	-1.87128	112	c("DMXL2", "ATP2B1", "SV2B", "OTOF", "RAB27B", "SYT4", "SYPL1", "SYT2", "ATP6V1A", "MCTP1", "DGKI", "ATP6V1B2", "AMPH", "OPRK1", "SYT1", "DRD2", "RAB3C", "SYN3", "SLC17A6", "MAL2", "GRIA1", "ATP6V1C1", "RAB3B", "SLC9B2", "DNM1L", "ATP6AP2", "SVOP", "SLC4A8", "SCAMP1", "SYN2", "STX6", "SYNDIG1", "ATP6V1G2", "SNCA", "GAD2", "SLC6A17", "ATP6V1D", "UNC13A", "RAB35")
853	SYNAPTIC VESICLE MEMBRANE	GO:0030672	GOCC	1.55054e-05	0.00310936	0.57561	-0.405516	-1.87128	112	c("DMXL2", "ATP2B1", "SV2B", "OTOF", "RAB27B", "SYT4", "SYPL1", "SYT2", "ATP6V1A", "MCTP1", "DGKI", "ATP6V1B2", "AMPH", "OPRK1", "SYT1", "DRD2", "RAB3C", "SYN3", "SLC17A6", "MAL2", "GRIA1", "ATP6V1C1", "RAB3B", "SLC9B2", "DNM1L", "ATP6AP2", "SVOP", "SLC4A8", "SCAMP1", "SYN2", "STX6", "SYNDIG1", "ATP6V1G2", "SNCA", "GAD2", "SLC6A17", "ATP6V1D", "UNC13A", "RAB35")
854	EXCITATORY SYNAPSE	GO:0060076	GOCC	0.0034762	0.0699448	0.431708	-0.407251	-1.68545	62	c("NLGN4Y", "SYNJ1", "KCNJ3", "PPP3R1", "CBLN1", "ADGRB3", "SYT1", "SORT1", "GRIA2", "GRIA3", "SLC17A6", "LRRTM2", "GRIA1", "NLGN4X", "PLXNC1", "NETO1", "HOMER1", "YWHAH", "IGSF11", "ITGB1", "STXBP1", "GPM6A", "GRID2", "ATP2B3", "SYNDIG1", "SYT11", "AKAP5", "CNTN6", "FGFR2", "NLGN1")
855	IMMUNOLOGICAL SYNAPSE	GO:0001772	GOCC	0.0414201	0.271959	0.321776	-0.407331	-1.43069	31	c("CD53", "ATP2B1", "HAVCR2", "PRKAR1A", "NPTN", "DLG1", "BCL10", "SOCS6", "PRKCQ", "PDCD6IP", "ALCAM", "STX7")
856	SYNAPTIC VESICLE ENDOCYTOSIS	GO:0048488	GOBP	0.00800614	0.112012	0.38073	-0.407632	-1.62489	52	c("NLGN4Y", "SYNJ1", "RAB27B", "SYT2", "DNAJC6", "PICALM", "DNM3", "SH3GL2", "AMPH", "SYT1", "ITSN2", "NLGN4X", "FCHO2", "SYNJ2", "CANX", "AP3M2", "AP2B1", "SNCA", "DNM1", "SNAP91", "ARF6", "NLGN1", "SH3GL3")
857	SMALL-SUBUNIT PROCESSOME	GO:0032040	GOCC	0.0341017	0.248877	0.321776	-0.408124	-1.51082	38	c("KRR1", "PRKDC", "UTP11", "WDR3", "UTP25", "MPHOSPH10", "UTP14C", "UTP3", "UTP20", "XRCC5", "FCF1", "NOP58", "DCAF13")
858	LIPID TRANSLOCATION	GO:0034204	GOBP	0.0140507	0.149344	0.38073	-0.40828	-1.52773	40	c("ATP8A1", "P2RX7", "ABCB1", "ATP9A", "ATP11C", "ANO4", "ABCA1", "ANO3", "TMEM30A", "ATP8A2", "ATP8B4", "ATP8B1", "ATP11A", "VMP1", "TMEM41B", "MFSD2A")
859	REGULATION OF INTRACELLULAR ESTROGEN RECEPTOR SIGNALING PATHWAY	GO:0033146	GOBP	0.0385352	0.26374	0.321776	-0.410873	-1.44314	31	c("ZNF366", "CYP7B1", "MED1", "STRN3", "VPS18", "CNOT2", "UFL1", "UFM1", "PAK1", "VPS11", "SKP2", "DNAAF4", "CNOT1", "UBA5")
860	REGULATION OF ACTIN FILAMENT-BASED MOVEMENT	GO:1903115	GOBP	0.0358477	0.255007	0.321776	-0.411533	-1.47613	33	c("STC1", "PKP2", "KCNJ2", "AKAP9", "RYR2", "CAMK2D", "DLG1", "PDE4D", "DSP", "ATP2A2", "ANK2")
861	EXCITATORY EXTRACELLULAR LIGAND-GATED MONOATOMIC ION CHANNEL ACTIVITY	GO:0005231	GOMF	0.0320891	0.241009	0.321776	-0.414719	-1.50094	34	c("SLC1A7", "GLRA3", "GABRA4", "GABRA1", "P2RX7", "GABRQ", "GABRG2", "GABRB2", "P2RX5", "CHRNA7", "GABRB3", "CHRNA3", "CHRNB2", "GLRB", "GABRG1", "GABRA3")
862	EXCITATORY POSTSYNAPTIC POTENTIAL	GO:0060079	GOMF	0.0320891	0.241009	0.321776	-0.414719	-1.50094	34	c("SLC1A7", "GLRA3", "GABRA4", "GABRA1", "P2RX7", "GABRQ", "GABRG2", "GABRB2", "P2RX5", "CHRNA7", "GABRB3", "CHRNA3", "CHRNB2", "GLRB", "GABRG1", "GABRA3")
863	TRANSCRIPTION BY RNA POLYMERASE II	GO:0006366	GOMF	0.00946802	0.122347	0.38073	-0.414949	-1.57077	41	c("GTF2E1", "POLR2J3", "TAF5", "SNAPC1", "TAF2", "GTF2B", "POLR2A", "POLR2B", "TAF7L", "TAF8", "TAF4B", "GTF2A1", "TAF3", "DR1")
864	NUCLEOCYTOPLASMIC CARRIER ACTIVITY	GO:0140142	GOMF	0.0435847	0.277995	0.321776	-0.418823	-1.45765	29	c("IPO11", "TMCO6", "CSE1L", "KPNA2", "KPNA1", "KPNA5", "RANBP6", "KPNA3", "IPO5", "XPO4", "RAN", "EIF4ENIF1", "KPNA4", "SNUPN", "HIKESHI", "KPNA6", "IPO9", "KPNB1")
865	PROTEIN DEALKYLATION	GO:0008214	GOBP	0.0227487	0.192484	0.352488	-0.421095	-1.47001	30	c("KDM7A", "RIOX2", "JMJD1C", "HR", "RIOX1", "UTY", "KDM4C", "PHF8", "KDM6A", "PPME1", "UBE2B", "KDM4A", "KDM5B", "KDM1A")
866	PROTEIN DEMETHYLATION	GO:0006482	GOBP	0.0227487	0.192484	0.352488	-0.421095	-1.47001	30	c("KDM7A", "RIOX2", "JMJD1C", "HR", "RIOX1", "UTY", "KDM4C", "PHF8", "KDM6A", "PPME1", "UBE2B", "KDM4A", "KDM5B", "KDM1A")
867	VISUAL LEARNING	GO:0008542	GOBP	0.00891192	0.119142	0.38073	-0.423085	-1.58313	40	c("GRIN2A", "NPTN", "KRAS", "HMGCR", "HIF1A", "DRD2", "TAFA2", "APP", "DRD1", "NETO1", "TANC1", "NF1", "ITGB1", "DDHD2", "CHRNB2", "KIT", "BRAF")
868	PRESYNAPTIC ENDOCYTOSIS	GO:0140238	GOBP	0.00202358	0.0494871	0.431708	-0.423132	-1.68476	54	c("NLGN4Y", "SYNJ1", "RAB27B", "SYT2", "DNAJC6", "PICALM", "DNM3", "SH3GL2", "AMPH", "SYT1", "NECAP1", "ITSN2", "NLGN4X", "FCHO2", "SYNJ2", "CANX", "AAK1", "AP3M2", "AP2B1", "SNCA", "DNM1", "SNAP91", "ARF6", "NLGN1", "SH3GL3")
869	INTRA-GOLGI VESICLE-MEDIATED TRANSPORT	GO:0006891	GOBP	0.0399358	0.26814	0.321776	-0.424228	-1.50674	32	c("VTI1A", "RAB6C", "COPA", "NAPG", "NSF", "RAB33B", "TRAPPC10", "RAB6A", "GOLGA5", "COPB1")
870	VESICLE TARGETING	GO:0006903	GOBP	0.000913695	0.0309927	0.477271	-0.4244	-1.74768	61	c("EXOC6", "CLASP2", "AP1AR", "TMED2", "EXOC5", "TRAPPC8", "TRAPPC13", "TRAPPC10", "SNAP23", "FAM91A1", "TRAPPC11", "EXOC1", "TMED10", "EXOC6B", "PPP6C", "EXOC8", "ARFGAP3", "TBC1D23", "PSEN1", "TRAPPC6B", "EXOC2", "CUL3", "KLHL12", "CEP19", "WDR11", "NLGN1")
871	PHOSPHOLIPID TRANSLOCATION	GO:0045332	GOBP	0.0196163	0.175875	0.352488	-0.425028	-1.55439	36	c("ATP8A1", "P2RX7", "ABCB1", "ATP9A", "ATP11C", "ANO4", "ABCA1", "ANO3", "TMEM30A", "ATP8A2", "ATP8B4", "ATP8B1", "ATP11A", "VMP1", "TMEM41B", "MFSD2A")
872	RESPONSE TO COCAINE	GO:0042220	GOBP	0.00827155	0.113611	0.38073	-0.425614	-1.59259	40	c("TACR3", "RGS4", "OPRM1", "HTR2A", "CCNA2", "ELAVL4", "UBE3A", "OPRK1", "DRD2", "HDAC2", "HSP90AA1", "DRD1", "HOMER1")
873	ESTABLISHMENT OF LOCALIZATION IN CELL	GO:0051649	GOMF	0.00657079	0.101806	0.407018	-0.427065	-1.68537	50	c("IPO11", "TMCO6", "NUP153", "NUP58", "CSE1L", "KPNA2", "NUP205", "KPNA1", "KPNA5", "RANBP6", "NUP107", "KPNA3", "IPO5", "XPO4", "NUP155", "NUP54", "RAN", "EIF4ENIF1", "KPNA4", "NDC1", "NUP133", "NUP93", "SNUPN", "NUP98", "HIKESHI", "KPNA6", "IPO9", "KPNB1")
874	RNA POLYADENYLATION	GO:0043631	GOBP	0.0336219	0.24667	0.321776	-0.427659	-1.4884	29	c("TENT2", "SCAF8", "LEO1", "TENT4B", "PCF11", "APP", "CPSF3", "MTPAP", "GRSF1", "CDC73", "NUDT21")
875	HIPPOCAMPAL MOSSY FIBER TO CA3 SYNAPSE	GO:0098686	GOCC	0.00776027	0.109483	0.407018	-0.428867	-1.59678	39	c("PDYN", "C1QL3", "NECTIN3", "PTPRD", "PPP3R1", "YWHAZ", "SYT1", "STXBP5", "LRRTM2", "MAL2", "BACE1", "EFNB3", "CACNG2", "EPHA7")
876	VESICLE COATING	GO:0006901	GOBP	0.0157991	0.160258	0.352488	-0.431878	-1.57945	36	c("TMED2", "TRAPPC8", "TRAPPC13", "TRAPPC10", "TRAPPC11", "TMED10", "PPP6C", "ARFGAP3", "TRAPPC6B", "AP3M2", "CUL3", "KLHL12")
877	ENDOPLASMIC RETICULUM EXIT SITE	GO:0070971	GOCC	0.0453046	0.279892	0.321776	-0.433606	-1.45926	26	c("SEC23A", "SEC24D", "MPPE1", "MIA3", "PDCD6IP", "SEC24A", "SEC24B", "SEC31B", "VAPA", "SEC31A", "SAR1A", "TMED5", "PDCD6", "YIPF5", "VAPB")
878	PROTEIN LOCALIZATION TO GOLGI APPARATUS	GO:0034067	GOBP	0.0471115	0.283965	0.321776	-0.435578	-1.47356	27	c("ZDHHC15", "RAB33B", "GCC2", "VPS13A", "VPS13C", "ARL1", "RAB6A", "SORL1", "TMED10")
879	COPII-COATED VESICLE BUDDING	GO:0090114	GOBP	0.00658287	0.101806	0.407018	-0.436056	-1.62355	39	c("SEC23A", "TMED2", "SEC24D", "TRAPPC8", "MIA3", "TRAPPC11", "TMED10", "PPP6C", "SEC24A", "SEC24B", "RAB1A", "CUL3", "SEC31B", "KLHL12", "VAPA", "SEC31A")
880	DETECTION OF MECHANICAL STIMULUS INVOLVED IN SENSORY PERCEPTION	GO:0050974	GOBP	0.0328158	0.243517	0.321776	-0.436804	-1.49305	28	c("SCN11A", "SCN1A", "HTR2A", "ITGA2", "KCNA1", "PIEZO2", "HPN", "BACE1", "KIT", "MKKS")
881	PROTEIN TARGETING TO LYSOSOME	GO:0006622	GOBP	0.0160089	0.161262	0.352488	-0.437314	-1.52664	30	c("LAMP2", "HSPA8", "SCARB2", "SORT1", "GCC2", "PIK3R4", "SORL1", "PIK3C3", "AP3M1", "M6PR", "ATG14", "NCOA4", "VPS53", "GGA3", "ZFYVE16")
882	INTRAMEMBRANE LIPID TRANSPORTER ACTIVITY	GO:0140303	GOMF	0.0178689	0.169613	0.352488	-0.43881	-1.58813	34	c("ATP8A1", "ABCB1", "ATP9A", "ATP11C", "ANO4", "ABCA1", "ANO3", "TMEM30A", "ATP8A2", "ATP8B4", "ATP8B1", "ATP11A", "VMP1", "TMEM41B", "MFSD2A")
883	LIPID TRANSLOCATION	GO:0034204	GOMF	0.0178689	0.169613	0.352488	-0.43881	-1.58813	34	c("ATP8A1", "ABCB1", "ATP9A", "ATP11C", "ANO4", "ABCA1", "ANO3", "TMEM30A", "ATP8A2", "ATP8B4", "ATP8B1", "ATP11A", "VMP1", "TMEM41B", "MFSD2A")
884	REGULATION OF MEMBRANE LIPID DISTRIBUTION	GO:0097035	GOMF	0.0178689	0.169613	0.352488	-0.43881	-1.58813	34	c("ATP8A1", "ABCB1", "ATP9A", "ATP11C", "ANO4", "ABCA1", "ANO3", "TMEM30A", "ATP8A2", "ATP8B4", "ATP8B1", "ATP11A", "VMP1", "TMEM41B", "MFSD2A")
885	DNA-DIRECTED 5'-3' RNA POLYMERASE ACTIVITY	GO:0003899	GOMF	0.043015	0.276472	0.321776	-0.438942	-1.48494	27	c("POLR3G", "PRIM1", "POLR2J3", "POLR3B", "POLR2A", "POLR2B", "POLR3A", "POLR3C")
886	REGULATION OF DOPAMINE SECRETION	GO:0014059	GOBP	0.0151931	0.157054	0.38073	-0.440199	-1.53671	30	c("SYT4", "HTR2A", "SYT2", "OPRK1", "SYT1", "DRD2", "SYT13", "KCNA2", "CHRNB2", "SNCA", "SYT11", "GRM2", "CXCL12", "PRKN")
887	NUCLEAR ESTROGEN RECEPTOR BINDING	GO:0030331	GOMF	0.0165986	0.164825	0.352488	-0.441853	-1.58488	33	c("ESR1", "ZNF366", "MED1", "STRN", "NRIP1", "DCAF1", "DCAF13", "CTNNB1", "DNAAF4", "CNOT1", "PPARGC1B", "MMS19", "PPID", "NCOA1", "LCOR", "NSD1")
888	REGULATION OF CARDIAC MUSCLE CELL CONTRACTION	GO:0086004	GOBP	0.0204916	0.18023	0.352488	-0.445475	-1.55041	29	c("STC1", "PKP2", "KCNJ2", "AKAP9", "RYR2", "CAMK2D", "DLG1", "PDE4D", "DSP", "ATP2A2", "ANK2")
889	ANTIGEN PROCESSING AND PRESENTATION OF PEPTIDE ANTIGEN VIA MHC CLASS II	GO:0002495	GOBP	0.0291574	0.226922	0.352488	-0.448008	-1.48427	25	c("FCER1G", "CTSV", "HLA-DMA", "PIKFYVE", "HLA-DQB1", "HLA-DRA", "HLA-DPA1", "CD74", "HLA-DRB1", "TRAF6", "B2M", "IFI30")
890	INTRACELLULAR TRANSPORT	GO:0046907	GOMF	0.00159503	0.042838	0.45506	-0.448631	-1.76911	49	c("IPO11", "TMCO6", "NUP153", "NUP58", "CSE1L", "KPNA2", "NUP205", "KPNA1", "KPNA5", "RANBP6", "NUP107", "KPNA3", "IPO5", "XPO4", "NUP155", "NUP54", "RAN", "EIF4ENIF1", "KPNA4", "NDC1", "NUP133", "NUP93", "SNUPN", "NUP98", "HIKESHI", "KPNA6", "IPO9", "KPNB1")
891	NUCLEAR TRANSPORT	GO:0051169	GOMF	0.00159503	0.042838	0.45506	-0.448631	-1.76911	49	c("IPO11", "TMCO6", "NUP153", "NUP58", "CSE1L", "KPNA2", "NUP205", "KPNA1", "KPNA5", "RANBP6", "NUP107", "KPNA3", "IPO5", "XPO4", "NUP155", "NUP54", "RAN", "EIF4ENIF1", "KPNA4", "NDC1", "NUP133", "NUP93", "SNUPN", "NUP98", "HIKESHI", "KPNA6", "IPO9", "KPNB1")
892	NUCLEOCYTOPLASMIC TRANSPORT	GO:0006913	GOMF	0.00159503	0.042838	0.45506	-0.448631	-1.76911	49	c("IPO11", "TMCO6", "NUP153", "NUP58", "CSE1L", "KPNA2", "NUP205", "KPNA1", "KPNA5", "RANBP6", "NUP107", "KPNA3", "IPO5", "XPO4", "NUP155", "NUP54", "RAN", "EIF4ENIF1", "KPNA4", "NDC1", "NUP133", "NUP93", "SNUPN", "NUP98", "HIKESHI", "KPNA6", "IPO9", "KPNB1")
893	5'-3' RNA POLYMERASE ACTIVITY	GO:0034062	GOMF	0.0179161	0.169613	0.352488	-0.451097	-1.56998	29	c("POLR3G", "PRIM1", "TENT2", "POLR2J3", "POLR3B", "POLR2A", "POLR2B", "POLR3A", "POLR3C")
894	RNA POLYMERASE ACTIVITY	GO:0097747	GOMF	0.0179161	0.169613	0.352488	-0.451097	-1.56998	29	c("POLR3G", "PRIM1", "TENT2", "POLR2J3", "POLR3B", "POLR2A", "POLR2B", "POLR3A", "POLR3C")
895	NEURONAL ACTION POTENTIAL	GO:0019228	GOBP	0.0226247	0.192246	0.352488	-0.451326	-1.54269	28	c("SCN11A", "HCN1", "SCN1A", "ANK3", "SCN2A", "SCN8A", "KCNA1", "GJD2", "DRD1", "KCNA2")
896	SYNAPTIC VESICLE LOCALIZATION	GO:0097479	GOBP	0.00503246	0.0898377	0.407018	-0.451402	-1.72836	42	c("SYNJ1", "PICALM", "PCLO", "LIN7A", "SYN3", "BLOC1S6", "AP3M1", "BLOC1S5", "SYN2", "AP3M2", "SYNDIG1", "SNCA", "DNM1", "SNAP91", "NLGN1", "RAB27A", "CTNNB1", "CDH2")
897	DEMETHYLASE ACTIVITY	GO:0032451	GOMF	0.0072691	0.107816	0.407018	-0.452739	-1.66998	37	c("MMACHC", "RSBN1", "KDM7A", "RIOX2", "JMJD1C", "HR", "RIOX1", "KDM4D", "UTY", "KDM4C", "PHF8", "CYP51A1", "KDM6A", "FTO")
898	NEGATIVE REGULATION OF SYNAPTIC TRANSMISSION	GO:0050805	GOBP	0.00993498	0.125829	0.38073	-0.453834	-1.65439	35	c("SLC24A2", "HCN1", "HTR2A", "PCDH17", "PLK2", "DRD2", "GRIA1", "DRD1", "CD38", "STXBP1", "SLC24A1")
899	PRESYNAPSE ORGANIZATION	GO:0099172	GOBP	0.0439172	0.278112	0.321776	-0.459258	-1.51996	24	c("NLGN4Y", "IL1RAPL1", "PCDH17", "PCLO", "PTPRD", "CAP2", "NLGN4X")
900	POSITIVE REGULATION OF TRANSLATIONAL INITIATION	GO:0045948	GOBP	0.0351904	0.252113	0.321776	-0.461099	-1.51067	23	c("DHX29", "YTHDF2", "RPS6KB1", "YTHDF3", "UHMK1", "DDX3X", "KHDRBS1", "LARP1", "NCK1")
901	ACYL-COA BIOSYNTHETIC PROCESS	GO:0071616	GOBP	0.00550087	0.0933036	0.407018	-0.461785	-1.70946	38	c("HACD1", "ELOVL7", "DLAT", "ACSL5", "ACSL4", "ACSL1", "ELOVL6", "DLD", "ACSL3", "PPCS", "ELOVL5", "HACD2", "ELOVL4", "HTD2", "SLC27A2", "PDHB")
902	THIOESTER BIOSYNTHETIC PROCESS	GO:0035384	GOBP	0.00550087	0.0933036	0.407018	-0.461785	-1.70946	38	c("HACD1", "ELOVL7", "DLAT", "ACSL5", "ACSL4", "ACSL1", "ELOVL6", "DLD", "ACSL3", "PPCS", "ELOVL5", "HACD2", "ELOVL4", "HTD2", "SLC27A2", "PDHB")
903	G PROTEIN-COUPLED RECEPTOR SIGNALING PATHWAY, COUPLED TO CYCLIC NUCLEOTIDE SECOND MESSENGER	GO:0007187	GOBP	0.00948961	0.122347	0.38073	-0.46245	-1.65876	33	c("CHRM5", "HTR7", "HTR1A", "OPRM1", "HTR2A", "NPY1R", "SSTR2", "HTR1D", "HTR2C", "CCR1", "SSTR3", "DRD1")
904	ANTIGEN PROCESSING AND PRESENTATION OF EXOGENOUS PEPTIDE ANTIGEN VIA MHC CLASS II	GO:0019886	GOBP	0.0387797	0.26464	0.321776	-0.463578	-1.53425	24	c("FCER1G", "CTSV", "HLA-DMA", "PIKFYVE", "HLA-DQB1", "HLA-DRA", "HLA-DPA1", "CD74", "HLA-DRB1", "TRAF6", "B2M", "IFI30")
905	HISTONE LYSINE DEMETHYLATION	GO:0070076	GOBP	0.0317291	0.239802	0.321776	-0.464934	-1.52324	23	c("RIOX2", "JMJD1C", "HR", "RIOX1", "UTY", "KDM4C", "KDM6A", "UBE2B", "KDM4A", "KDM5B", "KDM1A", "KDM8", "KDM2A")
906	CARDIAC MUSCLE CELL ACTION POTENTIAL INVOLVED IN CONTRACTION	GO:0086002	GOBP	0.00825854	0.113611	0.38073	-0.465768	-1.67066	33	c("KCNJ5", "PKP2", "KCNJ2", "CACNA2D1", "SCN1A", "KCNJ3", "RYR2", "SCN3B", "GPD1L", "ANK2", "FGF12", "SCN2B", "NUP155", "KCNE5", "ATP1A1", "CACNB2")
907	NEURONAL CELL BODY MEMBRANE	GO:0032809	GOCC	0.0213442	0.186096	0.352488	-0.467528	-1.57343	26	c("TACR3", "CX3CR1", "ATP2B1", "CADM2", "KCNB2", "KCNA2", "SLC4A8", "KCNB1", "HPCA", "ATP2B2", "THY1")
908	MRNA POLYADENYLATION	GO:0006378	GOBP	0.0205865	0.180801	0.352488	-0.468276	-1.58418	27	c("TENT2", "SCAF8", "LEO1", "TENT4B", "PCF11", "APP", "CPSF3", "MTPAP", "GRSF1", "CDC73", "NUDT21")
909	GLYCOSYLATION	GO:0070085	GOMF	0.018509	0.171044	0.352488	-0.470981	-1.56037	25	c("TMTC4", "TMTC3", "DPY19L2", "TMTC2", "DPY19L1", "PIGM", "TMTC1")
910	ANTIGEN PROCESSING AND PRESENTATION OF PEPTIDE OR POLYSACCHARIDE ANTIGEN VIA MHC CLASS II	GO:0002504	GOBP	0.0191549	0.173215	0.352488	-0.472174	-1.58906	26	c("FCER1G", "ARL8B", "CTSV", "HLA-DMA", "PIKFYVE", "HLA-DQB1", "HLA-DRA", "HLA-DPA1", "CD74", "HLA-DRB1", "TRAF6", "B2M", "IFI30")
911	MRNA MODIFICATION	GO:0016556	GOBP	0.0187611	0.172015	0.352488	-0.472203	-1.59746	27	c("TRMT6", "TRUB1", "NSUN2", "METTL14", "ZC3H13", "TRMT10C", "DKC1", "WTAP", "PUS7", "CBLL1", "CMTR2", "TRUB2", "HNRNPAB")
912	MYELIN ASSEMBLY	GO:0032288	GOBP	0.0443583	0.279434	0.321776	-0.472987	-1.50515	21	c("UGT8", "CD9", "EPB41L3", "MTMR2", "DICER1", "PIKFYVE", "ANK2", "PMP22", "CNTN1", "MAG")
913	WALKING BEHAVIOR	GO:0090659	GOBP	0.00735631	0.108234	0.407018	-0.473102	-1.65157	30	c("OXR1", "SCN1A", "EPHA4", "ZMPSTE24", "AGTPBP1", "DRD2", "CNTN2", "FXN", "DRD1", "CACNB4", "EFNB3", "GLRB", "NPC1")
914	PHOSPHATIDYLINOSITOL 3-KINASE COMPLEX	GO:0005942	GOCC	0.0420031	0.273693	0.321776	-0.475834	-1.51421	21	c("PIK3R1", "PIK3R4", "SOCS6", "PIK3C2A", "PIK3C2B", "PIK3C3", "SOCS5", "PIK3CB", "ATG14")
915	SIGNAL SEQUENCE BINDING	GO:0005048	GOMF	0.00188754	0.0477119	0.45506	-0.475949	-1.82234	42	c("PEX5L", "NOLC1", "NUP153", "TOMM70", "NUP58", "SEC61A2", "KPNA2", "TOMM20", "KPNA1", "KPNA5", "RANBP6", "KPNA3", "IPO5", "TIMM22", "AP2B1", "KPNA4", "SRP54", "NUP98", "BABAM2", "KPNA6", "KDELR1", "CEMIP", "KPNB1", "SRP68", "POM121C", "PEX19")
916	PROTEIN KINASE A REGULATORY SUBUNIT BINDING	GO:0034237	GOMF	0.0249993	0.203237	0.352488	-0.476239	-1.54361	22	c("AKAP9", "ACBD3", "PJA2", "AKAP11", "AKAP6", "RYR2", "ARFGEF2", "WASF1", "GSKIP", "ARFGEF1", "AKAP5", "C2orf88", "PRKACA")
917	REGULATION OF RAC PROTEIN SIGNAL TRANSDUCTION	GO:0035020	GOBP	0.0492114	0.290251	0.321776	-0.476564	-1.49899	20	c("RASGRF1", "KRAS", "SSX2IP", "ALS2", "NF1", "CRK", "PIK3CB", "KBTBD6", "ARF6", "OGT", "KBTBD7", "AUTS2")
918	ETHER METABOLIC PROCESS	GO:0018904	GOBP	0.0492114	0.290251	0.321776	-0.477316	-1.50135	20	c("PLA2G4A", "NCEH1", "PLA2G7", "LPCAT2", "FAR1", "AGPS", "PAFAH1B1")
919	CARDIAC MUSCLE CELL CONTRACTION	GO:0086003	GOBP	0.00141761	0.0410017	0.45506	-0.478642	-1.7821	39	c("KCNJ5", "PKP2", "KCNJ2", "CACNA2D1", "SCN1A", "KCNJ3", "RYR2", "CAMK2D", "SCN3B", "GPD1L", "ANK2", "FGF12", "SCN2B", "NUP155", "KCNE5", "ABCC9", "ATP1A1", "CACNB2", "PIK3CA", "SLC9A1")
920	OLIGOSACCHARIDE-LIPID INTERMEDIATE BIOSYNTHETIC PROCESS	GO:0006490	GOBP	0.0468865	0.283965	0.321776	-0.479119	-1.50702	20	c("SRD5A3", "DPAGT1", "ALG14", "DOLK", "DOLPP1", "DHDDS", "ALG6", "MPDU1", "ALG9", "DPM1")
921	CAMP-MEDIATED SIGNALING	GO:0019933	GOBP	0.0257877	0.207986	0.352488	-0.480452	-1.5901	24	c("ADGRG6", "PDE7A", "EPHA5", "AKAP6", "AHR", "CAP2", "PDE4D", "CREB1")
922	HISTONE DEMETHYLASE ACTIVITY	GO:0032452	GOMF	0.00753509	0.109232	0.407018	-0.482341	-1.67871	29	c("RSBN1", "KDM7A", "RIOX2", "JMJD1C", "HR", "RIOX1", "KDM4D", "UTY", "KDM4C", "PHF8", "KDM6A")
923	PROTEIN DEMETHYLASE ACTIVITY	GO:0140457	GOMF	0.00753509	0.109232	0.407018	-0.482341	-1.67871	29	c("RSBN1", "KDM7A", "RIOX2", "JMJD1C", "HR", "RIOX1", "KDM4D", "UTY", "KDM4C", "PHF8", "KDM6A")
924	PROTEASOME REGULATORY PARTICLE	GO:0005838	GOCC	0.0388666	0.26464	0.321776	-0.48239	-1.53507	21	c("PSMC6", "PSMD1", "PSMD5", "PSMD6", "PSMD12", "PSMD7", "PSMC2", "PSMC1", "PSMD14", "PSMD10", "PSMD8", "PSMD13", "PSMD11")
925	PRESYNAPSE ASSEMBLY	GO:0099054	GOBP	0.0423567	0.274588	0.321776	-0.48376	-1.50528	19	c("NLGN4Y", "IL1RAPL1", "PCDH17", "PCLO", "PTPRD", "NLGN4X")
926	ENDOPLASMIC RETICULUM TUBULAR NETWORK	GO:0071782	GOCC	0.0145071	0.152578	0.38073	-0.484156	-1.60402	25	c("REEP3", "LNPK", "ATL1", "RTN4", "ATL2", "RAB18", "RAB10", "STIMATE", "REEP1", "REEP5", "RAB3GAP1")
927	NUCLEAR LOCALIZATION SEQUENCE BINDING	GO:0008139	GOMF	0.0218986	0.18983	0.352488	-0.485962	-1.57512	22	c("NOLC1", "NUP153", "NUP58", "KPNA2", "KPNA1", "KPNA5", "RANBP6", "KPNA3", "IPO5", "KPNA4", "NUP98", "KPNA6", "KPNB1", "POM121C", "TNPO1", "IPO4", "NUP214")
928	ADULT WALKING BEHAVIOR	GO:0007628	GOBP	0.011054	0.133043	0.38073	-0.485986	-1.66116	28	c("OXR1", "SCN1A", "EPHA4", "ZMPSTE24", "AGTPBP1", "DRD2", "CNTN2", "FXN", "DRD1", "CACNB4", "EFNB3", "GLRB", "NPC1")
929	H4/H2A HISTONE ACETYLTRANSFERASE COMPLEX	GO:0043189	GOCC	0.0116121	0.134343	0.38073	-0.488971	-1.64559	26	c("MSL3P1", "EP400P1", "MBTD1", "EPC2", "ACTL6A", "EPC1", "MORF4L2", "YEATS4", "MSL3", "MEAF6", "RUVBL1", "TRRAP", "MORF4L1")
930	NUA4 HISTONE ACETYLTRANSFERASE COMPLEX	GO:0035267	GOCC	0.0116121	0.134343	0.38073	-0.488971	-1.64559	26	c("MSL3P1", "EP400P1", "MBTD1", "EPC2", "ACTL6A", "EPC1", "MORF4L2", "YEATS4", "MSL3", "MEAF6", "RUVBL1", "TRRAP", "MORF4L1")
931	STRESS GRANULE ASSEMBLY	GO:0034063	GOBP	0.0209606	0.183283	0.352488	-0.489628	-1.60414	23	c("YTHDF2", "YTHDF3", "TIA1", "C9orf72", "DDX3X", "G3BP1", "EIF2S1", "PRRC2C", "ATXN2", "CSDE1", "PUM2")
932	STEROID DEHYDROGENASE ACTIVITY, ACTING ON THE CH-OH GROUP OF DONORS, NAD OR NADP AS ACCEPTOR	GO:0033764	GOMF	0.0364378	0.255489	0.321776	-0.489963	-1.54114	20	c("DHRS9", "HSD11B1", "AKR1C1")
933	CARDIAC CONDUCTION	GO:0061337	GOMF	0.0364378	0.255489	0.321776	-0.49011	-1.5416	20	c("KCNJ5", "PKP2", "CACNA2D1", "KCNJ3", "CXADR")
934	CELL COMMUNICATION INVOLVED IN CARDIAC CONDUCTION	GO:0086065	GOMF	0.0364378	0.255489	0.321776	-0.49011	-1.5416	20	c("KCNJ5", "PKP2", "CACNA2D1", "KCNJ3", "CXADR")
935	REGULATION OF BLOOD CIRCULATION	GO:1903522	GOMF	0.0364378	0.255489	0.321776	-0.49011	-1.5416	20	c("KCNJ5", "PKP2", "CACNA2D1", "KCNJ3", "CXADR")
936	REGULATION OF HEART CONTRACTION	GO:0008016	GOMF	0.0364378	0.255489	0.321776	-0.49011	-1.5416	20	c("KCNJ5", "PKP2", "CACNA2D1", "KCNJ3", "CXADR")
937	REGULATION OF MULTICELLULAR ORGANISMAL PROCESS	GO:0051239	GOMF	0.0364378	0.255489	0.321776	-0.49011	-1.5416	20	c("KCNJ5", "PKP2", "CACNA2D1", "KCNJ3", "CXADR")
938	REGULATION OF SYSTEM PROCESS	GO:0044057	GOMF	0.0364378	0.255489	0.321776	-0.49011	-1.5416	20	c("KCNJ5", "PKP2", "CACNA2D1", "KCNJ3", "CXADR")
939	REGULATION OF PROTEIN AUTOPHOSPHORYLATION	GO:0031952	GOBP	0.00070329	0.0272967	0.477271	-0.494137	-1.84899	40	c("PRLR", "GREM1", "PTPRC", "PDGFD", "NBN", "PDGFC", "RAD50", "MOB1B", "VEGFC", "NEK10", "DDX3X", "RAP2A")
940	SPHINGOID METABOLIC PROCESS	GO:0046519	GOBP	0.0343641	0.248877	0.321776	-0.495046	-1.5404	19	c("ACER3", "SPTSSB", "SGPP1", "SPTLC1", "SPTLC2", "SPTSSA", "ASAH2B", "ASAH1", "PLPP1", "NAAA", "KDSR")
941	AXONAL FASCICULATION	GO:0007413	GOBP	0.0291012	0.226778	0.352488	-0.496817	-1.58098	21	c("EPHA3", "EPHA4", "NCAM2", "RTN4", "CNTN2", "FEZF2", "TNFRSF21", "NRCAM", "NDN", "CDK5R1", "NRP1")
942	NEURON PROJECTION FASCICULATION	GO:0106030	GOBP	0.0291012	0.226778	0.352488	-0.496817	-1.58098	21	c("EPHA3", "EPHA4", "NCAM2", "RTN4", "CNTN2", "FEZF2", "TNFRSF21", "NRCAM", "NDN", "CDK5R1", "NRP1")
943	VESICLE TETHERING	GO:0099022	GOBP	0.00451925	0.0818816	0.407018	-0.498769	-1.77149	32	c("EXOC6", "EXOC5", "TRAPPC8", "TRAPPC13", "TRAPPC10", "FAM91A1", "TRAPPC11", "EXOC1", "EXOC6B", "EXOC8", "TBC1D23", "TRAPPC6B", "EXOC2", "WDR11", "C17orf75")
944	GOLGI TO ENDOSOME TRANSPORT	GO:0006895	GOBP	0.0480329	0.287528	0.321776	-0.503883	-1.49701	17	c("MON2", "SORT1", "AP1AR", "VPS13A", "VPS13C", "DOP1A", "DOP1B", "EPS15", "RAB14")
945	STEROID DEHYDROGENASE ACTIVITY	GO:0016229	GOMF	0.0130264	0.142226	0.38073	-0.503996	-1.66802	24	c("DHRS9", "HSD11B1", "SRD5A3", "AKR1C1")
946	DOLICHOL-LINKED OLIGOSACCHARIDE BIOSYNTHETIC PROCESS	GO:0006488	GOBP	0.0271496	0.214877	0.352488	-0.505473	-1.57284	19	c("SRD5A3", "DPAGT1", "ALG14", "DOLK", "DOLPP1", "DHDDS", "ALG6", "MPDU1", "ALG9", "DPM1")
947	POSITIVE REGULATION OF CHROMOSOME SEGREGATION	GO:0051984	GOBP	0.0248045	0.202338	0.352488	-0.50751	-1.61501	21	c("NCAPG2", "SMC2", "CDC6", "CCNB1", "SMC4", "SMC5")
948	NEGATIVE REGULATION OF CELL KILLING	GO:0031342	GOBP	0.0449089	0.279892	0.321776	-0.507951	-1.5091	17	c("CX3CR1", "LILRB1", "PTPRC", "HAVCR2")
949	NEGATIVE REGULATION OF LEUKOCYTE MEDIATED CYTOTOXICITY	GO:0001911	GOBP	0.0449089	0.279892	0.321776	-0.507951	-1.5091	17	c("CX3CR1", "LILRB1", "PTPRC", "HAVCR2")
950	PHOSPHATIDYLINOSITOL MONOPHOSPHATE PHOSPHATASE ACTIVITY	GO:0052744	GOMF	0.0441279	0.278859	0.321776	-0.508732	-1.51142	17	c("SYNJ1", "MTMR7", "MTMR2", "MTM1", "SYNJ2", "MTMR6", "MTMR12", "MTMR4", "MTMR9", "MTMR10", "PTEN")
951	RESPONSE TO PROSTAGLANDIN E	GO:0034695	GOBP	0.0380783	0.261722	0.321776	-0.509283	-1.48384	16	c("SCN11A", "SFRP1", "PRKCE", "GNG2", "PRKAA2", "PTGER4", "PRKAA1", "A2M")
952	MUSCLE CELL CELLULAR HOMEOSTASIS	GO:0046716	GOBP	0.028875	0.226188	0.352488	-0.510026	-1.5543	18	c("SGCZ", "LAMP2", "CAPN3", "HIF1A", "MTM1", "FXN", "DMD", "CFL2")
953	RESPONSE TO ISOQUINOLINE ALKALOID	GO:0014072	GOBP	0.00681967	0.10413	0.407018	-0.511523	-1.69469	25	c("TACR3", "PCSK1", "RGS4", "OPRM1", "PRKCE", "PPP2R2A", "OPRK1", "DRD2")
954	RESPONSE TO MORPHINE	GO:0043278	GOBP	0.00681967	0.10413	0.407018	-0.511523	-1.69469	25	c("TACR3", "PCSK1", "RGS4", "OPRM1", "PRKCE", "PPP2R2A", "OPRK1", "DRD2")
955	PHOSPHOLIPID TRANSLOCATION	GO:0045332	GOMF	0.0265496	0.212397	0.352488	-0.515642	-1.57141	18	c("ATP8A1", "ATP11C", "ANO4", "ANO3", "TMEM30A", "ATP8A2", "ATP8B1", "ATP11A", "VMP1", "TMEM41B")
956	SPHINGOMYELIN METABOLIC PROCESS	GO:0006684	GOBP	0.0342125	0.248877	0.321776	-0.515928	-1.5032	16	c("ABCA8", "SPTLC1", "SMPDL3A", "SPTLC2", "SGMS1", "OSBP", "SMPD3", "VAPA")
957	REGULATION OF PRESYNAPTIC MEMBRANE POTENTIAL	GO:0099505	GOBP	0.00548125	0.0933036	0.407018	-0.518502	-1.74498	26	c("SCN1A", "KCNA4", "KCNJ3", "GABRB2", "KCNA1", "GRIA3", "GRIN2B", "GRIA1", "KCNA2")
958	HISTONE H2A ACETYLATION	GO:0043968	GOBP	0.00985475	0.125606	0.38073	-0.520156	-1.70416	23	c("MSL3P1", "MBTD1", "EPC2", "ACTL6A", "EPC1", "MORF4L2", "YEATS4", "MSL3", "MEAF6", "RUVBL1", "TRRAP", "MORF4L1")
959	CELLULAR RESPONSE TO CATECHOLAMINE STIMULUS	GO:0071870	GOMF	0.0181717	0.169613	0.352488	-0.520344	-1.65585	21	c("CHRM5", "HTR7", "HTR1A", "HTR2A", "DRD2", "HTR1D", "HTR2C", "DRD1")
960	CELLULAR RESPONSE TO DOPAMINE	GO:1903351	GOMF	0.0181717	0.169613	0.352488	-0.520344	-1.65585	21	c("CHRM5", "HTR7", "HTR1A", "HTR2A", "DRD2", "HTR1D", "HTR2C", "DRD1")
961	CELLULAR RESPONSE TO MONOAMINE STIMULUS	GO:0071868	GOMF	0.0181717	0.169613	0.352488	-0.520344	-1.65585	21	c("CHRM5", "HTR7", "HTR1A", "HTR2A", "DRD2", "HTR1D", "HTR2C", "DRD1")
962	RESPONSE TO CATECHOLAMINE	GO:0071869	GOMF	0.0181717	0.169613	0.352488	-0.520344	-1.65585	21	c("CHRM5", "HTR7", "HTR1A", "HTR2A", "DRD2", "HTR1D", "HTR2C", "DRD1")
963	RESPONSE TO DOPAMINE	GO:1903350	GOMF	0.0181717	0.169613	0.352488	-0.520344	-1.65585	21	c("CHRM5", "HTR7", "HTR1A", "HTR2A", "DRD2", "HTR1D", "HTR2C", "DRD1")
964	RESPONSE TO MONOAMINE	GO:0071867	GOMF	0.0181717	0.169613	0.352488	-0.520344	-1.65585	21	c("CHRM5", "HTR7", "HTR1A", "HTR2A", "DRD2", "HTR1D", "HTR2C", "DRD1")
965	SEROTONIN RECEPTOR SIGNALING PATHWAY	GO:0007210	GOBP	0.0191758	0.173215	0.352488	-0.52354	-1.62906	19	c("CHRM5", "HTR7", "HTR1A", "HTR2A", "HTR1D", "HTR2C")
966	REGULATION OF PRESYNAPTIC MEMBRANE POTENTIAL	GO:0099505	GOMF	0.00453234	0.0818816	0.407018	-0.52354	-1.7345	25	c("SCN1A", "KCNA4", "KCNJ3", "GABRB2", "KCNA1", "GRIA3", "GRIN2B", "GRIA1", "KCNA2")
967	FATTY-ACYL-COA BIOSYNTHETIC PROCESS	GO:0046949	GOBP	0.00735831	0.108234	0.407018	-0.523841	-1.7337	24	c("HACD1", "ELOVL7", "ACSL5", "ACSL4", "ACSL1", "ELOVL6", "ACSL3", "ELOVL5", "HACD2", "ELOVL4", "HTD2", "SLC27A2")
968	MANNOSYLATION	GO:0097502	GOMF	0.00993134	0.125829	0.38073	-0.524435	-1.69982	22	c("TMTC4", "TMTC3", "DPY19L2", "TMTC2", "DPY19L1", "PIGM", "TMTC1")
969	MANNOSYLTRANSFERASE ACTIVITY	GO:0000030	GOMF	0.00993134	0.125829	0.38073	-0.524435	-1.69982	22	c("TMTC4", "TMTC3", "DPY19L2", "TMTC2", "DPY19L1", "PIGM", "TMTC1")
970	STRUCTURAL CONSTITUENT OF NUCLEAR PORE	GO:0017056	GOMF	0.0158395	0.160258	0.352488	-0.526082	-1.67411	21	c("NUP153", "NUP58", "NUP205", "NUP107", "NUP155", "NUP54", "NDC1", "NUP133", "NUP93", "NUP98", "POM121C", "NUP160")
971	SEROTONIN RECEPTOR ACTIVITY	GO:0099589	GOMF	0.0203483	0.179759	0.352488	-0.527448	-1.60739	18	c("CHRM5", "HTR7", "HTR1A", "HTR2A", "HTR1D", "HTR2C")
972	SEROTONIN RECEPTOR SIGNALING PATHWAY	GO:0007210	GOMF	0.0203483	0.179759	0.352488	-0.527448	-1.60739	18	c("CHRM5", "HTR7", "HTR1A", "HTR2A", "HTR1D", "HTR2C")
973	LONG-TERM SYNAPTIC DEPRESSION	GO:0060292	GOBP	0.0199608	0.177902	0.352488	-0.528446	-1.61043	18	c("SLC24A2", "PLK2", "GRIA1", "DRD1", "CD38", "STXBP1", "SLC24A1")
974	1-PHOSPHATIDYLINOSITOL BINDING	GO:0005545	GOMF	0.0253212	0.2053	0.352488	-0.529006	-1.5413	16	c("FRMPD2B", "PICALM", "FRMPD2", "EEA1", "SNX10", "WDFY1", "SESTD1", "SNAP91", "ZFYVE16", "ZFYVE9", "WDFY3")
975	PHOSPHATIDYLINOSITOL-3-PHOSPHATE PHOSPHATASE ACTIVITY	GO:0004438	GOMF	0.0253212	0.2053	0.352488	-0.529864	-1.5438	16	c("SYNJ1", "MTMR7", "MTMR2", "MTM1", "SYNJ2", "MTMR6", "MTMR12", "MTMR4", "MTMR9", "MTMR10", "PTEN")
976	ATP-DEPENDENT PROTEIN FOLDING CHAPERONE	GO:0140662	GOMF	0.00108101	0.0336961	0.45506	-0.529996	-1.85018	30	c("HSPA13", "HSPH1", "CCT6B", "HSPA4", "HSPA8", "HSP90AA1", "CCT5", "CCT6A", "HSPA4L", "HSPA2", "CCT8", "HSPA9", "CCT4")
977	SYNAPTIC VESICLE MATURATION	GO:0016188	GOBP	0.00349214	0.070004	0.431708	-0.531525	-1.76096	25	c("ZDHHC15", "PICALM", "ATP6V1A", "ATP6V1B2", "ATP6V1C1", "ATP6AP2", "CLCN3", "STXBP1", "ATP6V1G2", "ATP6V1D", "UNC13A", "ATP6V1G1", "RAB3A", "SYP", "ATP6V1H", "ATP6V0D1", "ATP6V0A1", "ATP6V1E1")
978	MAMMARY GLAND ALVEOLUS DEVELOPMENT	GO:0060749	GOBP	0.0430107	0.276472	0.321776	-0.532383	-1.52906	15	c("PRLR", "ESR1", "HIF1A", "EGF")
979	MAMMARY GLAND LOBULE DEVELOPMENT	GO:0061377	GOBP	0.0430107	0.276472	0.321776	-0.532383	-1.52906	15	c("PRLR", "ESR1", "HIF1A", "EGF")
980	CELLULAR RESPONSE TO NITROGEN COMPOUND	GO:1901699	GOMF	0.00090859	0.0309927	0.477271	-0.535275	-1.90114	32	c("CHRM5", "HTR7", "HTR1A", "OPRM1", "HTR2A", "MAS1", "GNRHR2", "CRHR2", "DRD2", "HTR1D", "HTR2C")
981	CELLULAR RESPONSE TO ORGANONITROGEN COMPOUND	GO:0071417	GOMF	0.00090859	0.0309927	0.477271	-0.535275	-1.90114	32	c("CHRM5", "HTR7", "HTR1A", "OPRM1", "HTR2A", "MAS1", "GNRHR2", "CRHR2", "DRD2", "HTR1D", "HTR2C")
982	RESPONSE TO NITROGEN COMPOUND	GO:1901698	GOMF	0.00090859	0.0309927	0.477271	-0.535275	-1.90114	32	c("CHRM5", "HTR7", "HTR1A", "OPRM1", "HTR2A", "MAS1", "GNRHR2", "CRHR2", "DRD2", "HTR1D", "HTR2C")
983	RESPONSE TO ORGANONITROGEN COMPOUND	GO:0010243	GOMF	0.00090859	0.0309927	0.477271	-0.535275	-1.90114	32	c("CHRM5", "HTR7", "HTR1A", "OPRM1", "HTR2A", "MAS1", "GNRHR2", "CRHR2", "DRD2", "HTR1D", "HTR2C")
984	POSITIVE REGULATION OF TELOMERASE RNA LOCALIZATION TO CAJAL BODY	GO:1904874	GOBP	0.0422495	0.274189	0.321776	-0.53632	-1.54037	15	c("NAF1", "CCT5", "CCT6A", "DKC1", "CCT8", "CCT4", "SHQ1", "TCP1", "RUVBL1")
985	ATPASE-COUPLED INTRAMEMBRANE LIPID TRANSPORTER ACTIVITY	GO:0140326	GOMF	0.00762771	0.109292	0.407018	-0.539043	-1.74717	22	c("ATP8A1", "ABCB1", "ATP9A", "ATP11C", "ABCA1", "TMEM30A", "ATP8A2", "ATP8B4", "ATP8B1", "ATP11A")
986	PRENYLTRANSFERASE ACTIVITY	GO:0004659	GOMF	0.0219555	0.189946	0.352488	-0.542148	-1.61069	17	c("CHM", "FNTB", "PTAR1", "PDSS1", "UBIAD1", "DHDDS", "FDFT1", "FNTA")
987	PROTEIN LOCALIZATION TO CHROMOSOME, CENTROMERIC REGION	GO:0071459	GOBP	0.0346558	0.250288	0.321776	-0.545786	-1.56756	15	c("ZWILCH", "CHAMP1", "RB1", "CTCF", "SMC5")
988	CELL BODY MEMBRANE	GO:0044298	GOCC	0.00123136	0.0376032	0.45506	-0.545883	-1.89986	29	c("TACR3", "P2RY12", "CX3CR1", "SLC12A2", "ATP2B1", "CADM2", "KCNB2")
989	SPHINGOSINE METABOLIC PROCESS	GO:0006670	GOBP	0.0188507	0.172015	0.352488	-0.546948	-1.62496	17	c("ACER3", "SPTSSB", "SGPP1", "SPTLC1", "SPTLC2", "SPTSSA", "ASAH2B", "ASAH1", "PLPP1", "NAAA")
990	MAGNESIUM ION TRANSMEMBRANE TRANSPORT	GO:1903830	GOBP	0.0335196	0.246521	0.321776	-0.54707	-1.57125	15	c("NIPAL4", "NIPA1", "MAGT1", "CNNM2", "MMGT1", "NIPAL2", "NIPAL3", "TUSC3")
991	MRNA METHYLATION	GO:0080009	GOBP	0.0168299	0.166254	0.352488	-0.549441	-1.60084	16	c("TRMT6", "NSUN2", "METTL14", "ZC3H13", "TRMT10C", "WTAP", "CBLL1")
992	BLASTOCYST GROWTH	GO:0001832	GOBP	0.0160605	0.161262	0.352488	-0.552488	-1.60972	16	c("NBN", "NCAPG2", "COPS2", "TAF8", "ACVR1C", "PALB2", "SBDS", "ZPR1")
993	CARBOXYPEPTIDASE ACTIVITY	GO:0004180	GOMF	0.000964464	0.0318803	0.477271	-0.554777	-1.93082	29	c("AGBL1", "CNDP1", "CPXM2", "CPVL", "FOLH1", "CPD", "AGTPBP1")
994	ETHER LIPID METABOLIC PROCESS	GO:0046485	GOBP	0.0128572	0.141497	0.38073	-0.561099	-1.667	17	c("PLA2G4A", "NCEH1", "PLA2G7", "LPCAT2", "FAR1", "AGPS", "PAFAH1B1")
995	GLYCEROL ETHER METABOLIC PROCESS	GO:0006662	GOBP	0.0128572	0.141497	0.38073	-0.561099	-1.667	17	c("PLA2G4A", "NCEH1", "PLA2G7", "LPCAT2", "FAR1", "AGPS", "PAFAH1B1")
996	POSTSYNAPTIC MODULATION OF CHEMICAL SYNAPTIC TRANSMISSION	GO:0099170	GOBP	0.00138646	0.0404609	0.45506	-0.561162	-1.89841	27	c("CDH1", "PLCB1", "TENT2", "NEFH", "PPP3CA", "PPP3R1", "NEFL", "DRD2", "EIF4E", "DCC", "PRKACA", "INA", "GRM3", "SLC1A1", "SORCS3")
997	GABA RECEPTOR ACTIVITY	GO:0016917	GOMF	0.0120214	0.137141	0.38073	-0.565664	-1.64811	16	c("GABRA4", "GABRA1", "GABRQ", "GABRG2", "GABRB2", "GABRB3", "GABBR2", "GABRG1", "GABRA3", "GABRG3")
998	GABA RECEPTOR COMPLEX	GO:1902710	GOCC	0.0120214	0.137141	0.38073	-0.565664	-1.64811	16	c("GABRA4", "GABRA1", "GABRQ", "GABRG2", "GABRB2", "GABRB3", "GABBR2", "GABRG1", "GABRA3", "GABRG3")
999	RNA CAP BINDING	GO:0000339	GOMF	0.00766083	0.109292	0.407018	-0.570416	-1.77492	19	c("IFIT5", "EIF4E1B", "EIF4E", "NCBP1", "AGO2", "EIF4G3", "LARP1", "EIF4E3", "SNUPN", "EIF4E2", "CYFIP2", "LSM1")
1000	METALLOCARBOXYPEPTIDASE ACTIVITY	GO:0004181	GOMF	0.0179966	0.169613	0.352488	-0.570573	-1.63875	15	c("AGBL1", "CPXM2", "FOLH1", "CPD", "AGTPBP1")
1001	VESICLE CARGO LOADING	GO:0035459	GOBP	0.000906216	0.0309927	0.477271	-0.572389	-1.92633	26	c("SEC23A", "PICALM", "TMED2", "SEC24D", "MIA3", "TMED10", "AP3M1", "SEC24A", "SEC24B", "RAB1A", "AP3M2", "SEC31B")
1002	REGULATION OF AMINE METABOLIC PROCESS	GO:0033238	GOBP	0.000739537	0.0276422	0.477271	-0.573232	-1.93924	27	c("TACR3", "HTR1A", "NNMT", "SIRT4", "GPR37", "NR4A2", "VPS35", "HPRT1", "DRD1", "ATP2B4", "CHRNB2", "SLC7A7")
1003	SYNAPTIC TRANSMISSION, GABAERGIC	GO:0051932	GOBP	0.00203865	0.0496538	0.431708	-0.57743	-1.8918	23	c("GABRA4", "GABRA1", "PRKCE", "GABRG2", "GABRB2", "GABRB3", "GABBR2", "NF1", "CLCN3", "SLITRK3", "CLSTN3", "GABRG1", "TPBG", "HAPLN4", "GABRA3")
1004	GAMMA-AMINOBUTYRIC ACID SIGNALING PATHWAY	GO:0007214	GOBP	0.00173226	0.0445398	0.45506	-0.583956	-1.91318	23	c("SLC12A2", "HTR1A", "GABRA4", "GABRA1", "GABRG2", "GABRB2", "PLCL1", "CACNB4", "GABRB3", "GABBR2", "PLCL2", "GABRG1", "GABRA3")
1005	POSITIVE REGULATION OF PROTEIN AUTOPHOSPHORYLATION	GO:0031954	GOBP	0.000517454	0.022148	0.477271	-0.585389	-1.97008	26	c("PRLR", "GREM1", "PDGFD", "NBN", "PDGFC", "RAD50", "VEGFC", "NEK10", "DDX3X", "RAP2A")
1006	MAGNESIUM ION TRANSPORT	GO:0015693	GOBP	0.00846928	0.115536	0.38073	-0.587326	-1.71122	16	c("KCNJ2", "NIPAL4", "NIPA1", "MAGT1", "CNNM2", "MMGT1", "NIPAL2", "NIPAL3", "TUSC3")
1007	IMPORT INTO NUCLEUS	GO:0051170	GOMF	0.00551693	0.0933036	0.407018	-0.591156	-1.80154	18	c("IPO11", "TMCO6", "KPNA2", "KPNA1", "KPNA5", "RANBP6", "KPNA3", "IPO5", "KPNA4", "SNUPN", "HIKESHI", "KPNA6", "IPO9", "KPNB1")
1008	NUCLEAR IMPORT SIGNAL RECEPTOR ACTIVITY	GO:0061608	GOMF	0.00551693	0.0933036	0.407018	-0.591156	-1.80154	18	c("IPO11", "TMCO6", "KPNA2", "KPNA1", "KPNA5", "RANBP6", "KPNA3", "IPO5", "KPNA4", "SNUPN", "HIKESHI", "KPNA6", "IPO9", "KPNB1")
1009	NODE OF RANVIER	GO:0033268	GOCC	0.00923534	0.121232	0.38073	-0.595607	-1.71065	15	c("SCN1A", "ANK3", "SCN2A", "SCN8A", "DLG1", "CNTN2")
1010	LONG-CHAIN FATTY-ACYL-COA METABOLIC PROCESS	GO:0035336	GOBP	0.000785854	0.0286527	0.477271	-0.607452	-1.9689	22	c("HACD1", "ELOVL7", "FAR1", "ACSL5", "ACSL4", "ACSL1", "ELOVL6", "ACSL3", "ELOVL5", "FAR2", "HACD2", "ELOVL4")
1011	G PROTEIN-COUPLED SEROTONIN RECEPTOR SIGNALING PATHWAY	GO:0098664	GOBP	0.00356567	0.0707956	0.431708	-0.607497	-1.80484	17	c("CHRM5", "HTR7", "HTR1A", "HTR2A", "HTR1D", "HTR2C")
1012	G PROTEIN-COUPLED SEROTONIN RECEPTOR ACTIVITY	GO:0004993	GOMF	0.0049285	0.0882436	0.407018	-0.61254	-1.78468	16	c("CHRM5", "HTR7", "HTR1A", "HTR2A", "HTR1D", "HTR2C")
1013	G PROTEIN-COUPLED SEROTONIN RECEPTOR SIGNALING PATHWAY	GO:0098664	GOMF	0.0049285	0.0882436	0.407018	-0.61254	-1.78468	16	c("CHRM5", "HTR7", "HTR1A", "HTR2A", "HTR1D", "HTR2C")
1014	REGULATION OF CATECHOLAMINE METABOLIC PROCESS	GO:0042069	GOBP	0.00245849	0.0560239	0.431708	-0.616739	-1.8795	18	c("TACR3", "HTR1A", "GPR37", "NR4A2", "VPS35", "HPRT1", "DRD1", "CHRNB2")
1015	REGULATION OF DOPAMINE METABOLIC PROCESS	GO:0042053	GOBP	0.00245849	0.0560239	0.431708	-0.616739	-1.8795	18	c("TACR3", "HTR1A", "GPR37", "NR4A2", "VPS35", "HPRT1", "DRD1", "CHRNB2")
1016	COPII VESICLE COAT	GO:0030127	GOCC	0.00520371	0.0918051	0.407018	-0.622044	-1.78658	15	c("SEC23A", "TMED7", "SEC24D", "SEC24A", "SEC24B", "SEC31B", "KLHL12", "SEC31A", "SAR1A")
1017	SYNAPTIC VESICLE PRIMING	GO:0016082	GOBP	0.00450168	0.0818816	0.407018	-0.624889	-1.79475	15	c("SYNJ1", "OTOF", "SNAP23", "ERC2", "STXBP1", "SNAP25", "SNCA", "UNC13A", "RPH3A", "SNAP29")
1018	LIGAND-GATED MONOATOMIC ANION CHANNEL ACTIVITY	GO:0099095	GOMF	0.00345202	0.0699237	0.431708	-0.627579	-1.8285	16	c("SLC1A7", "GLRA3", "GABRA4", "GABRA1", "GABRG2", "GABRB2", "GABRB3", "GLRB", "GABRG1", "GABRA3", "GLRA2", "GABRG3")
1019	AXON INITIAL SEGMENT	GO:0043194	GOCC	0.000582006	0.0238187	0.477271	-0.629394	-1.9797	20	c("SCN1A", "ANK3", "KCNA4", "LRRC7", "SCN8A", "KCNA1", "IQCJ-SCHIP1", "CNTN2", "KCNA2", "NRCAM", "NFASC")
1020	PHOSPHATIDYLINOSITOL-3-PHOSPHATE BIOSYNTHETIC PROCESS	GO:0036092	GOBP	0.00145432	0.041344	0.45506	-0.634079	-1.97302	19	c("SYNJ1", "PIK3R4", "PIK3C2A", "SYNJ2", "INPP4B", "PIK3C2B", "PIKFYVE", "PIK3C3", "PIK3CB", "ATG14")
1021	ANDROGEN METABOLIC PROCESS	GO:0008209	GOBP	0.000989865	0.0324537	0.45506	-0.640066	-1.99165	19	c("DHRS9", "ESR1", "SRD5A3", "PLEKHA1", "SPP1", "MED1")
1022	LONG-CHAIN FATTY-ACYL-COA BIOSYNTHETIC PROCESS	GO:0035338	GOBP	0.000870831	0.0309495	0.477271	-0.656984	-1.95187	17	c("HACD1", "ELOVL7", "ACSL5", "ACSL4", "ACSL1", "ELOVL6", "ACSL3", "ELOVL5", "HACD2", "ELOVL4")
1023	PHOSPHATIDYLINOSITOL-3-PHOSPHATE BIOSYNTHETIC PROCESS	GO:0036092	GOMF	0.00207731	0.0499884	0.431708	-0.660038	-1.8957	15	c("SYNJ1", "PIK3C2A", "SYNJ2", "INPP4B", "PIK3C2B", "PIKFYVE", "PIK3C3", "PIK3CB", "PIK3CA")
1024	TRANSMEMBRANE RECEPTOR PROTEIN PHOSPHATASE ACTIVITY	GO:0019198	GOMF	0.000439171	0.0203373	0.498493	-0.676989	-2.0113	17	c("PTPRH", "PTPRC", "PTPRR", "PTPRD", "PTPRG", "PTPRB", "PTPRK", "PTPRO")
1025	TRANSMEMBRANE RECEPTOR PROTEIN TYROSINE PHOSPHATASE ACTIVITY	GO:0005001	GOMF	0.000439171	0.0203373	0.498493	-0.676989	-2.0113	17	c("PTPRH", "PTPRC", "PTPRR", "PTPRD", "PTPRG", "PTPRB", "PTPRK", "PTPRO")
1026	ENDOPLASMIC RETICULUM TUBULAR NETWORK ORGANIZATION	GO:0071786	GOBP	8.05719e-05	0.00781807	0.538434	-0.724368	-2.11051	16	c("REEP3", "LNPK", "ATL1", "RTN4", "TMEM33", "ATL2", "RAB18", "RAB10", "REEP1", "RTN3")

### Sheet: SCZ
Index	Pathway	ID	Category	pval	padj	log2err	ES	NES	size	leadingEdge
968	MHC PROTEIN COMPLEX	GO:0042611	GOCC	5.35886e-07	0.000379406	0.659444	-0.792739	-2.40949	20	c("HLA-DRB1", "HLA-DRA", "HLA-DQA1", "CD74", "HLA-E", "HLA-DPB1", "HLA-DRB5", "HLA-DPA1", "HLA-DOA", "HLA-B", "HLA-DQB1", "B2M")
967	ANTIGEN PROCESSING AND PRESENTATION OF ENDOGENOUS PEPTIDE ANTIGEN	GO:0002483	GOBP	3.34104e-06	0.000954348	0.627257	-0.785977	-2.29705	17	c("HLA-DRB1", "HLA-DRA", "ERAP2", "ERAP1", "HLA-E", "AZGP1", "HLA-B", "B2M")
966	ANTIGEN PROCESSING AND PRESENTATION OF ENDOGENOUS ANTIGEN	GO:0019883	GOBP	3.11954e-06	0.000939917	0.627257	-0.777409	-2.33587	19	c("HLA-DRB1", "HLA-DRA", "ERAP2", "CD74", "ERAP1", "HLA-E", "AZGP1", "HLA-B", "B2M")
965	LIGAND-GATED MONOATOMIC ANION CHANNEL ACTIVITY	GO:0099095	GOMF	4.01454e-05	0.00519215	0.557332	-0.76997	-2.20212	15	c("GABRA4", "GABRB1", "GABRA2", "GABRG3", "GLRB", "GABRA1", "GLRA3", "GABRG2", "GABRB2", "GABRA3")
964	MHC CLASS II PROTEIN COMPLEX BINDING	GO:0023026	GOMF	1.0283e-06	0.000442611	0.643552	-0.767011	-2.36535	21	c("HLA-DRB1", "HLA-DRA", "HLA-DQA1", "CD74", "HLA-DPB1", "HSPA8", "HLA-DRB5", "HLA-DPA1", "CD4", "HLA-DOA", "HSP90AA1", "HLA-DQB1", "B2M")
963	LUMENAL SIDE OF ENDOPLASMIC RETICULUM MEMBRANE	GO:0098553	GOCC	4.36785e-06	0.00100195	0.610527	-0.726767	-2.3416	23	c("HLA-DRB1", "HLA-DRA", "HLA-DQA1", "CD74", "HLA-E", "HLA-DPB1", "HLA-DRB5", "HLA-DPA1", "HLA-B", "CANX", "HLA-DQB1")
962	GABA RECEPTOR COMPLEX	GO:1902710	GOCC	0.000386461	0.0214018	0.498493	-0.726586	-2.09784	16	c("GABRA4", "GABRB1", "GABRA2", "GABRG3", "GABRA1", "GABRG2", "GABRB2", "GABRQ", "GABRA3")
961	GABA RECEPTOR ACTIVITY	GO:0016917	GOMF	0.000386461	0.0214018	0.498493	-0.726586	-2.09784	16	c("GABRA4", "GABRB1", "GABRA2", "GABRG3", "GABRA1", "GABRG2", "GABRB2", "GABRQ", "GABRA3")
960	MICROVILLUS ORGANIZATION	GO:0032528	GOBP	0.000415999	0.0223823	0.498493	-0.725414	-2.09445	16	c("GLDN", "KLF5", "PTPN11", "RAP2C", "RAP2A", "MAP4K4", "RAPGEF6", "FXYD5", "RAP1B", "SLC9A3R1")
959	INTESTINAL EPITHELIAL CELL DIFFERENTIATION	GO:0060575	GOBP	0.000379061	0.0214018	0.498493	-0.71571	-2.04694	15	c("PRDM1", "TYMS", "C1GALT1", "HIF1A", "KLF5", "NPY", "IL6ST", "TIGAR", "YIPF6")
958	PEPTIDE ANTIGEN BINDING	GO:0042605	GOMF	6.90068e-05	0.00770065	0.538434	-0.698323	-2.15352	21	c("HLA-DRB1", "HLA-DRA", "HLA-DQA1", "HLA-E", "HLA-DPB1", "HLA-DRB5", "HLA-DPA1", "HLA-B", "HLA-DQB1")
957	PHARYNGEAL SYSTEM DEVELOPMENT	GO:0060037	GOBP	0.00129718	0.0431868	0.45506	-0.68575	-1.96125	15	c("HES1", "TGFB2", "BMPR1A", "TGFBR1", "ACVR1", "PLXNA2", "EDN1", "BMPR2")
956	PEPTIDE ANTIGEN ASSEMBLY WITH MHC PROTEIN COMPLEX	GO:0002501	GOBP	0.00133619	0.0435238	0.45506	-0.68519	-1.95965	15	c("HLA-DRB1", "HLA-DRA", "HLA-DQA1", "HLA-DPB1", "HLA-DRB5", "HLA-DPA1", "HLA-DOA", "HLA-DQB1", "B2M")
955	MHC PROTEIN COMPLEX ASSEMBLY	GO:0002396	GOBP	0.00133619	0.0435238	0.45506	-0.68519	-1.95965	15	c("HLA-DRB1", "HLA-DRA", "HLA-DQA1", "HLA-DPB1", "HLA-DRB5", "HLA-DPA1", "HLA-DOA", "HLA-DQB1", "B2M")
954	SPHINGOSINE METABOLIC PROCESS	GO:0006670	GOBP	0.000575105	0.0262544	0.477271	-0.682056	-1.99334	17	c("SGPP1", "ASAH2", "SPTSSB", "SPTLC1", "ACER3", "SPHK1", "PLPP2", "SPTSSA", "ASAH1")
953	CHEMOKINE BINDING	GO:0019956	GOMF	0.00184336	0.0526448	0.45506	-0.674529	-1.92916	15	c("ACKR1", "CXCR4", "CX3CR1", "ITGAV", "HMGB1", "ZFP36", "A2M", "ITGB1", "CCR1", "FGF2")
952	POSITIVE REGULATION OF T CELL MEDIATED CYTOTOXICITY	GO:0001916	GOBP	0.00217592	0.0584132	0.431708	-0.666932	-1.90743	15	c("HLA-DRB1", "HLA-DRA", "HLA-E", "PVR", "HLA-B", "B2M", "STX7")
951	SPHINGOID METABOLIC PROCESS	GO:0046519	GOBP	0.00103734	0.0376154	0.45506	-0.662474	-1.99053	19	c("SGPP1", "ASAH2", "SPTSSB", "SPTLC1", "ACER3", "SPHK1", "PLPP2", "SPTSSA", "ASAH1", "KDSR")
950	GAMMA-AMINOBUTYRIC ACID SIGNALING PATHWAY	GO:0007214	GOBP	0.000167333	0.0126043	0.518848	-0.65418	-2.10773	23	c("SLC12A2", "GABRA4", "HTR1A", "GABRB1", "GABRA2", "GABRG3", "GABRA1", "CACNB4", "GABRG2", "GABRB2", "GABRA3")
949	RHYTHMIC BEHAVIOR	GO:0007622	GOBP	0.00173843	0.0508532	0.45506	-0.65337	-1.95905	18	c("EGR2", "EGR1", "NCOA2", "KCND2", "NR1D2")
948	ANTIGEN PROCESSING AND PRESENTATION OF PEPTIDE OR POLYSACCHARIDE ANTIGEN VIA MHC CLASS II	GO:0002504	GOBP	0.000110336	0.0104465	0.538434	-0.648265	-2.16606	26	c("HLA-DRB1", "HLA-DRA", "HLA-DQA1", "CD74", "HLA-DPB1", "PIKFYVE", "ARL8B", "HLA-DRB5", "CTSS", "HLA-DPA1", "HLA-DOA", "CTSV", "HLA-DQB1", "B2M")
947	ANTIGEN PROCESSING AND PRESENTATION OF EXOGENOUS PEPTIDE ANTIGEN VIA MHC CLASS II	GO:0019886	GOBP	0.000257347	0.0161539	0.498493	-0.641319	-2.08101	24	c("HLA-DRB1", "HLA-DRA", "HLA-DQA1", "CD74", "HLA-DPB1", "PIKFYVE", "HLA-DRB5", "CTSS", "HLA-DPA1", "HLA-DOA", "CTSV", "HLA-DQB1", "B2M")
946	HISTONE H2A MONOUBIQUITINATION	GO:0035518	GOBP	0.00252175	0.0638676	0.431708	-0.640466	-1.87179	17	c("PCGF5", "RNF2", "BARD1", "RNF168", "BMI1", "TRIM37", "PCGF6")
945	ANTIGEN PROCESSING AND PRESENTATION OF PEPTIDE ANTIGEN VIA MHC CLASS II	GO:0002495	GOBP	0.00023494	0.0152231	0.518848	-0.639441	-2.1099	25	c("HLA-DRB1", "HLA-DRA", "HLA-DQA1", "CD74", "HLA-DPB1", "PIKFYVE", "HLA-DRB5", "CTSS", "HLA-DPA1", "HLA-DOA", "CTSV", "HLA-DQB1", "B2M")
944	INFLAMMATORY RESPONSE TO ANTIGENIC STIMULUS	GO:0002437	GOBP	0.00735079	0.116262	0.407018	-0.637729	-1.84128	16	c("HLA-DRB1", "CD68", "OPRM1", "RBPJ", "HMGB1", "A2M")
943	LONG-CHAIN FATTY-ACYL-COA BIOSYNTHETIC PROCESS	GO:0035338	GOBP	0.00295858	0.0696423	0.431708	-0.633698	-1.85201	17	c("ACSL5", "HSD17B12", "ACSL1", "ACSL3", "ACSL4", "HACD1", "ELOVL5", "ELOVL4", "ELOVL2", "ACSL6")
942	NLS-BEARING PROTEIN IMPORT INTO NUCLEUS	GO:0006607	GOBP	0.00791921	0.122676	0.38073	-0.626654	-1.79224	15	c("RGPD2", "RGPD8", "KPNA5", "KPNA1", "RGPD6", "KPNA3", "KPNA4", "KPNB1", "RANBP2", "KPNA2")
941	NEGATIVE REGULATION OF CHEMOKINE PRODUCTION	GO:0032682	GOBP	0.0120293	0.152951	0.38073	-0.623588	-1.80045	16	c("LGALS9", "OAS1", "KLF4", "SOCS5")
940	OXIDOREDUCTASE ACTIVITY, ACTING ON A HEME GROUP OF DONORS	GO:0016675	GOMF	0.0091066	0.130039	0.38073	-0.618902	-1.77007	15	c("MT-CO2", "MT-CO1", "MT-CO3")
939	POSITIVE REGULATION OF CD4-POSITIVE, ALPHA-BETA T CELL DIFFERENTIATION	GO:0043372	GOBP	0.00254368	0.0638676	0.431708	-0.61663	-1.9016	21	c("HLA-DRB1", "HLA-DRA", "LGALS9", "CD86", "SOCS5", "CD83", "NCKAP1L", "NFKBID", "TNFSF4")
938	MHC PROTEIN COMPLEX BINDING	GO:0023023	GOMF	0.000650933	0.0282196	0.477271	-0.615529	-2.031	25	c("HLA-DRB1", "HLA-DRA", "HLA-DQA1", "CD74", "HLA-DPB1", "HSPA8", "HLA-DRB5", "HLA-DPA1", "CD4", "HLA-DOA", "HSP90AA1", "HLA-DQB1", "KLRC2", "B2M")
937	ENDOPLASMIC RETICULUM TUBULAR NETWORK ORGANIZATION	GO:0071786	GOBP	0.0163888	0.177624	0.352488	-0.610589	-1.76292	16	c("LNPK", "REEP3", "RAB18", "TMEM33", "ARL6IP1", "RAB10", "ATL1", "ATL2", "REEP1", "RTN4")
936	NEGATIVE REGULATION OF LIPID STORAGE	GO:0010888	GOBP	0.0111654	0.147875	0.38073	-0.609158	-1.7422	15	c("OSBPL8", "NFKBIA", "TREM2", "ITGAV", "ABCA1", "TTC39B", "ABCG1")
935	LUMENAL SIDE OF MEMBRANE	GO:0098576	GOCC	0.000288001	0.0177258	0.498493	-0.606625	-2.0559	29	c("HLA-DRB1", "HLA-DRA", "HLA-DQA1", "CD74", "HLA-E", "HLA-DPB1", "HSPA8", "HLA-DRB5", "HLA-DPA1", "HLA-B", "CANX", "HLA-DQB1")
934	POSITIVE REGULATION OF OSTEOCLAST DIFFERENTIATION	GO:0045672	GOBP	0.0125908	0.15671	0.38073	-0.605668	-1.73222	15	c("KLF10", "TREM2", "TYROBP", "GPR68", "CREB1", "TMEM64", "CCR1", "PPP3CA", "PPARGC1B", "NEDD9", "FOS")
933	BLASTOCYST GROWTH	GO:0001832	GOBP	0.0180114	0.186433	0.352488	-0.603436	-1.74227	16	c("ACVR1C", "NCAPG2", "NBN", "GINS1", "SBDS", "PELO", "COPS2", "CTR9", "PALB2", "ZPR1", "NDEL1")
932	TRANSMEMBRANE RECEPTOR PROTEIN SERINE/THREONINE KINASE SIGNALING PATHWAY	GO:0007178	GOMF	0.00810143	0.124006	0.38073	-0.601947	-1.75922	17	c("ACVR1C", "BMPR1A", "ENG", "TGFBR1", "ACVR1", "SOSTDC1", "BMPR2", "ACVRL1", "ACVR2A", "BMPR1B")
931	TRANSMEMBRANE RECEPTOR PROTEIN SERINE/THREONINE KINASE ACTIVITY	GO:0004675	GOMF	0.00810143	0.124006	0.38073	-0.601947	-1.75922	17	c("ACVR1C", "BMPR1A", "ENG", "TGFBR1", "ACVR1", "SOSTDC1", "BMPR2", "ACVRL1", "ACVR2A", "BMPR1B")
930	ACTIVATION OF PHOSPHOLIPASE C ACTIVITY	GO:0007202	GOBP	0.018336	0.187249	0.352488	-0.601519	-1.73674	16	c("P2RY12", "LPAR1", "CD86", "HTR2A", "ADRA1A", "GNAQ", "ARHGAP6")
929	EPITHELIAL CELL MATURATION	GO:0002070	GOBP	0.0133827	0.162261	0.38073	-0.600654	-1.71788	15	c("GATA2", "TYMS", "HIF1A", "RFX3", "FEM1B", "EPAS1", "GDF11")
928	PROTEASOME BINDING	GO:0070628	GOMF	0.018336	0.187249	0.352488	-0.600289	-1.73319	16	c("USP13", "USP14", "SACS", "UCHL5", "PSME4", "ZFAND1", "PSMG1", "ID1", "RAD23B", "PSMD14", "ADRM1")
927	OUTFLOW TRACT SEPTUM MORPHOGENESIS	GO:0003148	GOBP	0.00969882	0.136818	0.38073	-0.597242	-1.79076	18	c("SEMA3C", "ZFPM2", "TGFB2", "BMPR1A", "ENG", "ACVR1", "ROBO2", "BMPR2")
926	POSITIVE REGULATION OF CD4-POSITIVE, ALPHA-BETA T CELL ACTIVATION	GO:2000516	GOBP	0.000731195	0.0302336	0.477271	-0.596593	-1.99341	26	c("HLA-DRB1", "HLA-DRA", "LGALS9", "CD86", "CARD11", "SOCS5", "CD83", "NCKAP1L", "NFKBID", "TNFSF4")
925	ANTIGEN PROCESSING AND PRESENTATION OF EXOGENOUS PEPTIDE ANTIGEN	GO:0002478	GOBP	0.000148838	0.0121202	0.518848	-0.595303	-2.07205	32	c("HLA-DRB1", "HLA-DRA", "HLA-DQA1", "CD74", "HLA-E", "HLA-DPB1", "PIKFYVE", "HLA-DRB5", "CTSS", "HLA-DPA1", "HLA-DOA", "CTSV", "HLA-DQB1", "B2M", "MFSD6", "LNPEP")
924	TOLL-LIKE RECEPTOR 4 SIGNALING PATHWAY	GO:0034142	GOBP	0.0209321	0.196376	0.352488	-0.594252	-1.71575	16	c("LGALS9", "TICAM2", "OAS1", "NFKBIA", "RAB11FIP2", "PIK3AP1", "TRIL")
923	ACIDIC AMINO ACID TRANSPORT	GO:0015800	GOMF	0.0103473	0.140434	0.38073	-0.592798	-1.73248	17	c("SLC17A8", "SLC17A6", "SLC38A2", "SLC1A5", "SLC7A11", "SLC25A13", "SLC1A1")
922	ACIDIC AMINO ACID TRANSMEMBRANE TRANSPORTER ACTIVITY	GO:0015172	GOMF	0.0103473	0.140434	0.38073	-0.592798	-1.73248	17	c("SLC17A8", "SLC17A6", "SLC38A2", "SLC1A5", "SLC7A11", "SLC25A13", "SLC1A1")
921	NEGATIVE REGULATION OF TISSUE REMODELING	GO:0034104	GOBP	0.0222302	0.200403	0.352488	-0.591992	-1.70923	16	c("TMEM119", "UBASH3B", "TNFAIP3", "SFRP1", "CD38", "GREM1", "CARTPT", "CST3")
920	OVULATION CYCLE PROCESS	GO:0022602	GOBP	0.000153176	0.0121987	0.518848	-0.591576	-2.06635	34	c("NOS3", "INHBA", "NPY5R", "TGFB2", "NPPC", "ADAMTS1", "PLEKHA1", "HSPA5", "SIRT1", "NRIP1", "ROBO2", "A2M")
919	PEPTIDYL-TYROSINE DEPHOSPHORYLATION	GO:0035335	GOBP	0.001719	0.0507872	0.45506	-0.587254	-1.98612	27	c("DUSP5", "DUSP1", "UBASH3B", "DUSP10", "PTPN11", "PTPRO", "DUSP6")
918	MULTICELLULAR ORGANISMAL WATER HOMEOSTASIS	GO:0050891	GOBP	0.0192581	0.190666	0.352488	-0.587223	-1.67946	15	c("AQP3", "HYAL2", "MYO5B", "AKAP11", "AQP4")
917	SYNAPTIC TRANSMISSION, GABAERGIC	GO:0051932	GOBP	0.00292704	0.0692221	0.431708	-0.586283	-1.88897	23	c("GABRA4", "GABRA2", "GABRG3", "GABRA1", "CLCN3", "GABRG2", "GABRB2", "GABRA3", "NF1", "HAPLN4", "SLITRK3")
916	POSITIVE REGULATION OF MUSCLE HYPERTROPHY	GO:0014742	GOBP	0.00320206	0.0729454	0.431708	-0.584285	-1.88253	23	c("IGF1", "NR4A3", "ADRA1A", "CAMK2D", "TWF1", "IL6ST", "PARP1", "MEF2A", "BECN1", "EDN1", "PPP3CA", "AKAP6", "TRPC3", "ROCK2", "MTPN")
915	POSITIVE REGULATION OF CARDIAC MUSCLE HYPERTROPHY	GO:0010613	GOBP	0.00320206	0.0729454	0.431708	-0.584285	-1.88253	23	c("IGF1", "NR4A3", "ADRA1A", "CAMK2D", "TWF1", "IL6ST", "PARP1", "MEF2A", "BECN1", "EDN1", "PPP3CA", "AKAP6", "TRPC3", "ROCK2", "MTPN")
914	PHOSPHATIDYLINOSITOL-3-PHOSPHATE PHOSPHATASE ACTIVITY	GO:0004438	GOMF	0.0280716	0.232362	0.352488	-0.584109	-1.68647	16	c("SYNJ1", "MTMR7", "MTM1", "MTMR6", "MTMR2", "SYNJ2", "MTMR10", "MTMR9", "PTEN", "MTMR12", "MTMR4")
913	CELL SURFACE TOLL-LIKE RECEPTOR SIGNALING PATHWAY	GO:0140895	GOBP	0.0145182	0.169313	0.38073	-0.578637	-1.69109	17	c("LGALS9", "TICAM2", "OAS1", "NFKBIA", "RAB11FIP2", "PIK3AP1")
912	CELL SURFACE PATTERN RECOGNITION RECEPTOR SIGNALING PATHWAY	GO:0002752	GOBP	0.0145182	0.169313	0.38073	-0.578637	-1.69109	17	c("LGALS9", "TICAM2", "OAS1", "NFKBIA", "RAB11FIP2", "PIK3AP1")
911	PURINE RIBONUCLEOTIDE BIOSYNTHETIC PROCESS	GO:0009152	GOMF	0.00228382	0.0605772	0.431708	-0.578551	-1.95669	27	c("MT-ATP8", "MT-ATP6", "DLD", "GUCY1A2", "GUCY1A1", "ADK", "ATP6V1A", "DLAT", "PDHX", "GUCY1B1", "GMPS", "ATP6V0C")
910	1-PHOSPHATIDYLINOSITOL BINDING	GO:0005545	GOMF	0.0313169	0.24659	0.321776	-0.578179	-1.66935	16	c("EEA1", "FRMPD2B", "SESTD1", "PICALM", "WDFY1", "SNX10", "ZFYVE9")
909	POSITIVE REGULATION OF MUSCLE TISSUE DEVELOPMENT	GO:1901863	GOBP	0.0316414	0.247507	0.321776	-0.577335	-1.66691	16	c("PRKAA1", "MTM1", "MRTFB", "CREB1", "PPARGC1A", "NIBAN2", "ERBB3", "CTNNB1", "CDON", "RPS6KB1", "SHH")
908	ANTIGEN PROCESSING AND PRESENTATION OF EXOGENOUS ANTIGEN	GO:0019884	GOBP	0.000210463	0.0146304	0.518848	-0.574672	-2.04917	36	c("HLA-DRB1", "HLA-DRA", "HLA-DQA1", "CD74", "HLA-E", "HLA-DPB1", "PIKFYVE", "HLA-DRB5", "CTSS", "HLA-DPA1", "HLA-DOA", "CTSV", "HLA-DQB1", "B2M", "MFSD6", "LNPEP")
907	POSITIVE REGULATION OF SYNCYTIUM FORMATION BY PLASMA MEMBRANE FUSION	GO:0060143	GOBP	0.0329395	0.252536	0.321776	-0.57463	-1.6591	16	c("CD53", "ADAM9", "TREM2", "TYROBP")
906	NEUROPEPTIDE BINDING	GO:0042923	GOMF	0.0160069	0.175697	0.352488	-0.573816	-1.72052	18	c("NPY2R", "NPY5R", "OPRM1", "PRLHR", "GPR37", "MC4R", "OPRK1", "SORL1")
905	CIRCADIAN BEHAVIOR	GO:0048512	GOBP	0.0156412	0.175193	0.352488	-0.573334	-1.6756	17	c("EGR1", "NCOA2", "KCND2", "NR1D2")
904	HISTONE H2A UBIQUITINATION	GO:0033522	GOBP	0.00709439	0.114307	0.407018	-0.572622	-1.80171	22	c("PCGF5", "RNF2", "BARD1", "RNF168", "BMI1", "TRIM37", "PCGF6", "UBE2A")
903	DIOL BIOSYNTHETIC PROCESS	GO:0034312	GOBP	0.0163238	0.177433	0.352488	-0.571619	-1.71393	18	c("ASAH2", "SPTSSB", "SPTLC1", "ACER3", "SPHK1", "QDPR", "SPTSSA", "ASAH1")
902	NEGATIVE REGULATION OF FIBROBLAST GROWTH FACTOR RECEPTOR SIGNALING PATHWAY	GO:0040037	GOBP	0.0375052	0.270343	0.321776	-0.568335	-1.64092	16	c("NGFR", "APLN", "SHISA2", "WNT5A")
901	NADH DEHYDROGENASE (UBIQUINONE) ACTIVITY	GO:0008137	GOMF	9.29957e-05	0.00925014	0.538434	-0.566678	-2.08358	41	c("MT-ND6", "MT-ND1", "MT-ND2", "MT-ND5", "MT-ND3", "MT-ND4L", "MT-ND4")
900	PHOSPHATIDYLINOSITOL-3-PHOSPHATE BIOSYNTHETIC PROCESS	GO:0036092	GOBP	0.0211192	0.196393	0.352488	-0.565682	-1.6997	19	c("PIK3C2A", "PIK3R3", "SYNJ1", "PIKFYVE", "SYNJ2", "BECN1", "ATG14", "UVRAG", "PIK3C3", "PIK3CB", "INPP4B", "PIK3R4")
899	POSITIVE REGULATION OF CELL KILLING	GO:0031343	GOBP	0.000971878	0.036376	0.477271	-0.565533	-1.94594	30	c("HLA-DRB1", "HLA-DRA", "CLEC7A", "HLA-E", "TYROBP", "PVR", "HLA-B", "KLRC2", "B2M", "STX7", "LAMP1", "NOS2")
898	PHOSPHATIDYLINOSITOL MONOPHOSPHATE PHOSPHATASE ACTIVITY	GO:0052744	GOMF	0.0207968	0.195899	0.352488	-0.564893	-1.65093	17	c("SYNJ1", "MTMR7", "MTM1", "MTMR6", "MTMR2", "SYNJ2", "MTMR10", "MTMR9", "PTEN", "MTMR12", "MTMR4")
897	STEROL BIOSYNTHETIC PROCESS	GO:0016126	GOBP	0.00024432	0.0154976	0.498493	-0.564656	-2.03626	37	c("CH25H", "INSIG1", "PRKAA1", "HMGCS1", "PRKAA2", "CYP51A1", "SC5D", "CYB5R2", "IDI1", "SQLE", "PRKAG2", "PLPP6", "LBR", "INSIG2", "MSMO1", "HMGCR")
896	PEPTIDYL-THREONINE DEPHOSPHORYLATION	GO:0035970	GOBP	0.0182256	0.187249	0.352488	-0.564538	-1.6927	18	c("DUSP5", "DUSP1", "DUSP10", "PDP1", "PPM1A")
895	ATP-DEPENDENT PROTEIN FOLDING CHAPERONE	GO:0140662	GOMF	0.00101104	0.0369986	0.45506	-0.564537	-1.94252	30	c("HSPA13", "HSPA4L", "HSPA5", "HSPA8", "HSPA4", "TOR1A", "HSP90AA1", "HSPD1", "TCP1", "HSPA9", "HSPH1", "CCT6A", "CCT5", "HSPA14", "HSPE1", "CCT8", "HYOU1", "CLPX", "HSP90B1", "CCT7", "HSPA2")
894	NEUROPEPTIDE SIGNALING PATHWAY	GO:0007218	GOMF	0.00894207	0.129171	0.38073	-0.563975	-1.7745	22	c("NPY2R", "NPY5R", "TACR3", "OPRM1", "TACR1", "NPFFR1", "PRLHR", "GPR37")
893	NEUROPEPTIDE RECEPTOR ACTIVITY	GO:0008188	GOMF	0.00894207	0.129171	0.38073	-0.563975	-1.7745	22	c("NPY2R", "NPY5R", "TACR3", "OPRM1", "TACR1", "NPFFR1", "PRLHR", "GPR37")
892	PURINE-CONTAINING COMPOUND BIOSYNTHETIC PROCESS	GO:0072522	GOMF	0.0016407	0.0496827	0.45506	-0.563933	-1.91121	29	c("MT-ATP8", "MT-ATP6", "DLD", "GUCY1A2", "GUCY1A1", "ADK", "ATP6V1A", "DCK", "DLAT", "PDHX", "GUCY1B1", "GMPS", "ATP6V0C")
891	PURINE NUCLEOTIDE BIOSYNTHETIC PROCESS	GO:0006164	GOMF	0.0016407	0.0496827	0.45506	-0.563933	-1.91121	29	c("MT-ATP8", "MT-ATP6", "DLD", "GUCY1A2", "GUCY1A1", "ADK", "ATP6V1A", "DCK", "DLAT", "PDHX", "GUCY1B1", "GMPS", "ATP6V0C")
890	WATER HOMEOSTASIS	GO:0030104	GOBP	0.0214416	0.197327	0.352488	-0.563086	-1.64565	17	c("AQP3", "HYAL2", "MYO5B", "AKAP11", "AQP4")
889	LABYRINTHINE LAYER BLOOD VESSEL DEVELOPMENT	GO:0060716	GOBP	0.0427232	0.28927	0.321776	-0.562498	-1.62407	16	c("JUNB", "CCN1", "HES1", "TMED2", "RBPJ", "GGNBP2")
888	CLATHRIN-COATED ENDOCYTIC VESICLE MEMBRANE	GO:0030669	GOCC	7.03681e-06	0.00141346	0.610527	-0.561631	-2.15046	54	c("HLA-DRB1", "HLA-DRA", "HLA-DQA1", "SYT2", "HBEGF", "LDLR", "CD74", "WNT5A", "CHRM2", "HLA-DPB1", "VAMP7", "SCARB2", "HLA-DRB5", "HLA-DPA1", "CD4", "TGOLN2", "HLA-DQB1", "CLTC", "TYRP1", "RAB5A")
887	POSITIVE REGULATION OF VASCULAR ASSOCIATED SMOOTH MUSCLE CELL PROLIFERATION	GO:1904707	GOBP	0.00232319	0.0609247	0.431708	-0.560622	-1.89835	28	c("IGF1", "NR4A3", "JAK2", "BMPR1A", "ADAMTS1", "FRS2", "CALCRL", "NF1", "EDN1", "FGF2", "MFN2", "PDGFB", "MAP3K5", "ERN1", "IGFBP5", "GJA1", "FGF9", "GNAI2")
886	NEGATIVE REGULATION OF PLATELET ACTIVATION	GO:0010544	GOBP	0.0335883	0.255237	0.321776	-0.560619	-1.60338	15	c("NOS3", "UBASH3B", "THBD")
885	REGULATION OF DOPAMINE METABOLIC PROCESS	GO:0042053	GOBP	0.0201273	0.194371	0.352488	-0.560122	-1.67946	18	c("TACR3", "HTR1A", "NPY", "GPR37", "HPRT1", "PRKN")
884	REGULATION OF CATECHOLAMINE METABOLIC PROCESS	GO:0042069	GOBP	0.0201273	0.194371	0.352488	-0.560122	-1.67946	18	c("TACR3", "HTR1A", "NPY", "GPR37", "HPRT1", "PRKN")
883	ER TO GOLGI TRANSPORT VESICLE MEMBRANE	GO:0012507	GOCC	1.07728e-05	0.00196718	0.593325	-0.558956	-2.1673	55	c("HLA-DRB1", "HLA-DRA", "HLA-DQA1", "TMED7", "SEC23A", "CD74", "TMED2", "HLA-E", "SEC24A", "HLA-DPB1", "CD59", "LMAN1", "HLA-DRB5", "HLA-DPA1", "SEC22B", "SEC24B", "HLA-B", "HLA-DQB1", "B2M", "VTI1A", "SEC23B", "VMA21", "KLHL12", "SEC23IP")
882	PRENYLTRANSFERASE ACTIVITY	GO:0004659	GOMF	0.0236986	0.209396	0.352488	-0.558629	-1.63262	17	c("PDSS1", "CHM", "PGGT1B", "PTAR1", "NUS1", "UBIAD1", "PDSS2", "FDFT1", "RABGGTB")
881	POSITIVE REGULATION OF LEUKOCYTE MEDIATED CYTOTOXICITY	GO:0001912	GOBP	0.00443327	0.0903734	0.407018	-0.558479	-1.88881	27	c("HLA-DRB1", "HLA-DRA", "HLA-E", "TYROBP", "PVR", "HLA-B", "KLRC2", "B2M", "STX7", "LAMP1", "NOS2")
880	POSITIVE REGULATION OF MYELOID LEUKOCYTE MEDIATED IMMUNITY	GO:0002888	GOBP	0.0492458	0.308227	0.321776	-0.557391	-1.60933	16	c("DDX21", "HLA-E", "TYROBP", "BTK", "PTAFR")
879	CALCIUM-DEPENDENT CELL-CELL ADHESION VIA PLASMA MEMBRANE CELL ADHESION MOLECULES	GO:0016339	GOBP	0.00105865	0.0379119	0.45506	-0.55252	-1.92993	34	c("PCDHB3", "CDH5", "CDH7", "CDH12", "PCDHB4", "PCDHB2", "NLGN1", "PCDHB16", "CDH18", "CDH19", "PCDHB10")
878	OXIDOREDUCTION-DRIVEN ACTIVE TRANSMEMBRANE TRANSPORTER ACTIVITY	GO:0015453	GOMF	1.65117e-06	0.000585291	0.643552	-0.552187	-2.21242	65	c("MT-ND6", "MT-ND1", "MT-ND2", "MT-ND5", "MT-CYB", "MT-ND3", "MT-CO2", "MT-ND4L", "MT-ND4", "MT-CO1", "MT-CO3")
877	REGULATION OF LIPOPOLYSACCHARIDE-MEDIATED SIGNALING PATHWAY	GO:0031664	GOBP	0.0269229	0.226857	0.352488	-0.552076	-1.65882	19	c("BMP6", "TRIB1", "TNFAIP3", "CX3CL1", "LY86")
876	REGULATION OF TRANSLATION IN RESPONSE TO STRESS	GO:0043555	GOBP	0.030792	0.244868	0.352488	-0.550161	-1.60787	17	c("PPP1R15A", "DDX3X", "NCK1", "RPS6KA3", "EIF2AK3", "DNAJC3", "IMPACT", "EIF2S1", "EIF2AK2", "EIF2AK1")
875	DIOL METABOLIC PROCESS	GO:0034311	GOBP	0.0052179	0.0985675	0.407018	-0.550058	-1.86032	27	c("SGPP1", "ASAH2", "SPTSSB", "SPTLC1", "ACER3", "SPHK1", "PLPP2", "QDPR", "SPTSSA", "ASAH1")
874	NEGATIVE REGULATION OF EXOCYTOSIS	GO:0045920	GOBP	0.00170118	0.050749	0.45506	-0.548475	-1.90927	33	c("IL1RAPL1", "FOXF1", "LGALS9", "CD84", "STXBP6", "RAB33B", "BRAF", "IL13RA2", "VPS4B", "RAP1B", "NCKAP1L", "HMOX1", "FMR1", "SYT4", "PRKN", "RAP1A", "REST", "WDR41", "SMCR8")
873	NITRIC OXIDE MEDIATED SIGNAL TRANSDUCTION	GO:0007263	GOBP	0.0438244	0.293103	0.321776	-0.547911	-1.56703	15	c("NOS3", "NDNF", "GUCY1A2", "GUCY1A1", "KCNC2", "GUCY1B1", "NOS2", "NEUROD1", "DDAH1", "DDAH2")
872	MITOCHONDRIAL PROTON-TRANSPORTING ATP SYNTHASE COMPLEX	GO:0005753	GOCC	0.0255157	0.217787	0.352488	-0.547019	-1.64017	18	c("MT-ATP8", "MT-ATP6")
871	APICAL DENDRITE	GO:0097440	GOCC	0.0483028	0.304469	0.321776	-0.543991	-1.55582	15	c("SLC17A8", "SLC4A10", "CPEB3", "SLC1A1", "MAP1B")
870	NEGATIVE REGULATION OF ENDOTHELIAL CELL APOPTOTIC PROCESS	GO:2000352	GOBP	0.0152917	0.172757	0.38073	-0.543956	-1.67748	21	c("CDH5", "TNFAIP3", "NDNF", "GATA2", "ANGPT1", "SCG2", "BRAF")
869	PROTON MOTIVE FORCE-DRIVEN MITOCHONDRIAL ATP SYNTHESIS	GO:0042776	GOBP	3.93945e-06	0.00098913	0.610527	-0.543257	-2.16893	63	c("MT-ATP8", "MT-ND6", "MT-ND1", "MT-ATP6", "MT-ND2", "MT-ND5", "MT-ND3", "MT-ND4L", "MT-ND4")
868	MITOCHONDRIAL ELECTRON TRANSPORT, NADH TO UBIQUINONE	GO:0006120	GOBP	0.000227167	0.0150429	0.518848	-0.542011	-2.00505	45	c("MT-ND6", "MT-ND1", "MT-ND2", "MT-ND5", "MT-ND3", "MT-ND4L", "MT-ND4", "DLD")
867	RIBOSE PHOSPHATE BIOSYNTHETIC PROCESS	GO:0046390	GOMF	0.00172774	0.0507872	0.45506	-0.540423	-1.88103	32	c("MT-ATP8", "MT-ATP6", "DLD", "GUCY1A2", "CMPK1", "GUCY1A1", "ADK", "ATP6V1A", "DCK", "DLAT", "PDHX", "GUCY1B1", "GMPS", "ATP6V0C")
866	RIBONUCLEOTIDE BIOSYNTHETIC PROCESS	GO:0009260	GOMF	0.00172774	0.0507872	0.45506	-0.540423	-1.88103	32	c("MT-ATP8", "MT-ATP6", "DLD", "GUCY1A2", "CMPK1", "GUCY1A1", "ADK", "ATP6V1A", "DCK", "DLAT", "PDHX", "GUCY1B1", "GMPS", "ATP6V0C")
865	POSITIVE REGULATION OF INTERLEUKIN-2 PRODUCTION	GO:0032743	GOBP	0.0075718	0.118822	0.407018	-0.540049	-1.82647	27	c("CLEC7A", "PNP", "CD86", "CARD11", "PDE4D", "CD83", "CD4")
864	REGULATION OF INTERFERON-ALPHA PRODUCTION	GO:0032647	GOBP	0.0333746	0.255076	0.321776	-0.539763	-1.62182	19	c("DDX3X", "CHUK", "STAT1", "IFIH1", "HSPD1", "IRF7", "HAVCR2", "TBK1", "TLR4", "DHX9", "DHX36", "NMI", "IRF5")
863	NUCLEAR LOCALIZATION SEQUENCE BINDING	GO:0008139	GOMF	0.0215345	0.197514	0.352488	-0.53776	-1.69202	22	c("NFKBIA", "TNPO1", "KPNA5", "RANBP6", "KPNA1", "KPNA3", "NUP58", "NOLC1", "NUP153", "BRAP", "KPNA4", "KPNB1")
862	ISOPRENOID BIOSYNTHETIC PROCESS	GO:0008299	GOBP	0.0215345	0.197514	0.352488	-0.537472	-1.69111	22	c("CRPPA", "PDSS1", "HMGCS1", "ALDH1A3", "IDI1", "RDH10", "NUS1", "HMGCR", "PDSS2", "RBP1")
861	REGULATION OF TRANSFORMING GROWTH FACTOR BETA PRODUCTION	GO:0071634	GOBP	0.00321578	0.0729454	0.431708	-0.532483	-1.83222	30	c("LGALS9", "LRRC32", "ITGB8", "CX3CL1", "TGFB2", "TYROBP", "BMPR1A", "HIF1A", "ITGAV", "CD2AP", "LAPTM4B", "ATF2", "ATP6AP2", "CD24")
860	LUNG EPITHELIAL CELL DIFFERENTIATION	GO:0060487	GOBP	0.0398549	0.278805	0.321776	-0.532292	-1.55565	17	c("KRAS", "RBPJ", "CREB1", "THRB", "PPP3R1", "CTNNB1", "RBBP9", "AIMP2", "TMEM38B", "ASCL1")
859	LUNG CELL DIFFERENTIATION	GO:0060479	GOBP	0.0398549	0.278805	0.321776	-0.532292	-1.55565	17	c("KRAS", "RBPJ", "CREB1", "THRB", "PPP3R1", "CTNNB1", "RBBP9", "AIMP2", "TMEM38B", "ASCL1")
858	NADH DEHYDROGENASE (QUINONE) ACTIVITY	GO:0050136	GOMF	0.000230851	0.0151207	0.518848	-0.531676	-1.95504	42	c("MT-ND6", "MT-ND1", "MT-ND2", "MT-ND5", "MT-ND3", "MT-ND4L", "MT-ND4")
857	CARDIAC MUSCLE CELL PROLIFERATION	GO:0060038	GOBP	0.0385588	0.274004	0.321776	-0.529283	-1.59033	19	c("CXADR", "TGFB2", "DIPK2A", "SMAD1", "PRKAR1A")
856	POSITIVE REGULATION OF MACROPHAGE MIGRATION	GO:1905523	GOBP	0.0392069	0.276851	0.321776	-0.528674	-1.5885	19	c("P2RY12", "CMKLR1", "C3AR1", "CX3CL1", "TREM2", "CX3CR1", "CSF1R")
855	REGULATION OF CYTOPLASMIC TRANSLATION	GO:2000765	GOBP	0.0087712	0.127979	0.38073	-0.527776	-1.76347	26	c("CPEB4", "CPEB2", "NCK1", "CPEB3", "CSDE1", "SYNCRIP", "RBM24", "SH3BGRL", "YTHDF2", "FMR1", "PAIP1", "DHX9", "DHX36", "CNBP", "HNRNPU", "ZNF385A")
854	NADH DEHYDROGENASE ACTIVITY	GO:0003954	GOMF	0.000751242	0.0305877	0.477271	-0.527484	-1.94718	44	c("MT-ND6", "MT-ND1", "MT-ND2", "MT-ND5", "MT-ND3", "MT-ND4L", "MT-ND4")
853	IMMUNOLOGICAL SYNAPSE	GO:0001772	GOCC	0.00267023	0.0651451	0.431708	-0.527302	-1.81316	31	c("HLA-DRB1", "HLA-DRA", "VAV3", "CD53", "CARD11", "PRKAR1A", "SOCS6", "BCL10", "HAVCR2", "STX7", "NPTN", "MYH9", "ALCAM", "NEDD9", "ATP2B1", "DLG1")
852	NEGATIVE REGULATION OF STRESS-ACTIVATED PROTEIN KINASE SIGNALING CASCADE	GO:0070303	GOBP	0.00141612	0.0449133	0.45506	-0.526384	-1.93482	40	c("DUSP1", "HIPK3", "SFRP1", "TREM2", "DUSP19", "DUSP16", "DUSP10", "SFRP2", "FOXO1", "DNAJA1", "ITCH", "MYC", "ZMYND11", "PAFAH1B1", "PRKN")
851	NEGATIVE REGULATION OF STRESS-ACTIVATED MAPK CASCADE	GO:0032873	GOBP	0.00141612	0.0449133	0.45506	-0.526384	-1.93482	40	c("DUSP1", "HIPK3", "SFRP1", "TREM2", "DUSP19", "DUSP16", "DUSP10", "SFRP2", "FOXO1", "DNAJA1", "ITCH", "MYC", "ZMYND11", "PAFAH1B1", "PRKN")
850	POSITIVE REGULATION OF NATURAL KILLER CELL ACTIVATION	GO:0032816	GOBP	0.041151	0.28405	0.321776	-0.52407	-1.57467	19	c("HLA-E", "JAK2", "TYROBP", "TOX", "KLRC2", "LAMP1", "BLOC1S6", "AXL", "AP1G1", "ZBTB1", "RASGRP1", "TICAM1")
849	LONG-CHAIN FATTY-ACYL-COA METABOLIC PROCESS	GO:0035336	GOBP	0.0318968	0.248013	0.321776	-0.523792	-1.64807	22	c("ACSL5", "HSD17B12", "ACSL1", "ACSL3", "ACSL4", "HACD1", "FAR1", "ELOVL5", "ELOVL4", "ELOVL2")
848	CELL DIFFERENTIATION IN HINDBRAIN	GO:0021533	GOBP	0.041799	0.286228	0.321776	-0.523707	-1.57358	19	c("RORA", "GATA2", "PROX1", "SLC25A46", "GRID2")
847	NEGATIVE REGULATION OF REGULATED SECRETORY PATHWAY	GO:1903306	GOBP	0.0318968	0.248013	0.321776	-0.523564	-1.64735	22	c("FOXF1", "LGALS9", "CD84", "BRAF", "IL13RA2", "RAP1B", "NCKAP1L", "HMOX1", "FMR1", "SYT4", "RAP1A", "REST")
846	FATTY-ACYL-COA BIOSYNTHETIC PROCESS	GO:0046949	GOBP	0.0183422	0.187249	0.352488	-0.52078	-1.67793	23	c("ACSL5", "HSD17B12", "ACSL1", "ACSL3", "ACSL4", "HACD1", "ELOVL5", "ELOVL4", "ELOVL2", "ACSL6")
845	PROTON-TRANSPORTING ATP SYNTHASE COMPLEX	GO:0045259	GOCC	0.0437431	0.292884	0.321776	-0.520145	-1.56287	19	c("MT-ATP8", "MT-ATP6")
844	FATTY ACID METABOLIC PROCESS	GO:0006631	GOMF	0.0437431	0.292884	0.321776	-0.519835	-1.56194	19	c("ACSL5", "ACSF2", "ACSL1", "ACSL3", "ACSL4", "PTGR1", "PTGR2", "ACSL6")
843	HISTONE ACETYLTRANSFERASE BINDING	GO:0035035	GOMF	0.0446083	0.29314	0.321776	-0.519518	-1.57905	20	c("EGR1", "STAT1", "ECD", "EID1", "MEF2A", "CITED2")
842	REGULATION OF SYNCYTIUM FORMATION BY PLASMA MEMBRANE FUSION	GO:0060142	GOBP	0.0443911	0.29314	0.321776	-0.518556	-1.5581	19	c("CD53", "ADAM9", "TREM2", "TYROBP", "TMEM182")
841	LENS MORPHOGENESIS IN CAMERA-TYPE EYE	GO:0002089	GOBP	0.0442758	0.29314	0.321776	-0.517843	-1.55269	18	c("HIPK2", "PROX1", "NECTIN3", "CITED2", "EPHA2", "SOX1", "CTNNB1", "HIPK1")
840	ACTIVIN RECEPTOR SIGNALING PATHWAY	GO:0032924	GOBP	0.0450392	0.294367	0.321776	-0.517414	-1.55467	19	c("ACVR1C", "INHBA", "TGFBR1", "ACVR1", "BMPR2", "CITED2", "ACVRL1", "ACVR2A")
839	PURINE RIBONUCLEOTIDE METABOLIC PROCESS	GO:0009150	GOMF	0.00158106	0.0491107	0.45506	-0.517328	-1.8843	39	c("MT-ATP8", "MT-ATP6", "DLD", "CARD11", "GUCY1A2", "GUCY1A1", "ADK", "ATP6V1A", "DLAT", "PDHX", "GUCY1B1", "GMPS", "ATP6V0C", "MAGI3", "TJP2", "DLG1", "PDHA1", "CASK", "PFKP", "PDHB", "ATP5ME")
838	TRANSMITTER-GATED MONOATOMIC ION CHANNEL ACTIVITY INVOLVED IN REGULATION OF POSTSYNAPTIC MEMBRANE POTENTIAL	GO:1904315	GOMF	0.00161231	0.0493187	0.45506	-0.515011	-1.86075	38	c("GABRA4", "HTR3B", "GABRB1", "GABRA2", "GABRG3", "GRID2", "GLRB", "GABRA1", "GLRA3", "CHRFAM7A", "GABRG2", "GABRB2", "GABRQ", "GABRA3", "GRIN3A")
837	UBIQUITIN CONJUGATING ENZYME BINDING	GO:0031624	GOMF	0.00535307	0.0995604	0.407018	-0.514232	-1.76942	30	c("RNF180", "RNF125", "SIAH1", "RNF19B", "RNF217", "MARCHF7", "ARIH1", "DCUN1D5", "PRKN", "RNF14", "MARCHF6", "DCUN1D1", "DCUN1D2", "DCUN1D4", "RNF144B", "ANKIB1", "DCUN1D3")
836	COLUMNAR/CUBOIDAL EPITHELIAL CELL DEVELOPMENT	GO:0002066	GOBP	0.00446556	0.0906042	0.407018	-0.5134	-1.76536	31	c("PRDM1", "BMP6", "WNT5A", "GATA2", "TYMS", "C1GALT1", "HIF1A", "KLF5", "RFX3", "IL6ST", "TIGAR", "GDF11", "CDH2", "YIPF6")
835	ANTIGEN PROCESSING AND PRESENTATION OF PEPTIDE ANTIGEN	GO:0048002	GOBP	0.000209256	0.0146304	0.518848	-0.512352	-1.93993	51	c("HLA-DRB1", "HLA-DRA", "HLA-DQA1", "ERAP2", "CD74", "ERAP1", "HLA-E", "HLA-DPB1", "PIKFYVE", "HLA-DRB5", "CTSS", "HLA-DPA1", "AZGP1", "HLA-DOA", "HLA-B", "CTSV", "HLA-DQB1", "B2M", "MFSD6", "LNPEP")
834	REGULATION OF AMINE METABOLIC PROCESS	GO:0033238	GOBP	0.0172747	0.181996	0.352488	-0.511256	-1.7291	27	c("TACR3", "HTR1A", "NPY", "GPR37", "SLC7A11", "HPRT1", "NNMT", "PRKN")
833	VASOCONSTRICTION	GO:0042310	GOBP	0.0445833	0.29314	0.321776	-0.50871	-1.60061	22	c("HTR7", "PIK3C2A", "HTR2A", "ADRA1A", "SLC8A1", "EDNRB", "CD38", "HTR1D", "EDN1")
832	RESPONSE TO PROSTAGLANDIN	GO:0034694	GOBP	0.0349721	0.260175	0.321776	-0.508639	-1.56857	21	c("AKR1C2", "SFRP1", "PRKAA1", "PRKAA2", "GNG2", "PTGER4", "A2M", "EDN1", "TNFSF4")
831	PROTEIN REFOLDING	GO:0042026	GOBP	0.0445833	0.29314	0.321776	-0.508215	-1.59906	22	c("HSPA13", "DNAJA4", "HSPA5", "HSPA8", "HSP90AA1", "HSPD1", "DNAJA1", "B2M", "HSPB1", "HSPA9", "CRYAB", "HSPA14", "HSPB6", "DNAJA2", "FKBP1A")
830	NEGATIVE REGULATION OF INTERLEUKIN-1 PRODUCTION	GO:0032692	GOBP	0.0362794	0.267262	0.321776	-0.507031	-1.56361	21	c("MT-RNR2", "TNFAIP3", "CX3CL1", "IGF1", "TREM2", "CX3CR1", "AQP4", "FFAR4", "SERPINB1")
829	SECONDARY ALCOHOL BIOSYNTHETIC PROCESS	GO:1902653	GOBP	0.00701844	0.113691	0.407018	-0.506932	-1.7443	30	c("INSIG1", "PRKAA1", "HMGCS1", "PRKAA2", "CYP51A1", "SC5D", "IDI1", "PLPP6", "LBR", "INSIG2", "MSMO1", "HMGCR")
828	CHOLESTEROL BIOSYNTHETIC PROCESS	GO:0006695	GOBP	0.00701844	0.113691	0.407018	-0.506932	-1.7443	30	c("INSIG1", "PRKAA1", "HMGCS1", "PRKAA2", "CYP51A1", "SC5D", "IDI1", "PLPP6", "LBR", "INSIG2", "MSMO1", "HMGCR")
827	ESTABLISHMENT OF ENDOTHELIAL BARRIER	GO:0061028	GOBP	0.00561265	0.101812	0.407018	-0.506911	-1.74305	31	c("ROBO4", "PDE4D", "F11R", "PECAM1", "RAP2C", "EDNRB", "RDX", "SOX18", "RAPGEF6", "RAP1B", "MSN", "ICAM1", "RAB1A", "RAP1A", "MYADM", "TJP2")
826	PEPTIDE HORMONE BINDING	GO:0017046	GOMF	0.00629599	0.106872	0.407018	-0.506478	-1.76308	33	c("INHBA", "CMKLR1", "PRLR", "GLP2R", "CRHBP", "CRHR2", "CALCRL", "PTH2R", "EDNRB", "MC4R", "LEPR", "ACVR1", "PIK3R1", "GHR")
825	RESPIRATORY CHAIN COMPLEX I	GO:0045271	GOCC	0.000439523	0.0227288	0.498493	-0.506475	-1.89388	49	c("MT-ND6", "MT-ND1", "MT-ND2", "MT-ND5", "MT-ND3", "MT-ND4L", "MT-ND4")
824	NADH DEHYDROGENASE COMPLEX	GO:0030964	GOCC	0.000439523	0.0227288	0.498493	-0.506475	-1.89388	49	c("MT-ND6", "MT-ND1", "MT-ND2", "MT-ND5", "MT-ND3", "MT-ND4L", "MT-ND4")
823	MITOCHONDRIAL RESPIRATORY CHAIN COMPLEX I	GO:0005747	GOCC	0.000439523	0.0227288	0.498493	-0.506475	-1.89388	49	c("MT-ND6", "MT-ND1", "MT-ND2", "MT-ND5", "MT-ND3", "MT-ND4L", "MT-ND4")
822	CARBOXYPEPTIDASE ACTIVITY	GO:0004180	GOMF	0.0117911	0.151499	0.38073	-0.506387	-1.7147	28	c("CPVL", "CNDP1", "LAP3", "AGBL1", "CPQ", "CPXM2", "AGBL4", "CPD")
821	REGULATION OF ESTABLISHMENT OF CELL POLARITY	GO:2000114	GOBP	0.0269548	0.226857	0.352488	-0.505153	-1.62758	23	c("CDH5", "SHTN1", "RICTOR", "ANKFN1", "KIF20B", "RAP1B", "RUFY3", "RIPOR2", "ROCK2", "ARFGEF1", "DOCK8", "GSN", "KANK1", "ABL2", "WDPCP", "BCAS3", "PLEKHG3")
820	PROTEASOME REGULATORY PARTICLE	GO:0005838	GOCC	0.0369331	0.270096	0.321776	-0.504886	-1.55699	21	c("PSMD1", "PSMD10", "PSMD12", "PSMD5", "PSMD7", "PSMC1", "PSMC2", "PSMD14", "PSMD2", "ADRM1", "PSMC6", "PSMD8", "PSMD6", "PSMC5")
819	COTRANSLATIONAL PROTEIN TARGETING TO MEMBRANE	GO:0006613	GOBP	0.0471866	0.303102	0.321776	-0.504162	-1.58631	22	c("TRAM1L1", "SRP72", "SEC63", "TRAM1", "SEC62", "SRP9", "ARL6IP1", "SSR1", "SRPRA", "SSR3", "SRP54")
818	PURINE-CONTAINING COMPOUND METABOLIC PROCESS	GO:0072521	GOMF	0.00204082	0.0559	0.431708	-0.503464	-1.85115	41	c("MT-ATP8", "MT-ATP6", "DLD", "CARD11", "GUCY1A2", "GUCY1A1", "ADK", "ATP6V1A", "DCK", "DLAT", "PDHX", "GUCY1B1", "GMPS", "ATP6V0C", "MAGI3", "TJP2", "DLG1", "PDHA1", "CASK", "PFKP", "PDHB")
817	PURINE NUCLEOTIDE METABOLIC PROCESS	GO:0006163	GOMF	0.00204082	0.0559	0.431708	-0.503464	-1.85115	41	c("MT-ATP8", "MT-ATP6", "DLD", "CARD11", "GUCY1A2", "GUCY1A1", "ADK", "ATP6V1A", "DCK", "DLAT", "PDHX", "GUCY1B1", "GMPS", "ATP6V0C", "MAGI3", "TJP2", "DLG1", "PDHA1", "CASK", "PFKP", "PDHB")
816	NEUROTRANSMITTER RECEPTOR ACTIVITY INVOLVED IN REGULATION OF POSTSYNAPTIC MEMBRANE POTENTIAL	GO:0099529	GOMF	0.00352087	0.0780028	0.431708	-0.502648	-1.84757	40	c("GABRA4", "HTR3B", "GABRB1", "GABRA2", "GABRG3", "GRID2", "GLRB", "GABRA1", "GLRA3", "CHRFAM7A", "GABRG2", "GABRB2", "GABRQ", "GABRA3", "GRIN3A")
815	POSITIVE REGULATION OF VIRAL LIFE CYCLE	GO:1903902	GOBP	0.0375868	0.270595	0.321776	-0.501313	-1.54597	21	c("HLA-DRB1", "LGALS9", "CD74", "HMGB1", "CD4")
814	PROTEIN K63-LINKED DEUBIQUITINATION	GO:0070536	GOBP	0.00568842	0.101949	0.407018	-0.501024	-1.7439	32	c("TNFAIP3", "BARD1", "USP13", "USP27X", "USP8", "USP33", "USP9X", "ZRANB1", "ATXN3", "USP16", "ABRAXAS1", "CYLD", "YOD1", "USP25", "ABRAXAS2", "OTUD7B", "BRCC3", "PSMD14", "STAMBP")
813	RESPONSE TO ORGANONITROGEN COMPOUND	GO:0010243	GOMF	0.00576911	0.101949	0.407018	-0.500475	-1.74198	32	c("HTR7", "HTR1A", "OPRM1", "GLP2R", "HTR3B", "CHRM2", "FOLR2", "MAS1", "HTR2A", "CRHR2", "HTR2C")
812	RESPONSE TO NITROGEN COMPOUND	GO:1901698	GOMF	0.00576911	0.101949	0.407018	-0.500475	-1.74198	32	c("HTR7", "HTR1A", "OPRM1", "GLP2R", "HTR3B", "CHRM2", "FOLR2", "MAS1", "HTR2A", "CRHR2", "HTR2C")
811	CELLULAR RESPONSE TO ORGANONITROGEN COMPOUND	GO:0071417	GOMF	0.00576911	0.101949	0.407018	-0.500475	-1.74198	32	c("HTR7", "HTR1A", "OPRM1", "GLP2R", "HTR3B", "CHRM2", "FOLR2", "MAS1", "HTR2A", "CRHR2", "HTR2C")
810	CELLULAR RESPONSE TO NITROGEN COMPOUND	GO:1901699	GOMF	0.00576911	0.101949	0.407018	-0.500475	-1.74198	32	c("HTR7", "HTR1A", "OPRM1", "GLP2R", "HTR3B", "CHRM2", "FOLR2", "MAS1", "HTR2A", "CRHR2", "HTR2C")
809	RESPONSE TO DIETARY EXCESS	GO:0002021	GOBP	0.0415088	0.285552	0.321776	-0.498784	-1.53818	21	c("ACVR1C", "RMI1", "VGF", "MC4R", "SLC25A25", "SORL1", "PPARGC1A", "TBL1XR1", "STK39", "CNTN2")
808	HETEROPHILIC CELL-CELL ADHESION VIA PLASMA MEMBRANE CELL ADHESION MOLECULES	GO:0007157	GOBP	0.00835347	0.125944	0.38073	-0.498515	-1.73536	33	c("IL1RAPL1", "CXADR", "FAT4", "VCAM1", "NLGN1", "GRID2", "ITGA5", "NECTIN3", "PVR", "CD164", "CDH2", "AMIGO2", "ICAM1", "ALCAM", "PTPRD", "CBLN1", "TENM1", "CADM1")
807	PROTON MOTIVE FORCE-DRIVEN ATP SYNTHESIS	GO:0015986	GOBP	7.32538e-05	0.00802596	0.538434	-0.498238	-2.02271	69	c("MT-ATP8", "MT-ND6", "MT-ND1", "MT-ATP6", "MT-ND2", "MT-ND5", "MT-ND3", "MT-ND4L", "MT-ND4")
806	CARBOHYDRATE DERIVATIVE BIOSYNTHETIC PROCESS	GO:1901137	GOMF	0.00191914	0.053452	0.45506	-0.495286	-1.82543	43	c("MT-ATP8", "MT-ATP6", "DLD", "GUCY1A2", "TMTC2", "CMPK1", "TMTC3", "GUCY1A1", "ADK", "ATP6V1A", "DCK", "TMTC1", "TMTC4", "DLAT", "PDHX", "GUCY1B1", "GMPS", "ATP6V0C")
805	PHAGOCYTOSIS, ENGULFMENT	GO:0006911	GOBP	0.00766103	0.119599	0.407018	-0.495123	-1.70252	31	c("GULP1", "TREM2", "VAMP7", "MEGF10", "ABCA1", "CLCN3", "ARHGAP12", "CDC42", "BECN1")
804	CARDIAC VENTRICLE MORPHOGENESIS	GO:0003208	GOBP	0.000547596	0.0257798	0.477271	-0.494138	-1.87097	51	c("NPY2R", "FOXF1", "SEMA3C", "NPY5R", "ZFPM2", "TGFB2", "BMPR1A", "PROX1", "HIF1A", "ENG", "TGFBR1", "SFRP2", "RBPJ")
803	REGULATION OF OXIDATIVE STRESS-INDUCED NEURON DEATH	GO:1903203	GOBP	0.0293192	0.240533	0.352488	-0.49395	-1.67057	27	c("OXR1", "TREM2", "MCL1", "NR4A3", "HIF1A", "NCOA7", "SLC7A11", "PARP1", "LANCL1", "PRKN", "TLR4", "CTNNB1", "REST", "FZD1")
802	T CELL SELECTION	GO:0045058	GOBP	0.0242993	0.21129	0.352488	-0.492934	-1.64705	26	c("CD74", "DOCK2", "CARD11", "THEMIS", "TOX", "BRAF", "CD4", "STAT3", "ITPKB", "PTPRC", "RHOA", "STAT6", "SYK", "SHH", "BCL11B")
801	STRESS GRANULE ASSEMBLY	GO:0034063	GOBP	0.03943	0.277252	0.321776	-0.491314	-1.58299	23	c("DDX3X", "BICD1", "YTHDF3", "CSDE1", "G3BP1", "C9orf72", "YTHDF2", "DDX6", "OGFOD1")
800	EPIDERMAL GROWTH FACTOR RECEPTOR BINDING	GO:0005154	GOMF	0.0301496	0.241981	0.352488	-0.489016	-1.61356	25	c("HBEGF", "VAV3", "SNX4", "SOCS5", "GRAP", "ITGA5", "EFEMP1", "ARF4")
799	GLUTAMINE FAMILY AMINO ACID CATABOLIC PROCESS	GO:0009065	GOBP	0.0480455	0.303956	0.321776	-0.488419	-1.50621	21	c("NOS3", "GLUD2", "OAT", "NOS2", "GAD2", "GLS", "GAD1", "GLUL", "DDAH1", "DDAH2", "ARG2")
798	POSITIVE REGULATION OF MYELOID LEUKOCYTE DIFFERENTIATION	GO:0002763	GOBP	0.00665277	0.110804	0.407018	-0.48825	-1.79465	40	c("HLA-DRB1", "KLF10", "TRIB1", "EVI2B", "CD74", "KITLG", "TREM2", "TYROBP", "CD4", "GPR68", "RB1", "HCLS1", "CREB1", "TMEM64", "CCR1", "PPP3CA", "PPARGC1B")
797	REGULATION OF DENDRITE EXTENSION	GO:1903859	GOBP	0.0308015	0.244868	0.352488	-0.487996	-1.6102	25	c("SYT2", "OSTN", "CXCR4", "ITSN2", "SYT4", "PLAA", "PRKN", "SPAG9")
796	POSITIVE REGULATION OF ALPHA-BETA T CELL DIFFERENTIATION	GO:0046638	GOBP	0.00475343	0.0930005	0.407018	-0.486746	-1.73564	36	c("HLA-DRB1", "HLA-DRA", "LGALS9", "PNP", "CD86", "SOCS5", "CD83", "NCKAP1L", "NFKBID", "TNFSF4", "ITPKB")
795	NEGATIVE REGULATION OF BMP SIGNALING PATHWAY	GO:0030514	GOBP	0.00338403	0.0758074	0.431708	-0.485938	-1.79382	44	c("TWSG1", "SFRP1", "WNT5A", "HIPK2", "PPM1A", "TRIM33", "CRIM1", "UBE2D1", "CTDSPL2", "SFRP2", "SKIL", "SOSTDC1", "VWC2", "VWC2L", "SORL1", "GREM1", "BMPER", "SPART", "CHRDL1", "GREM2", "UBE2D3", "FZD1", "NOG")
794	POSITIVE REGULATION OF T CELL MEDIATED IMMUNITY	GO:0002711	GOBP	0.0126542	0.156901	0.38073	-0.485914	-1.69149	33	c("HLA-DRB1", "HLA-DRA", "HLA-E", "RSAD2", "PVR", "HLA-B", "HSPD1", "FBXO38", "B2M", "TNFSF4", "STX7", "IL1R1")
793	EXCITATORY POSTSYNAPTIC POTENTIAL	GO:0060079	GOMF	0.0128196	0.157333	0.38073	-0.48571	-1.69078	33	c("GABRA4", "HTR3B", "GABRB1", "GABRA2", "GABRG3", "GLRB", "GABRA1", "GLRA3", "CHRFAM7A", "GABRG2", "GABRB2", "GABRQ", "GABRA3")
792	EXCITATORY EXTRACELLULAR LIGAND-GATED MONOATOMIC ION CHANNEL ACTIVITY	GO:0005231	GOMF	0.0128196	0.157333	0.38073	-0.48571	-1.69078	33	c("GABRA4", "HTR3B", "GABRB1", "GABRA2", "GABRG3", "GLRB", "GABRA1", "GLRA3", "CHRFAM7A", "GABRG2", "GABRB2", "GABRQ", "GABRA3")
791	INNATE IMMUNE RESPONSE ACTIVATING CELL SURFACE RECEPTOR SIGNALING PATHWAY	GO:0002220	GOBP	0.0128196	0.157333	0.38073	-0.484358	-1.68608	33	c("CLEC7A", "LGALS9", "TICAM2", "OAS1", "NFKBIA", "TYROBP", "RAB11FIP2", "PIK3AP1", "TRIL", "KLRC2", "PLCG2", "TLR4", "PAK2", "PRKCE", "SYK", "NMI", "PAK3")
790	CHLORIDE CHANNEL COMPLEX	GO:0034707	GOCC	0.00574685	0.101949	0.407018	-0.483857	-1.74819	38	c("SLC17A8", "GABRA4", "CLIC1", "GABRB1", "SLC17A6", "GABRA2", "GABRG3", "GLRB", "GABRA1", "GLRA3", "GABRG2", "CLIC4", "GABRB2", "OSTM1", "GABRQ", "GABRA3", "CLIC2")
789	RESPONSE TO MORPHINE	GO:0043278	GOBP	0.0277933	0.231105	0.352488	-0.483661	-1.61607	26	c("PCSK1", "TACR3", "OPRM1", "TACR1", "CXCR4", "SLC1A1", "GHR", "OPRK1", "SRR", "PPP2R2A", "CNR1")
788	RESPONSE TO ISOQUINOLINE ALKALOID	GO:0014072	GOBP	0.0277933	0.231105	0.352488	-0.483661	-1.61607	26	c("PCSK1", "TACR3", "OPRM1", "TACR1", "CXCR4", "SLC1A1", "GHR", "OPRK1", "SRR", "PPP2R2A", "CNR1")
787	MULTIVESICULAR BODY MEMBRANE	GO:0032585	GOCC	0.0343932	0.257138	0.321776	-0.483251	-1.59454	25	c("GIMAP5", "CHMP2B", "RAB27B", "RAB27A", "LAPTM4B", "CHMP1B", "NDFIP2", "SORL1", "CHMP3")
786	NAD(P)H DEHYDROGENASE (QUINONE) ACTIVITY	GO:0003955	GOMF	0.00262309	0.0649278	0.431708	-0.481997	-1.78304	45	c("MT-ND6", "MT-ND1", "MT-ND2", "MT-ND5", "MT-ND3", "MT-ND4L", "MT-ND4")
785	RIBOSE PHOSPHATE METABOLIC PROCESS	GO:0019693	GOMF	0.0046075	0.0916329	0.407018	-0.481643	-1.77796	44	c("MT-ATP8", "MT-ATP6", "DLD", "CARD11", "GUCY1A2", "CMPK1", "GUCY1A1", "ADK", "ATP6V1A", "DCK", "DLAT", "PDHX", "GUCY1B1", "GMPS", "ATP6V0C", "MAGI3", "TJP2", "DLG1", "PDHA1", "CASK", "PFKP", "PDHB")
784	RIBONUCLEOTIDE METABOLIC PROCESS	GO:0009259	GOMF	0.0046075	0.0916329	0.407018	-0.481643	-1.77796	44	c("MT-ATP8", "MT-ATP6", "DLD", "CARD11", "GUCY1A2", "CMPK1", "GUCY1A1", "ADK", "ATP6V1A", "DCK", "DLAT", "PDHX", "GUCY1B1", "GMPS", "ATP6V0C", "MAGI3", "TJP2", "DLG1", "PDHA1", "CASK", "PFKP", "PDHB")
783	POSITIVE REGULATION OF ATP METABOLIC PROCESS	GO:1903580	GOBP	0.0158595	0.175356	0.352488	-0.479745	-1.65076	30	c("MT-CO2", "IGF1", "TREM2", "PRKAA1", "HTR2A", "PRKAA2", "HIF1A", "GPD1", "PPARGC1A", "ZBTB20", "PID1", "APP", "VCP", "SLC4A4", "PSEN1", "PINK1")
782	REGULATION OF MACROPHAGE ACTIVATION	GO:0043030	GOBP	0.0046723	0.0920107	0.407018	-0.478654	-1.74344	39	c("CD84", "RORA", "LDLR", "CD74", "CX3CL1", "WNT5A", "TREM2", "PJA2", "SPHK1", "HSPD1", "HAVCR2")
781	POSITIVE REGULATION OF ALPHA-BETA T CELL ACTIVATION	GO:0046635	GOBP	0.0018943	0.0530934	0.45506	-0.477326	-1.78711	47	c("HLA-DRB1", "HLA-DRA", "LGALS9", "PNP", "CD86", "CARD11", "HLA-E", "JAK2", "SOCS5")
780	DENSE CORE GRANULE	GO:0031045	GOCC	0.00976354	0.136818	0.38073	-0.477045	-1.72032	37	c("SYT2", "PDYN", "CRHBP", "DMXL2", "SST", "CALCRL", "STXBP5", "NPY", "SCG2", "VPS13C", "CACNA2D1")
779	PHOSPHATIDYLINOSITOL BISPHOSPHATE PHOSPHATASE ACTIVITY	GO:0034593	GOMF	0.0324741	0.25109	0.321776	-0.475696	-1.54359	24	c("PIP4P2", "SYNJ1", "MTMR7", "PIKFYVE", "MTM1", "MTMR6", "MTMR2", "SYNJ2")
778	POSITIVE REGULATION OF MIRNA TRANSCRIPTION	GO:1902895	GOBP	0.00264776	0.0650112	0.431708	-0.475213	-1.74742	42	c("EGR1", "NGFR", "APLN", "TGFB2", "KLF4", "GATA2", "SMAD1", "BMPR1A", "HIF1A", "KLF5", "ETS1", "MRTFB", "NR3C1", "STAT3", "MYC", "ATOH8", "FGF2")
777	REGULATION OF INFLAMMATORY RESPONSE TO ANTIGENIC STIMULUS	GO:0002861	GOBP	0.0184207	0.187249	0.352488	-0.474495	-1.63269	30	c("HLA-DRB1", "NPY5R", "TREM2", "HLA-E", "BTK", "NPY", "YES1")
776	PROTEIN TARGETING TO ER	GO:0045047	GOBP	0.00673743	0.111232	0.407018	-0.474483	-1.69192	36	c("TRAM1L1", "MAN1A1", "SRP72", "SEC63", "TRAM1", "HSPA5", "SEC62", "SGTB", "SPCS3", "SRP9")
775	BLOOD VESSEL ENDOTHELIAL CELL MIGRATION	GO:0043534	GOBP	0.0127628	0.157333	0.38073	-0.474399	-1.63125	31	c("EPHB4", "MMRN2", "CDH5", "NR4A1", "EGR3", "PIK3R3", "SOX18", "GPLD1", "GREM1", "ITGB1", "MIA3", "FGF2", "MYH9")
774	HEART TRABECULA MORPHOGENESIS	GO:0061384	GOBP	0.033517	0.255136	0.321776	-0.472699	-1.57944	26	c("TGFB2", "BMPR1A", "ADAMTS1", "ENG", "TGFBR1", "RBPJ", "EGLN1", "S1PR1", "DLL4", "FHL2", "NOG", "HEG1", "SOS1", "MED1", "FKBP1A")
773	NEGATIVE REGULATION OF JNK CASCADE	GO:0046329	GOBP	0.0120817	0.153272	0.38073	-0.472418	-1.64433	32	c("HIPK3", "SFRP1", "DUSP19", "DUSP16", "DUSP10", "SFRP2", "DNAJA1", "ITCH", "ZMYND11", "PAFAH1B1", "PRKN")
772	HISTONE MONOUBIQUITINATION	GO:0010390	GOBP	0.0301471	0.241981	0.352488	-0.47149	-1.59653	28	c("PCGF5", "RNF2", "BARD1", "RNF168", "BMI1", "TRIM37", "PCGF6", "UBE2E1", "PAF1", "CDC73", "WAC", "LEO1")
771	CLATHRIN-COATED ENDOCYTIC VESICLE	GO:0045334	GOCC	0.000320196	0.0191039	0.498493	-0.470596	-1.90857	68	c("HLA-DRB1", "HLA-DRA", "HLA-DQA1", "SYT2", "HBEGF", "LDLR", "CD74", "WNT5A", "CHRM2", "HLA-DPB1", "VAMP7", "SCARB2", "HLA-DRB5", "PICALM", "HLA-DPA1", "CD4", "TGOLN2", "HLA-DQB1", "CLTC", "TYRP1", "RAB5A")
770	HETEROTYPIC CELL-CELL ADHESION	GO:0034113	GOBP	0.0373474	0.270343	0.321776	-0.469239	-1.56788	26	c("GLDN", "CXADR", "VCAM1", "CTNNA3", "ITGAV", "ITGA5", "CD58", "CD47")
769	ER-NUCLEUS SIGNALING PATHWAY	GO:0006984	GOBP	0.020114	0.194371	0.352488	-0.468159	-1.62969	33	c("MBTPS2", "INSIG1", "TMED2", "CCDC47", "HSPA5", "EIF2A", "EIF2AK3", "PPP1R15B", "INSIG2", "GSK3B", "CREBZF", "ERLIN2", "ATF6", "EIF2S1", "TMCO1", "ATG10", "XBP1", "ATP2A2")
768	ANTIGEN BINDING	GO:0003823	GOMF	0.00839076	0.125944	0.38073	-0.467744	-1.66789	36	c("HLA-DRB1", "HLA-DRA", "HLA-DQA1", "HLA-E", "HLA-DPB1", "TOPORS", "NCR3LG1", "HLA-DRB5", "HLA-DPA1", "HLA-B", "HLA-DQB1", "KLRC2")
767	CENTRAL NERVOUS SYSTEM MYELINATION	GO:0022010	GOBP	0.0431881	0.290784	0.321776	-0.467295	-1.51632	24	c("MOBP", "B4GALT6", "CNTN1", "PLP1", "KCNJ10", "MAG", "MAL", "FA2H", "B4GALT5", "PTEN", "CNTN2")
766	AXON ENSHEATHMENT IN CENTRAL NERVOUS SYSTEM	GO:0032291	GOBP	0.0431881	0.290784	0.321776	-0.467295	-1.51632	24	c("MOBP", "B4GALT6", "CNTN1", "PLP1", "KCNJ10", "MAG", "MAL", "FA2H", "B4GALT5", "PTEN", "CNTN2")
765	REGULATION OF OXIDATIVE STRESS-INDUCED INTRINSIC APOPTOTIC SIGNALING PATHWAY	GO:1902175	GOBP	0.0392626	0.276851	0.321776	-0.466989	-1.56036	26	c("TREM2", "MCL1", "HIF1A", "SIRT1", "PARP1", "UBQLN1", "HSPB1", "PRKN")
764	CELL BODY MEMBRANE	GO:0044298	GOCC	0.0287207	0.236759	0.352488	-0.46628	-1.58026	29	c("P2RY12", "TACR3", "SLC12A2", "CADM2", "KCND2", "CX3CR1")
763	UBIQUITIN-LIKE PROTEIN CONJUGATING ENZYME BINDING	GO:0044390	GOMF	0.00872306	0.127896	0.38073	-0.465621	-1.66032	36	c("RNF180", "RNF125", "SIAH1", "RNF19B", "UBA2", "RNF217", "MARCHF7", "ARIH1", "DCUN1D5", "PRKN", "RNF14", "MARCHF6", "DCUN1D1", "DCUN1D2", "DCUN1D4", "RNF144B", "ANKIB1", "DCUN1D3")
762	CIRCADIAN REGULATION OF GENE EXPRESSION	GO:0032922	GOBP	0.000847573	0.0325317	0.477271	-0.464015	-1.84982	62	c("EGR1", "NGFR", "NAMPT", "RORA", "NOCT", "RELB", "LGR4", "NCOA2", "NUDT12", "BHLHE40", "AHR", "GFPT1", "SIRT1", "CRY1", "NRIP1", "PPP1CB", "TOP1", "PPARGC1A", "BHLHE41", "CLOCK", "CARTPT", "ID3")
761	RESPONSE TO THYROID HORMONE	GO:0097066	GOBP	0.0464353	0.300881	0.321776	-0.463488	-1.50397	24	c("GCLM", "HES1", "GCLC", "KLF9", "RDX", "CAB39", "CTSS", "LMO2", "THRB", "CTSH", "KIT")
760	COPII-COATED ER TO GOLGI TRANSPORT VESICLE	GO:0030134	GOCC	8.18508e-05	0.00850402	0.538434	-0.46303	-1.94527	83	c("HLA-DRB1", "HLA-DRA", "HLA-DQA1", "TICAM2", "TMED7", "SEC23A", "CD74", "TMED2", "HLA-E", "SEC24A", "HLA-DPB1", "YIPF5", "CD59", "LMAN1", "DDHD2", "HLA-DRB5", "HLA-DPA1", "SEC22B", "SEC24B", "HLA-B", "TMED5", "HLA-DQB1", "B2M", "YIPF6", "F8", "VTI1A", "IER3IP1", "SEC23B", "VMA21")
759	CHAPERONE COFACTOR-DEPENDENT PROTEIN REFOLDING	GO:0051085	GOBP	0.0316414	0.247507	0.321776	-0.462551	-1.56762	29	c("HSPA13", "DNAJB14", "CD74", "HSPA5", "DNAJB4", "HSPA8", "TOR1A", "ST13", "PTGES3", "HSPA9", "HSPH1", "ERO1A", "HSPA14", "HSPE1")
758	PLASMA MEMBRANE INVAGINATION	GO:0099024	GOBP	0.00887383	0.128852	0.38073	-0.462489	-1.68456	39	c("GULP1", "TREM2", "VAMP7", "MEGF10", "ABCA1", "CLCN3", "SNX18", "ARHGAP12", "CDC42", "SPIRE1", "BECN1")
757	POSITIVE REGULATION OF INTERLEUKIN-10 PRODUCTION	GO:0032733	GOBP	0.0477342	0.303745	0.321776	-0.461558	-1.49771	24	c("CLEC7A", "LGALS9", "TREM2", "CD83", "BCL3", "HMGB1", "HSPD1", "STAT3", "TNFSF4", "PLCG2")
756	GABA-ERGIC SYNAPSE	GO:0098982	GOCC	0.000205665	0.0146304	0.518848	-0.460961	-1.93244	81	c("NPY5R", "GABRA4", "LPAR1", "GABRB1", "NLGN1", "KCND2", "PCDH17", "GABRA2", "PLCB1", "GABRG3", "SST", "GLRB", "GABRA1", "CNTN5", "ADRA1A", "NPY", "ARFGEF2", "GUCY1A1", "GABRG2", "PTPRO", "GABRB2", "NLGN4X", "CBLN4", "GABRA3", "KCNC2", "LRRTM2", "NLGN3", "NPTN", "SLITRK3", "CNR1", "KCND3", "ERBB4", "CSPG5", "GAD2", "PCLO", "EFNA5", "GAD1", "SLC32A1")
755	N-TERMINAL PROTEIN AMINO ACID MODIFICATION	GO:0031365	GOBP	0.0474951	0.303104	0.321776	-0.460941	-1.52092	25	c("HHAT", "PPM1A", "NAA30", "NAA25", "NAA35", "NAA50", "METAP2", "NMT2", "NAA15", "METAP1", "PPM1B")
754	REGULATION OF T-HELPER CELL DIFFERENTIATION	GO:0045622	GOBP	0.049033	0.307784	0.321776	-0.460589	-1.49456	24	c("HLA-DRB1", "HLA-DRA", "JUNB", "CD86", "SOCS5")
753	POSITIVE REGULATION OF MYELOID CELL DIFFERENTIATION	GO:0045639	GOBP	0.0001665	0.0126043	0.518848	-0.460368	-1.92415	78	c("HLA-DRB1", "KLF10", "TRIB1", "INHBA", "EVI2B", "CD74", "KITLG", "TREM2", "TYROBP", "GATA2", "HIF1A", "ETS1", "MTURN", "STAT1", "CD4", "GPR68", "RB1", "STAT3", "NCKAP1L", "HCLS1", "CREB1", "TMEM64", "PRKDC", "ACVR2A", "CCR1", "PPP3CA")
752	PHOSPHOLIPASE C-ACTIVATING G PROTEIN-COUPLED RECEPTOR SIGNALING PATHWAY	GO:0007200	GOBP	0.000628636	0.0274505	0.477271	-0.459883	-1.8446	64	c("GPR4", "P2RY12", "CMKLR1", "C3AR1", "LPAR1", "OPRM1", "CHRM2", "TACR1", "CX3CR1", "HTR2A", "PLCB1", "TGM2", "HTR2C", "GNG13", "ADRA1A", "PTGER3", "EDNRB", "VIP", "F2R", "C5AR2", "HOMER1", "FFAR4", "EDN1", "OPRK1", "SLC9A3R1", "S1PR1")
751	REGULATION OF BONE REMODELING	GO:0046850	GOBP	0.0172755	0.181996	0.352488	-0.459397	-1.65667	37	c("TMEM119", "UBASH3B", "TNFAIP3", "SFRP1", "SUCO", "MC4R", "CSF1R", "CD38", "SPP1", "LEPR", "NF1", "S1PR1", "TMEM64", "GREM1", "CARTPT", "PPARGC1B")
750	TRANSMITTER-GATED MONOATOMIC ION CHANNEL ACTIVITY	GO:0022824	GOMF	0.00996604	0.138058	0.38073	-0.458574	-1.6928	44	c("GABRA4", "HTR3B", "GABRB1", "GABRA2", "GABRG3", "GRID2", "GLRB", "GABRA1", "GLRA3", "CHRFAM7A", "GABRG2", "GABRB2", "GABRQ", "GABRA3", "GRIN3A")
749	TRANSMITTER-GATED CHANNEL ACTIVITY	GO:0022835	GOMF	0.00996604	0.138058	0.38073	-0.458574	-1.6928	44	c("GABRA4", "HTR3B", "GABRB1", "GABRA2", "GABRG3", "GRID2", "GLRB", "GABRA1", "GLRA3", "CHRFAM7A", "GABRG2", "GABRB2", "GABRQ", "GABRA3", "GRIN3A")
748	PROTEIN FOLDING	GO:0006457	GOMF	0.00245549	0.0632342	0.431708	-0.458011	-1.75258	53	c("CLGN", "HSPA13", "CD74", "CCDC47", "HSPA4L", "HSPA5", "HSPA8", "ANP32E", "HSPA4", "LYRM7", "TOR1A", "HSP90AA1", "HSPD1", "HSPB1", "TCP1", "HSPA9", "HSPH1", "CCT6A", "PDCL3", "CCT5", "HSPA14", "HSPB6", "HSPE1", "DNAJB6", "CCT8", "DNAJB1", "HYOU1", "CLPX", "HSP90B1", "WIPF1", "CCT7", "HSPA2")
747	PROTEIN FOLDING CHAPERONE	GO:0044183	GOMF	0.00245549	0.0632342	0.431708	-0.458011	-1.75258	53	c("CLGN", "HSPA13", "CD74", "CCDC47", "HSPA4L", "HSPA5", "HSPA8", "ANP32E", "HSPA4", "LYRM7", "TOR1A", "HSP90AA1", "HSPD1", "HSPB1", "TCP1", "HSPA9", "HSPH1", "CCT6A", "PDCL3", "CCT5", "HSPA14", "HSPB6", "HSPE1", "DNAJB6", "CCT8", "DNAJB1", "HYOU1", "CLPX", "HSP90B1", "WIPF1", "CCT7", "HSPA2")
746	REGULATION OF CD4-POSITIVE, ALPHA-BETA T CELL DIFFERENTIATION	GO:0043370	GOBP	0.0251008	0.215547	0.352488	-0.457852	-1.59381	33	c("HLA-DRB1", "HLA-DRA", "LGALS9", "JUNB", "CD86", "SOCS5", "CD83", "HMGB1", "NCKAP1L", "NFKBID", "TNFSF4", "RC3H1", "SH3RF1")
745	POSITIVE REGULATION OF ERYTHROCYTE DIFFERENTIATION	GO:0045648	GOBP	0.0299535	0.241981	0.352488	-0.455866	-1.56859	30	c("INHBA", "GATA2", "HIF1A", "ETS1", "STAT1", "STAT3", "NCKAP1L", "PRKDC", "ACVR2A")
744	REGULATION OF ALPHA-BETA T CELL DIFFERENTIATION	GO:0046637	GOBP	0.00501521	0.0967123	0.407018	-0.454013	-1.70012	48	c("PRDM1", "HLA-DRB1", "HLA-DRA", "LGALS9", "PNP", "JUNB", "CD86", "SOCS5", "CD83", "HMGB1", "NCKAP1L", "NFKBID", "TNFSF4", "RC3H1", "ITPKB", "SH3RF1")
743	ESTABLISHMENT OF PROTEIN LOCALIZATION TO ENDOPLASMIC RETICULUM	GO:0072599	GOBP	0.0210547	0.196376	0.352488	-0.453922	-1.66847	40	c("TRAM1L1", "MAN1A1", "SRP72", "SEC63", "TRAM1", "HSPA5", "SEC62", "SGTB", "SPCS3", "SRP9", "RAB10", "SPCS2", "SRPRA", "SPCS1", "RAB3GAP1", "RAB3GAP2", "SSR3")
742	REGULATION OF ENDOPLASMIC RETICULUM STRESS-INDUCED INTRINSIC APOPTOTIC SIGNALING PATHWAY	GO:1902235	GOBP	0.0401142	0.279455	0.321776	-0.453609	-1.53731	29	c("PMAIP1", "NCK1", "SIRT1", "EIF2AK3", "SERINC3", "OPA1", "PRKN", "BCL2L1", "ERP29", "XBP1", "HYOU1", "GRINA", "DDIT3", "TMBIM6", "SYVN1", "PTPN1", "LRRK2", "HERPUD1", "TXNDC12", "BOK")
741	PROTEIN K48-LINKED UBIQUITINATION	GO:0070936	GOBP	0.00141444	0.0449133	0.45506	-0.453542	-1.80807	62	c("TNFAIP3", "RNF6", "TRIM32", "HACE1", "UBE2D1", "PELI1", "TOPORS", "UBE3A", "FBXO38", "ITCH", "UBE2Q2", "RNF146", "UBE2E1", "KBTBD7", "UBE2A", "AMFR", "PRKN", "CUL3", "MARCHF6", "UBE2D3", "ZNRF2", "IFI27", "RFFL", "NMI", "KBTBD6", "UBE3C", "UBE2G1", "UBE2D2", "UBE2K", "UBE2R2", "RNF115", "UBE2E3", "NEDD4L", "RNF4", "RNF152", "BTRC", "UBE2B")
740	SKELETAL MUSCLE CELL DIFFERENTIATION	GO:0035914	GOBP	0.0124922	0.156567	0.38073	-0.453513	-1.65187	39	c("EGR2", "EGR1", "NR4A1", "MYLK2", "KRAS", "KLF5", "MEGF10", "BTG2", "RB1", "FOXN2", "SMYD1", "CITED2")
739	POSITIVE REGULATION OF PURINE NUCLEOTIDE METABOLIC PROCESS	GO:1900544	GOBP	0.0242652	0.21129	0.352488	-0.452051	-1.59789	35	c("NOS3", "MT-CO2", "IGF1", "TREM2", "PRKAA1", "HTR2A", "PRKAA2", "HIF1A", "GPD1", "PPARGC1A", "ZBTB20", "NOS2", "PID1", "APP", "VCP", "SLC4A4", "PSEN1", "PINK1")
738	POSITIVE REGULATION OF NUCLEOTIDE METABOLIC PROCESS	GO:0045981	GOBP	0.0242652	0.21129	0.352488	-0.452051	-1.59789	35	c("NOS3", "MT-CO2", "IGF1", "TREM2", "PRKAA1", "HTR2A", "PRKAA2", "HIF1A", "GPD1", "PPARGC1A", "ZBTB20", "NOS2", "PID1", "APP", "VCP", "SLC4A4", "PSEN1", "PINK1")
737	REGULATION OF CHEMOKINE PRODUCTION	GO:0032642	GOBP	0.00160028	0.0492003	0.45506	-0.452013	-1.80197	62	c("CLEC7A", "LGALS9", "EGR1", "ACKR1", "OAS1", "CD84", "CD74", "WNT5A", "MBP", "TREM2", "KLF4", "SOCS5", "DDX3X", "TRIM32", "HIF1A")
736	GLIAL CELL PROJECTION	GO:0097386	GOCC	0.022307	0.20063	0.352488	-0.451715	-1.62897	37	c("SLC17A8", "SLC2A13", "ERMN", "SLC7A11", "AQP4", "SLC1A1", "KCNJ10", "FMR1", "SYT4", "ITGB1", "SCN7A", "KCNK2", "SLC4A8", "APP", "GLUL", "EIF2S1", "PINK1", "GRM5", "GRM3")
735	RESPONSE TO NERVE GROWTH FACTOR	GO:1990089	GOBP	0.00988334	0.137863	0.38073	-0.451486	-1.664	43	c("BDNF", "HES1", "ACAP2", "HSPA5", "DYNC1LI2", "UBE3A", "CRK", "PARP1", "ARF6", "KCNC2", "USP8", "WASF1", "APP", "TAC1", "RAP1A", "SORT1", "ELAVL4", "ID1")
734	NEGATIVE REGULATION OF PROTEASOMAL UBIQUITIN-DEPENDENT PROTEIN CATABOLIC PROCESS	GO:0032435	GOBP	0.0199589	0.193988	0.352488	-0.451118	-1.57574	34	c("MTM1", "SVIP", "USP14", "SDCBP", "UCHL5", "RYBP", "USP9X", "NOP53", "PHF20L1", "STYX", "WAC", "RPL11")
733	POSITIVE REGULATION OF SMOOTH MUSCLE CELL MIGRATION	GO:0014911	GOBP	0.047289	0.303102	0.321776	-0.450699	-1.52745	29	c("PDGFD", "LPAR1", "IGF1", "SEMA6D", "NR4A3", "ADAMTS1", "DOCK4", "FOXO4", "ITGA2", "CRK")
732	AEROBIC ELECTRON TRANSPORT CHAIN	GO:0019646	GOBP	0.000387033	0.0214018	0.498493	-0.450677	-1.88933	81	c("MT-ND6", "MT-ND1", "MT-ND2", "MT-ND5", "MT-CYB", "MT-ND3", "MT-CO2", "MT-ND4L", "MT-ND4", "MT-CO1", "MT-CO3", "DLD")
731	'DE NOVO' POST-TRANSLATIONAL PROTEIN FOLDING	GO:0051084	GOBP	0.0199589	0.193988	0.352488	-0.45049	-1.57354	34	c("HSPA13", "DNAJB14", "CD74", "HSPA5", "DNAJB4", "HSPA8", "TOR1A", "ST13", "PTGES3", "HSPA9", "HSPH1", "ERO1A", "CHCHD4", "SELENOF", "HSPA14", "HSPE1")
730	CIRCADIAN RHYTHM	GO:0007623	GOBP	1.95227e-05	0.00286936	0.57561	-0.450068	-1.98217	105	c("EGR1", "HTR7", "KLF10", "NGFR", "NAMPT", "RORA", "NOCT", "RELB", "LGR4", "NCOA2", "EGR3", "NUDT12", "KCND2", "NR1D2", "PROX1", "TYMS", "BHLHE40", "AHR", "GFPT1", "KLF9", "SIRT1", "CRY1", "NRIP1", "PPP1CB", "HOMER1", "TOP1", "DYRK1A", "CREB1", "PPARGC1A", "BHLHE41", "CLOCK", "CARTPT", "ID3", "GSK3B", "NOS2", "PTEN")
729	POSITIVE REGULATION OF MIRNA METABOLIC PROCESS	GO:2000630	GOBP	0.00634281	0.107268	0.407018	-0.448802	-1.67337	46	c("EGR1", "NGFR", "APLN", "TGFB2", "KLF4", "GATA2", "SMAD1", "BMPR1A", "HIF1A", "KLF5", "ETS1", "MRTFB", "NR3C1", "STAT3", "MYC", "ATOH8", "FGF2")
728	HOMOPHILIC CELL ADHESION VIA PLASMA MEMBRANE ADHESION MOLECULES	GO:0007156	GOBP	5.06254e-07	0.000379406	0.659444	-0.447445	-2.03875	131	c("PCDHA3", "PCDHB3", "PCDHA10", "PCDHGB1", "PCDHA1", "ROBO4", "CDH5", "CD84", "CDH7", "CDH12", "PCDHGC5", "PCDHB4", "PCDHB2", "PCDHA5", "FAT4", "PCDHGA1", "CADM2", "PCDHGC4", "PCDH17", "PCDHGA4", "PCDHB16", "PCDHGA5", "PCDHAC2", "PCDHGA9", "CDH18", "PECAM1", "DCHS2", "CDH19", "PCDH11X", "PCDHB10", "PCDHGB2", "NECTIN3", "PVR", "ESAM", "CNTN4", "PCDH1", "PCDH9")
727	CELLULAR RESPONSE TO NERVE GROWTH FACTOR STIMULUS	GO:1990090	GOBP	0.0150402	0.171719	0.38073	-0.446409	-1.64137	41	c("BDNF", "HES1", "ACAP2", "HSPA5", "DYNC1LI2", "UBE3A", "CRK", "PARP1", "ARF6", "USP8", "WASF1", "APP", "TAC1", "RAP1A", "SORT1", "ELAVL4", "ID1")
726	VENTRICULAR SEPTUM MORPHOGENESIS	GO:0060412	GOBP	0.0184001	0.187249	0.352488	-0.446383	-1.6128	38	c("NOS3", "ZFPM2", "WNT5A", "HES1", "TGFB2", "BMPR1A", "PROX1", "TGFBR1", "RBPJ", "ACVR1", "ROBO2", "BMPR2", "EGLN1", "CITED2")
725	ALCOHOL BIOSYNTHETIC PROCESS	GO:0046165	GOBP	0.000919488	0.0346898	0.477271	-0.444849	-1.84242	75	c("ASAH2", "INSIG1", "PRKAA1", "SPTSSB", "HMGCS1", "PRKAA2", "CYP51A1", "IMPA1", "SC5D", "SPTLC1", "ACER3", "IDI1", "SPHK1", "IP6K3", "PTAFR", "PLPP6", "QDPR", "MOXD1", "IPMK", "LBR", "SPTSSA", "INSIG2", "PLCG2", "MSMO1", "ASAH1", "ITPKB", "NUS1", "FGF2", "HMGCR")
724	POSITIVE REGULATION OF CHEMOKINE PRODUCTION	GO:0032722	GOBP	0.0143757	0.168865	0.38073	-0.444527	-1.64095	44	c("CLEC7A", "LGALS9", "EGR1", "OAS1", "CD84", "CD74", "WNT5A", "MBP", "DDX3X", "TRIM32", "HIF1A", "HMGB1", "CSF1R", "HAVCR2", "ADCYAP1", "HMOX1", "TNFSF4")
723	MODULATION BY HOST OF VIRAL PROCESS	GO:0044788	GOBP	0.0270031	0.226947	0.352488	-0.443225	-1.59835	37	c("EEA1", "HSPA8", "CSF1R", "ZDHHC20", "CDC42", "YTHDC2", "FMR1", "TMEM41B", "RAB5A", "PRKN", "NUCKS1", "PAIP1", "PIK3C3", "RAB29", "VAPA", "ZDHHC9", "IGF2R", "IFI27", "ROCK2", "EEF1A1", "CAV2")
722	OXIDOREDUCTASE ACTIVITY, ACTING ON NAD(P)H, QUINONE OR SIMILAR COMPOUND AS ACCEPTOR	GO:0016655	GOMF	0.00601823	0.103617	0.407018	-0.442999	-1.71769	55	c("MT-ND6", "AKR1C2", "MT-ND1", "MT-ND2", "MT-ND5", "MT-ND3", "MT-ND4L", "MT-ND4", "CRYZ")
721	GDP BINDING	GO:0019003	GOMF	0.00122312	0.0416414	0.45506	-0.442376	-1.77245	65	c("DIRAS3", "TRIM23", "KRAS", "RAB21", "RAB27B", "RAP2C", "RAB18", "RALB", "RAB27A", "ARL8B", "RAP2A", "NRAS", "RAB2A", "RAB14", "DYNC1LI1", "ARF6", "RAP1B", "RHOB", "RAB5C", "GNAI1", "RAB4A", "RAB8B", "RAB5A", "RAN", "RAB12", "RAB10", "RAB29", "GEM", "RAP1A", "RAB28", "RAB9B", "RHOA", "RAB3B")
720	REGULATION OF SYNAPTIC VESICLE EXOCYTOSIS	GO:2000300	GOBP	0.0316674	0.247507	0.321776	-0.442029	-1.62476	40	c("NLGN1", "SV2C", "STXBP5", "NPY", "CACNB4", "BRAF", "RAP1B", "VPS18", "FMR1", "RAB5A", "SYT4", "SLC4A8", "FBXO45", "CSPG5", "PREPL", "RAP1A", "P2RY1", "RAB3GAP1", "CASK", "ATP2A2", "PFN2")
719	REGULATION OF MYELOID LEUKOCYTE MEDIATED IMMUNITY	GO:0002886	GOBP	0.010246	0.140434	0.38073	-0.441522	-1.63332	45	c("FOXF1", "LGALS9", "CD84", "DDX21", "SNX4", "HLA-E", "TYROBP", "GATA2", "CX3CR1", "BTK", "VAMP7", "GAB2", "PTAFR", "IL13RA2")
718	RESPONSE TO CHEMOKINE	GO:1990868	GOBP	0.0362563	0.267262	0.321776	-0.441214	-1.51715	31	c("DUSP1", "ACKR1", "SLC12A2", "CMKLR1", "CX3CL1", "TREM2", "CXCR4", "CX3CR1")
717	CELLULAR RESPONSE TO CHEMOKINE	GO:1990869	GOBP	0.0362563	0.267262	0.321776	-0.441214	-1.51715	31	c("DUSP1", "ACKR1", "SLC12A2", "CMKLR1", "CX3CL1", "TREM2", "CXCR4", "CX3CR1")
716	SOMATIC STEM CELL POPULATION MAINTENANCE	GO:0035019	GOBP	0.0104211	0.141118	0.38073	-0.440807	-1.63067	45	c("KLF10", "SFRP1", "HES1", "KLF4", "GATA2", "BMPR1A", "RBPJ", "BRAF", "LIG4", "LDB2", "STAT3")
715	REGULATION OF PROTEIN EXPORT FROM NUCLEUS	GO:0046825	GOBP	0.0492569	0.308227	0.321776	-0.439849	-1.51348	30	c("ANP32B", "PPM1A", "UHMK1", "CTDSPL2", "BARD1", "PTPN11", "XPO4", "DNAJC27")
714	MITOCHONDRIAL ATP SYNTHESIS COUPLED ELECTRON TRANSPORT	GO:0042775	GOBP	0.000220693	0.0147766	0.518848	-0.439794	-1.83648	85	c("MT-ND6", "MT-ND1", "MT-ND2", "MT-ND5", "MT-CYB", "MT-ND3", "MT-CO2", "MT-ND4L", "MT-ND4", "MT-CO1", "MT-CO3", "DLD")
713	ATP SYNTHESIS COUPLED ELECTRON TRANSPORT	GO:0042773	GOBP	0.000220693	0.0147766	0.518848	-0.439794	-1.83648	85	c("MT-ND6", "MT-ND1", "MT-ND2", "MT-ND5", "MT-CYB", "MT-ND3", "MT-CO2", "MT-ND4L", "MT-ND4", "MT-CO1", "MT-CO3", "DLD")
712	RESPONSE TO ACTIVITY	GO:0014823	GOBP	0.00621601	0.106112	0.407018	-0.439757	-1.64439	49	c("BMP6", "GCLM", "PRKAA1", "MAS1", "CXCR4", "SLC38A2", "PRKAA2", "HIF1A", "GCLC", "CRY1", "CAB39", "ITGA2", "EDN1", "SLC25A25", "PPARGC1A", "CAPN3", "ZEB1")
711	POSITIVE REGULATION OF INTERFERON-BETA PRODUCTION	GO:0032728	GOBP	0.041763	0.286228	0.321776	-0.437444	-1.52276	33	c("OAS1", "OAS2", "STING1", "DDX3X", "PTPN11", "IFIH1", "HSP90AA1", "IRF7", "RIOK3", "TBK1", "ZBTB20", "POLR3C", "TLR4")
710	POSITIVE REGULATION OF B CELL PROLIFERATION	GO:0030890	GOBP	0.0422435	0.287387	0.321776	-0.43668	-1.50155	31	c("PRLR", "CD74", "VAV3", "CARD11", "SLC39A10", "BTK", "PELI1", "BMI1", "CD38")
709	ATP BIOSYNTHETIC PROCESS	GO:0006754	GOBP	0.000498254	0.0246105	0.477271	-0.436135	-1.81608	79	c("MT-ATP8", "MT-ND6", "MT-ND1", "MT-ATP6", "MT-ND2", "MT-ND5", "MT-ND3", "MT-ND4L", "MT-ND4")
708	RESPONSE TO FATTY ACID	GO:0070542	GOBP	0.00682456	0.112228	0.407018	-0.436118	-1.63079	49	c("PCSK1", "AKR1C2", "CPS1", "LDLR", "MBP", "HES1", "TBXAS1", "PLCB1", "CCN2", "ACSL1", "PTAFR", "SCD", "FOXO1", "EDN1", "INSIG2", "ID3", "PID1", "XRCC5", "PDK3")
707	PROTEIN TYROSINE/SERINE/THREONINE PHOSPHATASE ACTIVITY	GO:0008138	GOMF	0.0266542	0.225271	0.352488	-0.435605	-1.57386	38	c("DUSP5", "DUSP1", "DUSP4", "PTP4A1", "DUSP19", "DUSP16", "DUSP10", "PTP4A2", "DUSP6", "MTMR2")
706	REGULATION OF BONE RESORPTION	GO:0045124	GOBP	0.0442392	0.29314	0.321776	-0.435177	-1.49638	31	c("TMEM119", "UBASH3B", "TNFAIP3", "MC4R", "CSF1R", "CD38", "SPP1", "NF1", "S1PR1", "TMEM64", "CARTPT", "PPARGC1B")
705	REGULATION OF CELL KILLING	GO:0031341	GOBP	0.010671	0.144178	0.38073	-0.434546	-1.63834	50	c("HLA-DRB1", "HLA-DRA", "CLEC7A", "LGALS9", "TGFB2", "HLA-E", "TYROBP", "CX3CR1", "PVR", "CD59", "CRK", "HLA-B", "HAVCR2", "NCKAP1L", "KLRC2", "B2M", "STX7", "ICAM1", "LAMP1", "NOS2")
704	NEGATIVE REGULATION OF PROTEASOMAL PROTEIN CATABOLIC PROCESS	GO:1901799	GOBP	0.0186125	0.1877	0.352488	-0.43338	-1.5998	44	c("MTM1", "SVIP", "USP14", "SDCBP", "UCHL5", "RYBP", "MARCHF7", "USP9X", "NOP53", "PHF20L1", "STYX", "WAC", "RPL11", "USP25", "BAG5", "SHH", "PSME3IP1", "GABARAPL2", "N4BP1", "AQP11")
703	LIGASE ACTIVITY, FORMING CARBON-SULFUR BONDS	GO:0016877	GOMF	0.0303575	0.243006	0.352488	-0.432445	-1.51051	34	c("ACSL5", "ACSF2", "ACSL1", "UBA3", "ACSL3", "ACSL4", "SUCLA2", "UBA2", "MOCS3", "UBA6", "ACSL6")
702	RESPIRATORY CHAIN COMPLEX	GO:0098803	GOCC	0.000473481	0.0237766	0.498493	-0.432116	-1.8154	83	c("MT-ND6", "MT-ND1", "MT-ND2", "MT-ND5", "MT-CYB", "MT-ND3", "MT-CO2", "MT-ND4L", "MT-ND4", "MT-CO1", "MT-CO3")
701	THIOESTER BIOSYNTHETIC PROCESS	GO:0035384	GOBP	0.0374183	0.270343	0.321776	-0.430291	-1.55171	37	c("ACSL5", "DLD", "HSD17B12", "ACSL1", "ACSL3", "ACSL4", "HACD1", "ELOVL5", "ELOVL4", "ELOVL2", "DLAT", "PDHX", "ACSL6")
700	ACYL-COA BIOSYNTHETIC PROCESS	GO:0071616	GOBP	0.0374183	0.270343	0.321776	-0.430291	-1.55171	37	c("ACSL5", "DLD", "HSD17B12", "ACSL1", "ACSL3", "ACSL4", "HACD1", "ELOVL5", "ELOVL4", "ELOVL2", "DLAT", "PDHX", "ACSL6")
699	MULTIVESICULAR BODY	GO:0005771	GOCC	0.00764012	0.119583	0.407018	-0.428472	-1.62233	51	c("LRAT", "SLC17A8", "GIMAP5", "CD74", "CRHBP", "CHMP2B", "PRKAR1A", "RAB27B", "RAB27A", "LAPTM4B", "CHMP1B", "NDFIP2", "SORL1", "CHMP3", "BST2", "LAMP1", "CTSH", "SFTPD", "RAB11A")
698	REGULATION OF CALCINEURIN-MEDIATED SIGNALING	GO:0106056	GOBP	0.0422543	0.287387	0.321776	-0.427976	-1.48964	32	c("CLEC7A", "IGF1", "NFAT5", "AKAP5", "PLCG2", "PPP3CA", "GSK3B", "PPP3R1", "AKAP6", "ERBB3", "CAMTA1", "FHL2", "RCAN1", "PRNP")
697	REGULATION OF LEUKOCYTE MEDIATED CYTOTOXICITY	GO:0001910	GOBP	0.0136524	0.164211	0.38073	-0.427622	-1.57242	42	c("HLA-DRB1", "HLA-DRA", "LGALS9", "HLA-E", "TYROBP", "CX3CR1", "PVR", "CRK", "HLA-B", "HAVCR2", "NCKAP1L", "KLRC2", "B2M", "STX7", "ICAM1", "LAMP1", "NOS2")
696	REGULATION OF POSTSYNAPTIC MEMBRANE POTENTIAL	GO:0060078	GOMF	0.00648328	0.108523	0.407018	-0.426639	-1.62394	52	c("GABRA4", "HTR3B", "GABRB1", "KCND2", "GABRA2", "HCN1", "GABRG3", "GRID2", "GLRB", "GABRA1", "GLRA3", "CHRFAM7A", "GABRG2", "GABRB2", "GABRQ", "GABRA3", "GRIN3A", "HTR3A", "KCNA1")
695	POSTSYNAPTIC NEUROTRANSMITTER RECEPTOR ACTIVITY	GO:0098960	GOMF	0.00824441	0.124826	0.38073	-0.426303	-1.61412	51	c("GABRA4", "HTR3B", "GABRB1", "CHRM2", "GABRA2", "GABRG3", "GRID2", "GLRB", "GABRA1", "GLRA3", "CHRFAM7A", "GABRG2", "GABRB2", "GABRQ", "GABRA3", "GRIN3A")
694	IMMUNE RECEPTOR ACTIVITY	GO:0140375	GOMF	0.00277459	0.0666122	0.431708	-0.425882	-1.71577	66	c("HLA-DRB1", "HLA-DRA", "HLA-DQA1", "CMKLR1", "C3AR1", "PRLR", "CD74", "CXCR4", "CX3CR1", "LIFR", "CSF2RA", "IL6ST", "HLA-DPA1", "CD4", "C5AR2", "HLA-DOA", "IL13RA2", "LEPR", "GHR", "HLA-DQB1", "KLRC2", "IL13RA1", "GPR75", "IFNGR1", "IL10RA", "IL1R1", "CCR1")
693	'DE NOVO' PROTEIN FOLDING	GO:0006458	GOBP	0.0335326	0.255136	0.321776	-0.425379	-1.53691	38	c("HSPA13", "DNAJB14", "CD74", "HSPA5", "DNAJB4", "HSPA8", "TOR1A", "HSPD1", "ST13", "PTGES3", "HSPA9", "HSPH1", "ERO1A", "CHCHD4", "SELENOF", "HSPA14", "HSPE1", "DNAJB1", "FKBP1A", "ENTPD5")
692	MITOCHONDRIAL RESPIRASOME	GO:0005746	GOCC	0.000484417	0.0241248	0.498493	-0.424757	-1.79233	87	c("MT-ND6", "MT-ND1", "MT-ND2", "MT-ND5", "MT-CYB", "MT-ND3", "MT-CO2", "MT-ND4L", "MT-ND4", "MT-CO1", "MT-CO3")
691	MEMBRANE INVAGINATION	GO:0010324	GOBP	0.0163417	0.177433	0.352488	-0.423968	-1.58078	46	c("GULP1", "TREM2", "VAMP7", "MEGF10", "ABCA1", "CLCN3", "SNX18", "ARHGAP12", "CDC42", "SPIRE1", "BECN1")
690	FATTY ACID DERIVATIVE BIOSYNTHETIC PROCESS	GO:1901570	GOBP	0.0474247	0.303104	0.321776	-0.423879	-1.49831	35	c("ACSL5", "HMGCLL1", "HSD17B12", "ACSL1", "ACSL3", "ACSL4", "HACD1", "FAR1", "ELOVL5", "ELOVL4", "ELOVL2")
689	POSITIVE REGULATION OF VIRAL PROCESS	GO:0048524	GOBP	0.0129417	0.15851	0.38073	-0.423272	-1.6412	55	c("HLA-DRB1", "LGALS9", "CD74", "DDX3X", "PDE12", "HMGB1", "CD4", "CNOT7", "MDFIC", "ATG12", "FMR1", "PKN2", "HACD3", "SRPK2", "TOP2B", "RSF1", "AXL", "DHX9", "IFIT1", "KPNA2", "ADAR")
688	POSITIVE REGULATION OF RESPONSE TO ENDOPLASMIC RETICULUM STRESS	GO:1905898	GOBP	0.0481502	0.304143	0.321776	-0.423257	-1.47321	32	c("PMAIP1", "NCK1", "USP13", "TMEM33", "SIRT1", "SERINC3", "PIK3R1", "UBQLN1", "ATXN3", "ERN1", "ATF6", "CAV1", "XBP1")
687	BMP SIGNALING PATHWAY	GO:0030509	GOBP	0.00318355	0.0729454	0.431708	-0.423184	-1.68954	63	c("BMP6", "EGR1", "TWSG1", "SMAD9", "SFRP1", "WNT5A", "HES1", "MSX1", "TGFB2", "SMAD1", "BMPR1A", "ENG", "SFRP2", "ATF2", "USP15", "ACVR1", "SOSTDC1", "BMPR2", "USP9X", "ACVRL1", "RUNX2", "ACVR2A", "HIVEP1", "BMPER", "SPART", "BMPR1B", "CHRDL1")
686	CELL-CELL ADHESION	GO:0098609	GOMF	0.0180562	0.186433	0.352488	-0.42157	-1.57184	46	c("ROBO4", "EPCAM", "GLDN", "CXADR", "STXBP6", "CNTN1", "CNTN5", "PDLIM1", "ESAM", "CNTN4", "CD47", "ANXA2", "ROBO2", "NPTN", "CDC42EP1", "RAB10", "LRRC4C", "CNTN6", "CNTN2")
685	CELL-CELL ADHESION MEDIATOR ACTIVITY	GO:0098632	GOMF	0.0180562	0.186433	0.352488	-0.42157	-1.57184	46	c("ROBO4", "EPCAM", "GLDN", "CXADR", "STXBP6", "CNTN1", "CNTN5", "PDLIM1", "ESAM", "CNTN4", "CD47", "ANXA2", "ROBO2", "NPTN", "CDC42EP1", "RAB10", "LRRC4C", "CNTN6", "CNTN2")
684	NERVE DEVELOPMENT	GO:0021675	GOBP	0.00598008	0.103617	0.407018	-0.419927	-1.66873	61	c("EGR2", "NGFR", "BDNF", "LPAR1", "VCAM1", "HES1", "SLC25A46", "GABRB2", "ATP8B1", "KCNC2", "EDN1", "CITED2", "RET", "SEMA3A", "KCNA1", "DICER1", "FBXO45")
683	NEGATIVE REGULATION OF EPITHELIAL CELL APOPTOTIC PROCESS	GO:1904036	GOBP	0.0393269	0.276851	0.321776	-0.418715	-1.52512	39	c("CDH5", "TNFAIP3", "NDNF", "PRKAA1", "GATA2", "ANGPT1", "SCG2", "BRAF", "RB1", "CAST", "HMOX1", "CDKN1B", "ICAM1", "TMF1", "TCF7L2", "NEUROD1")
682	REGULATION OF CD4-POSITIVE, ALPHA-BETA T CELL ACTIVATION	GO:2000514	GOBP	0.0208076	0.195899	0.352488	-0.4176	-1.55704	46	c("HLA-DRB1", "HLA-DRA", "LGALS9", "TWSG1", "JUNB", "CD86", "CARD11", "SOCS5", "CD83", "HMGB1", "ITCH", "NCKAP1L", "NFKBID", "TNFSF4", "RC3H1", "SH3RF1")
681	NEGATIVE REGULATION OF TRANSFERASE ACTIVITY	GO:0051348	GOMF	0.0445856	0.29314	0.321776	-0.417257	-1.50756	38	c("HYAL2", "CDKN2B", "PRKAR1A", "NCAPG2", "IBTK", "PRKAG2", "PRKAR2B", "FBXO5", "CDKN1B", "PKIB", "CDKN1A", "RPL11", "POT1", "CDKN1C", "INCA1", "PRKAR2A", "HEXIM1", "RPL37")
680	REGULATION OF EXTRINSIC APOPTOTIC SIGNALING PATHWAY VIA DEATH DOMAIN RECEPTORS	GO:1902041	GOBP	0.0315951	0.247507	0.321776	-0.416804	-1.53252	41	c("NOS3", "PMAIP1", "TNFAIP3", "SFRP1", "DDX3X", "SFRP2", "ITPRIP", "FEM1B", "SKIL", "HMOX1", "MAL", "ICAM1", "GSK3B", "BMPR1B", "PTEN", "CFLAR", "BCL2L1")
679	OXIDATIVE PHOSPHORYLATION	GO:0006119	GOBP	0.000113546	0.0104465	0.538434	-0.416225	-1.84894	110	c("MT-ATP8", "MT-ND6", "MT-ND1", "MT-ATP6", "MT-ND2", "MT-ND5", "MT-CYB", "MT-ND3", "MT-CO2", "MT-ND4L", "MT-ND4", "MT-CO1", "MT-CO3", "DLD")
678	OXIDOREDUCTASE ACTIVITY, ACTING ON NAD(P)H	GO:0016651	GOMF	0.00356577	0.0787082	0.431708	-0.414282	-1.71472	74	c("MT-ND6", "AKR1C2", "MT-ND1", "MT-ND2", "MT-ND5", "MT-ND3", "CYBB", "MT-ND4L", "MT-ND4", "RNLS", "CRYZ", "CYB5R2", "CYB5R4", "NDUFS1")
677	CD4-POSITIVE, ALPHA-BETA T CELL ACTIVATION	GO:0035710	GOBP	0.0353557	0.262705	0.321776	-0.413612	-1.52078	41	c("RORA", "RELB", "CARD11", "RSAD2", "TOX", "CD83", "BCL3", "BRAF", "HMGB1", "PTGER4", "ITCH", "STAT3", "ATP7A", "TNFSF4", "RC3H1", "RC3H2", "ENTPD7", "STAT6", "NFKBIZ", "IL4R")
676	POSITIVE REGULATION OF LYMPHOCYTE PROLIFERATION	GO:0050671	GOBP	0.000425869	0.0227105	0.498493	-0.413583	-1.76668	91	c("LGALS9", "PNP", "PRLR", "CD74", "KITLG", "VCAM1", "CD86", "VAV3", "HES1", "IGF1", "CARD11", "TACR1", "HLA-E", "JAK2", "HLA-DPB1", "SLC39A10", "BTK", "PELI1", "NCK1", "BMI1", "HMGB1", "IL6ST", "EFNB1", "CD38", "HLA-DPA1")
675	CARDIAC VENTRICLE DEVELOPMENT	GO:0003231	GOBP	0.000305919	0.0186209	0.498493	-0.413513	-1.79575	97	c("PRDM1", "NPY2R", "FOXF1", "NOS3", "SEMA3C", "NPY5R", "ZFPM2", "TMEM65", "CCN1", "ZMPSTE24", "WNT5A", "HES1", "TGFB2", "BMPR1A", "PROX1", "HIF1A", "GREB1L", "FRS2", "ENG", "TGFBR1", "SFRP2", "RBPJ")
674	REGULATION OF MUSCLE HYPERTROPHY	GO:0014743	GOBP	0.0147649	0.170774	0.38073	-0.413285	-1.54541	49	c("IGF1", "NR4A3", "ADRA1A", "CAMK2D", "TWF1", "IL6ST", "TNFRSF1B", "FOXO1", "PARP1", "MEF2A", "BECN1", "EDN1", "PPP3CA", "AKAP6", "LMNA", "TRPC3", "IGFBP5", "ROCK2", "MTPN", "RGS2", "TOMM70", "ERRFI1")
673	SYNAPSE ASSEMBLY	GO:0007416	GOBP	0.000198441	0.014583	0.518848	-0.412946	-1.81532	102	c("IL1RAPL1", "PCDHB3", "BDNF", "PCDHB4", "PCDHB2", "WNT5A", "NLGN1", "PCDH17", "GABRA2", "PCDHB16", "SLC25A46", "GRID2", "ADGRL3", "GABRA1", "CNTN5", "PCDHB10", "C1QL3", "LGI2", "GABRG2", "FLRT3", "SDCBP", "GABRB2", "NLGN4X", "NRG3", "CRK", "CBLN4", "MAP1B", "DNM3", "ACHE", "CDH2", "HAPLN4", "NLGN3", "PCDHB14", "NPTN", "SLITRK3", "FBXO45", "GPM6A", "ERBB4", "PTEN", "RAB29", "NRXN1", "PCLO", "APP", "PTPRD", "PCDHB6", "FZD1", "PCDHB13")
672	POSITIVE REGULATION OF RESPONSE TO CYTOKINE STIMULUS	GO:0060760	GOBP	0.0186575	0.1877	0.352488	-0.41245	-1.55504	50	c("TICAM2", "CD74", "WNT5A", "TREM2", "STING1", "CXCR4", "TRIM32", "HIF1A", "TRIM41", "LAPTM5", "IFIH1", "IRF7", "USP27X", "EDN1", "TBK1", "PAFAH1B1", "PRKN", "IL1R1", "TLR4", "PARP14", "AXL", "DHX9", "TRIM44")
671	REGULATION OF MIRNA TRANSCRIPTION	GO:1902893	GOBP	0.0125483	0.15671	0.38073	-0.412447	-1.61144	57	c("EGR1", "NGFR", "APLN", "TGFB2", "KLF4", "GATA2", "SMAD1", "BMPR1A", "HIF1A", "KLF5", "ETS1", "MRTFB", "NR3C1", "STAT3", "MYC", "ATOH8", "FGF2", "PDGFB", "REST", "TEAD1", "ESR1", "GNL3", "FOS", "EGFR")
670	REGULATION OF INTERLEUKIN-1 PRODUCTION	GO:0032652	GOBP	0.00564307	0.101812	0.407018	-0.411829	-1.67023	68	c("CLEC7A", "LGALS9", "EGR1", "MT-RNR2", "TNFAIP3", "CX3CL1", "WNT5A", "MNDA", "IGF1", "TREM2", "JAK2", "TYROBP", "CX3CR1", "SPHK1", "HMGB1", "F2R", "AQP4", "S100A13", "FFAR4", "HAVCR2", "STAT3", "PANX1", "SERPINB1", "HSPB1")
669	RESPONSE TO ORGANIC CYCLIC COMPOUND	GO:0014070	GOMF	0.0313173	0.24659	0.321776	-0.411001	-1.51479	43	c("HTR7", "ESRRG", "HTR1A", "OPRM1", "HTR3B", "CHRM2", "FOLR2", "NR4A3", "HTR2A", "HTR2C", "NR3C1", "HTR1D", "HTR3A", "CHRM4", "ABHD2", "HRH1", "NR3C2", "PGRMC2")
668	CELLULAR RESPONSE TO ORGANIC CYCLIC COMPOUND	GO:0071407	GOMF	0.0313173	0.24659	0.321776	-0.411001	-1.51479	43	c("HTR7", "ESRRG", "HTR1A", "OPRM1", "HTR3B", "CHRM2", "FOLR2", "NR4A3", "HTR2A", "HTR2C", "NR3C1", "HTR1D", "HTR3A", "CHRM4", "ABHD2", "HRH1", "NR3C2", "PGRMC2")
667	MONOATOMIC ANION CHANNEL ACTIVITY	GO:0005253	GOMF	0.00856278	0.127087	0.38073	-0.410076	-1.64483	64	c("SLC17A8", "GABRA4", "APOL1", "CLIC1", "GABRB1", "SLC17A6", "GABRA2", "KCNT2", "GABRG3", "GLRB", "GABRA1", "GLRA3", "CLCN3", "GABRG2", "CLIC4", "GABRB2", "LRRC8D", "SLC1A1", "GABRQ", "LRRC8B", "GABRA3", "CLIC2")
666	CHLORIDE CHANNEL ACTIVITY	GO:0005254	GOMF	0.0134948	0.16315	0.38073	-0.407945	-1.562	54	c("SLC17A8", "GABRA4", "APOL1", "CLIC1", "GABRB1", "SLC17A6", "GABRA2", "KCNT2", "GABRG3", "GLRB", "GABRA1", "GLRA3", "CLCN3", "GABRG2", "CLIC4", "GABRB2", "GABRQ", "GABRA3", "CLIC2")
665	POSITIVE REGULATION OF T CELL PROLIFERATION	GO:0042102	GOBP	0.00545648	0.100861	0.407018	-0.407839	-1.63407	65	c("LGALS9", "PNP", "KITLG", "VCAM1", "CD86", "HES1", "IGF1", "CARD11", "HLA-E", "JAK2", "HLA-DPB1", "NCK1", "BMI1", "HMGB1", "IL6ST", "EFNB1", "HLA-DPA1", "HAVCR2", "NCKAP1L", "CD24", "TNFSF4")
664	REGULATION OF CARDIAC MUSCLE HYPERTROPHY	GO:0010611	GOBP	0.021991	0.199455	0.352488	-0.407238	-1.52496	48	c("IGF1", "NR4A3", "ADRA1A", "CAMK2D", "TWF1", "IL6ST", "TNFRSF1B", "FOXO1", "PARP1", "MEF2A", "BECN1", "EDN1", "PPP3CA", "AKAP6", "LMNA", "TRPC3", "ROCK2", "MTPN", "RGS2", "TOMM70", "ERRFI1")
663	PROTEIN KINASE A BINDING	GO:0051018	GOMF	0.0213482	0.197327	0.352488	-0.406864	-1.5233	47	c("C2orf88", "AKAIN1", "AKAP11", "PRKAR1A", "PJA2", "ARFGEF2", "RDX", "AKAP5", "ACBD3", "AKAP12", "PRRC1", "PRKAR2B", "WASF1", "GSK3B", "AKAP6", "GSKIP", "SPHKAP")
662	REGULATION OF BMP SIGNALING PATHWAY	GO:0030510	GOBP	0.0051299	0.0972099	0.407018	-0.406522	-1.68368	75	c("CDH5", "TWSG1", "SFRP1", "PCSK6", "CCN1", "WNT5A", "HIPK2", "HES1", "MSX1", "PPM1A", "TRIM33", "CRIM1", "UBE2D1", "CTDSPL2", "ENG", "SFRP2", "RBPJ", "SKIL", "SOSTDC1", "BMPR2", "XIAP", "VWC2", "VWC2L", "SORL1", "GREM1", "ACVRL1", "BMPER", "SPART", "CHRDL1", "GREM2")
661	NEURAL NUCLEUS DEVELOPMENT	GO:0048857	GOBP	0.021397	0.197327	0.352488	-0.40647	-1.5807	56	c("ZNF430", "FOXP2", "ZNF148", "MBP", "PADI2", "ALDH1A3", "PLP1", "HSPA5", "ATF2", "SEC24B", "CNP", "KCNC2", "CDC42")
660	REGULATION OF INTERLEUKIN-1 BETA PRODUCTION	GO:0032651	GOBP	0.0142883	0.168167	0.38073	-0.406436	-1.58786	58	c("CLEC7A", "LGALS9", "EGR1", "TNFAIP3", "CX3CL1", "WNT5A", "MNDA", "IGF1", "TREM2", "JAK2", "TYROBP", "CX3CR1", "SPHK1", "F2R", "AQP4", "FFAR4", "STAT3", "PANX1", "SERPINB1", "HSPB1")
659	NUCLEOTIDE BIOSYNTHETIC PROCESS	GO:0009165	GOMF	0.0145262	0.169313	0.38073	-0.406075	-1.55484	54	c("MT-ATP8", "MT-ATP6", "DLD", "CARD11", "GUCY1A2", "CMPK1", "AK3", "GUCY1A1", "ADK", "ATP6V1A", "DCK", "DLAT", "PDHX", "AK5", "GUCY1B1", "GMPS", "ATP6V0C", "MAGI3", "AK7", "TJP2", "DLG1", "PDHA1", "CASK")
658	NUCLEOSIDE PHOSPHATE BIOSYNTHETIC PROCESS	GO:1901293	GOMF	0.0145262	0.169313	0.38073	-0.406075	-1.55484	54	c("MT-ATP8", "MT-ATP6", "DLD", "CARD11", "GUCY1A2", "CMPK1", "AK3", "GUCY1A1", "ADK", "ATP6V1A", "DCK", "DLAT", "PDHX", "AK5", "GUCY1B1", "GMPS", "ATP6V0C", "MAGI3", "AK7", "TJP2", "DLG1", "PDHA1", "CASK")
657	REGULATION OF MIRNA METABOLIC PROCESS	GO:2000628	GOBP	0.00571426	0.101949	0.407018	-0.406052	-1.62691	65	c("EGR1", "NGFR", "APLN", "TGFB2", "KLF4", "GATA2", "SMAD1", "BMPR1A", "HIF1A", "KLF5", "ETS1", "TENT2", "MRTFB", "NR3C1", "STAT3", "MYC", "ATOH8", "RC3H1", "FGF2", "RC3H2", "PDGFB", "REST", "TEAD1", "ESR1", "GNL3", "FOS", "EGFR")
656	AZUROPHIL GRANULE MEMBRANE	GO:0035577	GOCC	0.0230299	0.205597	0.352488	-0.405358	-1.51792	48	c("CD68", "LAMP2", "C3AR1", "VAMP7", "MAGT1", "TMEM30A", "ATP8A1", "RAP1B", "RAB5C", "ATP11B", "BST2", "LAMP1", "ATP6V0C", "VAPA", "CKAP4", "PSEN1", "GLIPR1", "PSAP", "NDUFC2")
655	NEURAL CREST CELL DEVELOPMENT	GO:0014032	GOBP	0.00617254	0.105971	0.407018	-0.404637	-1.63017	66	c("SEMA3D", "SEMA3C", "KITLG", "KBTBD8", "HES1", "SEMA6D", "BMPR1A", "HIF1A", "EDNRB", "EFNB1", "ACVR1", "CDC42", "EDN1", "CITED2", "RET", "CDH2", "SEMA4D", "TAPT1", "SEMA3A", "NOLC1", "RDH10", "KLHL12", "ERBB4", "CORO1C")
654	RESPONSE TO BMP	GO:0071772	GOBP	0.00840187	0.125944	0.38073	-0.403687	-1.63721	68	c("BMP6", "EGR1", "TWSG1", "SMAD9", "SFRP1", "WNT5A", "HES1", "MSX1", "TGFB2", "SMAD1", "BMPR1A", "ENG", "SFRP2", "ATF2", "USP15", "ACVR1", "SOSTDC1", "BMPR2", "USP9X", "ACVRL1", "RUNX2", "ACVR2A", "HIVEP1", "BMPER", "SPART", "BMPR1B", "CHRDL1")
653	CELLULAR RESPONSE TO BMP STIMULUS	GO:0071773	GOBP	0.00840187	0.125944	0.38073	-0.403687	-1.63721	68	c("BMP6", "EGR1", "TWSG1", "SMAD9", "SFRP1", "WNT5A", "HES1", "MSX1", "TGFB2", "SMAD1", "BMPR1A", "ENG", "SFRP2", "ATF2", "USP15", "ACVR1", "SOSTDC1", "BMPR2", "USP9X", "ACVRL1", "RUNX2", "ACVR2A", "HIVEP1", "BMPER", "SPART", "BMPR1B", "CHRDL1")
652	REGULATION OF MUSCLE ADAPTATION	GO:0043502	GOBP	0.00700317	0.113691	0.407018	-0.40366	-1.61733	65	c("NOS3", "IGF1", "NR4A3", "ADRA1A", "CAMK2D", "TWF1", "IL6ST", "TNFRSF1B", "FOXO1", "PARP1", "MEF2A", "BECN1", "EDN1", "FBXO32", "PPP3CA", "CASQ1", "AKAP6", "LMNA", "TRPC3", "IGFBP5", "MYH7", "ROCK2", "MTPN", "ATP2A2", "RPS6KB1", "RGS2", "FOXO3", "TOMM70", "ERRFI1", "AIF1")
651	POSITIVE REGULATION OF INFLAMMATORY RESPONSE	GO:0050729	GOBP	0.00159396	0.0492003	0.45506	-0.403103	-1.68327	85	c("HYAL2", "GPR4", "NPY5R", "LDLR", "CX3CL1", "WNT5A", "NFKBIA", "ALOX5AP", "TREM2", "SNX4", "HLA-E", "JAK2", "ETS1", "BTK", "VAMP7", "NAPEPLD", "PTGER3", "IL6ST", "CD47", "ITGA2", "PTGER4", "PLA2G7", "TNFSF4", "PLCG2", "GPSM3", "CLOCK", "CNR1", "GPRC5B")
650	SIGNAL SEQUENCE BINDING	GO:0005048	GOMF	0.0249929	0.215153	0.352488	-0.402981	-1.48182	42	c("NFKBIA", "TNPO1", "KPNA5", "RANBP6", "KPNA1", "KPNA3", "NUP58", "NOLC1", "NUP153", "BRAP", "TOMM20", "KPNA4", "KPNB1", "PEX5L", "KPNA2", "AP2B1", "TOMM70", "SRP54", "IPO5", "NUP98", "KPNA6", "PEX5", "KDELR2", "PEX19", "SRP68", "SRP14", "TIMM22", "PEX7")
649	REGULATION OF VACUOLE ORGANIZATION	GO:0044088	GOBP	0.0284219	0.234617	0.352488	-0.402701	-1.51828	50	c("TMEM106B", "SNX4", "PIKFYVE", "RALB", "SNX18", "MTM1", "SCARB2", "LAPTM4B", "ANXA2", "SEC22B", "TBC1D12", "SNX30", "BECN1", "C9orf72", "RAB5A", "FEZ1", "SH3GLB1", "PIP4K2A", "SMCR8", "MOAP1", "RAB3GAP1", "RAB3GAP2", "PINK1", "SCFD1")
648	REGULATION OF VIRAL-INDUCED CYTOPLASMIC PATTERN RECOGNITION RECEPTOR SIGNALING PATHWAY	GO:0039531	GOBP	0.0399248	0.278805	0.321776	-0.402398	-1.48308	43	c("TNFAIP3", "RSAD2", "DDX3X", "PELI1", "RNF125", "HMGB1", "USP15", "WDFY1", "UBQLN1", "SLC15A3", "RIOK3", "XIAP", "PUM1", "NOP53", "TLR4", "GPATCH3")
647	POSITIVE REGULATION OF MONONUCLEAR CELL PROLIFERATION	GO:0032946	GOBP	0.00186993	0.0529652	0.45506	-0.40233	-1.73508	94	c("LGALS9", "PNP", "PRLR", "CD74", "KITLG", "VCAM1", "CD86", "VAV3", "HES1", "IGF1", "CARD11", "TACR1", "HLA-E", "JAK2", "HLA-DPB1", "SLC39A10", "BTK", "PELI1", "NCK1", "BMI1", "HMGB1", "IL6ST", "EFNB1", "CD38", "HLA-DPA1")
646	HORMONE-MEDIATED SIGNALING PATHWAY	GO:0009755	GOBP	0.00138487	0.0448668	0.45506	-0.401834	-1.72394	92	c("OSTN", "ESRRG", "PRLR", "CRHBP", "CYP7B1", "NR4A3", "JAK2", "NR1D2", "CRHR2", "SST", "PADI2", "PTPN11", "ACSL1", "UBE3A", "FKBP4", "NR3C1", "LATS1", "DNAJA1", "GHR", "APPL1", "PTGES3", "NCOA4", "ABHD2", "PPARGC1B", "THRB", "NR3C2", "TMF1", "PGRMC2", "RNF14", "SSTR2", "LATS2", "PAQR8", "RWDD1", "ESR1", "TAF7", "RHOA", "GTF2H1")
645	NEUROTRANSMITTER RECEPTOR ACTIVITY	GO:0030594	GOMF	0.00625652	0.106502	0.407018	-0.401827	-1.63131	69	c("HTR7", "GABRA4", "HTR1A", "HTR3B", "GABRB1", "CHRM2", "HTR2A", "GABRA2", "GABRG3", "GRID2", "GLRB", "GABRA1", "HTR2C", "GLRA3", "CHRFAM7A", "GABRG2", "GABRB2", "GABRQ", "HTR1D", "GABRA3", "GRIN3A")
644	ANTIGEN PROCESSING AND PRESENTATION	GO:0019882	GOBP	0.00218104	0.0584132	0.431708	-0.401708	-1.67931	77	c("HLA-DRB1", "HLA-DRA", "HLA-DQA1", "ERAP2", "CD74", "ERAP1", "RELB", "HLA-E", "HLA-DPB1", "PIKFYVE", "RAB27A", "ARL8B", "HLA-DRB5", "CTSS", "HLA-DPA1", "AZGP1", "HLA-DOA", "HLA-B", "CTSV", "HLA-DQB1", "RAB4A", "B2M", "RAB8B", "RAB33A", "MFSD6", "RAB10", "LNPEP")
643	NEURAL CREST CELL DIFFERENTIATION	GO:0014033	GOBP	0.0058806	0.103013	0.407018	-0.401492	-1.66285	75	c("SEMA3D", "SEMA3C", "SFRP1", "KITLG", "KBTBD8", "HES1", "SEMA6D", "BMPR1A", "FBXL17", "HIF1A", "EDNRB", "EFNB1", "ACVR1", "CDC42", "EDN1", "CITED2", "RET", "CDH2", "SEMA4D", "TAPT1", "SEMA3A", "NOLC1", "RDH10", "KLHL12", "ERBB4", "CORO1C")
642	POSITIVE REGULATION OF STRESS FIBER ASSEMBLY	GO:0051496	GOBP	0.044534	0.29314	0.321776	-0.401031	-1.48039	44	c("LPAR1", "SFRP1", "SDC4", "TACR1", "CCN2", "TGFBR1", "BRAF", "CD47", "BAG4", "LIMCH1", "CDC42", "PPM1E")
641	POSITIVE REGULATION OF TYPE I INTERFERON PRODUCTION	GO:0032481	GOBP	0.0149042	0.171156	0.38073	-0.399906	-1.52219	52	c("OAS1", "OAS2", "STING1", "DDX3X", "CHUK", "PTPN11", "STAT1", "IFIH1", "HSP90AA1", "HSPD1", "IRF7", "G3BP1", "RIOK3", "RAB2B", "TBK1", "PLCG2", "ZBTB20", "POLR3C")
640	METALLOEXOPEPTIDASE ACTIVITY	GO:0008235	GOMF	0.0399747	0.278805	0.321776	-0.399864	-1.47921	45	c("ERAP2", "CNDP1", "ERAP1", "LAP3", "TRHDE", "ZMPSTE24", "AGBL1", "ERMP1", "CPQ", "ADAM10", "CPXM2", "AGBL4", "CPD", "NUDT16", "METAP2")
639	PHOSPHOLIPID TRANSPORTER ACTIVITY	GO:0005548	GOMF	0.0150746	0.171719	0.38073	-0.399589	-1.52098	52	c("OSBPL8", "VMP1", "PCTP", "ABCA1", "MFSD2A", "PRELID3B", "TMEM30A", "GLTP", "PLEKHA3", "CERT1", "ATP8B1", "ATP8A1", "PITPNA", "ABCG1", "ATP11B", "TMEM41B")
638	PHOSPHOLIPID TRANSPORT	GO:0015914	GOMF	0.0150746	0.171719	0.38073	-0.399589	-1.52098	52	c("OSBPL8", "VMP1", "PCTP", "ABCA1", "MFSD2A", "PRELID3B", "TMEM30A", "GLTP", "PLEKHA3", "CERT1", "ATP8B1", "ATP8A1", "PITPNA", "ABCG1", "ATP11B", "TMEM41B")
637	NEGATIVE REGULATION OF EXTRINSIC APOPTOTIC SIGNALING PATHWAY	GO:2001237	GOBP	0.00646448	0.10851	0.407018	-0.399364	-1.65404	75	c("NOS3", "TNFAIP3", "GCLM", "CX3CL1", "IGF1", "MCL1", "DDX3X", "ITGAV", "TGFBR1", "SFRP2", "GCLC", "SCG2", "ITPRIP", "ACVR1", "ZMYND11", "HMOX1", "PHIP", "SH3RF1", "ICAM1", "GSK3B", "TCF7L2", "PAK5", "LMNA", "CFLAR", "BCL2L1", "EYA4")
636	METAPHASE PLATE CONGRESSION	GO:0051310	GOBP	0.0251102	0.215547	0.352488	-0.399177	-1.49265	49	c("CENPF", "INCENP", "CHMP2B", "SEH1L", "CHMP1B", "VPS4B", "CENPC", "BECN1", "CHMP3", "ZW10", "MAPRE1", "CDCA5", "CUL3", "CHAMP1", "KPNB1", "GEM", "RAB11A")
635	CHROMOSOME LOCALIZATION	GO:0050000	GOBP	0.0155006	0.173941	0.38073	-0.398956	-1.5854	61	c("CENPF", "INCENP", "CHMP2B", "ACTR2", "ACTR3", "SEH1L", "CHMP1B", "VPS4B", "TERF1", "CENPC", "BECN1", "CHMP3", "ZW10", "MAPRE1", "CDCA5", "CUL3", "CHAMP1", "KPNB1", "GEM", "RAB11A", "LMNA")
634	REGULATION OF B CELL PROLIFERATION	GO:0030888	GOBP	0.0459591	0.299994	0.321776	-0.398513	-1.47109	44	c("PRLR", "CD74", "VAV3", "MNDA", "CARD11", "TYROBP", "SLC39A10", "BTK", "PELI1", "BMI1", "AHR", "CD38")
633	POSITIVE REGULATION OF CYTOKINE-MEDIATED SIGNALING PATHWAY	GO:0001961	GOBP	0.0406822	0.282432	0.321776	-0.397969	-1.4722	45	c("TICAM2", "CD74", "WNT5A", "TREM2", "STING1", "CXCR4", "TRIM32", "HIF1A", "TRIM41", "LAPTM5", "IRF7", "USP27X", "EDN1", "TBK1", "PAFAH1B1", "PRKN", "IL1R1")
632	OSTEOCLAST DIFFERENTIATION	GO:0030316	GOBP	0.0463989	0.300881	0.321776	-0.396434	-1.4611	43	c("JUNB", "SFRP1", "TREM2", "TYROBP", "GAB2", "CSF1R", "GPR68", "ANXA2", "OSTM1", "PIK3R1", "NF1", "CREB1", "TMEM64", "PAFAH1B1", "EPHA2", "SNX10", "IREB2", "CTNNB1", "MITF", "FOS", "GLO1", "SH3PXD2A", "TNFRSF11A", "TFRC")
631	POSITIVE REGULATION OF LEUKOCYTE PROLIFERATION	GO:0070665	GOBP	0.00101307	0.0369986	0.45506	-0.396357	-1.74278	104	c("LGALS9", "PNP", "PRLR", "CD74", "KITLG", "VCAM1", "CD86", "VAV3", "HES1", "IGF1", "CARD11", "TACR1", "HLA-E", "JAK2", "HLA-DPB1", "SLC39A10", "BTK", "PELI1", "NCK1", "BMI1", "HMGB1", "CSF2RA", "CSF1R", "IL6ST", "EFNB1", "CD38", "HLA-DPA1")
630	POSITIVE REGULATION OF SMOOTH MUSCLE CELL PROLIFERATION	GO:0048661	GOBP	0.00906712	0.129783	0.38073	-0.39601	-1.58667	65	c("NPY5R", "PDGFD", "HBEGF", "CX3CL1", "IGF1", "NR4A3", "JAK2", "BMPR1A", "ADAMTS1", "FRS2", "CALCRL", "STAT1", "PTAFR", "ITGA2", "NF1", "EDN1", "HMOX1", "S1PR1", "FGF2", "MFN2", "TLR4", "PDGFB", "MAP3K5")
629	REGULATION OF INTERLEUKIN-2 PRODUCTION	GO:0032663	GOBP	0.0442197	0.29314	0.321776	-0.395282	-1.46226	45	c("CLEC7A", "PNP", "TNFAIP3", "CD86", "CARD11", "PDE4D", "LAPTM5", "CD83", "ZFP36", "CD4")
628	NEGATIVE REGULATION OF CELLULAR RESPONSE TO GROWTH FACTOR STIMULUS	GO:0090288	GOBP	0.00429953	0.0890342	0.407018	-0.394873	-1.64426	79	c("MMRN2", "NGFR", "TWSG1", "APLN", "SFRP1", "SHISA2", "WNT5A", "HIPK2", "PPM1A", "TRIM33", "CRIM1", "UBE2D1", "CTDSPL2", "SFRP2", "SKIL", "SOSTDC1", "HHEX", "VWC2", "VWC2L", "SORL1", "GREM1", "FGF2", "BMPER", "SPART", "CHRDL1", "NIBAN2", "GREM2")
627	REGULATION OF ERYTHROCYTE DIFFERENTIATION	GO:0045646	GOBP	0.0298865	0.241981	0.352488	-0.393629	-1.44743	42	c("INHBA", "GATA2", "HIF1A", "ETS1", "STAT1", "ZFP36", "STAT3", "NCKAP1L", "B2M", "PRKDC", "ACVR2A", "HSPA9")
626	PROTEIN TYROSINE PHOSPHATASE ACTIVITY	GO:0004725	GOMF	0.00284657	0.0680692	0.431708	-0.392996	-1.65831	87	c("DUSP5", "DUSP1", "UBASH3B", "DUSP4", "PTP4A1", "PTPN20", "DUSP19", "DUSP16", "DUSP10", "MTMR7", "DNAJC6", "PTPRG", "PTPN11", "PTP4A2", "PTPRO", "DUSP6", "MTMR6")
625	RESPIRASOME	GO:0070469	GOCC	0.00246978	0.0633315	0.431708	-0.392247	-1.68818	93	c("MT-ND6", "MT-ND1", "MT-ND2", "MT-ND5", "MT-CYB", "MT-ND3", "MT-CO2", "MT-ND4L", "MT-ND4", "MT-CO1", "MT-CO3")
624	STEM CELL DEVELOPMENT	GO:0048864	GOBP	0.00672987	0.111232	0.407018	-0.392146	-1.60385	72	c("SEMA3D", "SEMA3C", "KITLG", "KBTBD8", "HES1", "SEMA6D", "BMPR1A", "HIF1A", "EDNRB", "EFNB1", "ACVR1", "CDC42", "EDN1", "CITED2", "RET", "CDH2", "SEMA4D", "TAPT1", "SEMA3A", "NOLC1", "RDH10", "FGF2", "KLHL12", "ERBB4", "CORO1C")
623	RESPONSE TO OSMOTIC STRESS	GO:0006970	GOBP	0.010276	0.140434	0.38073	-0.392073	-1.5709	65	c("TACR3", "SLC12A2", "RELB", "DDX3X", "NFAT5", "WNK3", "SST", "AQP5", "CAB39", "ATF2", "AQP4", "ITGA2", "TSC22D2", "HSP90AA1", "LRRC8D", "MAP7", "NOLC1", "CAPN3", "STK39", "PLK3", "MYLK", "XRCC5", "ZFAND1", "LRRC8C", "RCSD1", "BDKRB2", "SCN2A")
622	REGULATION OF TRANSLATIONAL INITIATION	GO:0006446	GOBP	0.00672987	0.111232	0.407018	-0.391997	-1.60324	72	c("TMED2", "PPP1R15A", "DDX3X", "UHMK1", "EIF5B", "PAIP2B", "NCK1", "YTHDF3", "EIF2AK3", "CSDE1", "SH3BGRL", "PPP1R15B", "YTHDF2", "FMR1", "BZW1", "HSPB1", "MTIF2", "EIF4EBP2", "EIF4B", "PAIP1", "DNAJC3", "DDX1", "IMPACT", "KHDRBS1", "EIF2S1", "DHX29", "PAIP2", "EIF5", "POLR2D", "EIF2AK2", "RPS6KB1", "EIF2AK1")
621	TERTIARY GRANULE MEMBRANE	GO:0070821	GOCC	0.0207123	0.195899	0.352488	-0.391852	-1.49153	52	c("OLR1", "CYBB", "CD53", "SLC2A3", "PLD1", "ATP8B4", "CD93", "RAP2C", "SVIP", "CD59", "NRAS", "CD47", "ADAM10", "PTAFR", "RAB14")
620	VIRUS RECEPTOR ACTIVITY	GO:0001618	GOMF	0.0341716	0.256117	0.321776	-0.391746	-1.51896	55	c("HYAL2", "CXADR", "LDLR", "CD86", "SELPLG", "F11R", "CXCR4", "HTR2A", "SLC1A5", "ITGAV", "ITGA5", "PVR", "SCARB2", "CD4", "ITGA2")
619	VIRAL PROCESS	GO:0016032	GOMF	0.0341716	0.256117	0.321776	-0.391746	-1.51896	55	c("HYAL2", "CXADR", "LDLR", "CD86", "SELPLG", "F11R", "CXCR4", "HTR2A", "SLC1A5", "ITGAV", "ITGA5", "PVR", "SCARB2", "CD4", "ITGA2")
618	VIRAL LIFE CYCLE	GO:0019058	GOMF	0.0341716	0.256117	0.321776	-0.391746	-1.51896	55	c("HYAL2", "CXADR", "LDLR", "CD86", "SELPLG", "F11R", "CXCR4", "HTR2A", "SLC1A5", "ITGAV", "ITGA5", "PVR", "SCARB2", "CD4", "ITGA2")
617	VIRAL ENTRY INTO HOST CELL	GO:0046718	GOMF	0.0341716	0.256117	0.321776	-0.391746	-1.51896	55	c("HYAL2", "CXADR", "LDLR", "CD86", "SELPLG", "F11R", "CXCR4", "HTR2A", "SLC1A5", "ITGAV", "ITGA5", "PVR", "SCARB2", "CD4", "ITGA2")
616	MOVEMENT IN HOST	GO:0044000	GOMF	0.0341716	0.256117	0.321776	-0.391746	-1.51896	55	c("HYAL2", "CXADR", "LDLR", "CD86", "SELPLG", "F11R", "CXCR4", "HTR2A", "SLC1A5", "ITGAV", "ITGA5", "PVR", "SCARB2", "CD4", "ITGA2")
615	EXOGENOUS PROTEIN BINDING	GO:0140272	GOMF	0.0341716	0.256117	0.321776	-0.391746	-1.51896	55	c("HYAL2", "CXADR", "LDLR", "CD86", "SELPLG", "F11R", "CXCR4", "HTR2A", "SLC1A5", "ITGAV", "ITGA5", "PVR", "SCARB2", "CD4", "ITGA2")
614	ENTRY INTO HOST	GO:0044409	GOMF	0.0341716	0.256117	0.321776	-0.391746	-1.51896	55	c("HYAL2", "CXADR", "LDLR", "CD86", "SELPLG", "F11R", "CXCR4", "HTR2A", "SLC1A5", "ITGAV", "ITGA5", "PVR", "SCARB2", "CD4", "ITGA2")
613	RESPONSE TO AXON INJURY	GO:0048678	GOBP	0.0256321	0.218471	0.352488	-0.390908	-1.48011	51	c("PCSK1", "P2RY12", "TREM2", "NPPC", "JAK2", "TYROBP", "FLRT3", "SLC1A1", "MAP1B", "MAG", "PLCG2", "KCNK2", "FGF2")
612	OVULATION CYCLE	GO:0042698	GOBP	0.0293381	0.240533	0.352488	-0.390797	-1.52685	57	c("EGR1", "NOS3", "INHBA", "NPY5R", "OPRM1", "GABRB1", "TGFB2", "NPPC", "ADAMTS1", "PLEKHA1", "HSPA5", "SIRT1", "NRIP1", "ROBO2", "A2M", "OPRK1", "NHLH2")
611	ENDOPLASMIC RETICULUM TO GOLGI VESICLE-MEDIATED TRANSPORT	GO:0006888	GOBP	0.000211225	0.0146304	0.518848	-0.390373	-1.75603	120	c("TICAM2", "TMED7", "SEC23A", "PGAP1", "TMED2", "SEC24A", "BCAP29", "YIPF5", "SPAST", "VAMP7", "PPP6C", "LMAN1", "RAB2A", "SEC22B", "SEC24B", "ARF4", "TMED5", "ZW10", "YIPF6", "VTI1A", "MIA3", "ANK1", "IER3IP1", "SEC23B", "COPB2", "GOLT1B", "TRAPPC13", "CUL3", "KLHL12", "YIPF4", "ARCN1", "SEC23IP", "RAB29", "RAB1A", "SEC22C", "VAPA", "TRAPPC6B", "TMED10", "CNIH4", "SEC22A", "VCP", "ATL2", "ERGIC2", "TRAPPC11", "GOLGA2", "SAR1A", "SAR1B", "SEC24D", "SCFD1", "BET1", "VAPB", "GOPC", "ATL3", "HYOU1"_x000D_ )
610	CARBOHYDRATE DERIVATIVE METABOLIC PROCESS	GO:1901135	GOMF	0.0142229	0.167725	0.38073	-0.390326	-1.55836	63	c("MT-ATP8", "MT-ATP6", "DLD", "CARD11", "GUCY1A2", "TMTC2", "CMPK1", "TMTC3", "GUCY1A1", "ADK", "ATP6V1A", "DCK", "APOBEC3C", "TMTC1", "TMTC4", "DLAT", "PDHX", "GUCY1B1", "GMPS", "ATP6V0C", "MAGI3")
609	NUCLEOTIDE METABOLIC PROCESS	GO:0009117	GOMF	0.0221832	0.200403	0.352488	-0.390189	-1.52438	58	c("MT-ATP8", "MT-ATP6", "DLD", "CARD11", "GUCY1A2", "CMPK1", "AK3", "GUCY1A1", "ADK", "ATP6V1A", "DCK", "DLAT", "PDHX", "AK5", "GUCY1B1", "GMPS", "ATP6V0C", "MAGI3", "AK7", "TJP2", "DLG1", "PDHA1", "CASK", "PFKP", "PDHB", "CMPK2", "ATP5ME")
608	NUCLEOSIDE PHOSPHATE METABOLIC PROCESS	GO:0006753	GOMF	0.0221832	0.200403	0.352488	-0.390189	-1.52438	58	c("MT-ATP8", "MT-ATP6", "DLD", "CARD11", "GUCY1A2", "CMPK1", "AK3", "GUCY1A1", "ADK", "ATP6V1A", "DCK", "DLAT", "PDHX", "AK5", "GUCY1B1", "GMPS", "ATP6V0C", "MAGI3", "AK7", "TJP2", "DLG1", "PDHA1", "CASK", "PFKP", "PDHB", "CMPK2", "ATP5ME")
607	CLATHRIN-COATED VESICLE MEMBRANE	GO:0030665	GOCC	0.000889916	0.0339407	0.477271	-0.389368	-1.72964	110	c("HLA-DRB1", "HLA-DRA", "HLA-DQA1", "SYT2", "HBEGF", "LDLR", "CD74", "WNT5A", "CHRM2", "CLINT1", "HLA-DPB1", "VAMP7", "HSPA8", "SCARB2", "HLA-DRB5", "HLA-DPA1", "CD4", "AP1S2", "TGOLN2", "ATP6V1A", "AFTPH", "SYNRG", "ATP6AP2", "HLA-DQB1", "CLTC", "TYRP1", "RAB5A")
606	PEPTIDE RECEPTOR ACTIVITY	GO:0001653	GOMF	0.00905083	0.129783	0.38073	-0.3889	-1.58048	70	c("NPY2R", "NPY5R", "TACR3", "CMKLR1", "OPRM1", "GLP2R", "TACR1", "MAS1", "CXCR4", "CX3CR1", "MCHR2", "NPFFR1", "RAMP3", "CRHR2", "PRLHR", "CALCRL", "PTH2R", "GPR37", "EDNRB", "MC4R", "F2R", "OGFRL1")
605	G PROTEIN-COUPLED PEPTIDE RECEPTOR ACTIVITY	GO:0008528	GOMF	0.0118997	0.152245	0.38073	-0.388837	-1.57412	67	c("NPY2R", "NPY5R", "TACR3", "CMKLR1", "OPRM1", "GLP2R", "TACR1", "MAS1", "CXCR4", "CX3CR1", "MCHR2", "NPFFR1", "RAMP3", "CRHR2", "PRLHR", "CALCRL", "PTH2R", "GPR37", "EDNRB", "MC4R")
604	POSITIVE REGULATION OF MACROAUTOPHAGY	GO:0016239	GOBP	0.0110557	0.147068	0.38073	-0.388693	-1.57799	69	c("SNX4", "STING1", "PRKAA2", "HIF1A", "SPTLC1", "RALB", "SNX18", "SIRT1", "SNX30", "BECN1", "BNIP3L", "PAFAH1B2", "TBK1", "C9orf72", "HMOX1", "EPM2A", "SCOC", "OPTN", "UVRAG", "WAC", "SH3GLB1", "PIP4K2A", "SMCR8", "MOAP1", "RAB3GAP1", "RAB3GAP2", "VPS13D", "TRIM13", "SLC25A5", "PINK1", "BAG3", "MAP3K7", "VDAC1", "HSPB8")
603	PROTEIN LOCALIZATION TO ENDOPLASMIC RETICULUM	GO:0070972	GOBP	0.0149042	0.171156	0.38073	-0.388555	-1.55129	63	c("INSIG1", "PPP1R15A", "TRAM1L1", "MAN1A1", "BCAP29", "SRP72", "SEC63", "TRAM1", "HSPA5", "SEC62", "SGTB", "SPCS3", "SRP9", "ANKRD13C", "INSIG2", "MIA3", "RAB10", "VAPA", "SPCS2", "SRPRA", "SPCS1", "RAB3GAP1", "RAB3GAP2", "SSR3")
602	LATE ENDOSOME MEMBRANE	GO:0031902	GOCC	0.000137079	0.0116343	0.518848	-0.388289	-1.79057	142	c("HLA-DRB1", "HLA-DRA", "CD68", "TICAM2", "LAMP2", "GIMAP5", "PIP4P2", "TMEM106B", "CHMP2B", "PLD1", "RNF13", "RAB27B", "VAMP7", "PIKFYVE", "CLCN3", "AP5M1", "RAB27A", "TMEM30A", "ARL8B", "SCARB2", "LAPTM4B", "HLA-DRB5", "ANXA2", "VPS13C", "SLC11A2", "ATP13A3", "CHMP1B", "VPS4B", "NDFIP2", "SLC1A1", "RHOB", "SLC30A4", "VPS36", "MREG", "SORL1", "CHMP3", "VPS18", "SNX16", "VTI1A", "GALNTL5", "LAMTOR3", "NPC1", "LAMP1", "VPS37A", "SPPL2A")
601	POSITIVE REGULATION OF LEUKOCYTE MEDIATED IMMUNITY	GO:0002705	GOBP	0.00751874	0.118297	0.407018	-0.387459	-1.62431	81	c("HLA-DRB1", "HLA-DRA", "CLEC7A", "DDX21", "TREM2", "HLA-E", "RSAD2", "TYROBP", "BTK", "PVR", "PTAFR", "HLA-B", "HSPD1", "FBXO38", "KLRC2", "B2M", "MSH2", "TNFSF4", "STX7", "PLCG2", "IL1R1", "LAMP1", "NOS2", "RIF1", "KIT", "DDX1", "PTPRC", "DHX36", "STAT6", "CADM1", "DENND1B", "TGFB1", "CD55", "EXOSC6", "AP1G1", "TFRC", "MAP3K7", "ZBTB1", "RASGRP1", "TICAM1", "EXOSC3")
600	REGULATION OF T CELL MEDIATED IMMUNITY	GO:0002709	GOBP	0.0360422	0.266491	0.321776	-0.387385	-1.45037	47	c("HLA-DRB1", "HLA-DRA", "HLA-E", "RSAD2", "AHR", "PVR", "HMGB1", "HLA-B", "HSPD1", "TNFRSF1B", "FBXO38", "NCKAP1L", "B2M", "TNFSF4", "STX7", "IL1R1")
599	REGULATION OF TISSUE REMODELING	GO:0034103	GOBP	0.0339087	0.256117	0.321776	-0.387211	-1.48166	53	c("TMEM119", "UBASH3B", "TNFAIP3", "SFRP1", "SUCO", "THBS4", "MC4R", "CSF1R", "CD38", "SPP1", "LEPR", "NF1", "S1PR1", "TMEM64", "GREM1", "GPNMB", "CARTPT", "CST3", "PPP3CA", "PPARGC1B")
598	NEGATIVE REGULATION OF INFLAMMATORY RESPONSE	GO:0050728	GOBP	0.00187766	0.0529652	0.45506	-0.386922	-1.68727	100	c("HLA-DRB1", "FOXF1", "IER3", "CDH5", "NPY5R", "RORA", "MT-RNR2", "TNFAIP3", "LDLR", "CX3CL1", "IGF1", "TREM2", "KLF4", "DUSP10", "SOCS5", "NR1D2", "CALCRL", "NPY", "ZFP36", "YES1", "RB1", "TNFRSF1B", "PTGER4", "FFAR4")
597	EPITHELIUM MIGRATION	GO:0090132	GOBP	0.00436985	0.089567	0.407018	-0.386692	-1.62574	84	c("EPHB4", "NOS3", "MMRN2", "CDH5", "NR4A1", "KITLG", "WNT5A", "EGR3", "PIK3R3", "PROX1", "PTPN11", "TGFBR1", "STAT1", "SCG2", "STARD13", "SOX18", "DAAM2", "LPXN", "GPLD1", "PKN3", "GREM1", "PKN2", "ITGB1", "ANLN", "MIA3", "PXN", "FGF2", "ZEB2", "MYH9")
596	EPITHELIAL CELL MIGRATION	GO:0010631	GOBP	0.00436985	0.089567	0.407018	-0.386692	-1.62574	84	c("EPHB4", "NOS3", "MMRN2", "CDH5", "NR4A1", "KITLG", "WNT5A", "EGR3", "PIK3R3", "PROX1", "PTPN11", "TGFBR1", "STAT1", "SCG2", "STARD13", "SOX18", "DAAM2", "LPXN", "GPLD1", "PKN3", "GREM1", "PKN2", "ITGB1", "ANLN", "MIA3", "PXN", "FGF2", "ZEB2", "MYH9")
595	POSITIVE REGULATION OF LIPID BIOSYNTHETIC PROCESS	GO:0046889	GOBP	0.0120031	0.152951	0.38073	-0.386122	-1.54705	65	c("BMP6", "LDLR", "ABCD2", "CD74", "CCN1", "PRKAA1", "HTR2A", "HTR2C", "MFSD2A", "ACSL3", "MID1IP1", "ELOVL5", "STARD4", "GPLD1", "ABCG1", "SLC45A3", "LPGAT1", "CREB1", "CNEP1R1", "ZBTB20", "RDH10", "CREBL2", "RGN", "FGF1", "CCDC3")
594	HEMATOPOIETIC PROGENITOR CELL DIFFERENTIATION	GO:0002244	GOBP	0.00598593	0.103617	0.407018	-0.38608	-1.60904	80	c("HYAL2", "INHBA", "SFRP1", "KITLG", "SP3", "PLD4", "GATA2", "PYGO1", "TENT2", "BRAF", "ZBTB24", "C12orf29", "CSF1R", "ZFP36", "ATF2", "LIG4", "UFL1", "WDR7", "CITED2", "CEBPD", "AGPAT5", "ANLN", "PRKDC", "SBDS", "KIT", "XRCC5", "REST", "PTPRC", "BVES", "ADAR", "PLEK", "PSEN1", "TGFB1", "FLT4", "SHH", "MED1", "MLLT3", "TAL1")
593	REGULATION OF SMOOTH MUSCLE CELL MIGRATION	GO:0014910	GOBP	0.0309234	0.244868	0.352488	-0.386077	-1.47827	54	c("TRIB1", "PDGFD", "LPAR1", "IGF1", "TACR1", "SEMA6D", "NR4A3", "BMPR1A", "ADAMTS1", "GNA13", "DOCK4", "FOXO4", "ITGA2", "CRK", "NF1", "SORL1", "ATP7A")
592	ESTABLISHMENT OF CHROMOSOME LOCALIZATION	GO:0051303	GOBP	0.0386119	0.274058	0.321776	-0.38594	-1.49645	55	c("CENPF", "INCENP", "CHMP2B", "SEH1L", "CHMP1B", "VPS4B", "TERF1", "CENPC", "BECN1", "CHMP3", "ZW10", "MAPRE1", "CDCA5", "CUL3", "CHAMP1", "KPNB1", "GEM", "RAB11A")
591	CELL-CELL ADHESION VIA PLASMA-MEMBRANE ADHESION MOLECULES	GO:0098742	GOBP	4.65603e-06	0.00100195	0.610527	-0.385064	-1.85425	193	c("PCDHA3", "IL1RAPL1", "PCDHB3", "PCDHA10", "PCDHGB1", "PCDHA1", "ROBO4", "CDH5", "CD84", "CDH7", "CDH12", "PCDHGC5", "PCDHB4", "CXADR", "PCDHB2", "PCDHA5", "FAT4", "PCDHGA1", "CADM2", "VCAM1", "TGFB2", "NLGN1", "PCDHGC4", "PCDH17", "PCDHGA4", "PCDHB16", "PCDHGA5", "PCDHAC2", "PCDHGA9", "CDH18", "GRID2", "PECAM1", "ADGRL3", "DCHS2", "CDH19", "PCDH11X", "ITGA5", "PCDHB10", "PCDHGB2", "NECTIN3", "PVR", "ESAM", "FLRT3", "CNTN4", "PCDH1", "PCDH9", "ACVR1", "CD164", "ROBO2", "GPC6", "PCDHGA10", "RET", _x000D_ "PCDH20", "CDH2", "PCDHB14", "PCDH7", "MAG", "UNC5D", "NPTN", "ITGB1", "AMIGO2", "SLITRK3", "CLSTN2", "PTPRM", "ICAM1", "LRRC4C", "ALCAM", "CNTN6", "PCDH12", "ATP2C1", "CNTN2", "PCDHGB6")
590	CELLULAR RESPONSE TO FIBROBLAST GROWTH FACTOR STIMULUS	GO:0044344	GOBP	0.0263103	0.22299	0.352488	-0.384475	-1.50206	58	c("HYAL2", "NGFR", "NR4A1", "CPS1", "SFRP1", "GCLM", "NDNF", "WNT5A", "EGR3", "CCN2", "FRS2", "PTPN11", "GCLC", "FLRT3", "ZFP36", "RAB14")
589	CHLORIDE TRANSPORT	GO:0006821	GOBP	0.0137382	0.164683	0.38073	-0.384376	-1.59094	74	c("SLC17A8", "SLC12A2", "GABRA4", "SLC26A2", "APOL1", "CLIC1", "GABRB1", "SLC17A6", "GABRA2", "SLC4A10", "GABRG3", "GLRB", "GABRA1", "GLRA3", "CLCN3", "GABRG2", "CLIC4", "GABRB2", "OSTM1", "SLC1A1", "GABRQ", "GABRA3", "CLIC2")
588	RESPONSE TO ENDOGENOUS STIMULUS	GO:0009719	GOMF	0.00685364	0.112228	0.407018	-0.384188	-1.59977	79	c("HTR7", "ESRRG", "HTR1A", "PRLR", "OPRM1", "GLP2R", "HTR3B", "CHRM2", "FOLR2", "NR4A3", "MAS1", "BMPR1A", "HTR2A", "CRHR2", "HTR2C", "LEPR", "NR3C1", "SOSTDC1", "HTR1D", "BMPR2", "HTR3A", "ACVRL1", "ACVR2A", "CHRM4", "ABHD2", "HRH1", "BMPR1B", "NR3C2", "PGRMC2", "SSTR2", "SORT1", "PAQR8", "ESR1")
587	CELLULAR RESPONSE TO ENDOGENOUS STIMULUS	GO:0071495	GOMF	0.00685364	0.112228	0.407018	-0.384188	-1.59977	79	c("HTR7", "ESRRG", "HTR1A", "PRLR", "OPRM1", "GLP2R", "HTR3B", "CHRM2", "FOLR2", "NR4A3", "MAS1", "BMPR1A", "HTR2A", "CRHR2", "HTR2C", "LEPR", "NR3C1", "SOSTDC1", "HTR1D", "BMPR2", "HTR3A", "ACVRL1", "ACVR2A", "CHRM4", "ABHD2", "HRH1", "BMPR1B", "NR3C2", "PGRMC2", "SSTR2", "SORT1", "PAQR8", "ESR1")
586	EXTRACELLULAR LIGAND-GATED MONOATOMIC ION CHANNEL ACTIVITY	GO:0005230	GOMF	0.0487137	0.306738	0.321776	-0.383752	-1.44684	50	c("GABRA4", "HTR3B", "GABRB1", "GABRA2", "GABRG3", "GRID2", "GLRB", "GABRA1", "GLRA3", "CHRFAM7A", "GABRG2", "GABRB2", "GABRQ", "GABRA3", "GRIN3A")
585	POSITIVE REGULATION OF TUMOR NECROSIS FACTOR SUPERFAMILY CYTOKINE PRODUCTION	GO:1903557	GOBP	0.0150704	0.171719	0.38073	-0.381514	-1.57909	74	c("CLEC7A", "LGALS9", "OAS1", "CD84", "CYBB", "CD86", "OAS2", "WNT5A", "HLA-E", "JAK2", "TYROBP", "BTK", "PTPN11", "ARFGEF2", "HMGB1", "PTAFR", "IFIH1", "PIK3R1", "BCL10", "HAVCR2", "STAT3", "AKAP12", "IFNGR1", "PLCG2", "HSPB1")
584	TISSUE MIGRATION	GO:0090130	GOBP	0.00415459	0.087844	0.407018	-0.37994	-1.611	88	c("FOXF1", "EPHB4", "NOS3", "MMRN2", "CDH5", "NR4A1", "KITLG", "WNT5A", "EGR3", "PIK3R3", "PROX1", "PTPN11", "TGFBR1", "STAT1", "SCG2", "STARD13", "SOX18", "DAAM2", "LPXN", "GPLD1", "PKN3", "GREM1", "PKN2", "ITGB1", "ANLN", "MIA3", "PXN", "FGF2", "ZEB2", "MYH9")
583	SPECIFIC GRANULE MEMBRANE	GO:0035579	GOCC	0.0163417	0.177433	0.352488	-0.379783	-1.53004	66	c("OLR1", "C3AR1", "CYBB", "CD53", "SLC2A3", "PLD1", "ATP8B4", "CD93", "ITGAV", "PLAUR", "TMEM30A", "CD59", "CD47", "ADAM10", "SCAMP1", "TNFRSF1B", "ATP8A1", "SNAP23")
582	OUTFLOW TRACT MORPHOGENESIS	GO:0003151	GOBP	0.025777	0.219396	0.352488	-0.379387	-1.51245	62	c("NPY2R", "SEMA3C", "NPY5R", "ZFPM2", "WNT5A", "HES1", "TGFB2", "BMPR1A", "HIF1A", "ENG", "SFRP2", "RBPJ", "ATF2", "SOX18", "SEC24B", "ACVR1", "ROBO2", "CDC42", "EDN1", "BMPR2", "CITED2")
581	CYTOKINE BINDING	GO:0019955	GOMF	0.00418785	0.0882378	0.407018	-0.379047	-1.63137	93	c("IL1RAPL1", "HYAL2", "ACKR1", "TWSG1", "LRRC32", "PRLR", "CD74", "CXCR4", "BMPR1A", "CX3CR1", "KLHL20", "ITGAV", "ENG", "TGFBR1", "LIFR", "HMGB1", "CSF2RA", "CSF1R", "IL6ST", "ZFP36", "CD4", "IL13RA2", "LEPR", "ACVR1", "TNFRSF1B", "NRROS", "SOSTDC1", "GHR", "A2M", "BMPR2", "IL13RA1", "IFNGR1", "GREM1", "ACVRL1", "ITGB1", "IL10RA", "IL1R1", "CCR1", "FGF2", "BMPR1B", "CHRDL1", "KIT", "GREM2", "IL12RB2")
580	CARDIAC SEPTUM MORPHOGENESIS	GO:0060411	GOBP	0.0402531	0.279775	0.321776	-0.378945	-1.47366	56	c("NOS3", "SEMA3C", "ZFPM2", "CCN1", "WNT5A", "HES1", "TGFB2", "BMPR1A", "PROX1", "ENG", "TGFBR1", "RBPJ", "ACVR1", "ROBO2", "BMPR2", "EGLN1", "CITED2")
579	PEPTIDE BINDING	GO:0042277	GOMF	6.29615e-07	0.000379406	0.659444	-0.378555	-1.87924	244	c("NPY2R", "HLA-DRB1", "HLA-DRA", "HLA-DQA1", "NGFR", "INHBA", "ERAP2", "NPY5R", "COL25A1", "CMKLR1", "PRLR", "LDLR", "CD74", "ERAP1", "OPRM1", "GLP2R", "TRHDE", "CRHBP", "NFKBIA", "TREM2", "TGFB2", "NLGN1", "TNPO1", "HLA-E", "MAS1", "HLA-DPB1", "KPNA5", "NPFFR1", "TM2D1", "RAMP3", "RANBP6", "CRHR2", "PPIG", "PRLHR", "CALCRL", "GPR22", "PTH2R", "GPR37", "EDNRB", "MC4R", "LDLRAD3", "GSTM1", "HLA-DRB5", "PICALM", "HLA-DPA1", "ITGA2", "LEPR", "ACVR1", "HLA-B", "KPNA1", "PIK3R1", "ITM2B", "GHR", "LANCL1", _x000D_ "FZD6", "HLA-DQB1", "OPRK1", "KPNA3", "ACHE", "SORL1", "NUP58", "NOLC1", "EPHA4", "ITM2A", "CLSTN2", "CST3", "PPP3CA", "LNPEP", "NUP153", "BRAP", "TOMM20", "KPNA4", "TLR4", "PPP3R1", "KPNB1", "PEX5L", "NPEPPS", "SSTR2", "RANBP2", "APBB2", "GRIN2A", "PGRMC1", "SLC7A5")
578	BIOLOGICAL PROCESS INVOLVED IN SYMBIOTIC INTERACTION	GO:0044403	GOMF	0.0409412	0.282926	0.321776	-0.378491	-1.4719	56	c("HYAL2", "CXADR", "LDLR", "CD86", "SELPLG", "F11R", "CXCR4", "HTR2A", "SLC1A5", "ITGAV", "ITGA5", "PVR", "SCARB2", "CD4", "ITGA2")
577	BIOLOGICAL PROCESS INVOLVED IN INTERACTION WITH HOST	GO:0051701	GOMF	0.0409412	0.282926	0.321776	-0.378491	-1.4719	56	c("HYAL2", "CXADR", "LDLR", "CD86", "SELPLG", "F11R", "CXCR4", "HTR2A", "SLC1A5", "ITGAV", "ITGA5", "PVR", "SCARB2", "CD4", "ITGA2")
576	ELECTRON TRANSPORT CHAIN	GO:0022900	GOMF	0.00233548	0.0609247	0.431708	-0.37819	-1.6629	104	c("MT-ND6", "MT-ND1", "MT-ND2", "MT-ND5", "MT-CYB", "MT-ND3", "MT-CO2", "CYBB", "MT-ND4L", "MT-ND4", "MT-CO1", "MT-CO3")
575	ELECTRON TRANSFER ACTIVITY	GO:0009055	GOMF	0.00233548	0.0609247	0.431708	-0.37819	-1.6629	104	c("MT-ND6", "MT-ND1", "MT-ND2", "MT-ND5", "MT-CYB", "MT-ND3", "MT-CO2", "CYBB", "MT-ND4L", "MT-ND4", "MT-CO1", "MT-CO3")
574	PURINE RIBONUCLEOSIDE TRIPHOSPHATE BIOSYNTHETIC PROCESS	GO:0009206	GOBP	0.00427063	0.0887407	0.407018	-0.377415	-1.60333	89	c("MT-ATP8", "MT-ND6", "MT-ND1", "MT-ATP6", "MT-ND2", "MT-ND5", "MT-ND3", "MT-ND4L", "MT-ND4")
573	EMBRYONIC PLACENTA DEVELOPMENT	GO:0001892	GOBP	0.0164934	0.178116	0.352488	-0.376679	-1.50922	65	c("PRDM1", "JUNB", "CCN1", "SP3", "HES1", "TMED2", "GATA2", "TTPA", "HIF1A", "RBPJ", "GGNBP2", "RSPO3", "EPAS1", "EGLN1", "CITED2", "ZNF568", "PLK4", "NR2F2")
572	NERVOUS SYSTEM PROCESS	GO:0050877	GOMF	0.0301573	0.241981	0.352488	-0.375172	-1.49564	62	c("GABRA4", "HTR3B", "GABRB1", "CHRM2", "GABRA2", "GABRG3", "GRID2", "TAS2R14", "GLRB", "GABRA1", "GLRA3", "CHRFAM7A", "GABRG2", "GABRB2", "GABRQ", "FFAR4", "GABRA3", "GRIN3A")
571	RESPONSE TO FIBROBLAST GROWTH FACTOR	GO:0071774	GOBP	0.0301573	0.241981	0.352488	-0.375102	-1.49536	62	c("HYAL2", "NGFR", "NR4A1", "CPS1", "SFRP1", "GCLM", "NDNF", "WNT5A", "EGR3", "CCN2", "FRS2", "PTPN11", "GCLC", "FLRT3", "ZFP36", "RAB14", "IER2", "SHOC2")
570	REGULATION OF SMOOTH MUSCLE CELL PROLIFERATION	GO:0048660	GOBP	0.00177134	0.0510722	0.45506	-0.374679	-1.66635	111	c("NOS3", "TRIB1", "NPY5R", "PDGFD", "HBEGF", "APLN", "TNFAIP3", "CX3CL1", "IGF1", "TACR1", "NPPC", "NR4A3", "JAK2", "BMPR1A", "ADAMTS1", "FRS2", "CALCRL", "GNA13", "STAT1", "VIP", "PTAFR", "ITGA2", "NF1", "EDN1", "BMPR2", "HMOX1", "S1PR1", "PPARGC1A", "PRKDC", "CDKN1B", "FGF2", "MFN2", "CDKN1A", "TLR4", "TCF7L2", "PRKG1", "PTEN", "PDGFB", "XRCC5", "MAP3K5", "CTNNB1", "NPR3", "ERN1", "RHOA", "OGN", "IGFBP5")
569	COATED VESICLE MEMBRANE	GO:0030662	GOCC	4.75134e-05	0.00596491	0.557332	-0.374503	-1.7722	172	c("HLA-DRB1", "HLA-DRA", "HLA-DQA1", "SYT2", "TMED7", "SEC23A", "HBEGF", "LDLR", "CD74", "WNT5A", "CHRM2", "TMED2", "DIPK2A", "HLA-E", "SEC24A", "CLINT1", "HLA-DPB1", "VAMP7", "HSPA8", "CD59", "SCARB2", "LMAN1", "HLA-DRB5", "HLA-DPA1", "CD4", "SEC22B", "SEC24B", "AP1S2", "HLA-B", "TGOLN2", "ATP6V1A", "AFTPH", "SYNRG", "ATP6AP2", "HLA-DQB1", "B2M", "CLTC", "TYRP1", "RAB5A", "VTI1A", "SEC23B", "VMA21", "COPB2", "NECAP1", "KLHL12", "ATP6V0C", "ARCN1", "SEC23IP", "GAD2", "M6PR", "GAD1", "SLC30A5", "SLC32A1", _x000D_ "SYT11", "IGF2R", "TMED10", "EGFR", "COPZ2", "SAR1A", "SAR1B", "SEC24D", "TGFA", "AP2B1", "MYO6", "VAMP4", "ATP6V1C1", "MCFD2", "SGIP1", "AP1G1", "ATP6V1D", "TFRC")
568	CHLORIDE TRANSMEMBRANE TRANSPORT	GO:1902476	GOBP	0.0163252	0.177433	0.352488	-0.374449	-1.52175	70	c("SLC17A8", "SLC12A2", "GABRA4", "SLC26A2", "APOL1", "CLIC1", "GABRB1", "SLC17A6", "GABRA2", "GABRG3", "GLRB", "GABRA1", "GLRA3", "CLCN3", "GABRG2", "CLIC4", "GABRB2", "SLC1A1", "GABRQ", "GABRA3", "CLIC2")
567	MYELOID LEUKOCYTE MIGRATION	GO:0097529	GOBP	0.0188283	0.189099	0.352488	-0.373605	-1.51246	67	c("CXADR", "KITLG", "CX3CL1", "VAV3", "FOLR2", "TGFB2", "CNN2", "PECAM1", "PIKFYVE", "SCG2", "EDNRB", "PTPRO", "PIK3R1", "NF1", "ITGA9", "EDN1", "NCKAP1L")
566	ADENYLATE CYCLASE-INHIBITING G PROTEIN-COUPLED RECEPTOR SIGNALING PATHWAY	GO:0007193	GOBP	0.0383645	0.273371	0.321776	-0.373196	-1.458	58	c("NPY2R", "RGS1", "P2RY12", "HTR1A", "LPAR1", "OPRM1", "CHRM2", "GPR37", "GRM7", "AKAP5", "HTR1D", "EDN1", "AKAP12", "OPRK1", "GNAI1", "S1PR1")
565	REGULATION OF ALPHA-BETA T CELL ACTIVATION	GO:0046634	GOBP	0.0227444	0.203652	0.352488	-0.372437	-1.54251	75	c("PRDM1", "HLA-DRB1", "HLA-DRA", "LGALS9", "PNP", "TWSG1", "JUNB", "CD86", "CARD11", "HLA-E", "JAK2", "SOCS5")
564	ALPHA-BETA T CELL ACTIVATION	GO:0046631	GOBP	0.0339087	0.256117	0.321776	-0.371851	-1.4915	64	c("RORA", "RELB", "DOCK2", "CARD11", "HLA-E", "RSAD2", "TOX", "CD83", "BCL3", "BRAF", "TRAC", "HMGB1", "ATF2", "PTGER4", "ITCH", "STAT3", "ATP7A", "TNFSF4", "RC3H1", "RC3H2", "ENTPD7", "PTPRC", "RPL22", "RHOA", "STAT6", "NFKBIZ", "IL4R", "SYK")
563	SPHINGOLIPID BIOSYNTHETIC PROCESS	GO:0030148	GOBP	0.00644655	0.10851	0.407018	-0.370869	-1.57254	88	c("SGPP1", "A4GALT", "ASAH2", "SPTSSB", "SGMS1", "B4GALT6", "HACD4", "SPTLC1", "ACER3", "SPHK1", "HACD1", "ELOVL5", "ELOVL4", "UGT8", "ST6GALNAC3", "PLPP2", "ELOVL2", "UGCG", "SPTSSA", "SAMD8", "ST6GALNAC5", "FA2H", "ASAH1", "ST8SIA4", "HACD3", "FUT9", "KDSR", "B4GALT5", "ALDH3B1", "ST8SIA1", "B3GALT1", "ELOVL1", "VAPA", "PPM1L", "TM9SF2", "DEGS1", "CERS6", "SMPD2", "AGK")
562	NUCLEOBASE-CONTAINING SMALL MOLECULE METABOLIC PROCESS	GO:0055086	GOMF	0.0231088	0.20564	0.352488	-0.370175	-1.47791	63	c("MT-ATP8", "MT-ATP6", "DLD", "CARD11", "GUCY1A2", "CMPK1", "AK3", "GUCY1A1", "ADK", "ATP6V1A", "DCK", "APOBEC3C", "DLAT", "PDHX", "AK5", "GUCY1B1", "GMPS", "ATP6V0C", "MAGI3", "AK7")
561	STEROL METABOLIC PROCESS	GO:0016125	GOBP	0.00313421	0.0726413	0.431708	-0.369965	-1.60752	95	c("CH25H", "MBTPS2", "LDLR", "APOL1", "INSIG1", "PRKAA1", "CYP7B1", "SOAT1", "HMGCS1", "PRKAA2", "CYP51A1", "SCARF1", "SC5D", "CYB5R2", "ABCA1", "IDI1", "SQLE", "LEPR", "LIPA", "PRKAG2", "PLPP6", "ABCG1", "LBR", "INSIG2", "MSMO1", "HMGCR", "NPC1", "ERLIN2", "APP", "OSBPL1A", "ACLY", "FDX1")
560	PURINE NUCLEOSIDE TRIPHOSPHATE BIOSYNTHETIC PROCESS	GO:0009145	GOBP	0.00871669	0.127896	0.38073	-0.36954	-1.5728	90	c("MT-ATP8", "MT-ND6", "MT-ND1", "MT-ATP6", "MT-ND2", "MT-ND5", "MT-ND3", "MT-ND4L", "MT-ND4")
559	CHLORIDE TRANSPORT	GO:0006821	GOMF	0.0194187	0.190666	0.352488	-0.369052	-1.51617	73	c("SLC17A8", "SLC12A2", "GABRA4", "SLC26A2", "APOL1", "CLIC1", "GABRB1", "SLC17A6", "GABRA2", "KCNT2", "SLC4A10", "GABRG3", "GLRB", "GABRA1", "GLRA3", "CLCN3", "GABRG2", "CLIC4", "GABRB2", "SLC1A1", "GABRQ", "GABRA3", "CLIC2")
558	CHLORIDE TRANSMEMBRANE TRANSPORTER ACTIVITY	GO:0015108	GOMF	0.0194187	0.190666	0.352488	-0.369052	-1.51617	73	c("SLC17A8", "SLC12A2", "GABRA4", "SLC26A2", "APOL1", "CLIC1", "GABRB1", "SLC17A6", "GABRA2", "KCNT2", "SLC4A10", "GABRG3", "GLRB", "GABRA1", "GLRA3", "CLCN3", "GABRG2", "CLIC4", "GABRB2", "SLC1A1", "GABRQ", "GABRA3", "CLIC2")
557	CHLORIDE TRANSMEMBRANE TRANSPORT	GO:1902476	GOMF	0.0194187	0.190666	0.352488	-0.369052	-1.51617	73	c("SLC17A8", "SLC12A2", "GABRA4", "SLC26A2", "APOL1", "CLIC1", "GABRB1", "SLC17A6", "GABRA2", "KCNT2", "SLC4A10", "GABRG3", "GLRB", "GABRA1", "GLRA3", "CLCN3", "GABRG2", "CLIC4", "GABRB2", "SLC1A1", "GABRQ", "GABRA3", "CLIC2")
556	COLUMNAR/CUBOIDAL EPITHELIAL CELL DIFFERENTIATION	GO:0002065	GOBP	0.018537	0.1877	0.352488	-0.368969	-1.51291	71	c("PRDM1", "BMP6", "WNT5A", "HES1", "KLF4", "GATA2", "PROX1", "TYMS", "C1GALT1", "HIF1A", "KLF5", "NPY", "POU3F2", "RFX3", "IL6ST", "TIGAR", "ZNF800", "MAP1B", "GDF11", "CDH2", "YIPF6", "FGF2", "VAX1")
555	CHOLESTEROL METABOLIC PROCESS	GO:0008203	GOBP	0.00972854	0.136818	0.38073	-0.368357	-1.53818	85	c("CH25H", "MBTPS2", "LDLR", "APOL1", "INSIG1", "PRKAA1", "CYP7B1", "SOAT1", "HMGCS1", "PRKAA2", "CYP51A1", "SCARF1", "SC5D", "ABCA1", "IDI1", "SQLE", "LEPR", "PLPP6", "ABCG1", "LBR", "INSIG2", "MSMO1", "HMGCR", "NPC1", "ERLIN2", "APP", "OSBPL1A", "ACLY", "FDX1")
554	MIDBRAIN DEVELOPMENT	GO:0030901	GOBP	0.0232384	0.206236	0.352488	-0.368167	-1.49045	67	c("ZNF430", "ZNF148", "WNT5A", "MBP", "HES1", "MSX1", "SMAD1", "PADI2", "PLP1", "HSPA5", "UCHL5", "CNP", "FZD3", "CDC42", "FZD6", "FGF2", "KDM7A", "CTNNB1", "S100A1", "FZD1", "RAD1", "RHOA", "LRP6", "SUDS3", "SOS1")
553	POSITIVE REGULATION OF OSTEOBLAST DIFFERENTIATION	GO:0045669	GOBP	0.0480418	0.303956	0.321776	-0.368046	-1.43788	58	c("BMP6", "TMEM119", "CCN1", "CLIC1", "IGF1", "NPPC", "SMAD1", "BMPR1A", "SUCO", "SFRP2", "IL6ST", "ACVR1", "NELL1", "FFAR4", "BMPR2", "CEBPD", "RUNX2", "FBXO5", "ACVR2A", "FGF2", "PPP3CA", "BMPR1B")
552	REGULATION OF MYELOID LEUKOCYTE DIFFERENTIATION	GO:0002761	GOBP	0.00921682	0.130992	0.38073	-0.367755	-1.55181	87	c("HLA-DRB1", "KLF10", "TRIB1", "INHBA", "UBASH3B", "EVI2B", "SFRP1", "CD74", "KITLG", "TREM2", "TYROBP", "GATA2", "CD4", "GPR68", "RB1", "IRF7", "PIK3R1", "NF1", "MYC", "HCLS1", "CREB1", "TMEM64", "RASSF2", "CARTPT", "CCR1", "PPP3CA", "PPARGC1B", "TLR4")
551	GENERATION OF PRECURSOR METABOLITES AND ENERGY	GO:0006091	GOMF	0.00462944	0.0917664	0.407018	-0.365271	-1.6207	109	c("MT-ND6", "MT-ND1", "MT-ND2", "MT-ND5", "MT-CYB", "MT-ND3", "MT-CO2", "CYBB", "MT-ND4L", "MT-ND4", "MT-CO1", "MT-CO3")
550	REGULATION OF EXTRINSIC APOPTOTIC SIGNALING PATHWAY	GO:2001236	GOBP	0.00213634	0.057729	0.431708	-0.364826	-1.64931	123	c("HYAL2", "NOS3", "TNFSF10", "PMAIP1", "INHBA", "TNFAIP3", "SFRP1", "GCLM", "CX3CL1", "IGF1", "MCL1", "DDX3X", "ITGAV", "TGFBR1", "SFRP2", "GCLC", "SCG2", "ITPRIP", "FEM1B", "SKIL", "ACVR1", "BCL10", "NF1", "RET", "ZMYND11", "HMOX1", "PHIP", "MAL", "SRPX", "SH3RF1", "ICAM1", "GSK3B", "BMPR1B", "TCF7L2", "PTEN", "PAK2", "PAK5", "LMNA", "CYLD", "PTPRC", "CFLAR", "BCL2L1", "EYA4")
549	REGULATION OF RESPONSE TO ENDOPLASMIC RETICULUM STRESS	GO:1905897	GOBP	0.0194924	0.190684	0.352488	-0.364342	-1.5208	76	c("PMAIP1", "MBTPS2", "PPP1R15A", "NCK1", "USP13", "HSPA5", "TMEM33", "SVIP", "USP14", "SIRT1", "EIF2AK3", "DNAJB9", "UFL1", "SERINC3", "PIK3R1", "UBQLN1", "PPP1R15B", "OPA1", "ATXN3", "PRKN", "FICD")
548	UNFOLDED PROTEIN BINDING	GO:0051082	GOMF	0.00512732	0.0972099	0.407018	-0.363892	-1.58685	100	c("CLGN", "HSPA13", "DNAJA4", "HSPA5", "DNAJB4", "HSPA8", "LMAN1", "GRPEL2", "TOR1A", "HSP90AA1", "HSPD1", "DNAJA1", "CANX", "SERPINH1", "ERLEC1", "HSPB1", "PTGES3", "SRSF10", "TOMM20", "TCP1", "HSPA9", "CDC37", "CCT6A", "ERN1", "SHQ1", "NDUFAF1", "CCT5", "CRYAB", "SRSF12", "HSPA14", "HSPB6", "HSPE1", "DNAJB6", "ERO1B", "CHAF1A", "CDC37L1", "CCT8", "DNAJB1", "TIMM10B", "HYOU1", "DNAJA2", "DNAJA3", "NACAD", "AFG3L2", "NPM1", "CLPX", "HSP90B1", "CCT7", "HSPA2", "DNAJB11", "RP2", "DNAJB5", "UGGT1", _x000D_ "VBP1", "CCDC115", "CCT6B")
547	RHYTHMIC PROCESS	GO:0048511	GOBP	1.86443e-05	0.00284558	0.57561	-0.363642	-1.7718	218	c("EGR1", "HTR7", "NOS3", "KLF10", "NGFR", "INHBA", "NAMPT", "NPY5R", "RORA", "NOCT", "RELB", "OPRM1", "LGR4", "NCOA2", "GABRB1", "EGR3", "FBXL3", "PRKAA1", "TGFB2", "NLGN1", "NUDT12", "NPPC", "KCND2", "RORB", "CREM", "PRKAA2", "NR1D2", "ADAMTS1", "PROX1", "TYMS", "BHLHE40", "PLEKHA1", "AHR", "HSPA5", "GFPT1", "KLF9", "UBE3A", "SIRT1", "CRY1", "NRIP1", "PPP1CB", "HOMER1", "ROBO2", "A2M", "TOP1", "GRIN3A", "DYRK1A", "PSPC1", "OPRK1", "NHLH2", "CREB1", "USP9X", "PPARGC1A", "PRKDC", "BHLHE41", "SUV39H2", _x000D_ "CLOCK", "CARTPT", "FBXW11", "ID3", "GSK3B", "NOS2", "BMPR1B")
546	RESPONSE TO UNFOLDED PROTEIN	GO:0006986	GOBP	0.00318511	0.0729454	0.431708	-0.363618	-1.62075	112	c("HSPA13", "MBTPS2", "EDEM3", "TMED2", "ERMP1", "THBS4", "TRAM1", "HSPA4L", "HSPA5", "STT3B", "DNAJB4", "HSPA8", "HSPA4", "EIF2AK3", "JKAMP", "HSP90AA1", "HSPD1", "DNAJB9", "RHBDD1", "DNAJA1", "SERPINH1", "ERLEC1", "CREBRF", "TMTC4", "HSPB1", "AMFR", "PRKN", "FICD", "OPTN", "MFN2", "CREBZF", "DNAJC3", "CCND1", "HSPA9", "HSPH1", "DERL1", "YOD1", "ERN1", "ERO1A", "ATF6", "FAF2", "UBXN4", "EIF2S1", "VCP", "HSPA14", "TM7SF3", "HSPE1", "XBP1", "ATF3", "KBTBD6", "EIF2AK2", "ERP44", "HERPUD2", "VAPB", _x000D_ "BAG3", "DNAJB1", "SERP1")
545	NUCLEAR PORE	GO:0005643	GOCC	0.0107968	0.145341	0.38073	-0.363595	-1.53425	87	c("RGPD2", "MX2", "MAD2L1", "CHMP2B", "RGPD8", "RANBP3L", "XPO4", "NXT2", "EIF5A2", "KPNA1", "SEH1L", "CHMP1B", "VPS4B", "NUP50", "RGPD6", "KPNA3", "CHMP3", "NUP58", "RAN", "NUP153", "IPO7", "KPNB1", "NUP37", "RANBP2", "AGFG1", "PARP11", "RANBP1", "SENP2", "DDX19B")
544	POSITIVE REGULATION OF TUMOR NECROSIS FACTOR PRODUCTION	GO:0032760	GOBP	0.0180679	0.186433	0.352488	-0.362198	-1.48137	72	c("CLEC7A", "LGALS9", "OAS1", "CD84", "CYBB", "OAS2", "WNT5A", "HLA-E", "JAK2", "TYROBP", "BTK", "PTPN11", "ARFGEF2", "HMGB1", "PTAFR", "IFIH1", "PIK3R1", "HAVCR2", "STAT3", "AKAP12", "IFNGR1", "PLCG2", "HSPB1", "ZBTB20")
543	AMIDE BINDING	GO:0033218	GOMF	1.46905e-07	0.000221313	0.690132	-0.361526	-1.82374	311	c("NPY2R", "HLA-DRB1", "HLA-DRA", "HLA-DQA1", "NGFR", "INHBA", "ERAP2", "NPY5R", "COL25A1", "CMKLR1", "PRLR", "FKBP7", "LDLR", "CD74", "ERAP1", "OPRM1", "GLP2R", "TRHDE", "CRHBP", "NFKBIA", "TREM2", "FOLR2", "TGFB2", "NLGN1", "TNPO1", "HLA-E", "SOAT1", "MAS1", "HLA-DPB1", "KPNA5", "NPFFR1", "TM2D1", "TYMS", "RAMP3", "RANBP6", "CRHR2", "PPIG", "PRLHR", "PANK3", "CALCRL", "GPR22", "PTH2R", "GPR37", "GLTP", "EDNRB", "MC4R", "LDLRAD3", "PLEKHA3", "GSTM1", "LAPTM4B", "CERT1", "HLA-DRB5", "PICALM", "HLA-DPA1", _x000D_ "ITGA2", "FTCDNL1", "PANK1", "FKBP4", "LEPR", "ACVR1", "HLA-B", "KPNA1", "PIK3R1", "ITM2B", "GHR", "LANCL1", "ACBD3", "PITPNA", "FZD6", "HLA-DQB1", "OPRK1", "KPNA3", "ACHE", "SORL1", "NUP58", "VDAC2", "MAG", "NOLC1", "EPHA4", "ITM2A", "CLSTN2", "CST3", "PPP3CA", "LNPEP", "NUP153", "SCP2", "BRAP", "TOMM20", "KPNA4", "TLR4", "PPP3R1", "KPNB1", "PEX5L", "NPEPPS", "SSTR2")
542	REGULATION OF OSSIFICATION	GO:0030278	GOBP	0.0132986	0.161567	0.38073	-0.360824	-1.50672	85	c("EGR2", "BMP6", "TMEM119", "SFRP1", "CHSY1", "CCN1", "ZMPSTE24", "WNT5A", "TACR1", "BMPR1A", "BMP2K", "HIF1A", "PTPN11", "RBPJ", "SLC8A1", "ACVR1", "GPM6B", "RFLNB", "NELL1", "PTGER4", "BMPR2", "S1PR1", "GREM1", "NBR1", "PBX1", "RUNX2", "ACVR2A", "CCR1")
541	NEGATIVE REGULATION OF NEURON APOPTOTIC PROCESS	GO:0043524	GOBP	0.00265396	0.0650112	0.431708	-0.360764	-1.63094	123	c("BDNF", "PCDHGC5", "MT-RNR2", "CPEB4", "GCLM", "CX3CL1", "NDNF", "OXR1", "HIPK2", "PCDHGC4", "NPPC", "JAK2", "NES", "KRAS", "ANGPT1", "CX3CR1", "HIF1A", "GCLC", "BRAF", "GABRB2", "IL6ST", "BTG2", "F2R", "LIG4", "SLC1A1", "MAP2K4", "GBE1", "HMOX1", "MSH2", "PPARGC1A", "MAG", "CHL1", "PRKN", "SET", "SNX6", "RASA1", "CCND1", "ERBB3", "AXL", "RETREG1", "DRAXIN", "BCL2L1", "RHOA")
540	REGULATION OF OXIDATIVE STRESS-INDUCED CELL DEATH	GO:1903201	GOBP	0.04807	0.303956	0.321776	-0.360374	-1.41674	59	c("OXR1", "TREM2", "MCL1", "NR4A3", "HIF1A", "GPR37", "NCOA7", "SIRT1", "SLC7A11", "PARP1", "UBQLN1", "LANCL1", "PDE8A", "HSPB1", "PRKN", "TLR4", "CTNNB1", "REST", "PAWR", "FZD1")
539	CLATHRIN-COATED VESICLE	GO:0030136	GOCC	0.000140809	0.0117849	0.518848	-0.359881	-1.71343	182	c("HLA-DRB1", "HLA-DRA", "HLA-DQA1", "SYT2", "HBEGF", "LDLR", "CD74", "WNT5A", "PIK3C2A", "CHRM2", "CLINT1", "SCYL2", "HLA-DPB1", "RAB27B", "VAMP7", "SNX18", "RAB27A", "HSPA8", "VWF", "SCARB2", "CLVS2", "HLA-DRB5", "PICALM", "HLA-DPA1", "CD4", "ADAM10", "RAB14", "SCAMP1", "PANK1", "AP1S2", "TGOLN2", "CLVS1", "ATP6V1A", "AFTPH", "SYNRG", "EDN1", "ATP6AP2", "HLA-DQB1", "ATP7A", "CLTC", "RAB8B", "VPS18", "TYRP1", "RAB5A", "STON1", "VTI1A", "PHETA1", "MYO1E", "NECAP1", "HEATR5B", "ATP6V0C", "GAD2", "M6PR", _x000D_ "SFTPD", "GAD1", "SORT1", "SLC32A1", "BTBD8", "SYT11", "IGF2R", "TMED10", "SPG21", "EGFR", "DENND1B", "AAK1", "FURIN", "TGFA", "AP2B1", "MYO6", "VAMP4", "ATP6V1C1", "SGIP1", "AP1G1", "ATP6V1D", "GOPC", "TFRC")
538	PLASMA MEMBRANE RAFT	GO:0044853	GOCC	0.00823476	0.124826	0.38073	-0.35798	-1.55647	98	c("PLVAP", "NOS3", "ASAH2", "SELPLG", "TREM2", "CAVIN2", "KCND2", "JAK2", "BMPR1A", "HTR2A", "PRKAR1A", "LCP2", "ADRA1A", "F2R", "PLPP2", "SPRED1", "BMPR2", "CAVIN1", "HMOX1", "CDH2", "MAL", "TRPC4", "CORO1C", "AKAP6", "EFNA5", "CTNNB1", "BVES", "IRS1", "TFPI", "LRP8", "LRP6", "CDH1", "SMPD2", "PRKAR2A", "CAV1", "NEU3", "CAV2", "ADRA1B")
537	RESPIRATORY ELECTRON TRANSPORT CHAIN	GO:0022904	GOBP	0.00548192	0.101022	0.407018	-0.35637	-1.57155	107	c("MT-ND6", "MT-ND1", "MT-ND2", "MT-ND5", "MT-CYB", "MT-ND3", "MT-CO2", "MT-ND4L", "MT-ND4", "MT-CO1", "MT-CO3", "DLD")
536	VIRAL ENTRY INTO HOST CELL	GO:0046718	GOBP	0.0211515	0.196393	0.352488	-0.355803	-1.48157	79	c("HYAL2", "CXADR", "LDLR", "CD86", "SELPLG", "F11R", "CXCR4", "HTR2A", "SLC1A5", "ITGAV", "ITGA5", "PIKFYVE", "PVR", "SCARB2", "CD4", "ITGA2", "WWP1", "ITCH", "KPNA3", "VPS18", "ITGB1", "EPHA2", "NUP153", "ICAM1", "NPC1", "LAMP1", "UVRAG")
535	REGULATION OF NUCLEOCYTOPLASMIC TRANSPORT	GO:0046822	GOBP	0.00594757	0.103607	0.407018	-0.355225	-1.54975	99	c("MX2", "IER3", "HYAL2", "ECT2", "ANP32B", "JAK2", "PPM1A", "UHMK1", "ANGPT1", "CTDSPL2", "BARD1", "PTPN11", "RAB23", "XPO4", "CPSF6", "DNAJC27", "HSP90AA1", "UFM1", "PIK3R1", "NF1", "PPP1R12A", "MDFIC", "RIOK2", "HCLS1", "NUP58", "RAN", "NOLC1")
534	STEM CELL DIFFERENTIATION	GO:0048863	GOBP	0.0011541	0.0404338	0.45506	-0.354914	-1.62657	135	c("SEMA3D", "SEMA3C", "EPCAM", "SFRP1", "KITLG", "KBTBD8", "HES1", "MSX1", "TGFB2", "SEMA6D", "BMPR1A", "FBXL17", "HIF1A", "SFRP2", "RBPJ", "EDNRB", "FOXO4", "EFNB1", "ZFP36", "SOX18", "ACVR1", "UFL1", "A2M", "CDC42", "EDN1", "CITED2", "RET", "CDH2", "SEMA4D", "GREM1", "TAPT1", "SEMA3A", "NOLC1", "ITGB1", "RUNX2", "RDH10", "PUM1", "FGF2", "KLHL12", "GPM6A", "KIT", "ZNF281", "ERBB4", "CORO1C", "XRCC5", "CTNNB1", "REST", "SEMA7A", "PTPRC", "MTF2", "ESR1", "FZD1")
533	MONOATOMIC ANION TRANSMEMBRANE TRANSPORT	GO:0098656	GOBP	0.0157394	0.175289	0.352488	-0.354641	-1.49099	84	c("SLC4A7", "SLC17A8", "SLC12A2", "GABRA4", "SLC26A2", "APOL1", "CLIC1", "GABRB1", "SLC17A6", "GABRA2", "SLC4A10", "GABRG3", "GLRB", "GABRA1", "GLRA3", "CLCN3", "GABRG2", "CLIC4", "GABRB2", "LRRC8D", "SLC1A1", "GABRQ", "LRRC8B", "GABRA3", "CLIC2")
532	MEMBRANE MICRODOMAIN	GO:0098857	GOCC	8.33101e-06	0.00156883	0.593325	-0.354145	-1.76575	264	c("PLVAP", "HYAL2", "NOS3", "OLR1", "LAMP2", "CXADR", "OPRM1", "ASAH2", "SELPLG", "CARD11", "TREM2", "SDC4", "CAVIN2", "KCND2", "JAK2", "ANGPT1", "BMPR1A", "HTR2A", "PRKAR1A", "LCP2", "PECAM1", "BTK", "CNTN1", "ABCA1", "TGFBR1", "PIKFYVE", "ADRA1A", "ARC", "EDNRB", "SDCBP", "IL6ST", "EFNB1", "CD4", "F2R", "ANXA2", "CRK", "GPM6B", "TNFRSF1B", "AKAP5", "SLC1A1", "BCL10", "PLPP2", "SPRED1", "SYNJ2", "SERPINH1", "RAP1B", "BMPR2", "RGS7", "DMD", "CAVIN1", "RET", "SLC9A3R1", "HMOX1", "CDH2", "ATP7A", "CD24", _x000D_ "S1PR1", "RAB5A", "MAG", "BST2", "PRKAR2B", "ITGB1", "MAL", "TRPC4", "PODXL", "RHOQ", "CNR1", "NPC1", "ERLIN2", "LYPD6", "CORO1C", "AKAP6", "PGK1", "APP", "EFNA5", "CTNNB1", "ARID3A", "PLLP", "PTPRC", "ATP2B1", "MYADM", "CFLAR", "BVES", "IRS1", "ABCG2", "TFPI", "LRP8", "PRNP", "LRP6", "DLG1", "STAT6", "CDH1", "SMPD2", "PRKAR2A", "EGFR", "PSEN1", "BACE1", "STX12", "RAP2B", "CAV1", "NEU3", "GABBR1", "FURIN", "CAV2", "ADRA1B", "SHH", "CD55", "GJA1", "PPP2CA", "MAL2", "GNAI2", "SLC2A4", "HK1", "ATP1B1"_x000D_ )
531	CARDIAC CHAMBER MORPHOGENESIS	GO:0003206	GOBP	0.0146617	0.169906	0.38073	-0.35388	-1.52305	93	c("NPY2R", "FOXF1", "NOS3", "SEMA3C", "NPY5R", "ZFPM2", "CCN1", "WNT5A", "HES1", "TGFB2", "BMPR1A", "ADAMTS1", "PROX1", "HIF1A", "ENG", "TGFBR1", "SFRP2", "RBPJ")
530	LEUKOCYTE CHEMOTAXIS	GO:0030595	GOBP	0.0241466	0.210904	0.352488	-0.352412	-1.44134	72	c("CH25H", "SLC12A2", "MT-RNR2", "CXADR", "CX3CL1", "VAV3", "FOLR2", "TGFB2", "CYP7B1", "CXCR4", "CX3CR1", "PIKFYVE", "SCG2", "EDNRB", "PTPRO", "HMGB1", "ITGA9", "EDN1", "NCKAP1L", "LYST", "S1PR1", "CCR1", "SBDS", "HRH1", "KIT", "PDGFB", "SFTPD")
529	PROTEIN DEPHOSPHORYLATION	GO:0006470	GOBP	0.00121109	0.0416414	0.45506	-0.352275	-1.63855	154	c("DUSP5", "DUSP1", "UBASH3B", "FAM220A", "CTTNBP2NL", "DUSP4", "PTP4A1", "PTPN20", "PPP1R15A", "DUSP19", "DUSP16", "DUSP10", "PDP1", "UBLCP1", "PPM1A", "MTMR7", "PPTC7", "CTDSPL2", "PTPRG", "NCK1", "PTPN11", "PPP6C", "PTP4A2", "MTM1", "PTPRO", "DUSP6", "MTMR6", "MTMR2", "NCEH1", "PPP1CB", "PPP2R3A", "PPP1R15B", "PPM1E", "PPP1R12A", "RNGTT", "PPP2R5E", "PPP2R2A", "PPP3CA", "PTPRM", "PTPN4", "FBXW11", "PPM1B", "RPRD1A", "PTPRR", "PPP3R1", "PTEN", "PPP2CB", "STYX", "PPP4R3B")
528	SECONDARY ALCOHOL METABOLIC PROCESS	GO:1902652	GOBP	0.0135101	0.16315	0.38073	-0.352235	-1.51115	92	c("CH25H", "MBTPS2", "LDLR", "APOL1", "INSIG1", "PRKAA1", "CYP7B1", "SOAT1", "HMGCS1", "PRKAA2", "CYP51A1", "SCARF1", "SC5D", "ABCA1", "IDI1", "SQLE", "LEPR", "PLPP6", "ABCG1", "LBR", "INSIG2", "MSMO1", "IDH3A", "HMGCR", "NPC1", "ERLIN2", "APP", "OSBPL1A", "ACLY", "FDX1")
527	MONOATOMIC ANION TRANSPORT	GO:0006820	GOBP	0.0111217	0.147619	0.38073	-0.351524	-1.49334	89	c("SLC4A7", "SLC17A8", "SLC12A2", "GABRA4", "SLC26A2", "APOL1", "CLIC1", "GABRB1", "SLC17A6", "GABRA2", "SLC4A10", "GABRG3", "GLRB", "GABRA1", "GLRA3", "CLCN3", "GABRG2", "CLIC4", "GABRB2", "OSTM1", "LRRC8D", "SLC1A1", "GABRQ", "LRRC8B", "GABRA3", "CLIC2")
526	REGULATION OF TUMOR NECROSIS FACTOR SUPERFAMILY CYTOKINE PRODUCTION	GO:1903555	GOBP	0.00330125	0.074229	0.431708	-0.351483	-1.5797	118	c("CLEC7A", "LGALS9", "OAS1", "CD84", "CYBB", "TNFAIP3", "CX3CL1", "CD86", "OAS2", "WNT5A", "IGF1", "TREM2", "HLA-E", "JAK2", "TYROBP", "ANGPT1", "CX3CR1", "BTK", "PTPN11", "BCL3", "ARFGEF2", "HMGB1", "ZFP36", "CD47", "PTAFR", "IFIH1", "C5AR2", "PIK3R1", "BCL10", "HAVCR2", "STAT3", "AKAP12", "IFNGR1", "PLCG2", "HSPB1", "ZBTB20", "DICER1", "GPNMB")
525	PROTEIN LOCALIZATION TO CELL JUNCTION	GO:1902414	GOBP	0.0252785	0.216376	0.352488	-0.351191	-1.46237	79	c("CDH5", "MPP7", "NLGN1", "F11R", "GRIP1", "RAB27B", "CACNG2", "KIF3A", "NECTIN3", "C1QL3", "NETO1", "ZDHHC2", "ZDHHC15", "KIF5B", "RELN", "HOMER1", "HSPB1", "SLITRK3", "LAMTOR3", "STAU2", "ERBB4", "NRXN1", "PCLO", "PAK2", "RAB11A", "GRIN2A", "TJP2", "HEG1", "DLG1")
524	AXO-DENDRITIC TRANSPORT	GO:0008088	GOBP	0.024822	0.214294	0.352488	-0.351049	-1.43577	72	c("TRAK2", "HIF1A", "KIF1C", "RAB21", "SPAST", "RAB27B", "KIF3A", "NETO1", "HSPA8", "ARL8B", "AGBL4", "KIF5B", "ARMCX3", "OPA1", "HSPB1", "PAFAH1B1", "WASF1", "FBXW11", "STAU2", "BLOC1S6", "PURA", "APP")
523	SEGMENTATION	GO:0035282	GOBP	0.0376732	0.270595	0.321776	-0.350902	-1.41369	66	c("EGR2", "FOXF1", "SEMA3C", "SFRP1", "PCSK6", "WNT5A", "TMED2", "BMPR1A", "FRS2", "MIB1", "SFRP2", "BMI1", "RBPJ")
522	CHAPERONE-MEDIATED PROTEIN FOLDING	GO:0061077	GOBP	0.0471338	0.303102	0.321776	-0.350616	-1.39982	63	c("HSPA13", "DNAJB14", "CD74", "HSPA5", "DNAJB4", "HSPA8", "CRTAP", "TOR1A", "FKBP4", "ST13", "HSPB1", "PTGES3", "PDIA4", "CHORDC1", "TCP1", "HSPA9", "HSPH1", "CCT6A", "PDCL3", "ERO1A", "CCT5", "CSNK2A1", "HSPA14", "HSPB6", "HSPE1", "DNAJB6", "CCT8", "DNAJB1", "FKBP1A")
521	PROTEIN TARGETING TO MEMBRANE	GO:0006612	GOBP	0.0197037	0.192438	0.352488	-0.350262	-1.47151	83	c("TRAM1L1", "SRP72", "SEC63", "TRAM1", "CACNG2", "PIKFYVE", "HSPA5", "SEC62", "ZDHHC2", "CHM", "ZDHHC15", "SDCBP", "SGTB", "RAB3IP", "PEX3", "ZDHHC20", "SRP9", "GOLGA7", "RAB8B", "ARL6IP1", "VPS37A", "ARL6", "SSR1", "ZDHHC21", "ZDHHC9")
520	POLYOL METABOLIC PROCESS	GO:0019751	GOBP	0.0199119	0.193988	0.352488	-0.350211	-1.4624	85	c("SGPP1", "ASAH2", "SLC5A3", "SPTSSB", "SYNJ1", "MTMR7", "PLCB1", "IMPA1", "SPTLC1", "ACER3", "SPHK1", "IP6K3", "MTMR2", "PTAFR", "PLPP2", "SYNJ2", "QDPR", "NUDT11", "IPMK", "GK", "SPTSSA", "PLCG2", "ASAH1", "ITPKB", "FGF2", "PTEN", "BPNT1", "PPIP5K2")
519	RIBONUCLEOSIDE TRIPHOSPHATE BIOSYNTHETIC PROCESS	GO:0009201	GOBP	0.00799045	0.123463	0.38073	-0.350039	-1.52094	95	c("MT-ATP8", "MT-ND6", "MT-ND1", "MT-ATP6", "MT-ND2", "MT-ND5", "MT-ND3", "MT-ND4L", "MT-ND4")
518	ENTRY INTO HOST	GO:0044409	GOBP	0.0279429	0.231828	0.352488	-0.349678	-1.46592	81	c("HYAL2", "CXADR", "LDLR", "CD86", "SELPLG", "F11R", "CXCR4", "HTR2A", "SLC1A5", "ITGAV", "ITGA5", "PIKFYVE", "PVR", "SCARB2", "CD4", "ITGA2", "WWP1", "ITCH", "KPNA3", "VPS18", "ITGB1", "EPHA2", "NUP153", "ICAM1", "NPC1", "LAMP1", "UVRAG")
517	CHEMICAL SYNAPTIC TRANSMISSION, POSTSYNAPTIC	GO:0099565	GOBP	0.0449994	0.294367	0.321776	-0.34957	-1.40061	65	c("GABRA4", "EEA1", "OPRM1", "HTR3B", "GABRB1", "GABRA2", "GABRG3", "GRID2", "GLRB", "GABRA1", "GLRA3", "CHRFAM7A", "GABRG2", "GABRB2", "GABRQ", "INSYN2A", "GABRA3")
516	MEMBRANE RAFT	GO:0045121	GOCC	4.69073e-06	0.00100195	0.610527	-0.349529	-1.74449	263	c("PLVAP", "HYAL2", "NOS3", "OLR1", "CXADR", "OPRM1", "ASAH2", "SELPLG", "CARD11", "TREM2", "SDC4", "CAVIN2", "KCND2", "JAK2", "ANGPT1", "BMPR1A", "HTR2A", "PRKAR1A", "LCP2", "PECAM1", "BTK", "CNTN1", "ABCA1", "TGFBR1", "PIKFYVE", "ADRA1A", "ARC", "EDNRB", "SDCBP", "IL6ST", "EFNB1", "CD4", "F2R", "ANXA2", "CRK", "GPM6B", "TNFRSF1B", "AKAP5", "SLC1A1", "BCL10", "PLPP2", "SPRED1", "SYNJ2", "SERPINH1", "RAP1B", "BMPR2", "RGS7", "DMD", "CAVIN1", "RET", "SLC9A3R1", "HMOX1", "CDH2", "ATP7A", "CD24", "S1PR1", _x000D_ "RAB5A", "MAG", "BST2", "PRKAR2B", "ITGB1", "MAL", "TRPC4", "PODXL", "RHOQ", "CNR1", "NPC1", "ERLIN2", "LYPD6", "CORO1C", "AKAP6", "PGK1", "APP", "EFNA5", "CTNNB1", "ARID3A", "PLLP", "PTPRC", "ATP2B1", "MYADM", "CFLAR", "BVES", "IRS1", "ABCG2", "TFPI", "LRP8", "PRNP", "LRP6", "DLG1", "STAT6", "CDH1", "SMPD2", "PRKAR2A", "EGFR", "PSEN1", "BACE1", "STX12", "RAP2B", "CAV1", "NEU3", "GABBR1", "FURIN", "CAV2", "ADRA1B", "SHH", "CD55", "GJA1", "PPP2CA", "MAL2", "GNAI2", "SLC2A4", "HK1", "ATP1B1")
515	INNER MITOCHONDRIAL MEMBRANE PROTEIN COMPLEX	GO:0098800	GOCC	0.00098702	0.0367147	0.45506	-0.34911	-1.61817	148	c("MT-ATP8", "MT-ND6", "MT-ND1", "MT-ATP6", "MT-ND2", "MT-ND5", "MT-CYB", "MT-ND3", "MT-CO2", "MT-ND4L", "MT-ND4", "MT-CO1", "MT-CO3", "MICU3", "TIMM23B", "CHCHD3", "APOOL")
514	COATED VESICLE	GO:0030135	GOCC	4.82187e-06	0.00100195	0.610527	-0.348113	-1.74755	273	c("HLA-DRB1", "HLA-DRA", "HLA-DQA1", "SYT2", "TICAM2", "TMED7", "SEC23A", "HBEGF", "LDLR", "CD74", "WNT5A", "PIK3C2A", "CHRM2", "TMED2", "DIPK2A", "HLA-E", "SEC24A", "CLINT1", "SCYL2", "HLA-DPB1", "YIPF5", "RAB27B", "VAMP7", "SNX18", "RAB27A", "HSPA8", "CD59", "VWF", "SCARB2", "CLVS2", "LMAN1", "DDHD2", "HLA-DRB5", "PICALM", "HLA-DPA1", "CD4", "ADAM10", "RAB14", "SEC22B", "SEC24B", "SCAMP1", "PANK1", "AP1S2", "HLA-B", "HSPD1", "TGOLN2", "CLVS1", "TMED5", "ATP6V1A", "AFTPH", "SYNRG", "EDN1", "ATP6AP2", _x000D_ "HLA-DQB1", "ATP7A", "B2M", "CLTC", "RAB8B", "VPS18", "TYRP1", "RAB5A", "STON1", "YIPF6", "F8", "VTI1A", "IER3IP1", "PHETA1", "MYO1E", "SEC23B", "VMA21", "COPB2", "NECAP1", "KLHL12", "HEATR5B", "ATP6V0C", "ARCN1", "SEC23IP", "GAD2", "APP", "M6PR", "SFTPD", "GAD1", "SORT1", "SLC30A5", "SLC32A1", "BTBD8", "SYT11", "IGF2R", "TMED10", "SPG21", "CNIH4", "EGFR", "ERGIC2", "COPZ2", "GOLGA2", "DENND1B", "SAR1A", "SAR1B", "AAK1", "SEC24D", "FURIN", "TGFA", "AP2B1", "MYO6", "VAMP4", "ATP6V1C1", "MCFD2", "CTSZ", _x000D_ "SGIP1", "AP1G1", "ATP6V1D", "GOPC", "TFRC")
513	PHOSPHOLIPID TRANSPORT	GO:0015914	GOBP	0.0275237	0.230358	0.352488	-0.347793	-1.42245	72	c("LDLR", "OSBPL8", "ATP8B4", "VMP1", "PCTP", "ABCA1", "MFSD2A", "PRELID3B", "TMEM30A", "GLTP", "PLEKHA3", "SCARB2", "CERT1", "ATP8B1", "ATP8A1", "PITPNA", "ABCG1", "ATP11B", "TMEM41B", "ANO4", "SCP2")
512	MONOATOMIC ANION TRANSMEMBRANE TRANSPORTER ACTIVITY	GO:0008509	GOMF	0.0209882	0.196376	0.352488	-0.347542	-1.45126	85	c("SLC17A8", "SLC12A2", "GABRA4", "SLC26A2", "APOL1", "CLIC1", "GABRB1", "SLC17A6", "GABRA2", "KCNT2", "SLC4A10", "GABRG3", "GLRB", "GABRA1", "GLRA3", "CLCN3", "GABRG2", "CLIC4", "GABRB2", "LRRC8D", "SLC1A1", "GABRQ", "LRRC8B", "GABRA3", "CLIC2")
511	ENZYME-LINKED RECEPTOR PROTEIN SIGNALING PATHWAY	GO:0007167	GOMF	0.0220109	0.199455	0.352488	-0.347251	-1.45166	77	c("EPHB4", "ACVR1C", "PRLR", "EPHA6", "CRIM1", "BMPR1A", "FRS2", "ENG", "TGFBR1", "GAB2", "EFEMP1", "LIFR", "IL6ST", "ACVR1", "PIK3R1", "SOSTDC1", "BMPR2", "IL13RA1", "ACVRL1", "EPHA2", "EPHA4", "ACVR2A", "BMPR1B", "EPHA5", "KIT", "ERBB4", "EPHA3", "OSMR", "IRS1", "IGF2R")
510	RESPONSE TO ORGANIC SUBSTANCE	GO:0010033	GOMF	0.00491198	0.0951754	0.407018	-0.346503	-1.56022	119	c("HTR7", "ESRRG", "CMKLR1", "HTR1A", "PRLR", "CD74", "OPRM1", "GLP2R", "HTR3B", "CHRM2", "FOLR2", "NR4A3", "MAS1", "CXCR4", "CX3CR1", "HTR2A", "CRHR2", "HTR2C", "LIFR", "CSF2RA", "CSF1R", "IL6ST", "CD4", "PTAFR", "IL13RA2", "LEPR", "NR3C1", "TNFRSF1B", "GHR", "HTR1D", "IL13RA1", "GPR75", "IFNGR1", "HTR3A", "IL10RA", "IL1R1", "CCR1", "CHRM4", "ABHD2", "HRH1", "NR3C2", "TLR4", "PGRMC2", "KIT", "IL12RB2", "SSTR2")
509	CELLULAR RESPONSE TO ORGANIC SUBSTANCE	GO:0071310	GOMF	0.00491198	0.0951754	0.407018	-0.346503	-1.56022	119	c("HTR7", "ESRRG", "CMKLR1", "HTR1A", "PRLR", "CD74", "OPRM1", "GLP2R", "HTR3B", "CHRM2", "FOLR2", "NR4A3", "MAS1", "CXCR4", "CX3CR1", "HTR2A", "CRHR2", "HTR2C", "LIFR", "CSF2RA", "CSF1R", "IL6ST", "CD4", "PTAFR", "IL13RA2", "LEPR", "NR3C1", "TNFRSF1B", "GHR", "HTR1D", "IL13RA1", "GPR75", "IFNGR1", "HTR3A", "IL10RA", "IL1R1", "CCR1", "CHRM4", "ABHD2", "HRH1", "NR3C2", "TLR4", "PGRMC2", "KIT", "IL12RB2", "SSTR2")
508	AMIDE TRANSPORT	GO:0042886	GOBP	0.0138067	0.165078	0.38073	-0.346419	-1.52205	103	c("SLC38A5", "AQP3", "ACVR1C", "SLC25A32", "SGPP1", "SLC19A2", "CCDC186", "FOLR2", "HIF1A", "VGF", "RAB11FIP2", "ABCA1", "CYB5R4", "GLTP", "VIP", "MC4R", "PLEKHA3", "CERT1", "SELENOT", "SLC7A11", "GPR68", "FFAR4", "SLC15A3", "EDN1", "ABCC4", "SLC9A3R1", "ADCYAP1")
507	CARDIAC CHAMBER DEVELOPMENT	GO:0003205	GOBP	0.00528463	0.098898	0.407018	-0.345657	-1.57276	126	c("PRDM1", "NPY2R", "FOXF1", "NOS3", "SEMA3C", "NPY5R", "ZFPM2", "TMEM65", "CCN1", "ZMPSTE24", "WNT5A", "HES1", "TGFB2", "BMPR1A", "ADAMTS1", "PROX1", "HIF1A", "GREB1L", "FRS2", "ENG", "TGFBR1", "SFRP2", "RBPJ")
506	ENDOCYTIC VESICLE MEMBRANE	GO:0030666	GOCC	0.000831866	0.0324079	0.477271	-0.345367	-1.61507	157	c("HLA-DRB1", "HLA-DRA", "HLA-DQA1", "SYT2", "NOS3", "LAMP2", "HBEGF", "CYBB", "LDLR", "PIP4P2", "CD74", "WNT5A", "CHRM2", "HLA-E", "HLA-DPB1", "SCARF1", "VAMP7", "CACNG2", "PIKFYVE", "RAB23", "CAMK2D", "SCARB2", "HLA-DRB5", "HLA-DPA1", "CD4", "SEC22B", "HLA-B", "TGOLN2", "NOSTRIN", "HLA-DQB1", "SNAP23", "ATP7A", "B2M", "CLTC", "RAB8B", "ATG12", "TYRP1", "RAB5A")
505	ENDOPLASMIC RETICULUM PROTEIN-CONTAINING COMPLEX	GO:0140534	GOCC	0.00525972	0.0987385	0.407018	-0.345364	-1.55509	119	c("INSIG1", "SPTSSB", "PIGK", "SPTLC1", "SEC63", "HSD17B12", "MAGT1", "SEL1L", "RNF125", "HSPA5", "STT3B", "SPCS3", "MMGT1", "GET1", "TUSC3", "SRP9", "EMC1", "SPTSSA", "B2M", "ZW10", "INSIG2", "SEC11C", "AMFR", "PDIA6", "ARL6IP1", "UBXN7", "DERL1", "MAP3K5", "MARCHF6", "PIGA", "FAM8A1", "EMC7", "ERN1", "RNF139", "PIGP", "RPN2", "PIGT", "SPCS2", "SRPRA", "FAF2", "SPCS1", "VCP", "STT3A")
504	ORGANOPHOSPHATE BIOSYNTHETIC PROCESS	GO:0090407	GOMF	0.0174378	0.183066	0.352488	-0.345031	-1.47385	91	c("MT-ATP8", "MT-ATP6", "PIK3C2A", "DLD", "CARD11", "PIK3R3", "GUCY1A2", "SYNJ1", "CMPK1", "AK3", "PIKFYVE", "GUCY1A1", "ADK", "ATP6V1A", "SYNJ2", "DCK", "CDS1", "IPMK", "PIP5K1B", "DLAT", "PDHX", "AK5", "GUCY1B1", "GMPS", "ATP6V0C", "PIK3C3", "MAGI3", "AK7", "PNPO", "PIP4K2A", "TJP2", "DLG1", "PIK3CB", "PDHA1", "CASK", "INPP4B")
503	ENDOTHELIAL CELL DIFFERENTIATION	GO:0045446	GOBP	0.0298877	0.241981	0.352488	-0.343976	-1.40684	72	c("ROBO4", "TIE1", "PDE4D", "F11R", "CXCR4", "PROX1", "PECAM1", "RAP2C", "RBPJ", "EDNRB", "CLIC4", "RDX", "SCUBE1", "SOX18", "RAPGEF6", "ACVR1", "RAP1B", "BMPR2", "MSN", "S1PR1", "NR2F2", "ACVRL1", "ICAM1", "RAB1A", "VEZF1", "RAP1A", "FZD1", "MYADM", "TJP2", "HEG1", "NOTCH4")
502	MYELOID LEUKOCYTE DIFFERENTIATION	GO:0002573	GOBP	0.0167224	0.179945	0.352488	-0.343334	-1.50849	103	c("HLA-DRB1", "LGALS9", "JUNB", "ITGB8", "SFRP1", "KITLG", "RELB", "SP3", "TREM2", "TYROBP", "GATA2", "GAB2", "RBPJ", "SIRT1", "CSF1R", "CD4", "GPR68", "ANXA2", "OSTM1", "NR3C1", "NRROS", "PIK3R1", "PARP1", "NF1", "CDC42", "CITED2", "LBR", "CREB1", "TMEM64", "PAFAH1B1", "EPHA2", "L3MBTL3", "SNX10", "MYH9", "IREB2", "KIT")
501	NEGATIVE REGULATION OF NF-KAPPAB TRANSCRIPTION FACTOR ACTIVITY	GO:0032088	GOBP	0.0305631	0.243938	0.352488	-0.343297	-1.40406	72	c("CMKLR1", "TNFAIP3", "NFKBIA", "KLF4", "ADORA3", "TCEAL7", "CHUK", "PELI1", "MTURN", "TRIM37", "BCL3", "SIRT1", "PSMD10", "G3BP2", "UFL1", "HAVCR2", "ITCH")
500	NEGATIVE REGULATION OF SECRETION BY CELL	GO:1903531	GOBP	0.00635491	0.107268	0.407018	-0.34306	-1.54451	117	c("IL1RAPL1", "FOXF1", "LGALS9", "ACVR1C", "CD84", "INHBA", "NPY5R", "SFRP1", "OPRM1", "CRHBP", "STXBP6", "RSAD2", "RAB33B", "CYP51A1", "PTPN11", "BRAF", "GRM7", "CRY1", "F2R", "PIM3", "IL13RA2", "TNFRSF1B", "VPS4B", "FOXO1", "FFAR4", "NF1", "RAP1B", "EDN1", "NCKAP1L", "KLF7", "OPRK1", "HMOX1", "FMR1", "SYT4", "PRKN", "CARTPT", "HMGCR", "PPP3CA", "CNR1")
499	FILOPODIUM	GO:0030175	GOCC	0.0193549	0.190666	0.352488	-0.343026	-1.46529	91	c("CXADR", "KITLG", "VCAM1", "NLGN1", "ITGAV", "ERMN", "SHTN1", "MTM1", "RDX", "TWF1", "RAPH1", "OSBPL3", "ARF6", "FZD3", "TIAM2", "CDC42", "MSN", "DMD", "SLC9A3R1", "CD302", "PPP1R9A", "RUFY3", "FMR1", "ARL4C", "ITGB1", "VASP", "PODXL", "EPHA4")
498	POSITIVE REGULATION OF ENDOCYTOSIS	GO:0045807	GOBP	0.0325009	0.25109	0.321776	-0.342749	-1.42722	79	c("APLN", "WNT5A", "TREM2", "NLGN1", "SYNJ1", "GATA2", "SCYL2", "ANGPT1", "RAB21", "CBLL1", "MIB1", "BICD1", "ANXA2", "ITGA2", "TOR1A", "APPL1", "CDC42", "NCKAP1L", "B2M", "FMR1", "GREM1", "PLCG2")
497	AMYLOID-BETA BINDING	GO:0001540	GOMF	0.0279686	0.231828	0.352488	-0.342618	-1.43229	77	c("NGFR", "COL25A1", "LDLR", "CD74", "TREM2", "TGFB2", "NLGN1", "TM2D1", "RAMP3", "LDLRAD3", "PICALM", "ITGA2", "ITM2B", "FZD6", "ACHE", "SORL1", "EPHA4", "ITM2A", "CLSTN2", "CST3", "TLR4", "APBB2", "GRIN2A", "PGRMC1", "LRP8", "CRYAB", "GRIA4", "PRNP", "GPRASP2", "BACE1", "GRIA2")
496	POSTSYNAPTIC MEMBRANE	GO:0045211	GOCC	4.04964e-05	0.00519215	0.557332	-0.342489	-1.69708	248	c("IL1RAPL1", "KCTD8", "GABRA4", "KCTD12", "LPAR1", "OPRM1", "HTR3B", "GABRB1", "CHRM2", "NLGN1", "SSPN", "KCND2", "PCDH17", "HTR2A", "GABRA2", "HCN1", "GRIP1", "GABRG3", "GRID2", "KCTD16", "GLRB", "DCC", "CNTN1", "GABRA1", "ITGA5", "GLRA3", "CACNG2", "NECTIN3", "ADRA1A", "CLCN3", "RGS7BP", "SYAP1", "NETO1", "SLC8A1", "ARC", "HSPA8", "MAGEE1", "GABRG2", "GRM7", "FLRT3", "PTPRO", "GABRB2", "PICALM", "LIN7C", "NLGN4X", "F2R", "STRN", "GABRQ", "CANX", "GABRA3", "KCNC2", "DNM3", "LRRTM2", "GRIN3A", "ATP6AP2", _x000D_ "DMD", "OPRK1", "PLPPR4", "CDH2", "NLGN3", "FMR1", "ABHD17B", "HTR3A", "NPTN", "KCNA1", "KCNH1", "EPHA4", "SLITRK3", "ANK3", "CLSTN2", "DGKB", "FBXO45", "CNKSR2", "CHRM4", "SLC30A1", "KCND3", "LRRC4C")
495	TRANSMEMBRANE RECEPTOR PROTEIN SERINE/THREONINE KINASE SIGNALING PATHWAY	GO:0007178	GOBP	0.00106324	0.0379119	0.45506	-0.342303	-1.60074	157	c("BMP6", "EGR1", "ACVR1C", "CDH5", "INHBA", "TWSG1", "LRRC32", "ITGB8", "SMAD9", "SFRP1", "WNT5A", "ADAM9", "HIPK2", "HES1", "MSX1", "TGFB2", "SMAD1", "BMPR1A", "ENG", "TGFBR1", "SFRP2", "RNF111", "SIRT1", "SKIL", "ATF2", "USP15", "ACVR1", "NRROS", "NCEH1", "PARP1", "SOSTDC1", "APPL1", "STAT3", "LPXN", "BMPR2", "CITED2", "GDF11", "USP9X", "SUB1", "ATOH8", "ACVRL1", "ITGB1", "RUNX2", "PXN", "ACVR2A", "HIVEP1", "EID2", "ZFYVE9", "LNPEP", "BMPER", "SPART", "FUT8", "BMPR1B", "CHRDL1")
494	MALE SEX DIFFERENTIATION	GO:0046661	GOBP	0.0103239	0.140434	0.38073	-0.3419	-1.50774	107	c("BMP6", "TNFSF10", "INHBA", "SFRP1", "KITLG", "LGR4", "WNT5A", "FNDC3A", "TGFB2", "MAS1", "ING2", "BMPR1A", "GREB1L", "ATRX", "ARID5B", "TGFBR1", "PLEKHA1", "SFRP2", "NUDT1", "FKBP4", "CSDE1", "RHOBTB3", "ARID4B", "CITED2", "NHLH2", "MSH2", "ACVR2A", "NCOA4", "RNF38", "TMF1", "ARID4A", "KIT", "CCND1", "CTNNB1", "SMAD5", "SCAPER", "ESR1", "BCL2L1")
493	REGULATION OF TUMOR NECROSIS FACTOR PRODUCTION	GO:0032680	GOBP	0.00443919	0.0903734	0.407018	-0.341455	-1.52807	114	c("CLEC7A", "LGALS9", "OAS1", "CD84", "CYBB", "TNFAIP3", "CX3CL1", "OAS2", "WNT5A", "IGF1", "TREM2", "HLA-E", "JAK2", "TYROBP", "ANGPT1", "CX3CR1", "BTK", "PTPN11", "BCL3", "ARFGEF2", "HMGB1", "ZFP36", "CD47", "PTAFR", "IFIH1", "C5AR2", "PIK3R1", "HAVCR2", "STAT3", "AKAP12", "IFNGR1", "PLCG2", "HSPB1", "ZBTB20", "DICER1", "GPNMB")
492	NUCLEOSIDE TRIPHOSPHATE BIOSYNTHETIC PROCESS	GO:0009142	GOBP	0.0111915	0.147895	0.38073	-0.340747	-1.50265	107	c("MT-ATP8", "MT-ND6", "MT-ND1", "MT-ATP6", "MT-ND2", "MT-ND5", "MT-ND3", "MT-ND4L", "MT-ND4", "TYMS", "CMPK1", "AK3", "ADK", "NDUFS1", "SLC25A13", "ATP6V1A", "PRKAG2")
491	CAVEOLA	GO:0005901	GOCC	0.0296236	0.241504	0.352488	-0.34034	-1.42276	77	c("PLVAP", "NOS3", "ASAH2", "CAVIN2", "JAK2", "BMPR1A", "HTR2A", "ADRA1A", "F2R", "PLPP2", "SPRED1", "BMPR2", "CAVIN1", "HMOX1", "TRPC4", "CORO1C", "AKAP6", "EFNA5", "CTNNB1", "BVES", "IRS1", "TFPI", "LRP8", "LRP6", "CDH1", "SMPD2", "CAV1", "NEU3", "CAV2", "ADRA1B")
490	SPHINGOLIPID METABOLIC PROCESS	GO:0006665	GOBP	0.0070891	0.114307	0.407018	-0.340315	-1.54845	126	c("SGPP1", "ITGB8", "A4GALT", "ASAH2", "SPTSSB", "SGMS1", "CREM", "B4GALT6", "HACD4", "SPTLC1", "ACER3", "GLTP", "SPHK1", "HACD1", "SERINC1", "CERT1", "ELOVL5", "ELOVL4", "UGT8", "ENPP2", "ST6GALNAC3", "PLPP2", "ELOVL2", "UGCG", "SPTSSA", "GALC", "SAMD8", "ST6GALNAC5", "FA2H", "ASAH1", "ST8SIA4", "HACD3", "FUT9", "KDSR", "TEX2", "KIT", "B4GALT5", "ALDH3B1", "ST8SIA1", "B3GALT1", "ELOVL1", "VAPA", "PPM1L", "TM9SF2", "DEGS1", "CERS6", "SMPD2", "AGK", "GM2A", "NEU3", "HACD2", "PSAP", "B4GALT4", "PPP2CA", _x000D_ "B3GALT2", "SGPP2")
489	RESPONSE TO TOPOLOGICALLY INCORRECT PROTEIN	GO:0035966	GOBP	0.00530957	0.0990572	0.407018	-0.339999	-1.55177	134	c("HSPA13", "MBTPS2", "DNAJB14", "EDEM3", "TMED2", "ERMP1", "THBS4", "TRAM1", "HSPA4L", "HSPA5", "STT3B", "DNAJB4", "KLHL15", "HSPA8", "HSPA4", "UBE2W", "EIF2AK3", "TOR1A", "JKAMP", "HSP90AA1", "HSPD1", "DNAJB9", "RHBDD1", "DNAJA1", "SERPINH1", "ERLEC1", "CREBRF", "TMTC4", "ATXN3", "HSPB1", "AMFR", "PRKN", "FICD", "OPTN", "MFN2", "CUL3", "CREBZF", "DNAJC3", "CCND1", "HSPA9", "HSPH1", "DERL1", "YOD1", "ERN1", "ERO1A", "ATF6", "FAF2", "UBXN4", "EIF2S1", "VCP", "HSPA14", "TM7SF3", "HSPE1", "XBP1", "ATF3", _x000D_ "KBTBD6", "AKIRIN2", "EIF2AK2", "ERP44", "HERPUD2", "VAPB", "BAG3", "DNAJB1", "SERP1")
488	MALE GONAD DEVELOPMENT	GO:0008584	GOBP	0.0235397	0.208297	0.352488	-0.339911	-1.45198	91	c("TNFSF10", "INHBA", "SFRP1", "KITLG", "WNT5A", "FNDC3A", "TGFB2", "MAS1", "ING2", "ATRX", "ARID5B", "TGFBR1", "PLEKHA1", "SFRP2", "NUDT1", "CSDE1", "RHOBTB3", "ARID4B", "CITED2", "NHLH2", "MSH2", "ACVR2A", "NCOA4", "RNF38", "TMF1", "ARID4A", "KIT", "CCND1")
487	RIBONUCLEOPROTEIN COMPLEX BINDING	GO:0043021	GOMF	0.00209776	0.056942	0.431708	-0.339752	-1.5788	149	c("CPEB4", "DDX3X", "UHMK1", "ABCE1", "SECISBP2L", "NMD3", "GTPBP4", "SRP72", "CPEB2", "CCDC47", "HSPA5", "YTHDF3", "CPSF6", "EIF2A", "RICTOR", "CPEB3", "IFIH1", "EIF5A2", "SPATA5", "STRAP", "LTN1", "PHF6", "ITCH", "SERBP1", "SRP9", "RBM3", "FMR1", "TMA16", "NOLC1", "NAA15", "NEMF", "SBDS", "MTIF2", "WDR12", "MDM2", "EFL1", "STAU2", "EIF4B", "DERL1", "IMPACT", "DHX9", "MRPS27", "ETF1", "RPN2", "SRPRA", "EIF2S1", "OLA1", "DHX29", "TMCO1", "PRMT3", "ZNF622", "SNRPB2", "PRPF6", "GUF1", "HNRNPU", "EIF5AL1", _x000D_ "SRP54")
486	FAT CELL DIFFERENTIATION	GO:0045444	GOBP	0.0138506	0.165274	0.38073	-0.339565	-1.47543	95	c("EGR2", "NR4A1", "ERAP1", "OSBPL8", "KLF4", "NR4A3", "GATA2", "TRIM32", "PLCB1", "ARID5B", "DIO2", "SIRT1", "ATF2", "BBS7", "FOXO1", "FFAR4", "LAMB3", "CEBPD", "PPARGC1A", "TBL1XR1", "PID1", "TCF7L2", "NOC3L", "CCND1", "CNTN2", "PIAS1", "RETREG1", "OSBPL11", "ERO1A", "SENP2", "LRRC8C", "FBXO9", "PER2")
485	REGULATION OF POSTSYNAPTIC MEMBRANE POTENTIAL	GO:0060078	GOBP	0.0373252	0.270343	0.321776	-0.33952	-1.42334	81	c("GABRA4", "OPRM1", "HTR3B", "GABRB1", "KCND2", "GABRA2", "HCN1", "GABRG3", "GRID2", "GLRB", "GABRA1", "GLRA3", "RGS7BP", "CHRFAM7A", "GABRG2", "GABRB2", "GABRQ", "INSYN2A", "GABRA3", "GRIN3A", "NLGN3", "HTR3A", "KCNA1")
484	NEURAL PRECURSOR CELL PROLIFERATION	GO:0061351	GOBP	0.030863	0.244868	0.352488	-0.339097	-1.42461	83	c("RORA", "GATA2", "HHIP", "PROX1", "HIF1A", "NBN", "FRS2", "DCT", "DIXDC1", "SOX5", "POU3F2", "BTG2", "LNX2", "FZD3", "NF1", "FZD6", "WDR47", "KCNA1", "PAFAH1B1", "ITGB1", "EMX2", "ACSL6", "FGF2", "RAB10", "VAX1", "HOOK3", "PCM1", "CTNNB1", "PSMG1", "CEP120")
483	PURINE-CONTAINING COMPOUND BIOSYNTHETIC PROCESS	GO:0072522	GOBP	0.000441299	0.0227288	0.498493	-0.338899	-1.64276	210	c("MT-ATP8", "MT-ND6", "PNP", "SLC4A7", "ACSL5", "MT-ND1", "MT-ATP6", "MT-ND2", "NAMPT", "MT-ND5", "MT-ND3", "MT-ND4L", "MT-ND4", "MT-RNR1", "DLD", "GUCY1A2", "NUDT12", "NPPC", "AK3", "PANK3", "HSD17B12", "ACSL1", "MTHFD2L", "ACSL3", "ACSL4", "GUCY1A1", "HACD1", "ELOVL5", "ADK", "NDUFS1", "QPRT", "PANK1", "ELOVL4", "SLC25A13", "PRPS1", "HPRT1", "ATP6V1A", "PRKAG2", "DCK", "ADCY7", "ELOVL2", "ADSS2", "PPAT", "NNMT", "DLAT", "PDHX", "ACSL6", "MTAP", "NDUFA5", "SDHC", "AK5", "GUCY1B1", "GMPS", "NME7", _x000D_ "ATP6V0C")
482	EPITHELIAL CELL DEVELOPMENT	GO:0002064	GOBP	0.00374155	0.0808121	0.431708	-0.338717	-1.56278	140	c("PRDM1", "BMP6", "ROBO4", "GPR4", "WNT5A", "FOSL2", "FNDC3A", "PDE4D", "F11R", "GATA2", "CXCR4", "PROX1", "TYMS", "C1GALT1", "HIF1A", "KLF5", "PECAM1", "ATRX", "FRS2", "RAP2C", "EDNRB", "RFX3", "CLIC4", "FEM1B", "RDX", "IL6ST", "SOX18", "RAPGEF6", "TIGAR", "ARID4B", "RAP1B", "EPAS1", "MSN", "GDF11", "CDH2", "YIPF6", "EPHA2", "PODXL", "MYO1E")
481	DEVELOPMENT OF PRIMARY MALE SEXUAL CHARACTERISTICS	GO:0046546	GOBP	0.0218981	0.199455	0.352488	-0.3386	-1.45265	92	c("TNFSF10", "INHBA", "SFRP1", "KITLG", "WNT5A", "FNDC3A", "TGFB2", "MAS1", "ING2", "ATRX", "ARID5B", "TGFBR1", "PLEKHA1", "SFRP2", "NUDT1", "CSDE1", "RHOBTB3", "ARID4B", "CITED2", "NHLH2", "MSH2", "ACVR2A", "NCOA4", "RNF38", "TMF1", "ARID4A", "KIT", "CCND1")
480	NEURON PROJECTION CYTOPLASM	GO:0120111	GOCC	0.0260415	0.221321	0.352488	-0.338518	-1.43536	88	c("OPRM1", "TRAK2", "UHMK1", "HIF1A", "KIF1C", "RAB21", "SPAST", "ABHD13", "RAB27B", "KIF3A", "NETO1", "ARC", "ARL8B", "AGBL4", "KIF5B", "MAP2K4", "ARMCX3", "CANX", "FMR1", "OPA1", "HSPB1", "PAFAH1B1", "WASF1", "FBXW11", "STAU2", "BLOC1S6", "PURA")
479	ENDOPLASMIC RETICULUM ORGANIZATION	GO:0007029	GOBP	0.0278047	0.231105	0.352488	-0.338367	-1.41295	85	c("LNPK", "TMED2", "TRAM1L1", "SPTSSB", "VCPIP1", "REEP3", "TRAM1", "CCDC47", "SHTN1", "RAB18", "TMEM33", "ZBED3", "CERT1", "LMAN1", "EIF2AK3", "MMGT1", "GET1", "EMC1", "TRDN", "MIA3", "ARL6IP1", "RAB10", "CASQ1", "POLR2M", "RETREG1", "VAPA", "DNM1L", "EMC7", "ATL1", "ATL2", "REEP1", "RTN4", "CAV2", "EMC2", "VAPB", "ESYT2", "ATL3")
478	REGULATION OF LYMPHOCYTE PROLIFERATION	GO:0050670	GOBP	0.00426086	0.0887407	0.407018	-0.338049	-1.57087	150	c("HLA-DRB1", "LGALS9", "PNP", "TWSG1", "LRRC32", "PRLR", "CD74", "KITLG", "VCAM1", "CD86", "VAV3", "MNDA", "HES1", "IGF1", "CARD11", "SDC4", "TACR1", "HLA-E", "JAK2", "TYROBP", "HLA-DPB1", "PRKAR1A", "SLC39A10", "BTK", "PELI1", "NCK1", "BMI1", "AHR", "HMGB1", "IL6ST", "EFNB1", "CD38", "HLA-DPA1")
477	AEROBIC RESPIRATION	GO:0009060	GOBP	0.00256546	0.0641472	0.431708	-0.336914	-1.56562	149	c("MT-ATP8", "MT-ND6", "MT-ND1", "MT-ATP6", "MT-ND2", "MT-ND5", "MT-CYB", "MT-ND3", "MT-CO2", "MT-ND4L", "MT-ND4", "MT-CO1", "MT-CO3", "DLD", "MDH1B", "C2orf69")
476	REGULATION OF LEUKOCYTE PROLIFERATION	GO:0070663	GOBP	0.00117161	0.0406762	0.45506	-0.336675	-1.58874	170	c("HLA-DRB1", "LGALS9", "PNP", "TWSG1", "LRRC32", "PRLR", "TNFAIP3", "CD74", "KITLG", "VCAM1", "CD86", "VAV3", "MNDA", "HES1", "IGF1", "CARD11", "SDC4", "TACR1", "HLA-E", "JAK2", "TYROBP", "HLA-DPB1", "PRKAR1A", "SLC39A10", "CNN2", "BTK", "PELI1", "NCK1", "BMI1", "AHR", "HMGB1", "CSF2RA", "CSF1R", "IL6ST", "EFNB1", "CD38", "HLA-DPA1", "TNFRSF1B", "HHEX", "NF1", "HAVCR2", "ITCH")
475	POSITIVE REGULATION OF ADAPTIVE IMMUNE RESPONSE	GO:0002821	GOBP	0.0342606	0.256465	0.321776	-0.336635	-1.40727	77	c("HLA-DRB1", "HLA-DRA", "CLEC7A", "TREM2", "HLA-E", "RSAD2", "JAK2", "BTK", "PVR", "SIRT1", "IL6ST", "CD4", "HLA-B", "HSPD1", "FBXO38", "B2M", "NFKBID", "MSH2", "TNFSF4", "STX7")
474	LATE ENDOSOME	GO:0005770	GOCC	5.19129e-05	0.00625654	0.557332	-0.336312	-1.67196	256	c("HLA-DRB1", "HLA-DRA", "CD68", "LRAT", "SLC17A8", "TICAM2", "LAMP2", "GIMAP5", "LDLR", "PIP4P2", "CD74", "AP1AR", "ZMPSTE24", "CRHBP", "EXOC8", "TMEM106B", "CHMP2B", "PLD1", "CXCR4", "PRKAR1A", "TTPA", "RNF13", "RNF128", "RAB27B", "VAMP7", "PIKFYVE", "CLCN3", "AP5M1", "DYNC1LI2", "RAB27A", "TMEM30A", "MTM1", "HSPA8", "ARL8B", "SCARB2", "LAPTM4B", "HLA-DRB5", "CTSS", "F2R", "ANXA2", "RAB14", "VPS13C", "SLC11A2", "ATP13A3", "CHMP1B", "VPS4B", "NDFIP2", "SLC1A1", "RHOB", "SLC30A4", "VPS36", "MREG", _x000D_ "SORL1", "ATP7A", "CHMP3", "VPS18", "DENND10P1", "NBR1", "STX7", "SNX16", "BST2", "VTI1A", "VPS29", "GALNTL5", "LAMTOR3", "PARM1", "NPC1", "LAMP1", "VPS37A", "UVRAG", "SLC31A1", "CTSH", "SPPL2A", "PIK3C3", "DERL1", "OSBPL1A", "M6PR", "SFTPD", "RAP1A", "RAB11A", "RAB9B", "MMD", "TMEM230", "ABCA5", "OSBPL11", "SLC31A2", "IGF2R")
473	CELLULAR RESPONSE TO HYPOXIA	GO:0071456	GOBP	0.0204488	0.194669	0.352488	-0.336094	-1.49124	109	c("EGR1", "AQP3", "PMAIP1", "CYBB", "RORA", "SFRP1", "NDNF", "HIPK2", "TREM2", "PRKAA1", "KCND2", "HIF1A", "CPEB2", "RBPJ", "SLC8A1", "SIRT1", "ATF2", "TIGAR", "UBQLN1", "EPAS1", "EDN1", "BNIP3L", "EGLN1", "CITED2", "MYC", "HMOX1", "ATP7A", "VHL", "KCNK2", "ADO", "SUV39H2", "CDKN1B", "MDM2", "PLK3", "NOP53", "NPEPPS", "PGK1", "PDK3", "LMNA", "CFLAR", "ERO1A", "PRKCE", "FOS", "SDHD", "SCN2A", "SUV39H1", "PDK1", "FMN2")
472	ENDOTHELIUM DEVELOPMENT	GO:0003158	GOBP	0.0295986	0.241504	0.352488	-0.336041	-1.40323	85	c("ROBO4", "TIE1", "PDE4D", "F11R", "CXCR4", "PROX1", "PECAM1", "RAP2C", "RBPJ", "EDNRB", "CLIC4", "RDX", "STARD13", "SCUBE1", "SOX18", "RAPGEF6", "ACVR1", "RAP1B", "RHOB", "BMPR2", "MSN", "S1PR1", "NR2F2", "DLL4", "ACVRL1", "ICAM1", "RAB1A", "VEZF1", "CTNNB1", "RAP1A", "FZD1", "MYADM", "RHOA", "TJP2", "HEG1", "NOTCH4")
471	ATP METABOLIC PROCESS	GO:0046034	GOBP	0.00374089	0.0808121	0.431708	-0.335976	-1.54425	136	c("MT-ATP8", "MT-ND6", "IER3", "MT-ND1", "MT-ATP6", "MT-ND2", "MT-ND5", "MT-ND3", "MT-ND4L", "MT-ND4", "PFKFB2", "HTR2A", "HSPA8", "NDUFS1", "PARG", "SLC25A13", "TIGAR", "PARP1", "ATP6V1A", "PRKAG2")
470	CENTRAL NERVOUS SYSTEM NEURON DEVELOPMENT	GO:0021954	GOBP	0.0416077	0.285893	0.321776	-0.335537	-1.39839	80	c("NDNF", "GABRB1", "GATA2", "SCYL2", "SLC4A10", "B4GALT6", "DCC", "DCLK1", "NPY", "BTG2", "AGBL4", "HSP90AA1", "HPRT1", "KIFBP", "NHLH2", "WDR47", "ATP7A", "PAFAH1B1", "EPHA4", "TAOK1", "FBXO45", "B4GALT5", "PTEN", "CNTN2", "SOX1", "CDH11", "DRAXIN")
469	MOVEMENT IN HOST	GO:0044000	GOBP	0.0136352	0.164211	0.38073	-0.335206	-1.47797	106	c("HYAL2", "CXADR", "LDLR", "CD86", "SELPLG", "CHMP2B", "F11R", "CXCR4", "HTR2A", "SLC1A5", "ITGAV", "ITGA5", "PIKFYVE", "PVR", "ARL8B", "SCARB2", "CD4", "ITGA2", "CHMP1B", "VPS4B", "WWP1", "ITCH", "KPNA3", "CHMP3", "VPS18", "ITGB1", "EPHA2", "NUP153", "ICAM1", "NPC1", "LAMP1", "UVRAG")
468	DEPHOSPHORYLATION	GO:0016311	GOBP	0.000216135	0.0147766	0.518848	-0.335165	-1.62971	209	c("DUSP5", "DUSP1", "SGPP1", "UBASH3B", "FAM220A", "PIP4P2", "CTTNBP2NL", "DUSP4", "PTP4A1", "PTPN20", "PPP1R15A", "DUSP19", "DUSP16", "DUSP10", "PDP1", "SYNJ1", "UBLCP1", "PPM1A", "MTMR7", "PPTC7", "IMPA1", "CTDSPL2", "DNAJC6", "PTPRG", "NCK1", "PTPN11", "PPP6C", "PTP4A2", "MTM1", "PTPRO", "DUSP6", "MTMR6", "MTMR2", "PXYLP1", "THNSL2", "NCEH1", "NANP", "PPP1CB", "LHPP", "PLPP2", "PPP2R3A", "SYNJ2", "PLPP6", "PPP1R15B", "HDHD2", "PPM1E", "PPP1R12A", "PLPPR4", "MTMR10", "RNGTT", "MTMR9", "PPP2R5E", _x000D_ "PPP2R2A", "PPP3CA", "PTPRM", "PTPN4", "FBXW11", "PPM1B", "RPRD1A", "PTPRR", "PPP3R1", "PTEN", "PPP2CB", "BPNT1", "STYX", "PPP4R3B")
467	REGULATION OF MEMBRANE POTENTIAL	GO:0042391	GOMF	0.0317512	0.247526	0.321776	-0.335032	-1.39902	85	c("GABRA4", "HTR3B", "GABRB1", "KCND2", "GABRA2", "HCN1", "KCNA4", "GABRG3", "GRID2", "SCN1A", "GLRB", "GABRA1", "GLRA3", "CHRFAM7A", "GABRG2", "GABRB2", "GABRQ", "CACNA2D1", "GABRA3", "KCNC2", "GRIN3A")
466	REGULATION OF ACTOMYOSIN STRUCTURE ORGANIZATION	GO:0110020	GOBP	0.0408395	0.282872	0.321776	-0.334496	-1.40193	86	c("ECT2", "LPAR1", "SFRP1", "SDC4", "TACR1", "F11R", "PROX1", "CCN2", "TGFBR1", "BRAF", "CD47", "BAG4", "LIMCH1", "PTGER4", "PIK3R1", "CDC42", "PPM1E", "EDN1", "ARHGAP6", "S1PR1", "ARHGAP28")
465	PIGMENT GRANULE	GO:0048770	GOCC	0.0161194	0.176289	0.352488	-0.334143	-1.4689	102	c("GGH", "SLC1A5", "RAB27B", "GNA13", "DCT", "HSPA5", "RAB27A", "TMEM33", "HSPA8", "SDCBP", "RAB2A", "ANXA2", "SEC22B", "HSP90AA1", "NAP1L1", "CNP", "SYPL1", "CANX", "RAB5C", "MREG", "ATP7A", "CLTC", "TYRP1", "RAB5A", "RAN", "ITGB1", "PDIA6", "GPNMB", "LAMP1", "PDIA4", "YWHAB", "RAB29", "RAB1A", "RAC1", "CALU", "ERP29", "TMED10", "ATP1B3", "YWHAZ")
464	MELANOSOME	GO:0042470	GOCC	0.0161194	0.176289	0.352488	-0.334143	-1.4689	102	c("GGH", "SLC1A5", "RAB27B", "GNA13", "DCT", "HSPA5", "RAB27A", "TMEM33", "HSPA8", "SDCBP", "RAB2A", "ANXA2", "SEC22B", "HSP90AA1", "NAP1L1", "CNP", "SYPL1", "CANX", "RAB5C", "MREG", "ATP7A", "CLTC", "TYRP1", "RAB5A", "RAN", "ITGB1", "PDIA6", "GPNMB", "LAMP1", "PDIA4", "YWHAB", "RAB29", "RAB1A", "RAC1", "CALU", "ERP29", "TMED10", "ATP1B3", "YWHAZ")
463	TRANSPORT VESICLE MEMBRANE	GO:0030658	GOCC	0.000708416	0.0298526	0.477271	-0.332925	-1.61526	201	c("HLA-DRB1", "HLA-DRA", "HLA-DQA1", "SYT2", "SLC17A8", "TMED7", "SEC23A", "CD74", "TMED2", "DMXL2", "SLC17A6", "HLA-E", "SEC24A", "SV2C", "HLA-DPB1", "GABRA2", "RAB27B", "VAMP7", "CA4", "TMEM30A", "CD59", "LMAN1", "HLA-DRB5", "HLA-DPA1", "SEC22B", "SEC24B", "SCAMP1", "AP1S2", "HLA-B", "SYPL1", "ATP6V1A", "AFTPH", "SYNRG", "ATP6AP2", "SYN3", "HLA-DQB1", "OPRK1", "SORL1", "B2M", "CLTC", "RAB5A", "SYT4", "VTI1A", "SLC4A8", "SEC23B", "VMA21", "ITPR1", "KLHL12", "ATP6V0C", "SEC23IP", "RAB1A", "GAD2", _x000D_ "ARFGEF3", "AMPH", "SLC30A5", "SLC32A1", "DNM1L", "SNTB2", "ATP2B1", "MCTP1", "BCL2L1", "RAB3B", "TMED10", "SEPTIN8", "STX12", "DGKI", "SAR1A", "SAR1B", "SPRED2", "SEC24D", "TGFA", "PAM", "ATP6V1C1", "MCFD2", "SLC9B2", "AP1G1", "ATP6V1D", "MAL2", "CPE", "RAB11FIP5")
462	MYELINATION	GO:0042552	GOBP	0.0237776	0.209786	0.352488	-0.332809	-1.46574	105	c("EGR2", "MOBP", "LPAR1", "ABCD2", "MBP", "KLK6", "BCAS1", "CXCR4", "B4GALT6", "SLC25A46", "QKI", "XK", "ACER3", "CNTN1", "PIKFYVE", "PLP1", "POU3F2", "PMP22", "SH3TC2", "MTMR2", "EPB41L3", "UGT8", "NF1", "KCNJ10", "GALC", "NAB1", "ZNF24", "MAG", "MAL", "FA2H", "DICER1", "PPP3R1", "B4GALT5", "PTEN", "CNTN2")
461	REGULATION OF MONONUCLEAR CELL PROLIFERATION	GO:0032944	GOBP	0.00253929	0.0638676	0.431708	-0.332105	-1.54613	153	c("HLA-DRB1", "LGALS9", "PNP", "TWSG1", "LRRC32", "PRLR", "CD74", "KITLG", "VCAM1", "CD86", "VAV3", "MNDA", "HES1", "IGF1", "CARD11", "SDC4", "TACR1", "HLA-E", "JAK2", "TYROBP", "HLA-DPB1", "PRKAR1A", "SLC39A10", "BTK", "PELI1", "NCK1", "BMI1", "AHR", "HMGB1", "IL6ST", "EFNB1", "CD38", "HLA-DPA1")
460	REGULATION OF MYELOID CELL DIFFERENTIATION	GO:0045637	GOBP	0.00253929	0.0638676	0.431708	-0.331832	-1.54485	153	c("HLA-DRB1", "KLF10", "TRIB1", "INHBA", "GABPA", "UBASH3B", "EVI2B", "SFRP1", "CD74", "KITLG", "NFKBIA", "TREM2", "TYROBP", "GATA2", "HIF1A", "ETS1", "MTURN", "STAT1", "ZFP36", "CD4", "GPR68", "RB1", "IRF7", "PIK3R1", "NF1", "STAT3", "NCKAP1L", "MYC", "HCLS1", "CREB1", "B2M", "TMEM64", "PAF1", "PRKDC", "RASSF2", "ITPKB", "ACVR2A", "CARTPT", "CCR1", "PPP3CA", "CDC73", "PPARGC1B", "TLR4", "HSPA9", "LEO1")
459	CELL JUNCTION ASSEMBLY	GO:0034329	GOBP	0.000387123	0.0214018	0.498493	-0.331498	-1.63071	229	c("IL1RAPL1", "PCDHB3", "CDH5", "BDNF", "ECT2", "CDH7", "CDH12", "PCDHB4", "PCDHB2", "FRMPD2B", "WNT5A", "MPP7", "NLGN1", "PARD6B", "PCDH17", "GABRA2", "PCDHB16", "VMP1", "SLC25A46", "CDH18", "GRID2", "PECAM1", "ADGRL3", "GABRA1", "CDH19", "ITGA5", "CNTN5", "PCDHB10", "C1QL3", "LGI2", "ESAM", "GABRG2", "FLRT3", "SDCBP", "PTPRO", "GABRB2", "NLGN4X", "EPB41L3", "ITGA2", "NRG3", "CRK", "UGT8", "STRN", "CBLN4", "MAP1B", "PKP4", "DNM3", "CDC42", "ARHGAP6", "ACHE", "CDH2", "HAPLN4", "NLGN3", "GJB1", "PCDHB14", _x000D_ "STON1", "NPTN", "PKN2", "SLITRK3", "FBXO45", "GPM6A", "GJC1", "ERBB4", "PTEN", "RAB29", "NRXN1", "PCLO", "APP", "PAK2", "CDH11", "CTNNB1", "PTPRD", "PCDHB6", "HIPK1", "PKP2", "FZD1", "PCDHB13", "OCLN", "SLC39A9", "RHOA")
458	UBIQUITIN-DEPENDENT ERAD PATHWAY	GO:0030433	GOBP	0.0389173	0.275901	0.321776	-0.331463	-1.38566	77	c("CLGN", "DNAJB14", "EDEM3", "MAN1A1", "CCDC47", "SEL1L", "HSPA5", "STT3B", "RNF103", "JKAMP", "DNAJB9", "UBQLN1", "CANX", "ERLEC1", "AMFR", "ERLIN2", "UBE4A", "UBXN10", "DERL1", "FOXRED2", "MARCHF6", "YOD1", "FAM8A1", "UBE2J1", "FAF2", "UBXN4", "VCP")
457	NEURON APOPTOTIC PROCESS	GO:0051402	GOBP	0.0374992	0.270343	0.321776	-0.331121	-1.3911	83	c("NGFR", "OXR1", "HIPK2", "NES", "KRAS", "ANGPT1", "HIF1A", "SIAH1", "HSPA5", "ATF2", "RB1", "LIG4", "SLC1A1", "CASP7", "NF1", "XIAP", "PPARGC1A", "TMTC4", "USP53", "THRB", "APP", "ERBB3", "AXL", "DRAXIN", "BCL2L1", "RHOA", "PIGT", "SCN2A", "PSEN1", "NEFL", "TNFRSF21")
456	PURINE NUCLEOTIDE BIOSYNTHETIC PROCESS	GO:0006164	GOBP	0.000538871	0.0255688	0.477271	-0.331053	-1.60444	200	c("MT-ATP8", "MT-ND6", "SLC4A7", "ACSL5", "MT-ND1", "MT-ATP6", "MT-ND2", "NAMPT", "MT-ND5", "MT-ND3", "MT-ND4L", "MT-ND4", "DLD", "GUCY1A2", "NUDT12", "NPPC", "AK3", "PANK3", "HSD17B12", "ACSL1", "MTHFD2L", "ACSL3", "ACSL4", "GUCY1A1", "HACD1", "ELOVL5", "ADK", "NDUFS1", "QPRT", "PANK1", "ELOVL4", "SLC25A13", "PRPS1", "HPRT1", "ATP6V1A", "PRKAG2", "DCK", "ADCY7", "ELOVL2", "ADSS2", "PPAT", "NNMT", "DLAT", "PDHX", "ACSL6", "NDUFA5", "SDHC", "AK5", "GUCY1B1", "GMPS", "NME7", "ATP6V0C")
455	AMEBOIDAL-TYPE CELL MIGRATION	GO:0001667	GOBP	0.00192484	0.053452	0.45506	-0.3308	-1.54744	160	c("SEMA3D", "EPHB4", "NOS3", "SEMA3C", "P2RY12", "MMRN2", "CDH5", "NR4A1", "KITLG", "WNT5A", "EGR3", "PIK3R3", "SEMA6D", "PROX1", "HIF1A", "ARID5B", "PTPN11", "TGFBR1", "PDLIM1", "STAT1", "SCG2", "EDNRB", "STARD13", "EFNB1", "SOX18", "ACVR1", "DAAM2", "CDC42", "LPXN", "GPLD1", "EDN1", "PKN3", "RET", "SLC9A3R1", "CDH2", "SEMA4D", "GREM1", "SEMA3A", "PAFAH1B1", "PKN2", "ITGB1", "ANLN", "MIA3", "PXN", "FGF2", "ZEB2", "MYH9", "ZFAND5", "FUT8", "KIT", "ERBB4", "CORO1C")
454	POSITIVE REGULATION OF RESPONSE TO BIOTIC STIMULUS	GO:0002833	GOBP	0.0022862	0.0605772	0.431708	-0.330219	-1.57301	183	c("HLA-DRB1", "BMP6", "CLEC7A", "LGALS9", "TICAM2", "MMRN2", "OAS1", "TNFAIP3", "LY86", "WNT5A", "MNDA", "NFKBIA", "STING1", "HLA-E", "RSAD2", "DDX3X", "TYROBP", "TRIM41", "BTK", "PELI1", "RAB11FIP2", "RPS6KA3", "PJA2", "PIK3AP1", "PVR", "HMGB1", "CTSS", "USP15", "IFIH1", "HSP90AA1", "HSPD1", "WDFY1", "IRF7", "USP27X", "FBXO38", "BCL10", "HAVCR2", "ITCH", "SLC15A3", "TRIL", "RIOK3", "PSPC1", "KLRC2", "TBK1")
453	ENSHEATHMENT OF NEURONS	GO:0007272	GOBP	0.0204011	0.194669	0.352488	-0.329907	-1.45485	107	c("EGR2", "MOBP", "LPAR1", "ABCD2", "MBP", "KLK6", "BCAS1", "CXCR4", "B4GALT6", "SLC25A46", "QKI", "XK", "ACER3", "CNTN1", "PIKFYVE", "PLP1", "POU3F2", "PMP22", "SH3TC2", "MTMR2", "EPB41L3", "UGT8", "NF1", "KCNJ10", "GALC", "NAB1", "ZNF24", "MAG", "MAL", "FA2H", "DICER1", "PPP3R1", "B4GALT5", "PTEN", "CNTN2")
452	AXON ENSHEATHMENT	GO:0008366	GOBP	0.0204011	0.194669	0.352488	-0.329907	-1.45485	107	c("EGR2", "MOBP", "LPAR1", "ABCD2", "MBP", "KLK6", "BCAS1", "CXCR4", "B4GALT6", "SLC25A46", "QKI", "XK", "ACER3", "CNTN1", "PIKFYVE", "PLP1", "POU3F2", "PMP22", "SH3TC2", "MTMR2", "EPB41L3", "UGT8", "NF1", "KCNJ10", "GALC", "NAB1", "ZNF24", "MAG", "MAL", "FA2H", "DICER1", "PPP3R1", "B4GALT5", "PTEN", "CNTN2")
451	DIGESTIVE TRACT DEVELOPMENT	GO:0048565	GOBP	0.0364151	0.267281	0.321776	-0.329557	-1.37616	85	c("PRDM1", "FOXF1", "CPS1", "SFRP1", "LGR4", "PDGFC", "WNT5A", "HES1", "TGFB2", "TYMS", "C1GALT1", "HIF1A", "KLF5", "SFRP2", "NPY", "EDNRB", "IL6ST", "BBS7", "TIGAR", "RB1")
450	NEGATIVE REGULATION OF CELL ACTIVATION	GO:0050866	GOBP	0.005798	0.10216	0.407018	-0.329148	-1.52851	147	c("HLA-DRB1", "FOXF1", "LGALS9", "NOS3", "CD84", "INHBA", "TWSG1", "LRRC32", "UBASH3B", "TNFAIP3", "LDLR", "SFRP1", "CD74", "CX3CL1", "CD86", "MNDA", "TREM2", "SDC4", "THBD", "SOCS5", "TYROBP", "PRKAR1A", "FGL2", "BTK", "PELI1", "LAPTM5", "GCLC", "SOCS6", "HMGB1")
449	UBIQUITIN-LIKE PROTEIN PEPTIDASE ACTIVITY	GO:0019783	GOMF	0.0184425	0.187249	0.352488	-0.32899	-1.45057	106	c("OTUD6B", "TNFAIP3", "MYSM1", "OTULINL", "USP38", "VCPIP1", "SENP7", "USP13", "USP12", "SENP1", "USP14", "MINDY3", "SENP8", "USP15", "UCHL5", "USP32", "USP27X", "USP31", "ATG4C", "USP8", "COPS4", "USP33", "USP9X", "USP30", "ZRANB1", "ATXN3", "USP45", "USP16", "USP53", "UFSP2", "USP10", "SENP6", "USP1", "CYLD", "YOD1", "USP25", "USP46", "SENP2", "PSMD7", "MINDY2", "OTUD7B")
448	ADULT BEHAVIOR	GO:0030534	GOBP	0.01125	0.148019	0.38073	-0.328739	-1.47345	115	c("OPRM1", "ZMPSTE24", "CRHBP", "OXR1", "HIPK2", "PCDH17", "HTR2A", "RNF180", "SCN1A", "GLRB", "CLCN3", "NPY", "CACNB4", "ALK", "GABRG2", "SLC7A11", "NLGN4X", "CNP", "HOMER1", "SLC1A1", "FGF12", "NRXN3", "OPRK1", "WDR47", "KCNJ10", "NLGN3", "PBX3", "PAFAH1B1", "CHL1", "PRKN", "EPHA4", "KLHL1", "PUM1", "CARTPT", "NPC1", "ARCN1", "NRXN1", "CNTN2", "APP")
447	FORMATION OF PRIMARY GERM LAYER	GO:0001704	GOBP	0.0396945	0.278462	0.321776	-0.328485	-1.38102	84	c("DUSP5", "FOXF1", "DUSP1", "INHBA", "TWSG1", "ETS2", "DUSP4", "WNT5A", "KLF4", "SMAD1", "BMPR1A", "PRKAR1A", "ITGAV", "ITGA5", "SFRP2", "ITGA2", "ACVR1", "BMPR2", "LAMB3", "PAF1", "TXNRD1", "ATOH8", "ITGB1", "EPHA2")
446	POSITIVE REGULATION OF PROTEIN CATABOLIC PROCESS	GO:0045732	GOBP	0.00128855	0.0431868	0.45506	-0.328264	-1.56768	186	c("IER3", "TRIB1", "TNFAIP3", "LDLR", "UBR3", "RCHY1", "ECSCR", "WNT5A", "ADAM9", "TREM2", "SOCS5", "TRIM32", "RNF180", "RNF128", "BARD1", "FBXL5", "USP13", "GCLC", "CSNK2A3", "RNF19B", "TMTC3", "VIP", "RDX", "BBS7", "SEC22B", "PSMD10", "DET1", "HSP90AA1", "TNFRSF1B", "FOXO1", "UBQLN1", "RNF217", "ITCH", "GPLD1", "MSN", "SORL1", "ARIH1", "FMR1", "ATXN3", "PRKN", "PRICKLE1", "CDKN1B", "SOCS4", "SH3RF1", "MDM2", "GSK3B", "PLK3", "HECTD1", "NOP53", "TRIB2", "RNF14", "ZYG11B")
445	ORGAN GROWTH	GO:0035265	GOBP	0.0449044	0.294367	0.321776	-0.328171	-1.37189	77	c("OSTN", "PRLR", "CXADR", "RSPO2", "ZMPSTE24", "TGFB2", "DIPK2A", "NPPC", "SMAD1", "PRKAR1A", "PTPN11", "ADRA1A", "UBE3A", "ATF2", "NLGN4X", "LEPR", "MAP2K4")
444	NEGATIVE REGULATION OF DEFENSE RESPONSE	GO:0031348	GOBP	0.00299375	0.0701959	0.431708	-0.32796	-1.55607	177	c("HLA-DRB1", "FOXF1", "LGALS9", "IER3", "OAS1", "CDH5", "NPY5R", "RORA", "MT-RNR2", "TNFAIP3", "LDLR", "CX3CL1", "IGF1", "TREM2", "KLF4", "HLA-E", "DUSP10", "SOCS5", "NR1D2", "FGL2", "CALCRL", "RNF125", "NPY", "YTHDF3", "ZFP36", "USP15", "CRK", "HLA-B", "YES1", "RB1", "TNFRSF1B", "PTGER4", "PARP1", "UBQLN1", "FFAR4", "HAVCR2", "ITCH", "A2M", "RIOK3")
443	NEURON DEATH	GO:0070997	GOBP	0.0374992	0.270343	0.321776	-0.327446	-1.40928	93	c("NGFR", "OXR1", "HIPK2", "NES", "KRAS", "ANGPT1", "HIF1A", "SIAH1", "HSPA5", "ATF2", "RB1", "LIG4", "ARL6IP5", "SLC1A1", "CASP7", "NF1", "XIAP", "PPARGC1A", "TMTC4", "USP53", "THRB", "APP", "ERBB3", "AXL", "DRAXIN", "BCL2L1", "RHOA", "PIGT", "BAG5", "SCN2A", "PSEN1", "NEFL", "TNFRSF21")
442	DEVELOPMENT OF PRIMARY SEXUAL CHARACTERISTICS	GO:0045137	GOBP	0.00453955	0.0911845	0.407018	-0.326951	-1.5135	146	c("NOS3", "TNFSF10", "INHBA", "ZFPM2", "SFRP1", "KITLG", "DACH2", "WNT5A", "FNDC3A", "TGFB2", "NPPC", "MAS1", "ING2", "ADAMTS1", "ATRX", "ARID5B", "VGF", "TGFBR1", "PLEKHA1", "SFRP2", "HSPA5", "UBE3A", "SIRT1", "NUDT1", "CSDE1", "NRIP1", "RHOBTB3", "ARID4B", "ROBO2", "A2M", "CITED2", "NHLH2", "MSH2", "NR2F2", "RDH10", "ACVR2A", "NCOA4", "RNF38", "BMPR1B", "TMF1", "ARID4A", "KIT")
441	CELLULAR RESPONSE TO DECREASED OXYGEN LEVELS	GO:0036294	GOBP	0.0131109	0.159932	0.38073	-0.326365	-1.46935	117	c("EGR1", "AQP3", "PMAIP1", "CYBB", "RORA", "CPEB4", "SFRP1", "NDNF", "HIPK2", "TREM2", "PRKAA1", "KCND2", "HIF1A", "CPEB2", "RBPJ", "SLC8A1", "SIRT1", "ATF2", "TIGAR", "UBQLN1", "EPAS1", "EDN1", "BNIP3L", "EGLN1", "CITED2", "MYC", "HMOX1", "ATP7A", "VHL", "KCNK2", "ADO", "SUV39H2", "CDKN1B", "MDM2", "PLK3", "NOP53", "NPEPPS", "PGK1", "PDK3", "LMNA", "CFLAR", "ERO1A", "PRKCE", "FOS", "SDHD", "SCN2A", "SUV39H1", "PDK1", "FMN2")
440	REGULATION OF OSTEOBLAST DIFFERENTIATION	GO:0045667	GOBP	0.0345381	0.257582	0.321776	-0.326092	-1.43616	105	c("BMP6", "TMEM119", "OSTN", "TWSG1", "NOCT", "SFRP1", "CCN1", "CLIC1", "IGF1", "NPPC", "RANBP3L", "SMAD1", "RORB", "CRIM1", "BMPR1A", "SUCO", "SFRP2", "IL6ST", "ACVR1", "NELL1", "FFAR4", "BMPR2", "CEBPD", "TMEM64", "SEMA4D", "GREM1", "NBR1", "RUNX2", "RASSF2", "FBXO5", "ACVR2A", "FGF2", "PPP3CA", "ID3", "BMPR1B")
439	IMMUNE RESPONSE-ACTIVATING CELL SURFACE RECEPTOR SIGNALING PATHWAY	GO:0002429	GOBP	0.00819557	0.124713	0.38073	-0.325953	-1.50858	144	c("HLA-DRB1", "CLEC7A", "LGALS9", "TICAM2", "OAS1", "CMKLR1", "C3AR1", "VAV3", "MNDA", "NFKBIA", "PDE4D", "THEMIS", "NR4A3", "TYROBP", "HLA-DPB1", "LCP2", "BTK", "RAB11FIP2", "PLEKHA1", "PIK3AP1", "CACNB4", "BRAF", "TRAC", "CD38", "C5AR2", "YES1", "BCL10", "TRIL", "GPLD1", "NCKAP1L", "HLA-DQB1", "KLRC2")
438	CELL-CELL ADHESION	GO:0098609	GOBP	8.76363e-07	0.000430157	0.659444	-0.325585	-1.70825	405	c("PCDHA3", "IL1RAPL1", "PCDHB3", "PCDHA10", "PCDHGB1", "PCDHA1", "FOXF1", "ROBO4", "P2RY12", "CDH5", "CD84", "OLR1", "CDH7", "COL19A1", "EPCAM", "UBASH3B", "CDH12", "PCDHGC5", "GLDN", "PCDHB4", "CXADR", "PCDHB2", "PCDHA5", "FAT4", "PCDHGA1", "CADM2", "CCN1", "CX3CL1", "VCAM1", "SELPLG", "CLIC1", "STXBP6", "ADAM9", "TMEM47", "FNDC3A", "TGFB2", "NLGN1", "PCDHGC4", "F11R", "CTNNA3", "CX3CR1", "PCDH17", "PCDHGA4", "PCDHB16", "VMP1", "THBS4", "PCDHGA5", "CD93", "ITGAV", "PCDHAC2", "PCDHGA9", "CDH18", _x000D_ "GRID2", "PECAM1", "CBLL1", "ADGRL3", "DCHS2", "DCC", "CNTN1", "CDH19", "PCDH11X", "ITGA5", "MEGF10", "CNTN5", "PCDHB10", "PCDHGB2", "NECTIN3", "PDLIM1", "CD58", "PVR", "CD2AP", "ESAM", "FLRT3", "NCAM2", "CNTN4", "ICAM2", "PCDH1", "SLC7A11", "PCDH9", "NLGN4X", "CD47", "ANXA2", "AQP4", "ITGA2", "NEGR1", "ACVR1", "CD164", "PKP4", "ROBO2", "GPC6", "ITGA9", "PCDHGA10", "MSN", "NRXN3", "LRRC7", "RET", "PCDH20", "CDH2", "SERPINB8", "CD24", "NLGN3", "SEMA4D", "LIMS1", "PCDHB14", "PCDH7", "MAG", "UNC5D", _x000D_ "HSPB1", "NPTN", "ITGB1", "PRICKLE1", "AMIGO2", "SLITRK3", "CLSTN2", "CSRP1", "CDC42EP1", "RAB10", "PTPRM", "MYH9")
437	PURINE RIBONUCLEOTIDE BIOSYNTHETIC PROCESS	GO:0009152	GOBP	0.00360622	0.0790221	0.431708	-0.325314	-1.54042	174	c("MT-ATP8", "MT-ND6", "ACSL5", "MT-ND1", "MT-ATP6", "MT-ND2", "MT-ND5", "MT-ND3", "MT-ND4L", "MT-ND4", "DLD", "GUCY1A2", "NPPC", "AK3", "PANK3", "HSD17B12", "ACSL1", "ACSL3", "ACSL4", "GUCY1A1", "HACD1", "ELOVL5", "ADK", "NDUFS1", "PANK1", "ELOVL4", "SLC25A13", "HPRT1", "ATP6V1A", "PRKAG2", "ADCY7", "ELOVL2", "ADSS2", "PPAT", "DLAT", "PDHX", "ACSL6", "NDUFA5", "SDHC", "AK5", "GUCY1B1", "GMPS", "NME7", "ATP6V0C")
436	UBIQUITIN BINDING	GO:0043130	GOMF	0.0339546	0.256117	0.321776	-0.325298	-1.41437	98	c("TNFAIP3", "SPRTN", "UEVLD", "CXCR4", "N4BP2", "OTULINL", "TRIM32", "TP53INP2", "RNF168", "STAM", "TAB3", "USP13", "RNF19B", "VPS36", "MARCHF7", "USP33", "UBE2A", "NBR1", "HSPB1", "AMFR", "PLAA", "PRKN", "USP16", "MDM2", "UBXN2B", "UBXN7", "UBXN10")
435	G PROTEIN-COUPLED RECEPTOR SIGNALING PATHWAY	GO:0007186	GOMF	0.000766483	0.0309988	0.477271	-0.325113	-1.58161	221	c("NPY2R", "GPR34", "ADGRL4", "HTR7", "ACKR1", "GPR4", "P2RY12", "NPY5R", "TACR3", "CMKLR1", "C3AR1", "HTR1A", "LPAR1", "OPRM1", "LGR4", "GLP2R", "GABRB1", "GPR3", "CHRM2", "TACR1", "ADORA3", "MAS1", "CXCR4", "RORB", "CX3CR1", "MCHR2", "HTR2A", "NPFFR1", "TM2D1", "RAMP3", "PLCB1", "CRHR2", "TAS2R14", "ADGRL3", "PRLHR", "CALCRL", "HTR2C", "GPR22", "P2RY13", "PTH2R", "ADRA1A", "NPY", "PTGER3", "GPR37", "SPHK1", "EDNRB", "MC4R", "GRM7", "LPAR5", "GPR68", "F2R", "PTAFR", "C5AR2", "ELOVL4", "PTGER4", _x000D_ "GPR158", "FFAR4", "HTR1D", "LANCL1", "FZD3")
434	NEGATIVE REGULATION OF APOPTOTIC SIGNALING PATHWAY	GO:2001234	GOBP	0.00117452	0.0406762	0.45506	-0.324347	-1.55858	191	c("IER3", "NOS3", "RTKN2", "BDNF", "TNFAIP3", "CD74", "GCLM", "CX3CL1", "ASAH2", "IGF1", "MCL1", "DDX3X", "RRM2B", "ING2", "CX3CR1", "TRIM32", "HIF1A", "ITGAV", "PLAUR", "TGFBR1", "SFRP2", "BMI1", "GCLC", "SCG2", "ITPRIP", "SIRT1", "PSMD10", "CAAP1", "ACVR1", "RRN3", "RB1", "DNAJA1", "ZMYND11", "MARCHF7", "HMOX1", "PHIP", "VDAC2", "OPA1", "HSPB1", "MPV17L", "PRKN", "SH3RF1", "ICAM1", "MDM2", "GSK3B", "TCF7L2", "URI1", "PAK5", "CTNNB1", "LMNA", "CFLAR", "BCL2L1", "FIGNL1", "EYA4", "NOG", "BCL2L2", _x000D_ "PIK3CB", "RFFL", "CSNK2A1", "BAG5", "BDKRB2")
433	PROTEIN SERINE/THREONINE PHOSPHATASE ACTIVITY	GO:0004722	GOMF	0.0357297	0.265157	0.321776	-0.324273	-1.37757	89	c("DUSP5", "DUSP1", "DUSP4", "LRRC40", "DUSP19", "DUSP16", "DUSP10", "PDP1", "UBLCP1", "PPM1A", "PPTC7", "CTDSPL2", "PPP6C", "DUSP6", "MTMR6")
432	G PROTEIN-COUPLED RECEPTOR ACTIVITY	GO:0004930	GOMF	0.000559818	0.0259497	0.477271	-0.324237	-1.58076	217	c("NPY2R", "GPR34", "ADGRL4", "HTR7", "ACKR1", "GPR4", "P2RY12", "NPY5R", "TACR3", "CMKLR1", "C3AR1", "HTR1A", "LPAR1", "OPRM1", "LGR4", "GLP2R", "GABRB1", "GPR3", "CHRM2", "TACR1", "ADORA3", "MAS1", "CXCR4", "RORB", "CX3CR1", "MCHR2", "HTR2A", "NPFFR1", "TM2D1", "RAMP3", "CRHR2", "TAS2R14", "ADGRL3", "PRLHR", "CALCRL", "HTR2C", "GPR22", "P2RY13", "PTH2R", "ADRA1A", "NPY", "PTGER3", "GPR37", "SPHK1", "EDNRB", "MC4R", "GRM7", "LPAR5", "GPR68", "F2R", "PTAFR", "C5AR2", "ELOVL4", "PTGER4", "GPR158", _x000D_ "FFAR4", "HTR1D", "LANCL1", "FZD3")
431	GONAD DEVELOPMENT	GO:0008406	GOBP	0.00903621	0.129783	0.38073	-0.32352	-1.49189	142	c("NOS3", "TNFSF10", "INHBA", "ZFPM2", "SFRP1", "KITLG", "WNT5A", "FNDC3A", "TGFB2", "NPPC", "MAS1", "ING2", "ADAMTS1", "ATRX", "ARID5B", "VGF", "TGFBR1", "PLEKHA1", "SFRP2", "HSPA5", "UBE3A", "SIRT1", "NUDT1", "CSDE1", "NRIP1", "RHOBTB3", "ARID4B", "ROBO2", "A2M", "CITED2", "NHLH2", "MSH2", "NR2F2", "RDH10", "ACVR2A", "NCOA4", "RNF38", "BMPR1B", "TMF1", "ARID4A", "KIT")
430	POSITIVE REGULATION OF LEUKOCYTE CELL-CELL ADHESION	GO:1903039	GOBP	0.00258253	0.0643072	0.431708	-0.323377	-1.53614	181	c("HLA-DRB1", "HLA-DRA", "HLA-DQA1", "LGALS9", "PNP", "CD74", "KITLG", "VCAM1", "CD86", "EGR3", "HES1", "IGF1", "CARD11", "HLA-E", "NR4A3", "JAK2", "DUSP10", "SOCS5", "HLA-DPB1", "NFAT5", "ETS1", "NCK1", "PTPN11", "BMI1", "CD83", "HMGB1", "HLA-DRB5", "IL6ST", "EFNB1", "HLA-DPA1", "CD4", "CD47", "PTAFR", "HLA-DOA", "YES1", "HSPD1", "BCL10", "HAVCR2", "NCKAP1L", "HLA-DQB1", "B2M", "CD24", "NFKBID")
429	CELLULAR RESPONSE TO OXYGEN LEVELS	GO:0071453	GOBP	0.012031	0.152951	0.38073	-0.322766	-1.4731	130	c("EGR1", "AQP3", "PMAIP1", "CYBB", "RORA", "LPAR1", "CPEB4", "SFRP1", "NDNF", "HIPK2", "TREM2", "PRKAA1", "KCND2", "HIF1A", "CPEB2", "RBPJ", "SLC8A1", "SIRT1", "ATF2", "TIGAR", "FOXO1", "UBQLN1", "ATP6V1A", "EPAS1", "EDN1", "BNIP3L", "EGLN1", "CITED2", "MYC", "HMOX1", "ATP7A", "VHL", "KCNK2", "ADO", "SUV39H2", "CDKN1B", "MDM2", "PLK3", "NOP53", "NPEPPS", "PGK1", "PDK3", "LMNA", "CFLAR", "ERO1A", "PRKCE", "FOS", "SDHD", "SCN2A", "SUV39H1", "PDK1", "FMN2", "CAV1")
428	POSITIVE REGULATION OF CELL-CELL ADHESION	GO:0022409	GOBP	0.000623646	0.0274505	0.477271	-0.322707	-1.57099	212	c("HLA-DRB1", "HLA-DRA", "HLA-DQA1", "LGALS9", "PNP", "CD74", "KITLG", "CX3CL1", "VCAM1", "CD86", "WNT5A", "EGR3", "HES1", "IGF1", "CARD11", "HLA-E", "NR4A3", "JAK2", "F11R", "DUSP10", "SOCS5", "HLA-DPB1", "NFAT5", "ETS1", "PLAUR", "NCK1", "PTPN11", "MEGF10", "BMI1", "CD83", "HMGB1", "HLA-DRB5", "IL6ST", "EFNB1", "HLA-DPA1", "CD4", "CD47", "PTAFR", "HLA-DOA", "YES1", "HSPD1", "BCL10", "HAVCR2", "NCKAP1L", "HLA-DQB1", "CITED2", "B2M", "CD24", "NFKBID")
427	REGULATION OF POSTSYNAPSE ORGANIZATION	GO:0099175	GOBP	0.0417046	0.286228	0.321776	-0.322524	-1.3881	93	c("IL1RAPL1", "ZNF804A", "WNT5A", "NLGN1", "GRID2", "ARC", "HSPA8", "UBE3A", "ZDHHC15", "ADAM10", "ARF4", "RELN", "HOMER1", "NF1", "DNM3", "CDC42", "LRRTM2", "CDH2", "ABHD17B", "PAFAH1B1", "EPHA4", "STAU2", "PTEN", "RPS6KA5", "ASAP1", "NEDD9", "PTPRD", "WASL", "DHX36", "LRP8", "CBLN1", "PRNP", "CDKL5", "PSEN1", "PAK3", "PPFIA2")
426	TERTIARY GRANULE	GO:0070820	GOCC	0.0206536	0.195899	0.352488	-0.32221	-1.43618	112	c("OLR1", "LAMP2", "ENPP4", "CYBB", "GGH", "CD53", "SLC2A3", "PLD1", "ATP8B4", "CD93", "CNN2", "RAP2C", "CD58", "SVIP", "CD59", "NRAS", "CTSS", "CD47", "ADAM10", "PTAFR", "RAB14", "DYNC1LI1", "NCKAP1L", "ATP6AP2", "SNAP23", "GOLGA7", "B2M", "QPCT", "STX7", "ARMC8", "ASAH1", "CST3", "LAMTOR3", "LAMP1", "ILF2", "CTSH", "ATP6V0C")
425	SECRETORY GRANULE MEMBRANE	GO:0030667	GOCC	0.000628557	0.0274505	0.477271	-0.322208	-1.58779	231	c("CD68", "SYT2", "TICAM2", "OLR1", "LAMP2", "ENPP4", "C3AR1", "CYBB", "CD53", "TMED2", "STING1", "SLC2A3", "TYROBP", "PLD1", "ATP8B4", "CD93", "ITGAV", "PECAM1", "PLAUR", "RAB27B", "FCGR2A", "VGF", "VAMP7", "MAGT1", "CA4", "STXBP5", "RAP2C", "RAB18", "RAB27A", "TMEM30A", "CD58", "TMX3", "SVIP", "CD59", "NRAS", "CD38", "CD47", "ADAM10", "PTAFR", "RAB14", "SCAMP1", "VPS13C", "HLA-B", "TNFRSF1B", "DYNC1LI1", "PHACTR2", "RND2", "ATP8A1", "RAP1B", "MOXD1", "NCKAP1L", "RAB5C", "ATP6AP2", "ABCC4", "SNAP23"_x000D_ )
424	REGULATION OF INTERLEUKIN-6 PRODUCTION	GO:0032675	GOBP	0.0333792	0.255076	0.321776	-0.322206	-1.40507	100	c("CLEC7A", "LGALS9", "HYAL2", "CD84", "TNFAIP3", "CD74", "CX3CL1", "WNT5A", "MBP", "TREM2", "SOCS5", "TYROBP", "BTK", "PTPN11", "HMGB1", "CD47", "F2R", "PTAFR", "AQP4", "IFIH1", "C5AR2", "HLA-B", "HSPD1", "BCL10", "HAVCR2", "STAT3", "NCKAP1L")
423	POSITIVE REGULATION OF LEUKOCYTE ACTIVATION	GO:0002696	GOBP	0.000117295	0.0105496	0.538434	-0.321347	-1.59466	257	c("HLA-DRB1", "HLA-DRA", "HLA-DQA1", "CLEC7A", "LGALS9", "PNP", "PRLR", "CD74", "KITLG", "VCAM1", "CD86", "VAV3", "WNT5A", "EGR3", "HES1", "IGF1", "CARD11", "TREM2", "TACR1", "SNX4", "HLA-E", "NR4A3", "JAK2", "DUSP10", "SOCS5", "TYROBP", "GATA2", "TOX", "HLA-DPB1", "SLC39A10", "BTK", "PELI1", "VAMP7", "NCK1", "PTPN11", "BMI1", "GAB2", "CD83", "HMGB1", "HLA-DRB5", "IL6ST", "EFNB1", "CD38", "HLA-DPA1", "CD4", "CD47", "PTAFR", "HLA-DOA", "YES1", "HSPD1", "BCL10", "HAVCR2", "PLPP6", "NCKAP1L", "HLA-DQB1", _x000D_ "KLRC2", "B2M", "CD24", "NFKBID", "MSH2")
422	STEM CELL POPULATION MAINTENANCE	GO:0019827	GOBP	0.0449272	0.294367	0.321776	-0.319624	-1.35782	89	c("KLF10", "SFRP1", "HES1", "KLF4", "GATA2", "BMPR1A", "PROX1", "RBPJ", "BRAF", "SMC5", "LIG4", "FOXO1", "LDB2", "STAT3", "EIF4E", "WDR47", "CDH2", "PAF1", "MCPH1", "SS18", "DDX6", "METTL14", "CDC73", "HOOK3", "RIF1", "KIT", "PCM1", "LEO1", "CTNNB1", "REST", "PELO", "MTF2", "NOG", "MED21")
421	OXIDOREDUCTASE COMPLEX	GO:1990204	GOCC	0.0169871	0.180501	0.352488	-0.319547	-1.42871	113	c("MT-ND6", "MT-ND1", "MT-ND2", "MT-ND5", "MT-CYB", "MT-ND3", "CYBB", "MT-ND4L", "MT-ND4", "MT-CO1", "DLD", "RRM2B", "RRM1")
420	POSITIVE REGULATION OF SMALL MOLECULE METABOLIC PROCESS	GO:0062013	GOBP	0.0158899	0.175371	0.352488	-0.31912	-1.42812	114	c("BMP6", "NOS3", "PMAIP1", "MT-CO2", "ABCD2", "CD74", "IGF1", "TREM2", "PRKAA1", "NR4A3", "MAS1", "HTR2A", "PRKAA2", "HIF1A", "GPD1", "EPM2AIP1", "MID1IP1", "SIRT1", "CRY1", "ELOVL5", "PTAFR", "FOXO1", "STARD4", "GPLD1", "GPT", "ABCG1", "SLC45A3", "LPGAT1", "PPARGC1A", "NNMT", "ZBTB20", "RDH10", "RGN", "HRH1", "PPP1R3G", "NOS2", "PID1", "FGF1", "PPP4R3B", "APP")
419	LIPOPROTEIN METABOLIC PROCESS	GO:0042157	GOBP	0.0290517	0.238834	0.352488	-0.319035	-1.4028	104	c("OLR1", "APOLD1", "LDLR", "PGAP1", "APOL1", "LYPLA1", "HHAT", "PPM1A", "PIGK", "ABHD13", "ABCA1", "ZDHHC2", "ZDHHC17", "ZDHHC15", "ZDHHC20", "GPLD1", "UGCG", "LYPLAL1", "PIGX", "GOLGA7", "ATG12", "NMT2", "ABHD17B", "PPM1B", "PIK3C3", "ZDHHC21", "SLC30A5", "PIGN", "PIGA", "ZDHHC9", "GLUL", "PIGP", "PIGT")
418	REGULATION OF NEURON APOPTOTIC PROCESS	GO:0043523	GOBP	0.00290825	0.0692221	0.431708	-0.318664	-1.50978	175	c("BDNF", "PCDHGC5", "MT-RNR2", "CPEB4", "GCLM", "CX3CL1", "NDNF", "OXR1", "HIPK2", "TREM2", "TGFB2", "MCL1", "PCDHGC4", "NPPC", "JAK2", "TYROBP", "NES", "KRAS", "ANGPT1", "CX3CR1", "HIF1A", "GRID2", "TRIM2", "GCLC", "BRAF", "GABRB2", "IL6ST", "ATF2", "BTG2", "F2R", "NR3C1", "LIG4", "PARP1", "SLC1A1", "MAP2K4", "LANCL1", "NF1", "GBE1", "HMOX1", "MSH2", "PPARGC1A", "MAG", "CHL1", "PRKN")
417	REGULATION OF ENDOTHELIAL CELL PROLIFERATION	GO:0001936	GOBP	0.0298168	0.241981	0.352488	-0.318467	-1.4044	107	c("BMP6", "MMRN2", "NGFR", "NR4A1", "APLN", "WNT5A", "EGR3", "TIE1", "GATA2", "ANGPT1", "PROX1", "THBS4", "HIF1A", "TGFBR1", "STAT1", "SCG2", "VIP", "AGGF1", "HMGB1", "SIRT1", "NRAS", "NF1", "STAT3", "BMPR2", "EGFL7", "HMOX1", "NR2F2", "DLL4", "ATOH8", "ACVRL1")
416	POSITIVE REGULATION OF PEPTIDYL-TYROSINE PHOSPHORYLATION	GO:0050731	GOBP	0.0255131	0.217787	0.352488	-0.318262	-1.41859	112	c("BMP6", "HBEGF", "CD74", "KITLG", "HES1", "IGF1", "TREM2", "JAK2", "ANGPT1", "HTR2A", "THBS4", "PECAM1", "CNTN1", "PTPN11", "ITGA5", "ADRA1A", "CSF1R", "IL6ST", "RICTOR", "CD4", "ACVR1", "YES1", "RELN", "ENPP2", "GHR", "EHD4", "HCLS1", "SEMA4D", "GREM1", "PLCG2", "EPHA4", "GPRC5B", "KIT", "ERBB4", "PDGFB", "PAK2", "ERBB3", "EFNA5", "NEDD9", "PARP14")
415	INORGANIC ANION TRANSMEMBRANE TRANSPORT	GO:0098661	GOMF	0.0488275	0.306814	0.321776	-0.318153	-1.34901	88	c("SLC17A8", "SLC12A2", "GABRA4", "SLC26A2", "APOL1", "CLIC1", "GABRB1", "SLC17A6", "GABRA2", "KCNT2", "SLC4A10", "GABRG3", "GLRB", "GABRA1", "GLRA3", "CLCN3", "GABRG2", "CLIC4", "GABRB2", "SLC1A1", "GABRQ", "GABRA3", "CLIC2")
414	ORGANOPHOSPHATE METABOLIC PROCESS	GO:0019637	GOMF	0.046074	0.299994	0.321776	-0.317841	-1.38195	98	c("MT-ATP8", "MT-ATP6", "PIK3C2A", "DLD", "CARD11", "PIK3R3", "GUCY1A2", "SYNJ1", "CMPK1", "AK3", "PIKFYVE", "GUCY1A1", "ADK", "ATP6V1A", "SYNJ2", "DCK", "CDS1", "IPMK", "PIP5K1B", "DLAT", "PDHX", "AK5", "GUCY1B1", "GMPS", "ATP6V0C", "PIK3C3", "MAGI3", "AK7", "PNPO", "PIP4K2A", "TJP2", "DLG1", "PIK3CB", "PDHA1", "CASK", "INPP4B", "PFKP", "PCYT1A", "PDHB", "PI4K2B", "HK1", "CMPK2", "ATP5ME")
413	POSITIVE REGULATION OF CYSTEINE-TYPE ENDOPEPTIDASE ACTIVITY INVOLVED IN APOPTOTIC PROCESS	GO:0043280	GOBP	0.0426098	0.288827	0.321776	-0.317703	-1.39588	103	c("CLEC7A", "LGALS9", "TNFSF10", "PMAIP1", "ACVR1C", "NGFR", "ANP32B", "CCN1", "JAK2", "DDX3X", "CCN2", "LAPTM5", "SENP1", "ST18", "HMGB1", "SIRT1", "F2R", "EIF2AK3", "HSPD1", "ARL6IP5", "SLC1A1", "BCL10", "MYC", "CASC2", "CYCS")
412	POSITIVE REGULATION OF DEFENSE RESPONSE	GO:0031349	GOBP	0.000690611	0.0293072	0.477271	-0.317294	-1.57482	247	c("CLEC7A", "LGALS9", "HYAL2", "GPR4", "TICAM2", "MMRN2", "OAS1", "NPY5R", "TNFAIP3", "LDLR", "CX3CL1", "WNT5A", "MNDA", "NFKBIA", "ALOX5AP", "TREM2", "SNX4", "STING1", "HLA-E", "RSAD2", "JAK2", "DDX3X", "TYROBP", "TRIM41", "ETS1", "BTK", "PELI1", "RAB11FIP2", "VAMP7", "RPS6KA3", "PJA2", "NAPEPLD", "PIK3AP1", "PTGER3", "PVR", "HMGB1", "IL6ST", "CTSS", "USP15", "CD47", "ITGA2", "IFIH1", "HSP90AA1", "HSPD1", "WDFY1", "IRF7", "PTGER4", "USP27X", "BCL10", "HAVCR2", "ITCH", "SLC15A3", "TRIL", "PLA2G7", _x000D_ "RIOK3", "PSPC1", "KLRC2", "TBK1", "TNFSF4", "PLCG2", "GPSM3", "PRKDC", "OPTN", "CLOCK", "MATR3", "PUM1", "POLR3C", "CNR1", "GPRC5B")
411	ALCOHOL METABOLIC PROCESS	GO:0006066	GOBP	0.000403802	0.0219217	0.498493	-0.317144	-1.56663	236	c("LRAT", "AKR1C2", "CH25H", "SGPP1", "MBTPS2", "LDLR", "APOL1", "ASAH2", "INSIG1", "IGF1", "PRKAA1", "SLC5A3", "CYP7B1", "PNPLA4", "SPTSSB", "SYNJ1", "SOAT1", "MTMR7", "HMGCS1", "PRKAA2", "CYP51A1", "PLCB1", "SCARF1", "IMPA1", "SC5D", "SPTLC1", "ACER3", "ABCA1", "ALDH1A3", "NAPEPLD", "IDI1", "SPHK1", "SQLE", "EDNRB", "GPD1", "IP6K3", "MTMR2", "PTAFR", "RDH11", "LEPR", "PLPP2", "SYNJ2", "GDPD1", "PLPP6", "QDPR", "MOXD1", "NUDT11", "ABCG1", "IPMK", "LBR", "GK", "SPTSSA", "INSIG2", "PLCG2", "MSMO1", _x000D_ "ASAH1", "RDH10", "ITPKB", "NUS1", "FGF2", "IDH3A", "HMGCR", "NPC1", "ERLIN2", "PTEN", "BPNT1", "RDH14", "PPIP5K2", "APP", "OSBPL1A", "ALDH3B1", "ACLY", "FDX1")
410	ORGANIC HYDROXY COMPOUND BIOSYNTHETIC PROCESS	GO:1901617	GOBP	0.0174378	0.183066	0.352488	-0.31709	-1.43831	125	c("CH25H", "ASAH2", "INSIG1", "PRKAA1", "TGFB2", "CYP7B1", "SPTSSB", "HMGCS1", "PRKAA2", "CYP51A1", "IMPA1", "SC5D", "CYB5R2", "SPTLC1", "ACER3", "IDI1", "DCT", "GPR37", "SPHK1", "SQLE", "IP6K3", "OSBPL3", "PTAFR", "PRKAG2", "PLPP6", "QDPR", "MOXD1", "IPMK", "LBR", "SPTSSA", "PAH", "INSIG2", "TYRP1", "PLCG2", "MSMO1", "ASAH1", "ITPKB", "NUS1", "FGF2", "HMGCR", "SCP2", "PPIP5K2", "TRPC1", "PNPO", "OSBPL1A", "ACLY")
409	REGULATION OF VIRAL PROCESS	GO:0050792	GOBP	0.0151117	0.171818	0.38073	-0.316732	-1.43338	121	c("HLA-DRB1", "LGALS9", "CH25H", "OAS1", "CD74", "ISG20", "OAS2", "RSAD2", "DDX3X", "CXCR4", "PROX1", "TRIM32", "PDE12", "STAT1", "HMGB1", "ZFP36", "TRIM22", "CD4", "IFIH1", "CNOT7", "MDFIC", "APOBEC3C", "ATG12", "FMR1", "HS3ST5", "BST2", "PKN2", "HACD3", "SRPK2", "TOP2B", "LARP7", "RSF1")
408	CELLULAR RESPONSE TO TOPOLOGICALLY INCORRECT PROTEIN	GO:0035967	GOBP	0.0463422	0.300881	0.321776	-0.316303	-1.34371	89	c("HSPA13", "MBTPS2", "DNAJB14", "TMED2", "ERMP1", "HSPA5", "KLHL15", "HSPA8", "UBE2W", "EIF2AK3", "TOR1A", "HSPD1", "RHBDD1", "ERLEC1", "TMTC4", "ATXN3", "AMFR", "PRKN", "OPTN", "CUL3", "CREBZF", "CCND1", "HSPA9", "DERL1", "YOD1", "ERN1", "ERO1A", "ATF6", "EIF2S1", "VCP", "HSPA14", "TM7SF3", "XBP1", "ATF3", "AKIRIN2", "EIF2AK2", "HERPUD2", "VAPB", "BAG3", "SERP1")
407	PROTEIN IMPORT INTO NUCLEUS	GO:0006606	GOBP	0.0385417	0.274004	0.321776	-0.316299	-1.3784	101	c("RGPD2", "NFKBIA", "TNPO1", "RGPD8", "KPNA5", "RANBP6", "BCL3", "NXT2", "ATF2", "IPO11", "KPNA1", "E2F3", "PIK3R1", "NUP50", "APPL1", "NF1", "STAT3", "RGPD6", "KPNA3", "RAN", "PRICKLE1", "PPP3CA", "NUP153", "CDKN1A", "KPNA4", "PPP3R1", "IPO7", "KPNB1", "RANBP2", "LMNA")
406	NEGATIVE REGULATION OF SECRETION	GO:0051048	GOBP	0.023137	0.20564	0.352488	-0.316171	-1.44372	128	c("IL1RAPL1", "FOXF1", "LGALS9", "ACVR1C", "CD84", "INHBA", "NPY5R", "SFRP1", "CD74", "OPRM1", "CRHBP", "STXBP6", "RSAD2", "RAB33B", "CYP51A1", "PTPN11", "PTGER3", "BRAF", "GRM7", "CRY1", "F2R", "PIM3", "IL13RA2", "TNFRSF1B", "VPS4B", "FOXO1", "FFAR4", "NF1", "RAP1B", "EDN1", "NCKAP1L", "KLF7", "OPRK1", "HMOX1", "FMR1", "SYT4", "PRKN", "CARTPT", "HMGCR", "PPP3CA", "CNR1", "STK39")
405	NUCLEOTIDE BIOSYNTHETIC PROCESS	GO:0009165	GOBP	0.00101167	0.0369986	0.45506	-0.316087	-1.55763	231	c("MT-ATP8", "MT-ND6", "PNP", "SLC4A7", "ACSL5", "MT-ND1", "MT-ATP6", "MT-ND2", "NAMPT", "MT-ND5", "MT-ND3", "MT-ND4L", "MT-ND4", "DLD", "GUCY1A2", "NUDT12", "NPPC", "RRM2B", "TYMS", "CMPK1", "RFK", "AK3", "RRM1", "PANK3", "HSD17B12", "ACSL1", "MTHFD2L", "ACSL3", "ACSL4", "GUCY1A1", "HACD1", "ELOVL5", "ADK", "NDUFS1", "QPRT", "PANK1", "ELOVL4", "SLC25A13", "PRPS1", "HPRT1", "ATP6V1A", "PRKAG2", "DCK", "ADCY7", "ELOVL2")
404	REGULATION OF T CELL PROLIFERATION	GO:0042129	GOBP	0.0182741	0.187249	0.352488	-0.315955	-1.41395	114	c("HLA-DRB1", "LGALS9", "PNP", "TWSG1", "LRRC32", "KITLG", "VCAM1", "CD86", "HES1", "IGF1", "CARD11", "SDC4", "HLA-E", "JAK2", "HLA-DPB1", "PRKAR1A", "PELI1", "NCK1", "BMI1", "HMGB1", "IL6ST", "EFNB1", "HLA-DPA1", "TNFRSF1B", "HAVCR2", "ITCH", "NCKAP1L", "MARCHF7", "CD24", "TNFSF4", "RC3H1", "GPNMB", "PPP3CA", "SH3RF1")
403	BIOLOGICAL PROCESS INVOLVED IN INTERACTION WITH HOST	GO:0051701	GOBP	0.0158025	0.175289	0.352488	-0.315912	-1.42966	121	c("HYAL2", "CXADR", "LDLR", "CD86", "SELPLG", "CHMP2B", "F11R", "CXCR4", "HTR2A", "SLC1A5", "ITGAV", "ITGA5", "PIKFYVE", "PVR", "ARL8B", "SCARB2", "CD4", "ITGA2", "HSPD1", "CHMP1B", "VPS4B", "WWP1", "ITCH", "BECN1", "KPNA3", "CHMP3", "VPS18", "ITGB1", "EPHA2", "NUP153", "ICAM1", "NPC1", "LAMP1", "UVRAG", "EPS15", "TCP1", "AXL", "VAPA", "IFIT1", "BCL2L1", "MRC1", "THOC5", "ZNF639", "SLC7A1")
402	REGULATION OF PEPTIDYL-TYROSINE PHOSPHORYLATION	GO:0050730	GOBP	0.00712215	0.114448	0.407018	-0.315867	-1.48777	169	c("BMP6", "HYAL2", "PDGFD", "HBEGF", "SFRP1", "CD74", "KITLG", "PDGFC", "HES1", "IGF1", "TREM2", "JAK2", "SOCS5", "ANGPT1", "HTR2A", "THBS4", "NCAPG2", "PECAM1", "CNTN1", "PTPN11", "ITGA5", "SFRP2", "ADRA1A", "RAP2C", "CSF1R", "IL6ST", "RICTOR", "CD4", "GGNBP2", "ACVR1", "YES1", "RELN", "ENPP2", "IBTK", "GHR", "NCL", "EHD4", "SAMSN1", "CNOT7", "HCLS1", "SEMA4D", "GREM1", "PLCG2", "EPHA4", "GPRC5B", "SOCS4", "KIT", "ERBB4", "SNX6", "APP", "PDGFB", "PAK2", "ERBB3", "EFNA5", "SH3BP5", "NEDD9", "PARP14"_x000D_ )
401	ORGANONITROGEN COMPOUND BIOSYNTHETIC PROCESS	GO:1901566	GOMF	0.0158243	0.175289	0.352488	-0.31582	-1.45748	141	c("MT-ATP8", "MT-ATP6", "CPEB4", "HBS1L", "DLD", "GUCY1A2", "TMTC2", "CMPK1", "EIF5B", "CPEB2", "EIF1AX", "TMTC3", "GUCY1A1", "EIF2A", "ADK", "CPEB3", "EIF5A2", "GFM1", "ATP6V1A", "EIF3A", "DCK", "EIF4E", "CDS1", "EIF2S3", "PAH", "TMTC1", "TMTC4", "DLAT", "PDHX", "GSPT2", "MTIF2", "GSPT1", "EFL1", "GUCY1B1", "GMPS", "EIF4B", "ATP6V0C", "EEF1A1P5", "PNPO", "EIF4E3", "ETF1", "EIF4E2", "EIF2S1", "EEF1B2", "DHX29", "PDHA1", "EIF3J", "EIF5", "GTPBP2", "EEF1A1", "PCYT1A", "ABCF1", "PDHB", "PCBD2", "EIF5AL1", _x000D_ "EEF1D", "ATP5ME", "POFUT1", "DENR")
400	POSITIVE REGULATION OF RESPONSE TO EXTERNAL STIMULUS	GO:0032103	GOBP	1.73965e-05	0.00275873	0.57561	-0.315553	-1.60956	343	c("BMP6", "CLEC7A", "LGALS9", "HYAL2", "GPR4", "TICAM2", "P2RY12", "MMRN2", "OAS1", "NPY5R", "PDGFD", "CMKLR1", "C3AR1", "LPAR1", "TNFAIP3", "LDLR", "CD74", "OPRM1", "CX3CL1", "LY86", "WNT5A", "MNDA", "NFKBIA", "ALOX5AP", "TREM2", "SNX4", "STING1", "HLA-E", "RSAD2", "JAK2", "THBD", "DDX3X", "TYROBP", "CXCR4", "CX3CR1", "THBS4", "SCARF1", "TRIM41", "ETS1", "BTK", "PELI1", "RAB11FIP2", "VAMP7", "RPS6KA3", "PJA2", "NAPEPLD", "PIK3AP1", "NPY", "PTGER3", "SCG2", "BRAF", "PVR", "HMGB1", "CSF1R", "IL6ST", _x000D_ "CTSS", "USP15", "CD47", "ADAM10", "ITGA2", "IFIH1", "HSP90AA1", "HSPD1", "WDFY1", "IRF7", "PTGER4", "USP27X", "BCL10", "HAVCR2", "ITCH", "SLC15A3", "TRIL", "PLA2G7", "RIOK3", "EDN1", "NCKAP1L", "BMPR2", "PSPC1", "KLRC2", "TBK1", "S1PR1", "TNFSF4", "PLCG2", "HSPB1", "GPSM3", "PRKDC", "OPTN", "CLOCK", "MATR3", "PUM1", "POLR3C", "CCR1", "FGF2", "CNR1", "GPRC5B", "STK39")
399	RIBONUCLEOTIDE BIOSYNTHETIC PROCESS	GO:0009260	GOBP	0.00372647	0.0808121	0.431708	-0.315458	-1.50851	187	c("MT-ATP8", "MT-ND6", "ACSL5", "MT-ND1", "MT-ATP6", "MT-ND2", "MT-ND5", "MT-ND3", "MT-ND4L", "MT-ND4", "DLD", "GUCY1A2", "NPPC", "CMPK1", "RFK", "AK3", "PANK3", "HSD17B12", "ACSL1", "ACSL3", "ACSL4", "GUCY1A1", "HACD1", "ELOVL5", "ADK", "NDUFS1", "PANK1", "ELOVL4", "SLC25A13", "HPRT1", "ATP6V1A", "PRKAG2", "DCK", "ADCY7", "ELOVL2", "ADSS2", "PPAT", "DLAT", "PDHX", "ACSL6", "NDUFA5", "SDHC", "AK5", "GUCY1B1", "GMPS", "NME7", "ATP6V0C")
398	SMALL MOLECULE METABOLIC PROCESS	GO:0044281	GOMF	0.0189572	0.190077	0.352488	-0.315267	-1.41088	114	c("MT-ATP8", "ACSL5", "MT-ATP6", "ACSF2", "DLD", "CARD11", "GUCY1A2", "PNPLA4", "CMPK1", "AK3", "ACSL1", "ACSL3", "ACSL4", "GUCY1A1", "ADK", "PTGR1", "RDH11", "ATP6V1A", "DCK", "PAH", "APOBEC3C", "DLAT", "PDHX", "PTGR2", "ACSL6", "RDH10", "AK5", "GUCY1B1", "GMPS", "ATP6V0C", "MAGI3", "RDH14", "AK7", "PNPO")
397	AGING	GO:0007568	GOBP	0.00948182	0.134441	0.38073	-0.314852	-1.43329	132	c("CD68", "HYAL2", "INHBA", "MT-ATP6", "NPY5R", "TACR3", "SLC12A2", "MT-ND4", "MT-CO1", "GCLM", "CX3CL1", "VCAM1", "MBP", "HTR2A", "CDKN2B", "TYMS", "CCN2", "SEC63", "GNA13", "ADRA1A", "GCLC", "NPY", "EDNRB", "FOXO4", "NUDT1", "CNP", "TNFRSF1B", "CANX", "BECN1", "EDN1")
396	RESPONSE TO CALCIUM ION	GO:0051592	GOBP	0.0203537	0.194669	0.352488	-0.314192	-1.43397	130	c("PCSK1", "SYT2", "AQP3", "ECT2", "JUNB", "CRHBP", "WNT5A", "ADAM9", "ALOX5AP", "PRKAA1", "NLGN1", "PRKAA2", "SLC25A24", "CACNG2", "HSPA5", "CARF", "BRAF", "CAMK2D", "CLIC4", "SLC25A13", "MEF2A", "HOMER1", "GPLD1", "EDN1", "KCNMB2", "ALG2", "PLCG2", "SYT4", "KCNH1", "CAPN3", "ITPKB", "PPP3CA")
395	POSITIVE REGULATION OF LEUKOCYTE MIGRATION	GO:0002687	GOBP	0.0401612	0.279459	0.321776	-0.313762	-1.36411	96	c("PLVAP", "LGALS9", "P2RY12", "PDGFD", "CMKLR1", "C3AR1", "CD74", "KITLG", "CX3CL1", "WNT5A", "TREM2", "TACR1", "CX3CR1", "THBS4", "HMGB1", "CSF1R", "CD47", "ADAM10", "PTAFR", "ITGA2", "PIK3R1", "PLA2G7", "EDN1", "NCKAP1L", "GPSM3", "MIA3", "IL1R1", "CCR1", "STK39", "ICAM1")
394	REGULATION OF INFLAMMATORY RESPONSE	GO:0050727	GOBP	0.000622026	0.0274505	0.477271	-0.31347	-1.54849	236	c("HLA-DRB1", "FOXF1", "IER3", "HYAL2", "GPR4", "BCL6B", "CDH5", "NPY5R", "RORA", "MT-RNR2", "TNFAIP3", "LDLR", "CX3CL1", "WNT5A", "NFKBIA", "ALOX5AP", "IGF1", "TREM2", "KLF4", "SNX4", "STING1", "HLA-E", "JAK2", "DUSP10", "SOCS5", "MAS1", "NR1D2", "ETS1", "BTK", "CALCRL", "VAMP7", "NAPEPLD", "PIK3AP1", "NPY", "PTGER3", "SPHK1", "EDNRB", "IL6ST", "ZFP36", "RICTOR", "CD47", "ITGA2", "YES1", "RB1", "TNFRSF1B", "UFL1", "PTGER4")
393	GOLGI VESICLE TRANSPORT	GO:0048193	GOBP	0.000156834	0.0122738	0.518848	-0.313412	-1.57223	272	c("TICAM2", "TMED7", "SEC23A", "PGAP1", "AP1AR", "STXBP6", "TMED2", "EXOC8", "DNAJC28", "EXOC6", "SEC24A", "RAB33B", "BCAP29", "YIPF5", "KIF1C", "KLHL20", "SPAST", "VAMP7", "LAPTM5", "CCDC91", "PPP6C", "EXOC5", "ARFGEF2", "LMAN1", "BLZF1", "RAB2A", "RAB14", "SEC22B", "SEC24B", "SCAMP1", "VPS13C", "NAPG", "ARF4", "TMED5", "SPIRE1", "MON2", "SNAP23", "SORL1", "GOLGA7", "RAB8B", "ZW10", "YIPF6", "GCC2", "VTI1A", "MIA3", "ANK1", "IER3IP1", "OPTN", "ANK3", "SEC23B", "RABEP1", "RAB10", "COPB2", "GOLT1B", _x000D_ "TRAPPC13", "CUL3", "LAMP1", "GOLGA5", "KLHL12", "YIPF4", "UVRAG", "ARCN1", "SEC23IP", "EPS15", "RAB29", "RAB1A", "ARL1", "SEC22C", "RAB6A", "PREPL", "SLC10A7", "SORT1", "RBSN", "VAPA", "TRAPPC6B", "GOLGA4", "TMED10", "COG6", "EXOC6B", "RAB6D", "CNIH4", "COG5", "SEC22A", "VCP", "ATL2", "ERGIC2", "GOLPH3", "COPZ2", "TRAPPC11", "GOLGA2", "NSF", "SAR1A", "SAR1B", "SPTBN1", "SEC24D", "MYO1B", "SCFD1", "BET1", "VAPB", "AP1G1", "GOPC", "ATL3", "GABARAPL2", "MYO5A", "HYOU1", "ARFGAP3", "TMED4", "EXOC4", _x000D_ "COPG1", "ATP9A", "RAB6C", "RABIF", "STX6", "PITPNB")
392	POSITIVE REGULATION OF T CELL ACTIVATION	GO:0050870	GOBP	0.00594891	0.103607	0.407018	-0.313372	-1.48125	167	c("HLA-DRB1", "HLA-DRA", "HLA-DQA1", "LGALS9", "PNP", "CD74", "KITLG", "VCAM1", "CD86", "EGR3", "HES1", "IGF1", "CARD11", "HLA-E", "JAK2", "DUSP10", "SOCS5", "HLA-DPB1", "NCK1", "PTPN11", "BMI1", "CD83", "HMGB1", "HLA-DRB5", "IL6ST", "EFNB1", "HLA-DPA1", "CD4", "CD47", "HLA-DOA", "YES1", "HSPD1", "BCL10", "HAVCR2", "NCKAP1L", "HLA-DQB1", "B2M", "CD24", "NFKBID")
391	DENDRITE DEVELOPMENT	GO:0016358	GOBP	0.0370672	0.270343	0.321776	-0.312766	-1.37903	106	c("TMEFF1", "TMEM106B", "SCARF1", "SLC25A46", "DCLK1", "ZNF365", "GPR37", "ARC", "PICALM", "CRK", "ARF4", "SLC11A2", "RELN", "STRN", "HPRT1", "MEF2A", "MAP1B", "CDC42", "GRIN3A", "KLF7", "UBA6", "SEMA3A", "ITGB1", "PRICKLE1", "KLHL1", "PPP3CA", "PRKG1", "PTEN", "APP", "PAK2", "WASL", "ELAVL4", "DOCK10", "LRP8", "SDC2", "PRMT3", "HDAC2", "TPBG", "PAK3", "FAT3")
390	CELL CHEMOTAXIS	GO:0060326	GOBP	0.0228186	0.204013	0.352488	-0.312204	-1.39588	113	c("CH25H", "SLC12A2", "HBEGF", "NR4A1", "MT-RNR2", "LPAR1", "CXADR", "CX3CL1", "VCAM1", "VAV3", "EGR3", "FOLR2", "TGFB2", "CYP7B1", "CXCR4", "CX3CR1", "PIKFYVE", "SCG2", "EDNRB", "PTPRO", "DOCK4", "HMGB1", "CRK", "CCL28", "ITGA9", "EDN1", "NCKAP1L", "LYST", "S1PR1")
389	NEGATIVE REGULATION OF NEURON DEATH	GO:1901215	GOBP	0.00811925	0.124006	0.38073	-0.311973	-1.47509	176	c("BDNF", "PCDHGC5", "MT-RNR2", "CPEB4", "GCLM", "CX3CL1", "NDNF", "OXR1", "HIPK2", "PCDHGC4", "NPPC", "NR4A3", "JAK2", "NES", "KRAS", "ANGPT1", "CX3CR1", "HIF1A", "GCLC", "NPY", "BRAF", "GABRB2", "NCOA7", "SIRT1", "IL6ST", "SLC7A11", "BTG2", "F2R", "TIGAR", "LIG4", "TNFRSF1B", "SLC1A1", "MAP2K4", "GHR", "GBE1", "HMOX1", "SORL1", "MSH2", "PPARGC1A", "MAG", "CHL1", "PRKN", "GPNMB", "SET", "GSK3B", "SNX6", "RASA1", "CCND1", "ERBB3", "CTNNB1", "REST", "AXL", "RETREG1", "DRAXIN", "FZD1", "BCL2L1", "RHOA"_x000D_ )
388	NEGATIVE REGULATION OF ESTABLISHMENT OF PROTEIN LOCALIZATION	GO:1904950	GOBP	0.0498829	0.311174	0.321776	-0.311756	-1.37302	105	c("ACVR1C", "SFRP1", "OPRM1", "INSIG1", "LYPLA1", "RSAD2", "ANGPT1", "CYP51A1", "BARD1", "PTPN11", "RAB23", "SVIP", "LMAN1", "F2R", "PIM3", "TERF1", "BAG4", "FOXO1", "UFM1", "NDFIP2", "DNAJA1", "NF1", "ERLEC1", "KLF7", "MDFIC", "SYT4", "PRKN", "HMGCR", "PPP3CA")
387	POSITIVE REGULATION OF LEUKOCYTE DIFFERENTIATION	GO:1902107	GOBP	0.0214486	0.197327	0.352488	-0.311126	-1.41999	134	c("HLA-DRB1", "HLA-DRA", "LGALS9", "PNP", "KLF10", "TRIB1", "EVI2B", "CD74", "KITLG", "CD86", "EGR3", "TREM2", "DUSP10", "SOCS5", "TYROBP", "TOX", "BTK", "CD83", "HMGB1", "CD4", "GPR68", "RB1", "NCKAP1L", "HCLS1", "CREB1", "NFKBID", "TMEM64", "TNFSF4", "PRKDC", "ITPKB", "CCR1", "PPP3CA")
386	POSITIVE REGULATION OF HEMOPOIESIS	GO:1903708	GOBP	0.0214486	0.197327	0.352488	-0.311126	-1.41999	134	c("HLA-DRB1", "HLA-DRA", "LGALS9", "PNP", "KLF10", "TRIB1", "EVI2B", "CD74", "KITLG", "CD86", "EGR3", "TREM2", "DUSP10", "SOCS5", "TYROBP", "TOX", "BTK", "CD83", "HMGB1", "CD4", "GPR68", "RB1", "NCKAP1L", "HCLS1", "CREB1", "NFKBID", "TMEM64", "TNFSF4", "PRKDC", "ITPKB", "CCR1", "PPP3CA")
385	GASTRULATION	GO:0007369	GOBP	0.0222485	0.200403	0.352488	-0.3104	-1.40326	123	c("DUSP5", "FOXF1", "DUSP1", "INHBA", "TWSG1", "APLN", "SFRP1", "ETS2", "DUSP4", "WNT5A", "DLD", "KLF4", "NR4A3", "SMAD1", "RNF2", "BMPR1A", "PRKAR1A", "ITGAV", "FRS2", "ITGA5", "SFRP2")
384	LYSOSOMAL TRANSPORT	GO:0007041	GOBP	0.0213478	0.197327	0.352488	-0.309958	-1.40272	121	c("LAMP2", "UEVLD", "TMEM106B", "CHMP2B", "SCYL2", "VAMP7", "LAPTM5", "CCDC91", "CACNG2", "MTM1", "HSPA8", "ARL8B", "SCARB2", "CHMP1B", "VPS4B", "RHOB", "BECN1", "C9orf72", "SORL1", "LYST", "CHMP3", "VPS18", "GCC2", "SNX16", "PRKN", "RAB12", "NCOA4", "ATG14", "NPC1", "LAMP1", "HOOK3", "PIK3C3", "GPRASP1", "M6PR", "SORT1", "RBSN")
383	POSITIVE REGULATION OF AUTOPHAGY	GO:0010508	GOBP	0.0194912	0.190684	0.352488	-0.309659	-1.40733	129	c("PIK3C2A", "PRKAA1", "SNX4", "STING1", "PRKAA2", "TRIM32", "HIF1A", "SPTLC1", "RALB", "SNX18", "SVIP", "HMGB1", "SIRT1", "TRIM22", "FOXO1", "UFL1", "SNX30", "MTDH", "BECN1", "BNIP3L", "PAFAH1B2", "TBK1", "C9orf72", "HMOX1", "EPM2A", "PRKN", "SCOC", "OPTN", "TP53INP1", "GSK3B", "PLK3", "UVRAG", "WAC", "SH3GLB1", "PIP4K2A", "SMCR8", "ATF6", "MOAP1", "PIK3CB", "RAB3GAP1", "RAB3GAP2", "VPS13D", "CCNY", "TMEM59", "TRIM13", "SLC25A5", "PINK1")
382	NUCLEOSIDE PHOSPHATE BIOSYNTHETIC PROCESS	GO:1901293	GOBP	0.00126001	0.0426564	0.45506	-0.309432	-1.52611	232	c("MT-ATP8", "MT-ND6", "PNP", "SLC4A7", "ACSL5", "MT-ND1", "MT-ATP6", "MT-ND2", "NAMPT", "MT-ND5", "MT-ND3", "MT-ND4L", "MT-ND4", "DLD", "GUCY1A2", "NUDT12", "NPPC", "RRM2B", "TYMS", "CMPK1", "RFK", "AK3", "RRM1", "PANK3", "HSD17B12", "ACSL1", "MTHFD2L", "ACSL3", "ACSL4", "GUCY1A1", "HACD1", "ELOVL5", "ADK", "NDUFS1", "QPRT", "PANK1", "ELOVL4", "SLC25A13", "PRPS1", "HPRT1", "ATP6V1A", "PRKAG2", "DCK", "ADCY7", "ELOVL2")
381	GTP BINDING	GO:0005525	GOMF	0.000204609	0.0146304	0.518848	-0.309236	-1.5655	318	c("MX2", "TUBA1C", "GIMAP8", "GIMAP5", "GBP4", "RHOU", "DIRAS3", "HBS1L", "ARL5B", "HHAT", "UPRT", "GUCY1A2", "TRIM23", "ARHGAP5", "RAB33B", "KRAS", "ARL5A", "GTPBP4", "RAB21", "EIF5B", "SPAG1", "IFI44L", "AK3", "RAB27B", "TGM2", "GNA13", "RAB23", "RAP2C", "RAB18", "RALB", "RAB27A", "GIMAP6", "GUCY1A1", "ARL8B", "RAP2A", "RND3", "SEPTIN4", "NRAS", "GNAQ", "DNAJC27", "RAB2A", "RAB14", "ARF4", "SEPTIN7", "THG1L", "ARL15", "FKBP4", "HSP90AA1", "GIMAP2", "RHOBTB3", "GLUD2", "DYNC1LI1", "GFM1", "RAB30", _x000D_ "ARL13B", "ARF6", "RAB39B", "EHD4", "GNL1", "RND2", "DNM3", "CDC42", "RAP1B", "RHOB", "RAB2B", "RAB5C", "GNAI1", "EIF2S3", "RHOJ", "RAB4A", "ADSS2", "RAB8B", "RAB5A", "RAN", "OPA1", "NOLC1", "RNGTT", "ARL4C", "RAB12", "RAB33A", "TUBB4A", "RHOQ", "GSPT2", "RAB10", "MTIF2", "GTPBP10", "GSPT1", "MFN2", "EFL1", "GUCY1B1", "ARL6", "RAB29", "EEF1A1P5", "RAB1A", "MX1", "ARL1", "GEM", "SEPTIN6", "RAB6A", "GIMAP1", "RAP1A", "RAB11A", "GTPBP8", "RAC1", "RAB28", "SEPTIN10", "RAB9B")
380	REGULATION OF INTRINSIC APOPTOTIC SIGNALING PATHWAY	GO:2001242	GOBP	0.0194273	0.190666	0.352488	-0.309035	-1.4351	147	c("RTKN2", "PMAIP1", "CD74", "TREM2", "MSX1", "MCL1", "DDX3X", "RRM2B", "ING2", "SGMS1", "TRIM32", "HIF1A", "PLAUR", "NCK1", "SFRP2", "SIAH1", "SIRT1", "SEPTIN4", "SKIL", "USP15", "EIF2AK3", "RRN3", "SERINC3", "PARP1", "DNAJA1", "UBQLN1", "BECN1", "MYC", "SLC9A3R1", "MARCHF7", "VDAC2", "BCLAF1", "OPA1", "HSPB1", "PRKN")
379	NEGATIVE REGULATION OF LEUKOCYTE ACTIVATION	GO:0002695	GOBP	0.0328788	0.252536	0.321776	-0.308636	-1.40931	128	c("HLA-DRB1", "FOXF1", "LGALS9", "CD84", "INHBA", "TWSG1", "LRRC32", "TNFAIP3", "LDLR", "SFRP1", "CD74", "CX3CL1", "CD86", "MNDA", "SDC4", "SOCS5", "TYROBP", "PRKAR1A", "FGL2", "BTK", "PELI1", "LAPTM5")
378	LEUKOCYTE MIGRATION	GO:0050900	GOBP	0.0166661	0.17966	0.352488	-0.308499	-1.41796	136	c("CH25H", "SLC12A2", "MT-RNR2", "CXADR", "KITLG", "CX3CL1", "VCAM1", "VAV3", "SELPLG", "FOLR2", "TGFB2", "CYP7B1", "F11R", "CXCR4", "CX3CR1", "CNN2", "PECAM1", "PIKFYVE", "SCG2", "EDNRB", "PTPRO", "HMGB1", "CRK", "YES1", "PIK3R1", "NF1", "CDC42", "ITGA9", "EDN1", "NCKAP1L", "MSN", "RET", "LYST", "S1PR1", "PAFAH1B1", "ITGB1", "CCR1", "SBDS", "MYH9", "ICAM1", "HRH1", "KIT")
377	POSITIVE REGULATION OF IMMUNE EFFECTOR PROCESS	GO:0002699	GOBP	0.0084947	0.126706	0.38073	-0.308453	-1.4429	160	c("HLA-DRB1", "HLA-DRA", "CLEC7A", "FOXF1", "LGALS9", "CD84", "CD74", "DDX21", "CD86", "WNT5A", "TREM2", "SNX4", "HLA-E", "RSAD2", "NR4A3", "SOCS5", "TYROBP", "GATA2", "BTK", "VAMP7", "LAPTM5", "GAB2", "PVR", "SIRT1", "PTAFR", "IL13RA2", "HLA-B", "HSPD1", "DNAJB9", "FBXO38", "BCL10", "KLRC2", "HMOX1", "B2M", "NFKBID", "MSH2", "PANX1", "TNFSF4", "STX7", "PLCG2", "IL1R1", "GPRC5B", "LAMP1", "NOS2", "RIF1", "TLR4", "KIT")
376	CELLULAR RESPIRATION	GO:0045333	GOBP	0.00584522	0.102692	0.407018	-0.308063	-1.46344	179	c("MT-ATP8", "MT-ND6", "MT-ND1", "MT-ATP6", "MT-ND2", "MT-ND5", "MT-CYB", "MT-ND3", "MT-CO2", "MT-ND4L", "MT-ND4", "MT-CO1", "MT-CO3", "DLD", "NR4A3", "MDH1B", "C2orf69", "GPD1", "LYRM7", "SUCLA2", "NDUFS1", "SLC25A13", "SLC25A25", "ETFRF1", "CYCS", "MSH2", "PPARGC1A", "DLAT", "DNAJC15", "IDH3A", "NDUFA5", "SLC25A51", "SLC25A18", "SDHC", "COQ10B", "IREB2")
375	EARLY ENDOSOME MEMBRANE	GO:0031901	GOCC	0.00896011	0.129171	0.38073	-0.307401	-1.4506	170	c("HLA-DRA", "TICAM2", "EEA1", "SNX4", "HLA-E", "RAB21", "WASHC4", "STAM", "PIKFYVE", "NAPEPLD", "CLCN3", "TMEM30A", "SPHK1", "ARC", "CLVS2", "MTMR2", "RAB14", "MMGT1", "ATP13A3", "HLA-B", "CLVS1", "SNX30", "SLC1A1", "ARF6", "PLPP2", "APPL1", "EHD4", "ITCH", "SNX13", "RAB5C", "MON2", "RAB4A", "SORL1", "ATP11B", "ATP7A", "B2M", "RAB5A", "STX7", "SNX16", "KCNH1", "MARCHF3", "EPHA4", "GPNMB", "RABEP1", "ZFYVE9")
374	ADENYLATE CYCLASE-MODULATING G PROTEIN-COUPLED RECEPTOR SIGNALING PATHWAY	GO:0007188	GOBP	0.0117101	0.151103	0.38073	-0.306788	-1.42826	153	c("NPY2R", "RGS1", "ADGRL4", "GPR4", "P2RY12", "HTR1A", "LPAR1", "OPRM1", "GLP2R", "GPR3", "CHRM2", "PDE4D", "PRKAR1A", "RAMP3", "CRHR2", "ADGRL3", "CALCRL", "ABCA1", "GNA13", "PTH2R", "ADRA1A", "PTGER3", "GPR37", "VIP", "MC4R", "GRM7", "GNAQ", "GNG2", "PTGER4", "AKAP5", "HTR1D", "EDN1", "ADCY7", "AKAP12", "OPRK1", "SLC9A3R1", "ADCYAP1", "GNAI1")
373	CELLULAR RESPONSE TO METAL ION	GO:0071248	GOBP	0.0086801	0.127888	0.38073	-0.306725	-1.44292	163	c("BMP6", "SYT2", "ECT2", "JUNB", "SLC12A2", "CYBB", "ZNF658", "CRHBP", "WNT5A", "ALOX5AP", "PRKAA1", "NLGN1", "MT2A", "PRKAA2", "SLC25A24", "CHUK", "HSPA5", "CARF", "BRAF", "CAMK2D", "CLIC4", "EIF2AK3", "TIGAR", "LIG4", "PARP1", "MEF2A", "SLC1A1", "GPLD1", "BECN1", "EDN1", "ADCY7", "KCNJ10", "HMOX1", "CREB1", "ATP7A", "B2M", "NEK7", "PLCG2", "SYT4", "KCNA1", "PRKN", "KCNH1", "ANK3", "CAPN3", "ITPKB", "CDKN1B", "MT1E", "STK39")
372	NEGATIVE REGULATION OF TRANSMEMBRANE RECEPTOR PROTEIN SERINE/THREONINE KINASE SIGNALING PATHWAY	GO:0090101	GOBP	0.0376749	0.270595	0.321776	-0.306484	-1.37745	118	c("TWSG1", "SFRP1", "WNT5A", "HIPK2", "PBLD", "PPM1A", "ING2", "TRIM33", "CRIM1", "UBE2D1", "CTDSPL2", "SFRP2", "HSPA5", "BRMS1L", "SIRT1", "SKIL", "ACVR1", "ARID4B", "STRAP", "NRROS", "SOSTDC1", "SPRED1", "SNX25", "VWC2", "VWC2L", "SORL1", "GREM1", "EID2", "BMPER", "SPART", "CHRDL1", "ARID4A", "GREM2", "SNX6")
371	RIBOSE PHOSPHATE BIOSYNTHETIC PROCESS	GO:0046390	GOBP	0.00510041	0.0972099	0.407018	-0.306351	-1.47521	193	c("MT-ATP8", "MT-ND6", "ACSL5", "MT-ND1", "MT-ATP6", "MT-ND2", "MT-ND5", "MT-ND3", "MT-ND4L", "MT-ND4", "DLD", "GUCY1A2", "NPPC", "CMPK1", "RFK", "AK3", "PANK3", "HSD17B12", "ACSL1", "ACSL3", "ACSL4", "GUCY1A1", "HACD1", "ELOVL5", "ADK", "NDUFS1", "PANK1", "ELOVL4", "SLC25A13", "PRPS1", "HPRT1", "ATP6V1A", "PRKAG2", "DCK", "ADCY7", "ELOVL2", "ADSS2", "PPAT", "DLAT", "PDHX", "ACSL6", "NDUFA5", "SDHC", "AK5", "GUCY1B1", "GMPS", "NME7", "ATP6V0C")
370	NEGATIVE REGULATION OF NERVOUS SYSTEM DEVELOPMENT	GO:0051961	GOBP	0.0182238	0.187249	0.352488	-0.306168	-1.40724	136	c("SEMA3D", "SEMA3C", "LDLR", "WNT5A", "MBP", "HES1", "TREM2", "SEMA6D", "DUSP10", "GATA2", "BMPR1A", "RNF6", "PROX1", "CDKN2B", "DCC", "DIP2B", "MYCN", "BTG2", "SPP1", "RB1", "DAAM2", "ROBO2", "NF1", "SORL1", "B2M", "RUFY3", "SEMA4D", "MAG", "SEMA3A", "SYT4", "DICER1", "PPP3CA", "VAX1", "SPART", "CDKL3", "HOOK3", "PTEN", "PCM1", "CTNNB1", "REST", "BRINP1", "SEMA7A", "DRAXIN", "FSTL4", "NOG", "CBLN1", "PRTG")
369	IMMUNE RESPONSE-REGULATING CELL SURFACE RECEPTOR SIGNALING PATHWAY	GO:0002768	GOBP	0.011597	0.150992	0.38073	-0.306064	-1.43367	159	c("HLA-DRB1", "CLEC7A", "LGALS9", "TICAM2", "OAS1", "CMKLR1", "C3AR1", "VAV3", "MNDA", "NFKBIA", "PDE4D", "THEMIS", "NR4A3", "TYROBP", "HLA-DPB1", "LCP2", "BTK", "RAB11FIP2", "PLEKHA1", "PIK3AP1", "CACNB4", "BRAF", "TRAC", "CD38", "C5AR2", "YES1", "MAP2K4", "BCL10", "TRIL", "GPLD1", "NCKAP1L", "HLA-DQB1", "KLRC2", "CD24", "NFKBID")
368	PROTEIN MODIFICATION BY SMALL PROTEIN REMOVAL	GO:0070646	GOBP	0.0112176	0.147916	0.38073	-0.305821	-1.40532	137	c("OTUD6B", "TNFAIP3", "MYSM1", "OTULINL", "USP38", "VCPIP1", "SENP7", "BARD1", "USP13", "USP12", "SENP1", "USP14", "MINDY3", "SENP8", "USP15", "UCHL5", "TOR1A", "USP32", "USP27X", "USP31", "TADA1", "USP8", "TAF2", "COPS4", "USP33", "USP9X", "USP30", "ZRANB1", "ATXN3", "PRKN", "USP45", "USP16", "USP53", "COPS3", "USP10", "ABRAXAS1", "ATXN7", "SENP6", "USP1", "CYLD", "YOD1", "USP25", "ABRAXAS2", "TAF7", "USP46", "SENP2")
367	LOCOMOTION	GO:0040011	GOBP	3.28901e-05	0.00440436	0.557332	-0.305814	-1.5781	361	c("EGR2", "SEMA3D", "LGALS9", "EPHB4", "ROBO4", "SEMA3C", "CH25H", "NGFR", "BDNF", "LRP12", "SLC12A2", "CMKLR1", "C3AR1", "CRPPA", "HBEGF", "NR4A1", "MT-RNR2", "LPAR1", "CXADR", "EPHA6", "TMEFF1", "CCN1", "CX3CL1", "VCAM1", "DOCK2", "VAV3", "ECSCR", "WNT5A", "EGR3", "B3GNT2", "FOLR2", "TGFB2", "SEMA6D", "NPPC", "CYP7B1", "PLD1", "CMTM7", "ETV1", "CXCR4", "ANGPT1", "CX3CR1", "SLC25A46", "ITGAV", "PLAUR", "DCC", "CNTN1", "CNTN5", "PIKFYVE", "SIAH1", "GPR37", "SCG2", "EDNRB", "FLRT3", "PTPRO", "DOCK4", _x000D_ "HMGB1", "CNTN4", "CSF1R", "EFNB1", "IP6K3", "PTAFR", "NRG3", "CRK", "C5AR2", "KIF5B", "RELN", "ENPP2", "ROBO2", "FZD3", "PLXNA2", "CCL28", "ITGA9", "EDN1", "NCKAP1L", "KLF7", "NRXN3", "RET", "USP33", "LYST", "S1PR1", "SEMA4D", "UNC5D", "SEMA3A", "NPTN", "CHL1", "EPHA2", "VASP", "EPHA4", "GPNMB", "ANOS1", "CCR1", "FGF2", "VAX1", "PTPRM", "SBDS", "FEZ1", "HRH1", "ALCAM", "BMPR1B", "CNTN6", "NIBAN2", "EPHA5", "KIT", "RPS6KA5", "NRXN1", "CNTN2", "APP", "PDGFB", "EFNA5", "EPHA3", "SFTPD", "RIPOR2", "RAC1", _x000D_ "GRIN2A", "PGRMC1", "SEMA7A", "DRAXIN", "PREX1")
366	TRANSMEMBRANE SIGNALING RECEPTOR ACTIVITY	GO:0004888	GOMF	6.20712e-07	0.000379406	0.659444	-0.305683	-1.63271	494	c("NPY2R", "HLA-DRB1", "HLA-DRA", "GPR34", "HLA-DQA1", "ADGRL4", "HTR7", "EPHB4", "ACKR1", "GPR4", "P2RY12", "ACVR1C", "NGFR", "TSPAN12", "NPY5R", "TACR3", "CMKLR1", "C3AR1", "GABRA4", "HTR1A", "PRLR", "LPAR1", "EPHA6", "CD74", "OPRM1", "LGR4", "GLP2R", "HTR3B", "GABRB1", "GPR3", "CHRM2", "TIE1", "TREM2", "TACR1", "ADORA3", "THBD", "MAS1", "CXCR4", "RORB", "CRIM1", "BMPR1A", "CX3CR1", "MCHR2", "HTR2A", "NPFFR1", "GABRA2", "TM2D1", "RAMP3", "SCARF1", "GABRG3", "CRHR2", "GRID2", "TAS2R14", "PECAM1", _x000D_ "ADGRL3", "GLRB", "PRLHR", "ENG", "FCGR2A", "CALCRL", "DCC", "PTPRG", "GABRA1", "EVI2A", "HTR2C", "GPR22", "ABCA1", "TGFBR1", "GLRA3", "P2RY13", "PTH2R", "ADRA1A", "NPY", "PTGER3", "GPR37", "CHRFAM7A", "EFEMP1", "SPHK1", "ALK", "EDNRB", "MC4R", "LIFR", "IGSF6", "GABRG2", "SCARB2", "GRM7", "LPAR5", "PTPRO", "GABRB2", "CSF2RA", "CSF1R", "IL6ST", "HLA-DPA1", "CD4", "GPR68", "F2R", "PTAFR", "ITGA2", "C5AR2", "ELOVL4", "HLA-DOA", "IL13RA2", "LEPR", "ACVR1", "BCAM", "TNFRSF1B", "PTGER4", "SOSTDC1", "GABRQ", _x000D_ "GPR158", "FFAR4", "GHR", "HTR1D", "GABRA3", "ROBO2", "LANCL1", "FZD3", "PLXNA2", "ADGRA3", "LMBR1", "BMPR2", "GRIN3A", "FZD6", "HLA-DQB1", "OPRK1", "KLRC2", "IL13RA1", "RET", "GPR75", "SORL1", "IFNGR1", "S1PR1", "SEMA4D", "UNC5D", "TAPT1", "HTR3A", "ACVRL1", "LGR5", "SIGLEC8", "EPHA2", "IL10RA", "EPHA4", "IL1R1", "ACVR2A", "CCR1", "PTPRM", "CNR1", "GPRC5B", "CHRM4", "ICAM1", "ADGRE5", "NPC1", "HRH1", "CRCP", "PTPRR", "TMIGD3", "BMPR1B", "CTSH", "EPHA5", "TLR4", "KIT", "ERBB4")
365	CADHERIN BINDING	GO:0045296	GOMF	0.000163719	0.0126043	0.518848	-0.305594	-1.54428	307	c("CDH5", "CDH7", "EPCAM", "CDH12", "ARHGAP18", "CLIC1", "STXBP6", "MPP7", "CHMP2B", "F11R", "DDX3X", "CLINT1", "CTNNA3", "CDH18", "CNN2", "CDH19", "NCK1", "PTPN11", "MB21D2", "SHTN1", "HSPA5", "PDLIM1", "STAT1", "HSPA8", "CD2AP", "PTPRO", "EIF2A", "RDX", "TWF1", "TMPO", "PICALM", "SLK", "ANXA2", "SEPTIN7", "KIF5B", "ACVR1", "MRTFB", "TXNDC9", "CEMIP2", "PKP4", "EHD4", "SERBP1", "FXYD5", "FMNL2", "BMPR2", "PPFIBP1", "CAST", "USP8", "EIF2S3", "CDH2", "RAN", "SLC9A3R2", "BZW1", "MAPRE1", "PKN2", "ITGB1", _x000D_ "ANLN", "EPHA2", "VASP", "TRPC4", "ANK3", "DDX6", "CDC42EP1", "RAB10", "PTPRM", "MYH9", "PCMT1", "ZC3H15", "NIBAN2", "YWHAB", "PRDX6", "EPS15", "KTN1", "RAB1A", "ATIC", "COBLL1", "PAK2", "PPL", "ASAP1", "CDH11", "CTNNB1", "SH3GLB1", "VAPA", "PKP2", "TMOD3", "RANBP1", "PPME1", "TJP2", "CIP2A", "OLA1", "DLG1", "IQGAP1", "HNRNPK", "DHX29", "YWHAZ", "PCBP1", "LIMA1", "CAPZA1", "CDH1", "SWAP70", "EGFR", "S100A11", "PSEN1", "EIF5", "PFN1", "GOLGA2", "PTPRH", "SPTBN1", "PFKP", "RTN4", "MYO1B", "PSMB6", _x000D_ "RSL1D1", "CTNND1", "VAPB", "BAG3", "STK24", "CCT8", "ESYT2", "DNAJB1", "CHMP5", "EEF1D", "PTPRB", "CDH8", "CAPG")
364	ANGIOGENESIS	GO:0001525	GOBP	0.000808906	0.0320689	0.477271	-0.305397	-1.51994	261	c("TMEM215", "EPHB4", "NOS3", "ROBO4", "GPR4", "MMRN2", "TSPAN12", "APOLD1", "NR4A1", "APLN", "RORA", "ERAP1", "CCN1", "CX3CL1", "NDNF", "VAV3", "ECSCR", "EGR3", "TIE1", "PIK3R3", "MCAM", "RASIP1", "NPPC", "GATA2", "ANGPT1", "BMPR1A", "SAT1", "C1GALT1", "HIF1A", "ITGAV", "KLF5", "CCN2", "ENG", "CALCRL", "ARHGAP24", "ITGA5", "TGFBR1", "GNA13", "SFRP2", "RBPJ", "SCG2", "AGGF1", "CLIC4", "SIRT1", "THSD7A", "WARS1", "ANXA2", "SOX18", "EIF2AK3", "LEPR", "ACVR1", "CEMIP2", "NCL", "NF1", "RSPO3", "EPAS1", _x000D_ "RHOB", "GPLD1", "EDN1", "EGFL7", "RHOJ", "HMOX1", "S1PR1", "GREM1", "DLL4", "ACVRL1", "NAA15", "ITGB1", "MIA3", "EPHA2", "NUS1", "FGF2", "FMNL3", "SRPK2", "MYH9")
363	SEX DIFFERENTIATION	GO:0007548	GOBP	0.0115311	0.15073	0.38073	-0.30534	-1.44875	177	c("BMP6", "NOS3", "TNFSF10", "INHBA", "ZFPM2", "SFRP1", "KITLG", "LGR4", "DACH2", "WNT5A", "FNDC3A", "TGFB2", "NPPC", "MAS1", "ING2", "BMPR1A", "ADAMTS1", "GREB1L", "ATRX", "ARID5B", "VGF", "PTPN11", "TGFBR1", "PLEKHA1", "SFRP2", "HSPA5", "UBE3A", "SIRT1", "NUDT1", "FKBP4", "CSDE1", "NRIP1", "RHOBTB3", "ARID4B", "ROBO2", "A2M", "CITED2", "NHLH2", "MSH2", "NR2F2", "PBX1", "RDH10", "ACVR2A", "NCOA4", "RNF38", "BMPR1B", "TMF1", "ARID4A", "KIT")
362	GUANYL RIBONUCLEOTIDE BINDING	GO:0032561	GOMF	9.36373e-05	0.00925014	0.538434	-0.305113	-1.56173	332	c("MX2", "TUBA1C", "GIMAP8", "GIMAP5", "GBP4", "RHOU", "DIRAS3", "HBS1L", "ARL5B", "HHAT", "UPRT", "GUCY1A2", "STING1", "TRIM23", "ARHGAP5", "RAB33B", "KRAS", "ARL5A", "GTPBP4", "RAB21", "EIF5B", "SPAG1", "IFI44L", "AK3", "RAB27B", "TGM2", "GNA13", "PDE11A", "RAB23", "RAP2C", "RAB18", "RALB", "RAB27A", "GIMAP6", "GUCY1A1", "ARL8B", "RAP2A", "RND3", "SEPTIN4", "NRAS", "GNAQ", "DNAJC27", "RAB2A", "RAB14", "ARF4", "SEPTIN7", "THG1L", "ARL15", "FKBP4", "HSP90AA1", "GIMAP2", "RHOBTB3", "GLUD2", "DYNC1LI1", _x000D_ "GFM1", "RAB30", "ARL13B", "ARF6", "RAB39B", "EHD4", "GNL1", "RND2", "DNM3", "CDC42", "RAP1B", "RHOB", "RAB2B", "RAB5C", "GNAI1", "EIF2S3", "RHOJ", "RAB4A", "ADSS2", "RAB8B", "RAB5A", "RAN", "OPA1", "NOLC1", "RNGTT", "ARL4C", "RAB12", "RAB33A", "TUBB4A", "RHOQ", "GSPT2", "RAB10", "MTIF2", "GTPBP10", "GSPT1", "MFN2", "EFL1", "GUCY1B1", "ARL6", "PRKG1", "RAB29", "EEF1A1P5", "RAB1A", "MX1", "ARL1", "GEM", "SEPTIN6", "RAB6A", "GIMAP1", "RAP1A", "RAB11A", "GTPBP8", "RAC1", "RAB28", "SEPTIN10", "RAB9B"_x000D_ )
361	GUANYL NUCLEOTIDE BINDING	GO:0019001	GOMF	9.36373e-05	0.00925014	0.538434	-0.305113	-1.56173	332	c("MX2", "TUBA1C", "GIMAP8", "GIMAP5", "GBP4", "RHOU", "DIRAS3", "HBS1L", "ARL5B", "HHAT", "UPRT", "GUCY1A2", "STING1", "TRIM23", "ARHGAP5", "RAB33B", "KRAS", "ARL5A", "GTPBP4", "RAB21", "EIF5B", "SPAG1", "IFI44L", "AK3", "RAB27B", "TGM2", "GNA13", "PDE11A", "RAB23", "RAP2C", "RAB18", "RALB", "RAB27A", "GIMAP6", "GUCY1A1", "ARL8B", "RAP2A", "RND3", "SEPTIN4", "NRAS", "GNAQ", "DNAJC27", "RAB2A", "RAB14", "ARF4", "SEPTIN7", "THG1L", "ARL15", "FKBP4", "HSP90AA1", "GIMAP2", "RHOBTB3", "GLUD2", "DYNC1LI1", _x000D_ "GFM1", "RAB30", "ARL13B", "ARF6", "RAB39B", "EHD4", "GNL1", "RND2", "DNM3", "CDC42", "RAP1B", "RHOB", "RAB2B", "RAB5C", "GNAI1", "EIF2S3", "RHOJ", "RAB4A", "ADSS2", "RAB8B", "RAB5A", "RAN", "OPA1", "NOLC1", "RNGTT", "ARL4C", "RAB12", "RAB33A", "TUBB4A", "RHOQ", "GSPT2", "RAB10", "MTIF2", "GTPBP10", "GSPT1", "MFN2", "EFL1", "GUCY1B1", "ARL6", "PRKG1", "RAB29", "EEF1A1P5", "RAB1A", "MX1", "ARL1", "GEM", "SEPTIN6", "RAB6A", "GIMAP1", "RAP1A", "RAB11A", "GTPBP8", "RAC1", "RAB28", "SEPTIN10", "RAB9B"_x000D_ )
360	EXTERNAL SIDE OF PLASMA MEMBRANE	GO:0009897	GOCC	0.00321996	0.0729454	0.431708	-0.304758	-1.47763	202	c("HLA-DRB1", "HYAL2", "CDH5", "CD84", "PRLR", "LDLR", "CD74", "VCAM1", "CD86", "ADAM9", "FOLR2", "MCAM", "HLA-E", "THBD", "CXCR4", "BMPR1A", "CX3CR1", "ITGAV", "ENG", "CA4", "ITGA5", "ABCA1", "CLCN3", "CD83", "CD59", "TCN2", "TMEM123", "LIFR", "CSF2RA", "SCUBE1", "IL6ST", "CD4", "CLEC2B", "AQP4", "ITGA2", "AZGP1", "IL13RA2", "LEPR", "BCAM", "GHR", "ADGRA3", "ITGA9", "ATP6AP2", "ABCG1", "ABCC4", "KLRC2", "IL13RA1", "CD302", "B2M", "CD24", "S1PR1", "SLC38A1", "ITGB1", "IL1R1", "CCR1", "LAMP1", "ALCAM", _x000D_ "EPHA5", "TLR4", "KIT", "IL12RB2", "KCNJ3", "MAP3K5", "NT5E", "EFNA5", "SLC7A5", "OSMR", "SEMA7A", "PTPRC", "AMOT")
359	PHOSPHOPROTEIN PHOSPHATASE ACTIVITY	GO:0004721	GOMF	0.0124959	0.156567	0.38073	-0.304192	-1.4249	159	c("DUSP5", "DUSP1", "UBASH3B", "DUSP4", "PTP4A1", "PTPN20", "LRRC40", "DUSP19", "DUSP16", "DUSP10", "PDP1", "UBLCP1", "PPM1A", "MTMR7", "PPTC7", "CTDSPL2", "DNAJC6", "PTPRG", "PTPN11", "PPP6C", "PTP4A2", "MTM1", "PTPRO", "DUSP6", "MTMR6", "MTMR2")
358	REGULATION OF CYTOKINE PRODUCTION	GO:0001817	GOBP	9.27986e-07	0.000430157	0.659444	-0.304153	-1.62089	491	c("CLEC9A", "HLA-DRB1", "CLEC7A", "LGALS9", "EGR1", "PNP", "HYAL2", "ACKR1", "OAS1", "BCL6B", "CD84", "INHBA", "TWSG1", "CMKLR1", "LRRC32", "C3AR1", "CYBB", "RORA", "ITGB8", "MT-RNR2", "TNFAIP3", "ABCD2", "CD74", "RELB", "DDX21", "LGR4", "CX3CL1", "CD86", "OAS2", "PLD4", "WNT5A", "MBP", "MNDA", "IGF1", "CARD11", "TREM2", "PDE4D", "TGFB2", "KLF4", "STING1", "HLA-E", "RSAD2", "NR4A3", "JAK2", "F11R", "SOCS5", "DDX3X", "TYROBP", "HLA-DPB1", "ANGPT1", "BMPR1A", "CX3CR1", "TRIM32", "PLCB1", "HIF1A", "ITGAV", _x000D_ "CHUK", "RNF128", "BTK", "PELI1", "LAPTM5", "PTPN11", "ZNF287", "RNF125", "STAT1", "CD58", "CD83", "SPHK1", "BCL3", "ARFGEF2", "CD2AP", "LAPTM4B", "HMGB1", "SIRT1", "CSF1R", "IL6ST", "ZFP36", "ATF2", "HLA-DPA1", "CD4", "CD47", "F2R", "PTAFR", "AQP4", "EIF2AK3", "IFIH1", "C5AR2", "HLA-B", "HSP90AA1", "HSPD1", "TNFRSF1B", "IRF7", "PTGER4", "PIK3R1", "REL", "S100A13", "FFAR4", "BCL10", "APPL1", "HAVCR2", "ITCH", "STAT3", "G3BP1", "TRIL", "SARS1", "RIOK3", "RAB2B", "LURAP1", "HDAC9", "NCKAP1L", "ADCY7", _x000D_ "ATP6AP2", "AKAP12", "ADCYAP1", "TBK1", "HMOX1", "SORL1", "IFNGR1", "B2M", "CD24", "ATG12", "PANX1", "SERPINB1", "TNFSF4", "PLCG2", "HSPB1", "NPTN", "BST2", "GPSM3", "EPHA2", "ZBTB20", "DICER1", "GPNMB", "IL1R1", "POLR3C")
357	POSITIVE REGULATION OF CELL MIGRATION	GO:0030335	GOBP	1.61336e-05	0.00270059	0.57561	-0.303958	-1.60256	413	c("SEMA3D", "CLEC7A", "PLVAP", "FOXF1", "LGALS9", "NOS3", "SEMA3C", "P2RY12", "CDH5", "PDGFD", "CMKLR1", "C3AR1", "HBEGF", "LPAR1", "CD74", "KITLG", "CCN1", "CX3CL1", "PDGFC", "WNT5A", "PIK3C2A", "PTP4A1", "ADAM9", "IGF1", "TREM2", "PIK3R3", "TGFB2", "MCAM", "TACR1", "SEMA6D", "NR4A3", "JAK2", "GATA2", "CXCR4", "ANGPT1", "CX3CR1", "ADAMTS1", "PROX1", "TRIM32", "THBS4", "HIF1A", "ITGAV", "ETS1", "PECAM1", "CBLL1", "ITGA5", "TGFBR1", "SHTN1", "PLP1", "HSPA5", "SPHK1", "SLC8A1", "SDCBP", "MAP4K4", "DOCK4", _x000D_ "RDX", "HMGB1", "SIRT1", "FOXO4", "CSF1R", "CD47", "ADAM10", "F2R", "PTAFR", "ITGA2", "CRK", "ACVR1", "RELN", "ENPP2", "BAG4", "FAM110C", "PIK3R1", "DAAM2", "ARF6", "KIF20B", "STAT3", "CDC42", "ATP8A1", "PLA2G7", "RHOB", "GPLD1", "HDAC9", "EDN1", "NCKAP1L", "BMPR2", "AKAP12", "RET", "RHOJ", "HMOX1", "ATP7A", "RUFY3", "S1PR1", "SEMA4D", "ZNF268", "PLCG2", "ATOH8", "HSPB1", "SEMA3A", "PLAA", "ITGB1", "GPSM3", "MIA3", "SPAG9", "EPHA2", "PODXL", "EPHA4", "FBXO5", "GPNMB", "IL1R1", "CCR1", "NUS1", "FGF2", _x000D_ "PPP3CA", "CLASP2", "STK39")
356	REGULATION OF APOPTOTIC SIGNALING PATHWAY	GO:2001233	GOBP	0.000243281	0.0154976	0.518848	-0.303907	-1.5344	309	c("IER3", "HYAL2", "NOS3", "TNFSF10", "RTKN2", "PMAIP1", "NGFR", "INHBA", "BDNF", "TNFAIP3", "SFRP1", "CD74", "GCLM", "CX3CL1", "ASAH2", "IGF1", "TREM2", "MSX1", "MCL1", "JAK2", "DDX3X", "RRM2B", "ING2", "SGMS1", "CX3CR1", "TRIM32", "HIF1A", "ITGAV", "PLAUR", "NCK1", "TGFBR1", "SFRP2", "SIAH1", "BMI1", "GCLC", "SCG2", "ITPRIP", "FEM1B", "SIRT1", "SEPTIN4", "SKIL", "USP15", "PSMD10", "EIF2AK3", "CAAP1", "ACVR1", "RRN3", "RB1", "SERINC3", "PARP1", "DNAJA1", "UBQLN1", "BCL10", "NF1", "BECN1", "MYC", _x000D_ "RET", "SLC9A3R1", "ZMYND11", "MARCHF7", "HMOX1", "PHIP", "VDAC2", "BCLAF1", "OPA1", "HSPB1", "MPV17L", "PRKN", "MAL", "SRPX", "SH3RF1", "ICAM1", "MDM2", "GSK3B", "BMPR1B", "CTSH", "TCF7L2", "PTEN", "EEF1E1", "URI1", "RPL11", "PAK2", "PAK5", "CTNNB1", "LMNA", "CYLD", "PTPRC", "DNM1L", "RPL26", "CFLAR", "BCL2L1", "FIGNL1", "EYA4", "ERP29", "NOG", "BCL2L2")
355	PURINE NUCLEOSIDE TRIPHOSPHATE METABOLIC PROCESS	GO:0009144	GOBP	0.0131088	0.159932	0.38073	-0.303545	-1.42839	165	c("MT-ATP8", "MT-ND6", "IER3", "MT-ND1", "MT-ATP6", "MT-ND2", "MT-ND5", "MT-ND3", "MT-ND4L", "MT-ND4", "PFKFB2", "HTR2A", "AK3", "RAB23", "HSPA8", "ADK", "NDUFS1", "PARG", "SLC25A13", "TIGAR", "NUDT15", "PARP1", "ATP6V1A", "PRKAG2", "NUDT16", "SLC25A25", "RAN", "OPA1", "RHOQ", "NDUFA5", "SDHC", "AK5", "EFL1", "NME7", "ATP6V0C", "PGK1", "PGM1", "NT5E")
354	NEGATIVE REGULATION OF RESPONSE TO EXTERNAL STIMULUS	GO:0032102	GOBP	0.000311686	0.0187822	0.498493	-0.303479	-1.53276	291	c("HLA-DRB1", "TSPAN8", "SEMA3D", "FOXF1", "LGALS9", "IER3", "DUSP1", "NOS3", "SEMA3C", "OAS1", "CDH5", "TRIB1", "NPY5R", "SLC12A2", "UBASH3B", "RORA", "MT-RNR2", "TNFAIP3", "LDLR", "CX3CL1", "WNT5A", "IGF1", "TREM2", "KLF4", "SEMA6D", "HLA-E", "DUSP10", "THBD", "SOCS5", "NR1D2", "FGL2", "GRID2", "PADI2", "CALCRL", "RNF125", "NPY", "YTHDF3", "PTPRO", "ZFP36", "USP15", "SPP1", "ANXA2", "CRK", "C5AR2", "HLA-B", "YES1", "RB1", "TNFRSF1B", "PTGER4", "PARP1", "UBQLN1", "FFAR4", "ROBO2", "HAVCR2", "ITCH", _x000D_ "A2M", "RIOK3", "EDN1", "GRIN3A")
353	TRANS-SYNAPTIC SIGNALING	GO:0099537	GOBP	8.01498e-05	0.00847338	0.538434	-0.303347	-1.5562	357	c("IL1RAPL1", "PCDHB3", "SYT2", "HTR7", "SLC17A8", "NPY5R", "NR4A1", "GABRA4", "HTR1A", "PCDHB4", "PCDHB2", "MYLK2", "EEA1", "PDYN", "OPRM1", "HTR3B", "CRHBP", "MBP", "GABRB1", "EGR3", "CHRM2", "NLGN1", "SLC17A6", "KCND2", "SYNJ1", "SV2C", "HTR2A", "GABRA2", "PCDHB16", "GABRG3", "GRID2", "SST", "GLRB", "GABRA1", "HTR2C", "PCDHB10", "GLRA3", "RPS6KA3", "PLP1", "CLCN3", "NPY", "CHRFAM7A", "CACNB4", "BRAF", "GJD2", "GUCY1A1", "PMP22", "GABRG2", "USP14", "GRM7", "SDCBP", "GABRB2", "LIN7C", "NLGN4X", _x000D_ "F2R", "CNP", "NR3C1", "SYPL1", "HOMER1", "AKAP5", "SLC1A1", "GABRQ", "INSYN2A", "HTR1D", "GABRA3", "NF1", "PVALB", "FGF12", "SYN3", "OPRK1", "SNAP23", "ACHE", "HAPLN4", "NLGN3", "PCDHB14", "ATXN3", "HTR3A", "SYT4", "NPTN", "KCNA1", "PAFAH1B1", "PRKN", "NPTX2", "SLITRK3", "TMOD2", "CARTPT", "PPP3CA", "CNR1", "CORT", "PDE7B", "CHRM4", "GUCY1B1", "GSK3B", "HRH1", "CHRDL1", "BLOC1S6", "GJC1", "PTEN", "CSPG5", "DLGAP1", "NRXN1", "GAD2", "PCLO", "PNOC", "AMPH", "TAC1", "GLS", "CTNNB1", "CADPS2", "RAP1A", _x000D_ "GAD1", "GRIN2A", "NAPB", "PTPRD", "SLC32A1")
352	BIOLOGICAL PROCESS INVOLVED IN SYMBIOTIC INTERACTION	GO:0044403	GOBP	0.00381958	0.0816199	0.431708	-0.30298	-1.45162	190	c("HYAL2", "CXADR", "LDLR", "EEA1", "CD86", "APOL1", "SELPLG", "CHMP2B", "JAK2", "F11R", "CXCR4", "CX3CR1", "HTR2A", "SLC1A5", "ITGAV", "ITGA5", "PIKFYVE", "NAPEPLD", "MPEG1", "HSPA8", "PVR", "ARL8B", "SCARB2", "CSF1R", "CD4", "ITGA2", "HSPD1", "CHD1", "CHMP1B", "VPS4B", "WWP1", "CCNT1", "ZDHHC20", "ITCH", "CDC42", "YTHDC2", "BECN1", "KPNA3", "CHMP3", "VPS18", "FMR1", "TMEM41B", "RAB5A", "PRKN", "ITGB1", "NUCKS1", "EPHA2", "NUP153", "ICAM1", "NPC1", "LAMP1", "UVRAG", "PAIP1", "PIK3C3", "EPS15", "TCP1", _x000D_ "RAB29", "SFTPD", "REST", "AXL", "VAPA", "ZDHHC9", "IFIT1", "BCL2L1", "MRC1", "IGF2R", "THOC5", "ZNF639", "IFI27", "SLC7A1")
351	UBIQUITIN-LIKE PROTEIN BINDING	GO:0032182	GOMF	0.0392953	0.276851	0.321776	-0.302261	-1.36083	117	c("TNFAIP3", "SPRTN", "UEVLD", "CXCR4", "N4BP2", "OTULINL", "TRIM32", "TP53INP2", "RNF168", "STAM", "TAB3", "USP13", "RNF19B", "RNF111", "UBA2", "SERBP1", "VPS36", "MARCHF7", "USP33", "DCUN1D5", "UBE2A", "NBR1", "HSPB1", "AMFR", "PLAA", "PRKN", "USP16", "MDM2", "UBXN2B", "UBXN7", "UBXN10")
350	TAXIS	GO:0042330	GOBP	0.000114416	0.0104465	0.538434	-0.301847	-1.53964	343	c("EGR2", "SEMA3D", "LGALS9", "EPHB4", "ROBO4", "SEMA3C", "CH25H", "NGFR", "BDNF", "SLC12A2", "CMKLR1", "C3AR1", "CRPPA", "HBEGF", "NR4A1", "MT-RNR2", "LPAR1", "CXADR", "EPHA6", "TMEFF1", "CCN1", "CX3CL1", "VCAM1", "DOCK2", "VAV3", "ECSCR", "WNT5A", "EGR3", "B3GNT2", "FOLR2", "TGFB2", "SEMA6D", "CYP7B1", "PLD1", "CMTM7", "ETV1", "CXCR4", "ANGPT1", "CX3CR1", "ITGAV", "PLAUR", "DCC", "CNTN1", "CNTN5", "PIKFYVE", "SIAH1", "SCG2", "EDNRB", "FLRT3", "PTPRO", "DOCK4", "HMGB1", "CNTN4", "CSF1R", "EFNB1", _x000D_ "PTAFR", "NRG3", "CRK", "C5AR2", "KIF5B", "RELN", "ENPP2", "ROBO2", "FZD3", "PLXNA2", "CCL28", "ITGA9", "EDN1", "NCKAP1L", "KLF7", "NRXN3", "RET", "USP33", "LYST", "S1PR1", "SEMA4D", "UNC5D", "SEMA3A", "NPTN", "CHL1", "EPHA2", "VASP", "EPHA4", "GPNMB", "ANOS1", "CCR1", "FGF2", "VAX1", "PTPRM", "SBDS", "FEZ1", "HRH1", "ALCAM", "BMPR1B", "CNTN6", "NIBAN2", "EPHA5", "KIT", "RPS6KA5", "NRXN1", "CNTN2", "APP", "PDGFB", "EFNA5", "EPHA3", "SFTPD", "RIPOR2", "RAC1", "PGRMC1", "SEMA7A", "DRAXIN", "PREX1")
349	CHEMOTAXIS	GO:0006935	GOBP	0.000114416	0.0104465	0.538434	-0.301847	-1.53964	343	c("EGR2", "SEMA3D", "LGALS9", "EPHB4", "ROBO4", "SEMA3C", "CH25H", "NGFR", "BDNF", "SLC12A2", "CMKLR1", "C3AR1", "CRPPA", "HBEGF", "NR4A1", "MT-RNR2", "LPAR1", "CXADR", "EPHA6", "TMEFF1", "CCN1", "CX3CL1", "VCAM1", "DOCK2", "VAV3", "ECSCR", "WNT5A", "EGR3", "B3GNT2", "FOLR2", "TGFB2", "SEMA6D", "CYP7B1", "PLD1", "CMTM7", "ETV1", "CXCR4", "ANGPT1", "CX3CR1", "ITGAV", "PLAUR", "DCC", "CNTN1", "CNTN5", "PIKFYVE", "SIAH1", "SCG2", "EDNRB", "FLRT3", "PTPRO", "DOCK4", "HMGB1", "CNTN4", "CSF1R", "EFNB1", _x000D_ "PTAFR", "NRG3", "CRK", "C5AR2", "KIF5B", "RELN", "ENPP2", "ROBO2", "FZD3", "PLXNA2", "CCL28", "ITGA9", "EDN1", "NCKAP1L", "KLF7", "NRXN3", "RET", "USP33", "LYST", "S1PR1", "SEMA4D", "UNC5D", "SEMA3A", "NPTN", "CHL1", "EPHA2", "VASP", "EPHA4", "GPNMB", "ANOS1", "CCR1", "FGF2", "VAX1", "PTPRM", "SBDS", "FEZ1", "HRH1", "ALCAM", "BMPR1B", "CNTN6", "NIBAN2", "EPHA5", "KIT", "RPS6KA5", "NRXN1", "CNTN2", "APP", "PDGFB", "EFNA5", "EPHA3", "SFTPD", "RIPOR2", "RAC1", "PGRMC1", "SEMA7A", "DRAXIN", "PREX1")
348	POSITIVE REGULATION OF LYMPHOCYTE ACTIVATION	GO:0051251	GOBP	0.00307111	0.0716546	0.431708	-0.300714	-1.48079	230	c("HLA-DRB1", "HLA-DRA", "HLA-DQA1", "CLEC7A", "LGALS9", "PNP", "PRLR", "CD74", "KITLG", "VCAM1", "CD86", "VAV3", "EGR3", "HES1", "IGF1", "CARD11", "TACR1", "HLA-E", "JAK2", "DUSP10", "SOCS5", "TYROBP", "TOX", "HLA-DPB1", "SLC39A10", "BTK", "PELI1", "NCK1", "PTPN11", "BMI1", "CD83", "HMGB1", "HLA-DRB5", "IL6ST", "EFNB1", "CD38", "HLA-DPA1", "CD4", "CD47", "HLA-DOA", "YES1", "HSPD1", "BCL10", "HAVCR2", "NCKAP1L", "HLA-DQB1", "KLRC2", "B2M", "CD24", "NFKBID", "MSH2")
347	POSITIVE REGULATION OF CELL ADHESION	GO:0045785	GOBP	6.71344e-05	0.00763305	0.538434	-0.300639	-1.53433	344	c("HLA-DRB1", "HLA-DRA", "HLA-DQA1", "FOXF1", "LGALS9", "PNP", "P2RY12", "EDIL3", "SFRP1", "CD74", "KITLG", "CCN1", "CX3CL1", "VCAM1", "CD86", "NDNF", "VAV3", "WNT5A", "EGR3", "ADAM9", "HES1", "IGF1", "CARD11", "TGFB2", "SDC4", "HLA-E", "NR4A3", "JAK2", "F11R", "DUSP10", "SOCS5", "HLA-DPB1", "ANGPT1", "NFAT5", "ITGAV", "ETS1", "PLAUR", "TGM2", "HSD17B12", "NCK1", "PTPN11", "ITGA5", "MEGF10", "SFRP2", "BMI1", "NPY", "CD83", "BRAF", "MAP4K4", "HMGB1", "HLA-DRB5", "IL6ST", "EFNB1", "HLA-DPA1", "CD4", _x000D_ "CD47", "PTAFR", "ITGA2", "CRK", "HLA-DOA", "YES1", "HSPD1", "BAG4", "BCL10", "HAVCR2", "CDC42", "CCL28", "NCKAP1L", "HLA-DQB1", "CITED2", "RET", "VWC2", "B2M", "CD24", "NFKBID", "LIMS1", "FMN1", "TNFSF4")
346	REGULATION OF T CELL DIFFERENTIATION	GO:0045580	GOBP	0.0383791	0.273371	0.321776	-0.300619	-1.35904	123	c("PRDM1", "HLA-DRB1", "HLA-DRA", "LGALS9", "PNP", "JUNB", "CD74", "CD86", "EGR3", "CARD11", "DUSP10", "SOCS5", "TOX", "FGL2", "CD83", "BRAF", "HMGB1")
345	POSITIVE REGULATION OF CELL MOTILITY	GO:2000147	GOBP	2.09388e-05	0.00300421	0.57561	-0.300564	-1.58491	424	c("SEMA3D", "CLEC7A", "PLVAP", "FOXF1", "LGALS9", "NOS3", "SEMA3C", "P2RY12", "CDH5", "TACR3", "PDGFD", "CMKLR1", "C3AR1", "HBEGF", "LPAR1", "CD74", "KITLG", "CCN1", "CX3CL1", "PDGFC", "WNT5A", "PIK3C2A", "PTP4A1", "ADAM9", "IGF1", "TREM2", "PIK3R3", "TGFB2", "MCAM", "TACR1", "SEMA6D", "NR4A3", "JAK2", "GATA2", "CXCR4", "ANGPT1", "CX3CR1", "ADAMTS1", "PROX1", "TRIM32", "THBS4", "HIF1A", "ITGAV", "ETS1", "PECAM1", "CBLL1", "ITGA5", "TGFBR1", "SHTN1", "PLP1", "HSPA5", "SPHK1", "SLC8A1", "SDCBP", "MAP4K4", _x000D_ "DOCK4", "RDX", "HMGB1", "SIRT1", "FOXO4", "CSF1R", "CD47", "ADAM10", "F2R", "PTAFR", "ITGA2", "CRK", "ACVR1", "RELN", "ENPP2", "BAG4", "FAM110C", "PIK3R1", "DAAM2", "ARF6", "KIF20B", "STAT3", "CDC42", "ATP8A1", "PLA2G7", "RHOB", "GPLD1", "HDAC9", "EDN1", "NCKAP1L", "BMPR2", "AKAP12", "CAVIN1", "RET", "RHOJ", "HMOX1", "ATP7A", "RUFY3", "S1PR1", "SEMA4D", "ZNF268", "PLCG2", "ATOH8", "HSPB1", "SEMA3A", "PLAA", "ITGB1", "GPSM3", "MIA3", "SPAG9", "EPHA2", "PODXL", "EPHA4", "FBXO5", "GPNMB", "IL1R1", _x000D_ "CCR1", "NUS1", "FGF2", "PPP3CA", "CLASP2", "STK39")
344	CELLULAR RESPONSE TO TRANSFORMING GROWTH FACTOR BETA STIMULUS	GO:0071560	GOBP	0.0241247	0.210904	0.352488	-0.30053	-1.38133	136	c("HYAL2", "CDH5", "TWSG1", "PDGFD", "LRRC32", "ITGB8", "SMAD9", "SFRP1", "WNT5A", "ADAM9", "HIPK2", "TGFB2", "PPM1A", "SMAD1", "BMPR1A", "CX3CR1", "CDKN2B", "ENG", "TGFBR1", "SOX5", "SIRT1", "SKIL", "USP15", "CRK", "ACVR1", "YES1", "NR3C1", "NRROS", "PARP1", "APPL1", "STAT3", "LPXN", "EDN1", "CITED2", "USP9X", "LIMS1", "ACVRL1", "ITGB1", "PXN", "EID2", "ZFYVE9", "ZEB1", "FUT8")
343	NEGATIVE REGULATION OF NEUROGENESIS	GO:0050768	GOBP	0.0208383	0.195899	0.352488	-0.300153	-1.36637	132	c("SEMA3D", "SEMA3C", "LDLR", "WNT5A", "MBP", "HES1", "TREM2", "SEMA6D", "DUSP10", "GATA2", "BMPR1A", "RNF6", "PROX1", "CDKN2B", "DCC", "DIP2B", "MYCN", "BTG2", "SPP1", "RB1", "DAAM2", "NF1", "SORL1", "B2M", "RUFY3", "SEMA4D", "MAG", "SEMA3A", "SYT4", "DICER1", "PPP3CA", "VAX1", "SPART", "CDKL3", "HOOK3", "PTEN", "PCM1", "CTNNB1", "REST", "BRINP1", "SEMA7A", "DRAXIN", "FSTL4", "NOG", "PRTG")
342	NEGATIVE REGULATION OF CYTOKINE PRODUCTION	GO:0001818	GOBP	0.00725003	0.115274	0.407018	-0.300081	-1.43754	189	c("HLA-DRB1", "LGALS9", "OAS1", "CD84", "INHBA", "TWSG1", "CMKLR1", "LRRC32", "MT-RNR2", "TNFAIP3", "ABCD2", "RELB", "LGR4", "CX3CL1", "IGF1", "TREM2", "TGFB2", "KLF4", "SOCS5", "TYROBP", "ANGPT1", "CX3CR1", "RNF128", "BTK", "LAPTM5", "RNF125", "CD83", "BCL3", "CD2AP", "LAPTM4B", "HMGB1", "ZFP36", "AQP4", "C5AR2", "PTGER4", "REL", "FFAR4", "HAVCR2", "ITCH", "SARS1", "HDAC9", "NCKAP1L", "ADCY7", "HMOX1", "CD24", "ATG12", "SERPINB1", "TNFSF4", "NPTN", "BST2", "EPHA2", "DICER1", "GPNMB")
341	REGULATION OF LEUKOCYTE MEDIATED IMMUNITY	GO:0002703	GOBP	0.0299578	0.241981	0.352488	-0.300077	-1.39351	147	c("HLA-DRB1", "HLA-DRA", "CLEC7A", "FOXF1", "LGALS9", "CD84", "DDX21", "TREM2", "SNX4", "HLA-E", "RSAD2", "TYROBP", "GATA2", "CX3CR1", "BTK", "VAMP7", "AHR", "GAB2", "PVR", "HMGB1", "PTAFR", "CRK", "IL13RA2", "HLA-B", "HSPD1", "TNFRSF1B", "FBXO38", "HAVCR2", "CSMD3", "NCKAP1L", "KLRC2", "HMOX1", "B2M", "MSH2", "TNFSF4", "STX7", "PLCG2", "BST2", "IL1R1", "ICAM1", "LAMP1", "NOS2", "RIF1", "TLR4", "KIT")
340	PROTEASOME-MEDIATED UBIQUITIN-DEPENDENT PROTEIN CATABOLIC PROCESS	GO:0043161	GOBP	0.000373034	0.0214018	0.498493	-0.300072	-1.51595	322	c("CLGN", "DNAJB14", "EDEM3", "UBR3", "FBXL3", "MAN1A1", "KLHDC1", "FBXL17", "HACE1", "CUL5", "KLHL20", "FEM1C", "PELI1", "CDC27", "CCDC47", "FBXL5", "TOPORS", "TRIM2", "SEL1L", "PJA2", "SIAH1", "HSPA5", "STT3B", "KLHL15", "MTM1", "SPOPL", "CD2AP", "FBXO3", "USP14", "FEM1B", "SIRT1", "PSMD1", "SPSB1", "UBE2W", "RNF103", "JKAMP", "APPBP2", "DNAJB9", "PSMD12", "WWP1", "LTN1", "WDR26", "UBR1", "UBQLN1", "FBXO38", "CANX", "SH3BGRL", "ITCH", "PCNP", "ERLEC1", "KLHL42", "KBTBD7", "HECW2", "UBE2A", "ATXN3", _x000D_ "TBL1XR1", "AMFR", "PLAA", "PRKN", "ARMC8", "NEMF", "CLOCK", "FBXO45", "NHLRC3", "FBXW11", "MDM2", "CUL3", "GSK3B", "HECTD1", "PSMB2", "FBXO33", "ERLIN2", "PPP2CB", "UBXN2B", "UBXN7", "UBE4A", "UBXN10", "FBXL4", "CRBN", "DERL1", "FOXRED2", "CTNNB1", "MARCHF6", "UBE2D3", "FBXW4", "ZNRF2", "YOD1", "SPSB2", "FAM8A1", "KLHDC10", "CSNK1A1", "KCTD10", "UBE2J1", "ANAPC10", "COP1", "ASCC3", "IFI27", "FAF2", "AMN1", "UBXN4", "PSMD7", "RFFL", "VCP", "FBXO9", "TRIP12")
339	POSITIVE REGULATION OF CELL ACTIVATION	GO:0050867	GOBP	0.00208813	0.0569371	0.431708	-0.299642	-1.49569	267	c("HLA-DRB1", "HLA-DRA", "HLA-DQA1", "CLEC7A", "LGALS9", "PNP", "PRLR", "CD74", "KITLG", "VCAM1", "CD86", "VAV3", "WNT5A", "EGR3", "HES1", "IGF1", "CARD11", "TREM2", "TACR1", "SNX4", "HLA-E", "NR4A3", "JAK2", "DUSP10", "SOCS5", "TYROBP", "GATA2", "TOX", "HLA-DPB1", "SLC39A10", "CCN2", "BTK", "PELI1", "VAMP7", "NCK1", "PTPN11", "BMI1", "GAB2", "CD83", "HMGB1", "HLA-DRB5", "IL6ST", "EFNB1", "CD38", "HLA-DPA1", "CD4", "CD47", "PTAFR", "HLA-DOA", "YES1", "HSPD1", "BCL10", "HAVCR2", "PLPP6", "NCKAP1L", _x000D_ "HLA-DQB1", "KLRC2", "B2M", "CD24", "NFKBID", "MSH2")
338	NUCLEOSIDE TRIPHOSPHATE METABOLIC PROCESS	GO:0009141	GOBP	0.0102964	0.140434	0.38073	-0.299155	-1.4266	184	c("MT-ATP8", "MT-ND6", "IER3", "MT-ND1", "MT-ATP6", "MT-ND2", "MT-ND5", "MT-ND3", "MT-ND4L", "MT-ND4", "PFKFB2", "RRM2B", "HTR2A", "TYMS", "CMPK1", "AK3", "RAB23", "HSPA8", "ENTPD4", "ADK", "NDUFS1", "PARG", "SLC25A13", "TIGAR", "NUDT15", "PARP1", "ATP6V1A", "PRKAG2", "NUDT16", "SLC25A25", "RAN", "OPA1", "RHOQ", "NDUFA5", "SDHC", "AK5", "EFL1", "NME7", "ATP6V0C", "PGK1", "AK7", "PGM1", "NT5E")
337	SYNAPTIC SIGNALING	GO:0099536	GOBP	7.94892e-05	0.00847338	0.538434	-0.299132	-1.55087	381	c("IL1RAPL1", "PCDHB3", "SYT2", "HTR7", "SLC17A8", "NPY5R", "NR4A1", "GABRA4", "HTR1A", "PCDHB4", "PCDHB2", "MYLK2", "EEA1", "PDYN", "OPRM1", "HTR3B", "CRHBP", "MBP", "GABRB1", "EGR3", "CHRM2", "NLGN1", "SLC17A6", "KCND2", "SYNJ1", "SV2C", "HTR2A", "GABRA2", "PCDHB16", "RGS10", "PLCB1", "GABRG3", "GRID2", "SST", "GLRB", "VGF", "GABRA1", "HTR2C", "PCDHB10", "GLRA3", "RPS6KA3", "PLP1", "CLCN3", "NPY", "CHRFAM7A", "CACNB4", "BRAF", "GJD2", "GUCY1A1", "PMP22", "GABRG2", "USP14", "GRM7", "SDCBP", "GABRB2", _x000D_ "LIN7C", "GNAQ", "NLGN4X", "F2R", "CNP", "KPNA1", "NR3C1", "SYPL1", "HOMER1", "AKAP5", "SLC1A1", "GABRQ", "INSYN2A", "HTR1D", "GABRA3", "NF1", "PVALB", "FGF12", "SYN3", "OPRK1", "SNAP23", "ACHE", "HAPLN4", "NLGN3", "PCDHB14", "ATXN3", "HTR3A", "SYT4", "NPTN", "KCNA1", "PAFAH1B1", "PRKN", "NPTX2", "SLITRK3", "TMOD2", "CARTPT", "PPP3CA", "CNR1", "CORT", "ITPR1", "PDE7B", "CHRM4", "GUCY1B1", "GSK3B", "HRH1", "CHRDL1", "BLOC1S6", "GJC1", "PTEN", "CSPG5", "DLGAP1", "NRXN1", "GAD2", "PCLO", "PNOC", "AMPH", _x000D_ "TAC1", "GLS", "CTNNB1", "CADPS2", "RAP1A", "GAD1", "GRIN2A", "NAPB", "PTPRD", "SLC32A1")
336	REGULATION OF RESPONSE TO CYTOKINE STIMULUS	GO:0060759	GOBP	0.032258	0.249854	0.321776	-0.299067	-1.36303	127	c("TICAM2", "OAS1", "TNFAIP3", "CD74", "WNT5A", "TREM2", "KLF4", "STING1", "CXCR4", "ANGPT1", "TRIM32", "HIF1A", "TRIM41", "PADI2", "LAPTM5", "PTPN11", "SPHK1", "YTHDF3", "IFIH1", "IRF7", "USP27X", "EDN1", "XIAP", "CNOT7", "TBK1", "YTHDF2", "CD24", "PAFAH1B1", "PRKN", "IL1R1", "TLR4", "SPPL2A", "PPP2CB", "CCDC3", "CYLD", "PARP14", "AXL", "DHX9", "CDC37", "PTPRC", "TRIM44", "HIPK1", "NKIRAS1", "ZNF675", "ADAR", "RFFL")
335	POSITIVE REGULATION OF LOCOMOTION	GO:0040017	GOBP	1.72994e-05	0.00275873	0.57561	-0.298759	-1.58307	434	c("SEMA3D", "CLEC7A", "PLVAP", "FOXF1", "LGALS9", "NOS3", "SEMA3C", "P2RY12", "CDH5", "TACR3", "PDGFD", "CMKLR1", "C3AR1", "HBEGF", "LPAR1", "CD74", "KITLG", "CCN1", "CX3CL1", "PDGFC", "WNT5A", "PIK3C2A", "PTP4A1", "ADAM9", "IGF1", "TREM2", "PIK3R3", "TGFB2", "MCAM", "TACR1", "SEMA6D", "NR4A3", "JAK2", "GATA2", "CXCR4", "ANGPT1", "CX3CR1", "ADAMTS1", "PROX1", "TRIM32", "THBS4", "HIF1A", "ITGAV", "ETS1", "PECAM1", "CBLL1", "ITGA5", "TGFBR1", "SHTN1", "PLP1", "HSPA5", "SPHK1", "SLC8A1", "SCG2", "SDCBP", _x000D_ "MAP4K4", "DOCK4", "RDX", "HMGB1", "SIRT1", "FOXO4", "CSF1R", "CD47", "ADAM10", "F2R", "PTAFR", "ITGA2", "CRK", "ACVR1", "RELN", "ENPP2", "BAG4", "FAM110C", "PIK3R1", "DAAM2", "ARF6", "KIF20B", "STAT3", "CDC42", "ATP8A1", "PLA2G7", "RHOB", "GPLD1", "HDAC9", "EDN1", "NCKAP1L", "BMPR2", "AKAP12", "CAVIN1", "OPRK1", "RET", "RHOJ", "HMOX1", "ATP7A", "RUFY3", "S1PR1", "SEMA4D", "ZNF268", "PLCG2", "ATOH8", "HSPB1", "SEMA3A", "PLAA", "ITGB1", "GPSM3", "MIA3", "SPAG9", "EPHA2", "PODXL", "EPHA4", "FBXO5", _x000D_ "GPNMB", "IL1R1", "CCR1", "NUS1", "FGF2", "PPP3CA", "CLASP2", "STK39")
334	TRANSPORT VESICLE	GO:0030133	GOCC	0.00015385	0.0121987	0.518848	-0.298644	-1.54677	372	c("HLA-DRB1", "HLA-DRA", "HLA-DQA1", "PCSK1", "SYT2", "SLC17A8", "SLC2A13", "BDNF", "TMED7", "SEC23A", "CD74", "AP1AR", "IGF1", "TMED2", "DMXL2", "SSPN", "SLC17A6", "HLA-E", "SEC24A", "SV2C", "HLA-DPB1", "GABRA2", "RAB27B", "VGF", "VAMP7", "LAPTM5", "CA4", "STXBP5", "CLCN3", "RAB27A", "TMEM30A", "CD59", "LMAN1", "SEPTIN4", "HLA-DRB5", "PICALM", "HLA-DPA1", "MTMR2", "RAB14", "SEC22B", "SEC24B", "RAB3IP", "SCAMP1", "TMEM168", "TOR1A", "AP1S2", "HLA-B", "TGOLN2", "SYPL1", "ATP6V1A", "AFTPH", "SYNRG", _x000D_ "EDN1", "ATP6AP2", "SYN3", "HLA-DQB1", "OPRK1", "COPS4", "SORL1", "ATP7A", "B2M", "CLTC", "RAB8B", "RAB5A", "STON1", "STX7", "CNST", "SYT4", "RAB12", "VTI1A", "APH1B", "PCSK2", "SLC4A8", "SEC23B", "VMA21", "RAB10", "COPB2", "ITPR1", "LAMP1", "GOLGA5", "KLHL12", "BLOC1S6", "ATP6V0C", "ARCN1", "NTS", "SEC23IP", "RAB1A", "GAD2", "APP", "SEPTIN6", "ARFGEF3", "CTTNBP2", "AMPH", "RAB6A", "M6PR", "RAB11A", "SORT1", "SLC30A5", "GRIN2A", "SLC32A1", "SYTL5", "DNM1L", "SNTB2", "TMEM230", "ATP2B1", "MCTP1", _x000D_ "BCL2L1", "SYT11", "IGF2R", "RAB3B", "ERP29", "TMED10", "BLOC1S5", "SPG21", "MFF", "SEPTIN8", "PSEN1", "BACE1", "STX12", "COPZ2", "GOLIM4", "DGKI", "CLCN5", "SAR1A", "SAR1B", "SPRED2", "SEC24D", "GABBR1", "FURIN", "TGFA", "PAM", "PLEKHF2", "CAV2", "VAMP4", "ATP6V1C1", "MCFD2", "BET1", "CD55", "SLC9B2", "AP1G1", "ATP6V1D", "CLCN4", "GOPC", "MAL2", "C1QTNF5", "CPE", "RAB11FIP5", "SLC2A4")
333	SULFUR COMPOUND BIOSYNTHETIC PROCESS	GO:0044272	GOBP	0.0345923	0.257667	0.321776	-0.298501	-1.35662	129	c("ACSL5", "CHSY1", "GCLM", "B3GNT2", "DLD", "HS3ST1", "ANGPT1", "NDST3", "MAT2B", "HSD17B12", "ACSL1", "MTHFD2L", "GCLC", "ACSL3", "ACSL4", "HACD1", "GSTM1", "ELOVL5", "ELOVL4", "EXTL2", "HS6ST2", "DSEL", "SLC1A1", "ELOVL2", "ENOPH1", "MTRR", "HS2ST1", "GLCE", "DLAT", "HS3ST5", "PDHX", "ACSL6", "MTAP")
332	SISTER CHROMATID SEGREGATION	GO:0000819	GOBP	0.0419	0.286594	0.321776	-0.298433	-1.34916	123	c("SGO2", "MAD2L1", "INCENP", "MAP10", "CHMP2B", "PDS5B", "NCAPG2", "MAP9", "RB1", "SEH1L", "STAG2", "CHMP1B", "VPS4B", "TOGARAM1", "LATS1", "KIF25", "WAPL", "SMC4", "RAD21", "CENPC", "KIF11", "BECN1", "NSL1", "NAA50", "CHMP3", "ZW10", "RAN", "STAG1", "MAPRE1", "PRICKLE1", "CLASP2", "TOP2B", "CDCA5", "CUL3", "MZT1", "CHAMP1", "SMC2", "KPNB1", "ABRAXAS1")
331	POSITIVE REGULATION OF CYTOKINE PRODUCTION	GO:0001819	GOBP	0.000720569	0.0301538	0.477271	-0.297624	-1.50207	308	c("CLEC9A", "CLEC7A", "LGALS9", "EGR1", "PNP", "HYAL2", "OAS1", "CD84", "C3AR1", "CYBB", "RORA", "CD74", "DDX21", "CX3CL1", "CD86", "OAS2", "WNT5A", "MBP", "MNDA", "CARD11", "TREM2", "PDE4D", "STING1", "HLA-E", "RSAD2", "NR4A3", "JAK2", "DDX3X", "TYROBP", "HLA-DPB1", "BMPR1A", "TRIM32", "PLCB1", "HIF1A", "CHUK", "BTK", "PELI1", "LAPTM5", "PTPN11", "STAT1", "CD58", "CD83", "SPHK1", "BCL3", "ARFGEF2", "HMGB1", "SIRT1", "CSF1R", "IL6ST", "ATF2", "HLA-DPA1", "CD4", "F2R", "PTAFR", "EIF2AK3", "IFIH1", _x000D_ "HSP90AA1", "HSPD1", "IRF7", "PTGER4", "PIK3R1", "S100A13", "BCL10", "APPL1", "HAVCR2", "STAT3", "G3BP1", "RIOK3", "RAB2B", "LURAP1", "ATP6AP2", "AKAP12", "ADCYAP1", "TBK1", "HMOX1", "SORL1", "IFNGR1", "B2M", "PANX1", "TNFSF4", "PLCG2", "HSPB1")
330	REGULATION OF LYMPHOCYTE DIFFERENTIATION	GO:0045619	GOBP	0.0243338	0.21129	0.352488	-0.297336	-1.37743	145	c("PRDM1", "HLA-DRB1", "HLA-DRA", "LGALS9", "PNP", "INHBA", "JUNB", "SFRP1", "CD74", "CD86", "EGR3", "CARD11", "DUSP10", "SOCS5", "TOX", "FGL2", "BTK", "CD83", "BRAF", "HMGB1")
329	POSITIVE REGULATION OF INNATE IMMUNE RESPONSE	GO:0045089	GOBP	0.0124973	0.156567	0.38073	-0.296694	-1.39903	168	c("CLEC7A", "LGALS9", "TICAM2", "OAS1", "TNFAIP3", "WNT5A", "MNDA", "NFKBIA", "STING1", "HLA-E", "RSAD2", "DDX3X", "TYROBP", "TRIM41", "BTK", "PELI1", "RAB11FIP2", "RPS6KA3", "PJA2", "PIK3AP1", "PVR", "HMGB1", "CTSS", "USP15", "IFIH1", "HSP90AA1", "HSPD1", "WDFY1", "IRF7", "USP27X", "BCL10", "HAVCR2", "ITCH", "SLC15A3", "TRIL", "RIOK3", "PSPC1", "KLRC2", "TBK1")
328	REGULATION OF STRESS-ACTIVATED PROTEIN KINASE SIGNALING CASCADE	GO:0070302	GOBP	0.0249346	0.214959	0.352488	-0.296645	-1.37674	151	c("LGALS9", "DUSP1", "HIPK3", "SFRP1", "ZMPSTE24", "WNT5A", "HIPK2", "TREM2", "TGFB2", "DUSP19", "DUSP16", "DUSP10", "PLCB1", "RNF13", "CCN2", "SFRP2", "MTURN", "PJA2", "DIXDC1", "SPHK1", "RAP2A", "SDCBP", "MAP4K4", "HMGB1", "CRK", "FOXO1", "ARL6IP5", "DNAJA1", "MAP2K4", "ITCH", "RELL1", "XIAP", "MYC", "OPRK1", "MDFIC", "ZMYND11", "GREM1", "NBR1", "SEMA3A", "PAFAH1B1", "PRKN", "TAOK1", "RASSF2")
327	MITOTIC SISTER CHROMATID SEGREGATION	GO:0000070	GOBP	0.0475335	0.303104	0.321776	-0.295721	-1.32908	118	c("SGO2", "MAD2L1", "INCENP", "MAP10", "CHMP2B", "PDS5B", "NCAPG2", "MAP9", "RB1", "SEH1L", "STAG2", "CHMP1B", "VPS4B", "TOGARAM1", "KIF25", "WAPL", "SMC4", "RAD21", "CENPC", "KIF11", "BECN1", "NSL1", "NAA50", "CHMP3", "ZW10", "RAN", "STAG1", "MAPRE1", "PRICKLE1", "CLASP2", "CDCA5", "CUL3", "MZT1", "CHAMP1", "SMC2", "KPNB1", "ABRAXAS1")
326	HINDBRAIN DEVELOPMENT	GO:0030902	GOBP	0.0374992	0.270343	0.321776	-0.29553	-1.34691	127	c("EGR2", "RORA", "LPAR1", "MT-ND4", "MT-CO1", "HES1", "GATA2", "SMAD1", "PROX1", "SLC25A46", "GRID2", "CNTN1", "PTPN11", "PTBP2", "DIXDC1", "HSPA5", "ZNF365", "ATF2", "NLGN4X", "SEC24B", "CRK", "ARL13B", "PLXNA2", "NHLH2", "ATP7A", "ITGB1", "KLHL1", "FGF2", "NEUROD1", "ARCN1", "SSTR2", "ATIC", "CTNNB1", "PDSS2", "PSMG1", "TBR1", "NOG", "CBLN1", "ATRN")
325	CENTRAL NERVOUS SYSTEM NEURON DIFFERENTIATION	GO:0021953	GOBP	0.0363516	0.267281	0.321776	-0.29549	-1.36333	140	c("INHBA", "RORA", "MDGA2", "NDNF", "GABRB1", "HES1", "GATA2", "SCYL2", "TOX", "BMPR1A", "PROX1", "SLC4A10", "B4GALT6", "SLC25A46", "GRID2", "DCC", "DCLK1", "NPY", "CSF1R", "BTG2", "AGBL4", "HSP90AA1", "HPRT1", "KIFBP", "NHLH2", "WDR47", "ATP7A", "DLL4", "PAFAH1B1", "ZSWIM6", "EPHA4", "TAOK1", "FBXO45", "BMPR1B", "B4GALT5", "PTEN", "CNTN2", "SCYL3", "SOX1", "CDH11")
324	PURINE RIBONUCLEOSIDE TRIPHOSPHATE METABOLIC PROCESS	GO:0009205	GOBP	0.0168926	0.180501	0.352488	-0.295377	-1.38174	160	c("MT-ATP8", "MT-ND6", "IER3", "MT-ND1", "MT-ATP6", "MT-ND2", "MT-ND5", "MT-ND3", "MT-ND4L", "MT-ND4", "PFKFB2", "HTR2A", "AK3", "RAB23", "HSPA8", "NDUFS1", "PARG", "SLC25A13", "TIGAR", "PARP1", "ATP6V1A", "PRKAG2", "SLC25A25", "RAN", "OPA1", "RHOQ", "NDUFA5", "SDHC", "AK5", "EFL1", "NME7", "ATP6V0C", "PGK1", "PGM1", "NT5E")
323	TRANS-GOLGI NETWORK	GO:0005802	GOCC	0.00349309	0.0779605	0.431708	-0.295051	-1.46222	241	c("HLA-DRB1", "HLA-DRA", "HLA-DQA1", "MS4A7", "PCSK1", "HTR7", "CD74", "ARL5B", "PLD4", "PIK3C2A", "CCDC186", "ATP8B4", "HLA-DPB1", "YIPF5", "ARL5A", "KLHL20", "RAB21", "VAMP7", "CA4", "CCDC91", "FAM91A1", "MS4A6A", "BICD1", "NBEA", "ARFGEF2", "CLVS2", "HLA-DRB5", "HLA-DPA1", "RAB14", "SCAMP1", "USP6NL", "AP1S2", "SLC30A6", "TGOLN2", "RHOBTB3", "CLVS1", "RAB30", "ATP8B1", "AFTPH", "ATP8A1", "BECN1", "HLA-DQB1", "SORL1", "ATP11B", "ATP7A", "CLTC", "YIPF6", "GCC2", "CNST", "LGR5", "RIC1", "VTI1A", _x000D_ "SCOC", "PHETA1", "OPTN", "RELCH", "FUT9", "RAB10", "CLASP2", "YIPF4", "ATP2C1", "RAB29", "ARL1", "APP", "RAB6A", "PREPL", "M6PR", "SLC10A7", "RAB11A", "RAC1", "TRAPPC6B", "TMEM230", "GOLGA4", "SLC39A9", "SYT11", "IGF2R", "RGP1", "COG6")
322	REGULATION OF LEUKOCYTE ACTIVATION	GO:0002694	GOBP	0.000111005	0.0104465	0.538434	-0.295012	-1.54737	403	c("PRDM1", "HLA-DRB1", "HLA-DRA", "HLA-DQA1", "CLEC7A", "FOXF1", "LGALS9", "PNP", "CD84", "INHBA", "TWSG1", "JUNB", "LRRC32", "RORA", "PRLR", "TNFAIP3", "LDLR", "SFRP1", "CD74", "KITLG", "CX3CL1", "VCAM1", "CD86", "VAV3", "WNT5A", "MNDA", "EGR3", "HES1", "IGF1", "CARD11", "TREM2", "SDC4", "TACR1", "SNX4", "HLA-E", "NR4A3", "JAK2", "DUSP10", "SOCS5", "TYROBP", "GATA2", "TOX", "HLA-DPB1", "PRKAR1A", "SLC39A10", "FGL2", "BTK", "PELI1", "VAMP7", "NCK1", "LAPTM5", "PTPN11", "PJA2", "BMI1", "AHR", "GAB2", _x000D_ "CD83", "SPHK1", "BRAF", "SOCS6", "HMGB1", "HLA-DRB5", "IL6ST", "EFNB1", "CD38", "HLA-DPA1", "CD4", "CD47", "PTAFR", "HLA-DOA", "IL13RA2", "YES1", "HSPD1", "TNFRSF1B")
321	REPRODUCTIVE STRUCTURE DEVELOPMENT	GO:0048608	GOBP	0.0108053	0.145341	0.38073	-0.29482	-1.41968	193	c("BMP6", "NOS3", "TNFSF10", "INHBA", "ZFPM2", "PRLR", "SFRP1", "KITLG", "LGR4", "WNT5A", "FNDC3A", "TGFB2", "NPPC", "CYP7B1", "MAS1", "ING2", "ADAMTS1", "GREB1L", "ATRX", "ARID5B", "FRS2", "VGF", "PTPN11", "TGFBR1", "PLEKHA1", "SFRP2", "HSPA5", "UBE3A", "FEM1B", "SIRT1", "NUDT1", "FKBP4", "EAF2", "CSDE1", "NRIP1", "RHOBTB3", "ARID4B")
320	MEMBRANE LIPID BIOSYNTHETIC PROCESS	GO:0046467	GOBP	0.0294681	0.241269	0.352488	-0.294394	-1.3325	124	c("SGPP1", "A4GALT", "PGAP1", "ASAH2", "SPTSSB", "SGMS1", "PIGK", "B4GALT6", "HACD4", "SPTLC1", "ACER3", "SPHK1", "HACD1", "ELOVL5", "ELOVL4", "UGT8", "ST6GALNAC3", "PLPP2", "ELOVL2", "UGCG", "SPTSSA", "PIGX", "B3GNT5", "SAMD8", "ST6GALNAC5", "FA2H", "ASAH1", "ST8SIA4", "HACD3", "FUT9", "KDSR", "B4GALT5", "ALDH3B1", "ST8SIA1", "B3GALT1", "SLC30A5", "ELOVL1", "PIGN", "PIGA", "VAPA", "PPM1L", "PIGP", "PIGT", "TM9SF2", "DEGS1", "CERS6", "SMPD2", "AGK")
319	BLOOD VESSEL MORPHOGENESIS	GO:0048514	GOBP	0.000506045	0.0247921	0.477271	-0.294305	-1.50049	331	c("PRDM1", "TMEM215", "FOXF1", "EPHB4", "NOS3", "ROBO4", "GPR4", "MMRN2", "JUNB", "TSPAN12", "APOLD1", "NR4A1", "APLN", "RORA", "ITGB8", "ZFPM2", "LDLR", "ERAP1", "CCN1", "CX3CL1", "NDNF", "VAV3", "ECSCR", "EGR3", "TIE1", "HES1", "PIK3R3", "TGFB2", "MCAM", "RASIP1", "NPPC", "GATA2", "ANGPT1", "BMPR1A", "SAT1", "PROX1", "C1GALT1", "HIF1A", "ITGAV", "KLF5", "QKI", "CCN2", "ENG", "CALCRL", "ARHGAP24", "ITGA5", "TGFBR1", "GNA13", "SFRP2", "RBPJ", "SCG2", "AGGF1", "CLIC4", "SIRT1", "THSD7A", "WARS1", _x000D_ "ANXA2", "SOX18", "SEC24B", "EIF2AK3", "LEPR", "ACVR1", "CEMIP2", "SLC1A1", "NCL", "SPRED1", "NF1", "RSPO3", "EPAS1", "RHOB", "GPLD1", "EDN1", "BMPR2", "EGFL7", "CITED2", "RHOJ", "HMOX1", "CDH2", "S1PR1", "NR2F2", "GREM1", "DLL4", "ACVRL1", "NAA15", "ITGB1", "MIA3", "EPHA2", "MYO1E", "NUS1", "FGF2", "FMNL3", "SRPK2", "MYH9")
318	REGULATION OF LEUKOCYTE CELL-CELL ADHESION	GO:1903037	GOBP	0.00262901	0.0649278	0.431708	-0.294094	-1.45671	243	c("HLA-DRB1", "HLA-DRA", "HLA-DQA1", "LGALS9", "PNP", "TWSG1", "LRRC32", "CD74", "KITLG", "VCAM1", "CD86", "EGR3", "HES1", "IGF1", "CARD11", "SDC4", "KLF4", "HLA-E", "NR4A3", "JAK2", "DUSP10", "SOCS5", "HLA-DPB1", "NFAT5", "PRKAR1A", "FGL2", "ETS1", "PELI1", "NCK1", "LAPTM5", "PTPN11", "BMI1", "CD83", "SOCS6", "HMGB1", "HLA-DRB5", "IL6ST", "EFNB1", "HLA-DPA1", "CD4", "CD47", "PTAFR", "HLA-DOA", "YES1", "HSPD1", "BCL10", "HAVCR2", "ITCH", "CCL28", "NCKAP1L", "HLA-DQB1", "MARCHF7", "B2M", "CD24", "NFKBID"_x000D_ )
317	RESPONSE TO KETONE	GO:1901654	GOBP	0.0434255	0.29173	0.321776	-0.293761	-1.36418	147	c("AKR1C2", "CYBB", "CPS1", "SFRP1", "NCOA2", "MBP", "GABRB1", "PRKAA1", "TGFB2", "TACR1", "JAK2", "PRKAA2", "TYMS", "BMI1", "AHR", "KLF9", "UBE3A", "CD38", "SPP1", "PTAFR", "NR3C1", "GNG2", "PTGER4", "PARP1", "A2M", "EIF4E", "EDN1", "SMYD3", "MSN", "USP8", "GNAI1", "CREB1", "TNFSF4", "FBXO32", "MTAP", "NCOA4", "STK39", "ABHD2", "CCND1", "XRN1", "EFNA5", "FDX1", "RWDD1", "ATP2B1", "CFLAR", "BCL2L1", "FOSB", "PRKCE", "CYP1B1", "FOS", "NEFL", "CYBA", "ROCK2", "GOLPH3", "CAV1")
316	POSITIVE REGULATION OF ERK1 AND ERK2 CASCADE	GO:0070374	GOBP	0.0380311	0.272504	0.321776	-0.293555	-1.33756	131	c("HLA-DRB1", "LGALS9", "INHBA", "NPY5R", "PDGFD", "CD74", "OPRM1", "CX3CL1", "PDGFC", "IGF1", "TREM2", "ANGPT1", "HTR2A", "RAMP3", "CCN2", "PTPN11", "HTR2C", "MTURN", "ADRA1A", "NPY", "BRAF", "HMGB1", "CSF1R", "DNAJC27", "CD4", "F2R", "FFAR4", "HAVCR2", "RAP1B", "PDE8A", "AKAP12", "ADCYAP1", "NPTN", "GAREM1", "GPNMB", "CCR1", "FGF2", "ICAM1", "BMPER", "TLR4", "FGF1", "ERBB4", "APP", "PDGFB", "RAP1A", "TNFAIP8L3", "SEMA7A", "PTPRC", "CFLAR", "P2RY1")
315	REGULATION OF ADAPTIVE IMMUNE RESPONSE	GO:0002819	GOBP	0.0473119	0.303102	0.321776	-0.293546	-1.33152	125	c("HLA-DRB1", "HLA-DRA", "CLEC7A", "JUNB", "TNFAIP3", "TREM2", "HLA-E", "RSAD2", "JAK2", "DUSP10", "SOCS5", "BTK", "AHR", "PVR", "HMGB1", "SIRT1", "IL6ST", "CD4", "HLA-B", "HSPD1", "TNFRSF1B", "IRF7", "FBXO38", "HAVCR2", "CSMD3", "NCKAP1L", "ADCY7", "SAMSN1", "B2M", "NFKBID", "MSH2", "TNFSF4", "STX7")
314	RESPONSE TO TRANSFORMING GROWTH FACTOR BETA	GO:0071559	GOBP	0.0439256	0.293129	0.321776	-0.29316	-1.3529	141	c("HYAL2", "CDH5", "TWSG1", "PDGFD", "LRRC32", "ITGB8", "SMAD9", "SFRP1", "WNT5A", "ADAM9", "HIPK2", "TGFB2", "PPM1A", "SMAD1", "BMPR1A", "CX3CR1", "CDKN2B", "ENG", "TGFBR1", "SOX5", "SIRT1", "SKIL", "USP15", "CRK", "ACVR1", "YES1", "NR3C1", "NRROS", "PARP1", "APPL1", "STAT3", "LPXN", "EDN1", "CITED2", "USP9X", "LIMS1", "ACVRL1", "ITGB1", "PXN", "EID2", "ZFYVE9")
313	REPRODUCTIVE SYSTEM DEVELOPMENT	GO:0061458	GOBP	0.0108357	0.145425	0.38073	-0.293134	-1.41137	196	c("BMP6", "NOS3", "TNFSF10", "INHBA", "ZFPM2", "PRLR", "SFRP1", "KITLG", "LGR4", "WNT5A", "FNDC3A", "TGFB2", "NPPC", "CYP7B1", "MAS1", "ING2", "ADAMTS1", "GREB1L", "ATRX", "ARID5B", "FRS2", "VGF", "PTPN11", "TGFBR1", "PLEKHA1", "SFRP2", "HSPA5", "UBE3A", "FEM1B", "SIRT1", "NUDT1", "FKBP4", "EAF2", "CSDE1", "NRIP1", "RHOBTB3", "ARID4B", "ROBO2", "A2M", "CITED2", "NHLH2", "MSH2", "NR2F2", "RDH10", "ACVR2A", "CDKN1B", "NCOA4", "RNF38", "BMPR1B", "TMF1", "ARID4A", "KIT", "PLEKHA5", "CCND1", "ASH1L", _x000D_ "CTNNB1", "AXL", "SCAPER", "CDKN1C")
312	PHAGOCYTOSIS	GO:0006909	GOBP	0.029031	0.238834	0.352488	-0.292617	-1.33207	132	c("GULP1", "CLEC7A", "TICAM2", "LDLR", "VAV3", "PLD4", "TREM2", "TYROBP", "GATA2", "CD93", "ITGAV", "CNN2", "PECAM1", "TGM2", "RAB11FIP2", "VAMP7", "MEGF10", "ABCA1", "PIKFYVE", "CLCN3", "ARL8B", "HMGB1", "RAB14", "ARHGAP12", "LEPR", "YES1")
311	REGULATION OF T CELL ACTIVATION	GO:0050863	GOBP	0.00541867	0.10047	0.407018	-0.292314	-1.4513	246	c("PRDM1", "HLA-DRB1", "HLA-DRA", "HLA-DQA1", "LGALS9", "PNP", "TWSG1", "JUNB", "LRRC32", "CD74", "KITLG", "VCAM1", "CD86", "EGR3", "HES1", "IGF1", "CARD11", "SDC4", "HLA-E", "JAK2", "DUSP10", "SOCS5", "TOX", "HLA-DPB1", "PRKAR1A", "FGL2", "PELI1", "NCK1", "LAPTM5", "PTPN11", "BMI1", "CD83", "BRAF", "SOCS6", "HMGB1", "HLA-DRB5", "IL6ST", "EFNB1", "HLA-DPA1", "CD4", "CD47", "HLA-DOA", "YES1", "HSPD1", "TNFRSF1B", "BCL10", "HAVCR2", "ITCH", "NCKAP1L", "HLA-DQB1", "MARCHF7", "B2M", "CD24", "NFKBID")
310	REGULATION OF NEURON DIFFERENTIATION	GO:0045664	GOBP	0.0322147	0.24984	0.321776	-0.291719	-1.35387	151	c("BMP6", "BDNF", "ECT2", "SFRP1", "HES1", "NLGN1", "GATA2", "PROX1", "TRIM32", "NAP1L2", "MIB1", "SFRP2", "DIXDC1", "ALK", "EDNRB", "MYCN", "CNTN4", "RELN", "MAP1B", "BEND6", "EIF4E", "MOSMO", "GDF11", "RET", "VWC2", "VWC2L", "B2M", "MAG", "ITGB1", "SPAG9", "PBX1", "DDX6", "FGF2", "GPRC5B", "FEZ1", "SOCS2", "GSK3B", "ZEB1", "NEUROD1", "HMG20A", "CNTN2", "APP", "YWHAG", "REST", "IMPACT", "BRINP1")
309	REGULATION OF CELL ACTIVATION	GO:0050865	GOBP	3.2321e-05	0.00440436	0.557332	-0.291504	-1.5394	441	c("PRDM1", "HLA-DRB1", "HLA-DRA", "HLA-DQA1", "CLEC7A", "FOXF1", "LGALS9", "PNP", "NOS3", "CD84", "INHBA", "TWSG1", "JUNB", "LRRC32", "UBASH3B", "RORA", "PRLR", "TNFAIP3", "LDLR", "SFRP1", "CD74", "KITLG", "CX3CL1", "VCAM1", "CD86", "VAV3", "WNT5A", "MNDA", "EGR3", "HES1", "IGF1", "CARD11", "TREM2", "SDC4", "TACR1", "SNX4", "HLA-E", "NR4A3", "JAK2", "F11R", "DUSP10", "THBD", "SOCS5", "TYROBP", "GATA2", "TOX", "HLA-DPB1", "PRKAR1A", "SLC39A10", "FGL2", "CCN2", "BTK", "PELI1", "VAMP7", "NCK1", "LAPTM5", _x000D_ "PTPN11", "PJA2", "BMI1", "GCLC", "AHR", "GAB2", "CD83", "SPHK1", "BRAF", "SOCS6", "HMGB1", "HLA-DRB5", "IL6ST", "EFNB1", "CD38", "GNAQ", "HLA-DPA1", "CD4", "CD47", "PTAFR", "HLA-DOA", "IL13RA2", "YES1", "HSPD1", "TNFRSF1B")
308	CYTOSOLIC TRANSPORT	GO:0016482	GOBP	0.0408033	0.282872	0.321776	-0.291064	-1.34912	148	c("EEA1", "AP1AR", "ACTR2", "KIF1C", "KLHL20", "LAPTM5", "TMEM87B", "CCDC91", "PIKFYVE", "ARL8B", "LMAN1", "RAB14", "VPS13C", "TMEM87A", "KIF5B", "RHOBTB3", "VPS26A", "BECN1", "MON2", "VPS50", "CLTC", "RAB5A", "GCC2", "SNX16", "SYT4", "RIC1", "VTI1A", "SPAG9", "VPS29", "PHETA1", "SRSF10", "ATG14", "GOLT1B", "LAMP1", "HOOK3", "HEATR5B", "SNX6", "PIK3C3", "EPS15", "RAB29", "ARL1", "EVI5", "RAB6A", "PREPL", "SORT1", "RBSN", "RAB9B", "PIP4K2A")
307	PROTEASOMAL PROTEIN CATABOLIC PROCESS	GO:0010498	GOBP	0.000536037	0.0255688	0.477271	-0.290168	-1.48597	349	c("PMAIP1", "CLGN", "DNAJB14", "EDEM3", "UBR3", "FBXL3", "MAN1A1", "KLHDC1", "FBXL17", "HACE1", "ATE1", "CUL5", "KLHL20", "FEM1C", "PELI1", "CDC27", "CCDC47", "FBXL5", "TOPORS", "TRIM2", "SEL1L", "PJA2", "SIAH1", "USP13", "HSPA5", "STT3B", "KLHL15", "MTM1", "SPOPL", "CD2AP", "FBXO3", "USP14", "SOCS6", "FEM1B", "SIRT1", "PSMD1", "SPSB1", "UBE2W", "RNF103", "TOR1A", "JKAMP", "APPBP2", "DNAJB9", "PSMD12", "WWP1", "LTN1", "WDR26", "RHBDD1", "UBR1", "UBQLN1", "FBXO38", "CANX", "SH3BGRL", "ITCH", "PCNP", _x000D_ "ERLEC1", "KLHL42", "KBTBD7", "HECW2", "UBE2A", "ATXN3", "TBL1XR1", "PSME4", "AMFR", "PLAA", "PRKN", "ARMC8", "NEMF", "CLOCK", "FBXO45", "NHLRC3", "FBXW11", "MDM2", "CUL3", "GSK3B", "HECTD1", "PSMB2", "FBXO33", "ERLIN2", "PPP2CB", "UBXN2B", "UBXN7", "UBE4A", "UBXN10", "FBXL4", "CRBN", "DERL1", "FOXRED2", "CTNNB1", "MARCHF6", "UBE2D3", "FBXW4", "ZNRF2", "YOD1", "SPSB2", "FAM8A1", "KLHDC10", "CSNK1A1", "KCTD10", "RNF139", "UBE2J1", "ANAPC10", "ATF6", "COP1", "ASCC3", "IFI27", "FAF2", "AMN1", "UBXN4", _x000D_ "PSMD7", "RFFL", "VCP", "FBXO9", "TRIP12")
306	PERIKARYON	GO:0043204	GOCC	0.0463422	0.300881	0.321776	-0.289941	-1.33312	138	c("PCSK1", "SLC17A8", "NGFR", "OPRM1", "CRHBP", "SLC2A3", "KCND2", "GRIP1", "SLC4A10", "GLRA3", "SHTN1", "DIP2B", "PDE11A", "RGS7BP", "SYAP1", "NPY", "KCNK1", "VIP", "SEPTIN4", "CACNA1F", "SLC1A1", "MAP2K4", "MAP1B", "KCNC2", "G3BP1", "TIAM2", "TOP1", "OPRK1", "ADCYAP1", "C9orf72", "ATP7A", "RUFY3", "FMR1", "KCNA1", "KCNH1", "PCSK2", "EPHA4")
305	REGULATION OF CELL-CELL ADHESION	GO:0022407	GOBP	0.000842217	0.0325317	0.477271	-0.289883	-1.47748	330	c("HLA-DRB1", "HLA-DRA", "HLA-DQA1", "BMP6", "LGALS9", "PNP", "TWSG1", "EPCAM", "LRRC32", "UBASH3B", "CD74", "KITLG", "CX3CL1", "VCAM1", "CD86", "WNT5A", "MBP", "EGR3", "HES1", "IGF1", "CARD11", "SDC4", "KLF4", "HLA-E", "NR4A3", "JAK2", "F11R", "DUSP10", "SOCS5", "HLA-DPB1", "NFAT5", "PRKAR1A", "FGL2", "GTPBP4", "ETS1", "PLAUR", "NEXMIF", "PELI1", "PTPRG", "NCK1", "LAPTM5", "PTPN11", "MEGF10", "BMI1", "CD83", "ZDHHC2", "SOCS6", "RDX", "HMGB1", "HLA-DRB5", "IL6ST", "EFNB1", "HLA-DPA1", "CD4", "CD47", _x000D_ "PTAFR", "HLA-DOA", "YES1", "HSPD1", "BCL10", "HAVCR2", "ITCH", "FXYD5", "CCL28", "NCKAP1L", "HLA-DQB1", "CITED2", "YTHDF2", "MARCHF7", "B2M", "CD24", "NFKBID")
304	POSITIVE REGULATION OF CELL GROWTH	GO:0030307	GOBP	0.0499973	0.311244	0.321776	-0.289582	-1.33224	139	c("SYT2", "BDNF", "HBEGF", "SFRP1", "IGF1", "TGFB2", "DDX3X", "CXCR4", "TRIM32", "TGFBR1", "SHTN1", "SFRP2", "RPS6KA3", "MFSD2A", "CSNK2A3", "SPHK1", "SDCBP", "RICTOR", "CD38", "ADAM10", "PSMD10", "CDKN2AIP", "MAP1B", "RND2", "CDC42", "H3-3B", "EDN1", "BMPR2", "RUFY3", "SEMA4D", "ITSN2", "SYT4", "PAFAH1B1", "ADNP2", "PLAA", "PRKN")
303	UBIQUITIN PROTEIN LIGASE BINDING	GO:0031625	GOMF	0.002292	0.0605772	0.431708	-0.289363	-1.45466	279	c("EGR2", "NGFR", "TRIB1", "UBASH3B", "NFKBIA", "STING1", "CXCR4", "PRKAR1A", "HIF1A", "UBE2D1", "CUL5", "LAPTM5", "RAD18", "RALB", "USP13", "DIO2", "HSPA5", "GPR37", "TRIM37", "HSPA8", "MC4R", "SPOPL", "LAPTM4B", "PSMD1", "BLZF1", "UBE2W", "CRK", "JKAMP", "DET1", "HSP90AA1", "HSPD1", "RB1", "TNFRSF1B", "BAG4", "FOXO1", "DNAJA1", "BCL10", "POLR2A", "LRPPRC", "BECN1", "FZD6", "PPARGC1A", "ARIH1", "UBE2A", "ATXN3", "PRKACB", "PRKAR2B", "PRKN", "CDKN1B", "MFN2", "MDM2", "CUL3", "GSK3B", "SPART", "CDKN1A", _x000D_ "ERLIN2", "SH3KBP1", "TRIB2", "ATP6V0C", "MID1", "RPA2", "UBC", "PRDX6", "ANKRA2", "TCP1", "UBXN7", "HSPA9", "RPL11", "DERL1", "XRCC5", "ERBB3", "PIAS1", "SMAD5", "YOD1", "DNM1L", "USP25", "CCDC50", "UBE2J1", "SYT11", "ATF6", "EIF4E2", "FAF2", "WRAP53", "ZNF675", "MOAP1", "RFFL", "YWHAZ", "VCP", "BAG5", "PRKAR2A", "EGFR")
302	AXON DEVELOPMENT	GO:0061564	GOBP	0.000603333	0.0271526	0.477271	-0.289263	-1.48145	347	c("EGR2", "SEMA3D", "EPHB4", "ROBO4", "SEMA3C", "NGFR", "BDNF", "CRPPA", "EPHA6", "TMEFF1", "WNT5A", "B3GNT2", "PARD6B", "SEMA6D", "JAK2", "ETV1", "RNF6", "TRIM32", "B4GALT6", "SLC25A46", "SPAST", "DCC", "CNTN1", "PTPN11", "CNTN5", "SHTN1", "PLP1", "DCLK1", "SIAH1", "ZDHHC17", "GRM7", "FLRT3", "PTPRO", "NCAM2", "CNTN4", "CSF1R", "EFNB1", "PICALM", "NEFH", "RAPH1", "KIF5B", "RELN", "HSP90AA1", "CNP", "CAMSAP2", "MAP1B", "ROBO2", "FZD3", "PLXNA2", "RND2", "SLITRK4", "EDN1", "KLF7", "NRXN3", "KIFBP", _x000D_ "RET", "PLPPR4", "WDR47", "C9orf72", "USP33", "CREB1", "NLGN3", "USP9X", "SEMA4D", "MAG", "UNC5D", "SEMA3A", "NPTN", "KCNA1", "PAFAH1B1", "CHL1", "ITGB1", "EPHA2", "PRICKLE1", "VASP", "EPHA4", "SLITRK3", "ANK3", "ANOS1", "RAB10", "VAX1", "PTPRM", "FBXO45", "CNR1", "FEZ1", "TOP2B", "SPART", "ALCAM", "BMPR1B", "CNTN6", "NIBAN2", "EPHA5", "B4GALT5", "PRKG1", "PTEN", "CSPG5", "RPS6KA5", "NRXN1", "CNTN2", "APP", "EFNA5", "EPHA3", "CDH11")
301	MEMBRANE LIPID METABOLIC PROCESS	GO:0006643	GOBP	0.0210845	0.196376	0.352488	-0.288876	-1.36216	168	c("SGPP1", "ITGB8", "A4GALT", "PGAP1", "ASAH2", "SPTSSB", "SGMS1", "CREM", "PIGK", "B4GALT6", "HACD4", "SPTLC1", "ACER3", "GLTP", "SPHK1", "HACD1", "SERINC1", "CERT1", "ELOVL5", "ELOVL4", "UGT8", "ENPP2", "ST6GALNAC3", "PLPP2", "GPLD1", "ELOVL2", "UGCG", "SPTSSA", "PIGX", "GALC", "B3GNT5", "SAMD8", "ST6GALNAC5", "FA2H", "ASAH1", "ST8SIA4", "HACD3", "FUT9", "KDSR", "TEX2", "KIT", "B4GALT5", "FUCA1", "ALDH3B1", "ST8SIA1", "B3GALT1", "SLC30A5", "ELOVL1", "PIGN", "PIGA", "VAPA", "PPM1L", "PIGP", "PIGT", _x000D_ "TM9SF2", "DEGS1", "CYP1B1", "CERS6", "SMPD2", "AGK", "ST3GAL6", "GM2A")
300	CHEMICAL SYNAPTIC TRANSMISSION	GO:0007268	GOBP	0.000472039	0.0237766	0.498493	-0.28873	-1.47349	340	c("PCDHB3", "SYT2", "HTR7", "SLC17A8", "NPY5R", "NR4A1", "GABRA4", "HTR1A", "PCDHB4", "PCDHB2", "MYLK2", "EEA1", "PDYN", "OPRM1", "HTR3B", "CRHBP", "MBP", "GABRB1", "EGR3", "CHRM2", "NLGN1", "SLC17A6", "KCND2", "SYNJ1", "SV2C", "HTR2A", "GABRA2", "PCDHB16", "GABRG3", "GRID2", "SST", "GLRB", "GABRA1", "HTR2C", "PCDHB10", "GLRA3", "RPS6KA3", "PLP1", "CLCN3", "NPY", "CHRFAM7A", "CACNB4", "BRAF", "GJD2", "PMP22", "GABRG2", "USP14", "GRM7", "SDCBP", "GABRB2", "LIN7C", "NLGN4X", "CNP", "NR3C1", "SYPL1", _x000D_ "HOMER1", "AKAP5", "SLC1A1", "GABRQ", "INSYN2A", "HTR1D", "GABRA3", "NF1", "PVALB", "FGF12", "SYN3", "OPRK1", "SNAP23", "ACHE", "HAPLN4", "NLGN3", "PCDHB14", "ATXN3", "HTR3A", "SYT4", "KCNA1", "PAFAH1B1", "PRKN", "NPTX2", "SLITRK3", "TMOD2", "CARTPT", "PPP3CA", "CORT", "PDE7B", "CHRM4", "GSK3B", "HRH1", "CHRDL1", "BLOC1S6", "GJC1", "PTEN", "DLGAP1", "NRXN1", "GAD2", "PCLO", "PNOC", "AMPH", "TAC1", "GLS", "CTNNB1", "CADPS2", "RAP1A", "GAD1", "GRIN2A", "NAPB", "SLC32A1")
299	ANTEROGRADE TRANS-SYNAPTIC SIGNALING	GO:0098916	GOBP	0.000472039	0.0237766	0.498493	-0.28873	-1.47349	340	c("PCDHB3", "SYT2", "HTR7", "SLC17A8", "NPY5R", "NR4A1", "GABRA4", "HTR1A", "PCDHB4", "PCDHB2", "MYLK2", "EEA1", "PDYN", "OPRM1", "HTR3B", "CRHBP", "MBP", "GABRB1", "EGR3", "CHRM2", "NLGN1", "SLC17A6", "KCND2", "SYNJ1", "SV2C", "HTR2A", "GABRA2", "PCDHB16", "GABRG3", "GRID2", "SST", "GLRB", "GABRA1", "HTR2C", "PCDHB10", "GLRA3", "RPS6KA3", "PLP1", "CLCN3", "NPY", "CHRFAM7A", "CACNB4", "BRAF", "GJD2", "PMP22", "GABRG2", "USP14", "GRM7", "SDCBP", "GABRB2", "LIN7C", "NLGN4X", "CNP", "NR3C1", "SYPL1", _x000D_ "HOMER1", "AKAP5", "SLC1A1", "GABRQ", "INSYN2A", "HTR1D", "GABRA3", "NF1", "PVALB", "FGF12", "SYN3", "OPRK1", "SNAP23", "ACHE", "HAPLN4", "NLGN3", "PCDHB14", "ATXN3", "HTR3A", "SYT4", "KCNA1", "PAFAH1B1", "PRKN", "NPTX2", "SLITRK3", "TMOD2", "CARTPT", "PPP3CA", "CORT", "PDE7B", "CHRM4", "GSK3B", "HRH1", "CHRDL1", "BLOC1S6", "GJC1", "PTEN", "DLGAP1", "NRXN1", "GAD2", "PCLO", "PNOC", "AMPH", "TAC1", "GLS", "CTNNB1", "CADPS2", "RAP1A", "GAD1", "GRIN2A", "NAPB", "SLC32A1")
298	CELL SURFACE RECEPTOR SIGNALING PATHWAY	GO:0007166	GOMF	0.00420554	0.0883017	0.407018	-0.288342	-1.43473	258	c("GPR34", "EPHB4", "P2RY12", "ACVR1C", "TSPAN12", "CMKLR1", "C3AR1", "GABRA4", "PRLR", "EPHA6", "CD74", "HTR3B", "GABRB1", "CHRM2", "ADORA3", "CXCR4", "CRIM1", "BMPR1A", "CX3CR1", "GABRA2", "GABRG3", "GRID2", "PLAUR", "FRS2", "GLRB", "ENG", "GABRA1", "ABCA1", "TGFBR1", "GLRA3", "P2RY13", "GAB2", "CHRFAM7A", "EFEMP1", "LIFR", "GABRG2", "GRM7", "GABRB2", "CSF2RA", "CSF1R", "IL6ST", "CD4", "PTAFR", "ITGA2", "C5AR2", "IL13RA2", "LEPR", "ACVR1", "TNFRSF1B", "PIK3R1", "SOSTDC1", "GABRQ", "GHR", "GABRA3", _x000D_ "FZD3", "PLXNA2", "GPC6", "BMPR2", "GRIN3A", "FZD6", "IL13RA1", "GPR75", "IFNGR1", "UNC5D", "HTR3A", "ACVRL1", "EPHA2", "IL10RA", "EPHA4", "IL1R1", "ACVR2A", "CCR1", "CHRM4", "BMPR1B", "EPHA5", "TLR4", "KIT", "ERBB4", "IL12RB2")
297	REGULATION OF RESPONSE TO BIOTIC STIMULUS	GO:0002831	GOBP	0.00122182	0.0416414	0.45506	-0.288144	-1.45603	317	c("HLA-DRB1", "BMP6", "CLEC7A", "LGALS9", "TICAM2", "MMRN2", "OAS1", "TRIB1", "TNFAIP3", "ERAP1", "LGR4", "CX3CL1", "LY86", "ZMPSTE24", "WNT5A", "MNDA", "NFKBIA", "TREM2", "STING1", "HLA-E", "RSAD2", "DUSP10", "DDX3X", "TYROBP", "FGL2", "TRIM41", "BTK", "PELI1", "RAB11FIP2", "PTPN11", "RPS6KA3", "PJA2", "RNF125", "PIK3AP1", "AHR", "STAT1", "YTHDF3", "PVR", "HMGB1", "CTSS", "USP15", "CRK", "IFIH1", "HLA-B", "HSP90AA1", "HSPD1", "TIGAR", "WDFY1", "IRF7", "PARP1", "UBQLN1", "USP27X", "FBXO38", "BCL10", _x000D_ "APPL1", "HAVCR2", "ITCH", "SLC15A3", "A2M", "TRIL", "RIOK3", "XIAP", "PSPC1", "KLRC2", "CNOT7", "TBK1", "YTHDF2")
296	LYMPHOCYTE DIFFERENTIATION	GO:0030098	GOBP	0.018609	0.1877	0.352488	-0.287534	-1.37317	186	c("EGR1", "IKZF1", "RORA", "CD74", "RELB", "VCAM1", "DOCK2", "SP3", "CARD11", "PIK3R3", "THEMIS", "KLF6", "RSAD2", "CMTM7", "TOX", "PHF14", "BTK", "FNIP1", "CD83", "RBPJ", "BCL3", "BRAF", "HMGB1", "ATF2", "CD4", "LEPR", "LIG4", "DNAJB9", "TPD52", "PTGER4", "PIK3R1", "HHEX", "STAT3", "HDAC9", "NHEJ1", "ATP7A", "B2M", "MSH2", "DLL4", "PLCG2", "ITGB1", "PRKDC", "PBX1", "RUNX2", "ITM2A", "RC3H1", "ITPKB", "TOP2B", "HECTD1", "KIT", "IRF2BP2", "RC3H2", "CTNNB1", "AXL", "ENTPD7", "PTPRC", "PREX1", "PLCL2", _x000D_ "RPL22", "DOCK10", "RHOA", "CEBPG")
295	NEGATIVE REGULATION OF IMMUNE SYSTEM PROCESS	GO:0002683	GOBP	0.00167493	0.0502147	0.45506	-0.287471	-1.45534	324	c("HLA-DRB1", "CD68", "FOXF1", "LGALS9", "DUSP1", "OAS1", "CD84", "TRIB1", "INHBA", "TWSG1", "NPY5R", "LRRC32", "UBASH3B", "TNFAIP3", "LDLR", "SFRP1", "CD74", "KITLG", "LGR4", "CX3CL1", "CD86", "MNDA", "TREM2", "TGFB2", "SDC4", "HLA-E", "DUSP10", "SOCS5", "TYROBP", "GATA2", "ANGPT1", "CX3CR1", "PRKAR1A", "PLCB1", "FGL2", "CNN2", "BTK", "PADI2", "PELI1", "LAPTM5", "RNF125", "NPY", "AHR", "YTHDF3", "CD59", "SOCS6", "HMGB1", "USP15", "CD47", "GPR68", "CRK", "C5AR2", "HLA-DOA", "IL13RA2", "HLA-B", "YES1", _x000D_ "PTGER4", "PIK3R1", "PARP1", "UBQLN1", "APPL1", "NF1", "HAVCR2", "ITCH", "A2M", "CCL28", "LPXN", "RIOK3", "CSMD3", "NCKAP1L", "SAMSN1", "MYC", "CNOT7", "YTHDF2", "MARCHF7", "HMOX1")
294	PHOSPHATASE ACTIVITY	GO:0016791	GOMF	0.00485791	0.0947371	0.407018	-0.286895	-1.41659	237	c("DUSP5", "DUSP1", "SGPP1", "UBASH3B", "NOCT", "PIP4P2", "PFKFB2", "DUSP4", "PTP4A1", "PTPN20", "LRRC40", "DUSP19", "DUSP16", "DUSP10", "PDP1", "SYNJ1", "UBLCP1", "PPM1A", "MTMR7", "PPTC7", "IMPA1", "CTDSPL2", "DNAJC6", "PTPRG", "PTPN11", "PIKFYVE", "ARMT1", "PPP6C", "PTP4A2", "MTM1", "PTPRO", "DUSP6", "MTMR6", "MTMR2", "NT5DC1", "PXYLP1", "TIGAR", "NANP", "PPP1CB", "LHPP", "PLPP2", "SYNJ2", "PLPP6", "HDHD2", "PPM1E", "PLPPR4", "ENOPH1", "MTMR10", "RNGTT", "MTMR9", "PPP3CA", "PTPRM", "PTPN4", "PPM1B", _x000D_ "PTPRR", "PALD1", "PPP3R1", "PTEN", "PPP2CB", "BPNT1", "STYX", "NT5E", "DUSP11", "PLPPR5", "PPP1R3D", "PTPRD", "PUDP", "PTPRC", "PPM1L", "MTMR12")
293	REGULATION OF EPITHELIAL CELL MIGRATION	GO:0010632	GOBP	0.0109411	0.146188	0.38073	-0.286276	-1.37159	190	c("NOS3", "MMRN2", "HBEGF", "WNT5A", "PIK3C2A", "ADAM9", "TGFB2", "KLF4", "TACR1", "DUSP10", "GATA2", "ANGPT1", "DNAJA4", "PROX1", "HIF1A", "ETS1", "PTPRG", "MAP4K4", "HMGB1", "SIRT1", "STARD13", "ITGA2", "ENPP2", "ARF6", "SPRED1", "NF1", "RHOB", "GPLD1", "HDAC9", "EDN1", "BMPR2", "RHOJ", "HMOX1", "NR2F2", "DLL4", "PLCG2", "ATOH8", "HSPB1", "ACVRL1", "EPHA2", "NUS1", "FGF2", "PTPRM", "CLASP2", "MCC", "BMPER", "PTPRR", "CTSH", "FGF1", "CORO1C", "PTEN")
292	NEGATIVE REGULATION OF PROTEIN KINASE ACTIVITY	GO:0006469	GOBP	0.0247458	0.213942	0.352488	-0.285345	-1.35548	181	c("DUSP1", "HYAL2", "TRIB1", "UBASH3B", "TNFAIP3", "HIPK3", "SFRP1", "RASIP1", "DUSP19", "DUSP16", "DUSP10", "SOCS5", "CDKN2B", "PRKAR1A", "NCAPG2", "SFRP2", "SLC8A1", "PAQR3", "PTPRO", "SIRT1", "GNAQ", "WARS1", "GGNBP2", "IBTK", "RB1", "LATS1", "DNAJA1", "HHEX", "PRKAG2", "SPRED1", "NF1", "PPM1E", "SMYD3", "SORL1", "NR2F2", "HSPB1", "PRKAR2B", "CDKN1B", "HMGCR", "PKIB", "SOCS4", "RGN", "CDKN1A", "TRIB2", "IPO7", "CORO1C", "SNX6", "CHORDC1", "PTEN", "PAK2", "YWHAG", "SH3BP5", "LATS2", "CEP85", "CDKN1C", _x000D_ "GSKIP", "PTPRC", "SMCR8", "TAF7", "GADD45A", "HEG1", "ZNF675", "LRP6", "ADAR", "PIK3CB", "INCA1", "PRKAR2A")
291	ENDOSOME MEMBRANE	GO:0010008	GOCC	5.59868e-05	0.00661522	0.557332	-0.285242	-1.5105	479	c("HLA-DRB1", "HLA-DRA", "HLA-DQA1", "CD68", "TICAM2", "LAMP2", "GIMAP5", "LDLR", "PIP4P2", "EEA1", "RHOU", "UEVLD", "ACAP2", "TMEM106B", "CHMP2B", "SNX4", "HLA-E", "WDR44", "PLD1", "SCYL2", "HLA-DPB1", "RAB21", "WASHC4", "RNF13", "RAB27B", "STAM", "RAB11FIP2", "VAMP7", "TAB3", "PIKFYVE", "NAPEPLD", "RAB23", "RAP2C", "CLCN3", "AP5M1", "SNX18", "RAB27A", "TMEM30A", "SPHK1", "ARC", "ZDHHC2", "ARL8B", "SCARB2", "LAPTM4B", "CLVS2", "RAP2A", "HLA-DRB5", "HLA-DPA1", "MTMR2", "ANXA2", "RAB14", "AQP4", "SCAMP1", _x000D_ "VPS13C", "MMGT1", "HLA-DOA", "SLC11A2", "ATP13A3", "HLA-B", "CHMP1B", "VPS4B", "IRF7", "CLVS1", "NDFIP2", "SNX30", "SLC1A1", "CD164", "ITM2B", "FFAR4", "ARF6", "PLPP2", "APPL1", "EHD4", "ITCH", "SLC15A3", "SNX25", "RHOB", "SNX13", "BECN1", "RAB5C", "ATP6AP2", "SLC30A4", "HLA-DQB1", "MON2", "USP8", "VPS36", "RET", "MREG", "RAB4A", "SORL1", "ATP11B", "ATP7A", "B2M", "CLTC", "RAB8B", "CHMP3", "VPS18", "TYRP1", "RAB5A", "ABHD17B", "STX7", "SNX16", "ITGB1", "RAB12", "VTI1A", "APH1B", "KCNH1", "VPS29", _x000D_ "MARCHF3", "EPHA4", "OPTN", "GPNMB", "SNX10", "GALNTL5", "LAMTOR3", "RABEP1", "RAB10", "ZFYVE9", "PARM1", "NPC1", "LAMP1", "VPS37A", "TLR4", "SPPL2A", "ATP6V0C", "CORO1C", "SNX6", "UBC", "EPS15", "TMEM9B")
290	ENERGY DERIVATION BY OXIDATION OF ORGANIC COMPOUNDS	GO:0015980	GOBP	0.00562746	0.101812	0.407018	-0.28516	-1.40803	237	c("MT-ATP8", "MT-ND6", "MT-ND1", "MT-ATP6", "MT-ND2", "MT-ND5", "MT-CYB", "MT-ND3", "MT-CO2", "MT-ND4L", "MT-ND4", "MT-CO1", "MT-CO3", "PPP1R2", "DLD", "NR4A3", "MDH1B", "C2orf69", "GFPT1", "MC4R", "GPD1", "LYRM7", "EPM2AIP1", "AGL", "IL6ST", "SUCLA2", "NDUFS1", "LEPR", "SLC25A13", "TIGAR", "PPP1CB", "PRKAG2", "GBE1", "PHKA1", "MYC", "SLC25A25", "ETFRF1", "CYCS", "MSH2", "PPARGC1A", "DLAT", "ACADM", "PTGES3", "DNAJC15", "IDH3A", "NDUFA5", "SLC25A51", "SLC25A18", "SDHC", "COQ10B", "GSK3B", "IREB2", _x000D_ "PPP1R3G", "PID1")
289	AXONOGENESIS	GO:0007409	GOBP	0.00113417	0.039968	0.45506	-0.285116	-1.43829	311	c("EGR2", "SEMA3D", "EPHB4", "ROBO4", "SEMA3C", "NGFR", "BDNF", "CRPPA", "EPHA6", "TMEFF1", "WNT5A", "B3GNT2", "PARD6B", "SEMA6D", "ETV1", "RNF6", "B4GALT6", "SLC25A46", "SPAST", "DCC", "CNTN1", "PTPN11", "CNTN5", "SHTN1", "DCLK1", "SIAH1", "ZDHHC17", "FLRT3", "PTPRO", "CNTN4", "CSF1R", "EFNB1", "PICALM", "NEFH", "RAPH1", "KIF5B", "RELN", "HSP90AA1", "CNP", "MAP1B", "ROBO2", "FZD3", "PLXNA2", "RND2", "SLITRK4", "EDN1", "KLF7", "NRXN3", "KIFBP", "RET", "PLPPR4", "WDR47", "C9orf72", "USP33", "CREB1", _x000D_ "NLGN3", "USP9X", "SEMA4D", "UNC5D", "SEMA3A", "NPTN", "PAFAH1B1", "CHL1", "ITGB1", "EPHA2", "PRICKLE1", "VASP", "EPHA4", "SLITRK3", "ANK3", "ANOS1", "RAB10", "VAX1", "PTPRM", "FBXO45", "FEZ1", "TOP2B", "SPART", "ALCAM", "BMPR1B", "CNTN6", "NIBAN2", "EPHA5", "B4GALT5", "PRKG1", "PTEN", "RPS6KA5", "NRXN1", "CNTN2", "APP", "EFNA5", "EPHA3", "CDH11")
288	SYNAPTIC MEMBRANE	GO:0097060	GOCC	0.000921071	0.0346898	0.477271	-0.284814	-1.45998	348	c("IL1RAPL1", "KCTD8", "GABRA4", "KCTD12", "LPAR1", "OPRM1", "HTR3B", "GABRB1", "CHRM2", "NLGN1", "SSPN", "KCND2", "ADORA3", "SYNJ1", "PCDH17", "HTR2A", "GABRA2", "HCN1", "GRIP1", "GABRG3", "GRID2", "KCTD16", "GLRB", "DNAJC6", "DCC", "CNTN1", "GABRA1", "ITGA5", "CNTN5", "GLRA3", "CACNG2", "NECTIN3", "ADRA1A", "CLCN3", "RGS7BP", "SYAP1", "KCNK1", "NETO1", "SLC8A1", "ARC", "HSPA8", "ZDHHC17", "MAGEE1", "GABRG2", "GRM7", "RAP2A", "FLRT3", "PTPRO", "GABRB2", "PICALM", "LIN7C", "NLGN4X", "MTMR2", "ADAM10", _x000D_ "F2R", "STRN", "GABRQ", "CANX", "GABRA3", "KCNC2", "DNM3", "LRRTM2", "GRIN3A", "ATP6AP2", "DMD", "OPRK1", "PLPPR4", "CDH2", "NLGN3", "FMR1", "ABHD17B", "HTR3A", "NPTN", "KCNA1", "ITGB1", "KCNH1", "EPHA4", "SLITRK3", "SLC4A8", "ANK3", "CLSTN2", "DGKB", "FBXO45", "CNR1", "CNKSR2", "CHRM4", "SLC30A1", "KCND3", "GPM6A", "LRRC4C", "CNTN6", "ERBB4", "CSPG5", "NRXN1", "KCNJ3", "CNTN2", "GAD2")
287	REGULATION OF BIOLOGICAL QUALITY	GO:0065008	GOMF	0.036679	0.268564	0.321776	-0.284343	-1.3297	157	c("GABRA4", "HTR3B", "SLCO1C1", "GABRB1", "KCND2", "PNPLA4", "ATP8B4", "GABRA2", "HCN1", "KCNA4", "VMP1", "GABRG3", "GRID2", "SCN1A", "GLRB", "GABRA1", "ABCA1", "GLRA3", "MFSD2A", "CHRFAM7A", "TMEM30A", "GABRG2", "GABRB2", "RDH11", "GABRQ", "CACNA2D1", "GABRA3", "ATP8B1", "KCNC2", "DTD2", "ATP8A1", "GRIN3A", "ABCG1", "ATP11B", "TMEM41B", "DTD1", "HTR3A", "KCNA1")
286	ADAPTIVE IMMUNE RESPONSE	GO:0002250	GOBP	0.0137464	0.164683	0.38073	-0.284159	-1.36144	190	c("PRDM1", "HLA-DRB1", "HLA-DRA", "HLA-DQA1", "CD84", "ERAP2", "RORA", "CD74", "ERAP1", "RELB", "CD86", "THEMIS", "HLA-E", "JAK2", "HLA-DPB1", "CX3CR1", "NBN", "BTK", "RNF168", "RNF125", "RAB27A", "RNF19B", "BCL3", "TRAC", "HMGB1", "HLA-DRB5", "CTSS", "HLA-DPA1", "CD4", "HLA-DOA", "IL13RA2", "HLA-B", "HSPD1", "LIG4", "HPRT1", "IRF7", "FBXO38", "BCL10", "GNL1", "HAVCR2", "STAT3")
285	ANATOMICAL STRUCTURE MATURATION	GO:0071695	GOBP	0.0419658	0.286648	0.321776	-0.283912	-1.31896	152	c("CDH5", "GLDN", "MBTPS2", "CX3CL1", "DLD", "HES1", "IGF1", "NPPC", "GATA2", "CX3CR1", "TYMS", "SCARF1", "HIF1A", "B4GALT6", "BTK", "NTN4", "RBPJ", "RFX3", "FEM1B", "SOX18", "RB1", "NF1", "PTBP3", "EPAS1", "EDN1", "ATP6AP2", "GDF11", "RET", "TUT7", "YTHDF2", "S1PR1", "SEMA4D", "ACVRL1", "RUNX2", "L3MBTL3", "FBXO5", "SNX10", "FLVCR1", "ABHD2", "PLD6", "TDRKH", "ARCN1", "B4GALT5", "CNTN2", "APP", "CTNNB1", "AXL", "CDKN1C")
284	REGULATION OF TRANSMEMBRANE RECEPTOR PROTEIN SERINE/THREONINE KINASE SIGNALING PATHWAY	GO:0090092	GOBP	0.0141644	0.167691	0.38073	-0.283762	-1.38168	214	c("BMP6", "CDH5", "INHBA", "TWSG1", "SFRP1", "PCSK6", "CCN1", "WNT5A", "HIPK2", "HES1", "MSX1", "TGFB2", "PBLD", "JAK2", "PPM1A", "ING2", "TRIM33", "CRIM1", "BMPR1A", "CDKN2B", "UBE2D1", "CTDSPL2", "ENG", "TGFBR1", "SFRP2", "HSPA5", "BRMS1L", "RBPJ", "SDCBP", "RNF111", "SIRT1", "SKIL", "ACVR1", "ARID4B", "STRAP", "LATS1", "NRROS", "PARP1", "SOSTDC1", "SPRED1", "SNX25", "BMPR2", "XIAP", "CITED2", "GDF11", "VWC2", "VWC2L", "SORL1", "GREM1", "ACVRL1", "ACVR2A", "EID2", "ZEB2", "BMPER", "SPART", "ZEB1", _x000D_ "CHRDL1", "ARID4A", "GREM2", "SNX6")
283	REGULATION OF EXOCYTOSIS	GO:0017157	GOBP	0.0383463	0.273371	0.321776	-0.283481	-1.34233	174	c("IL1RAPL1", "SYT2", "FOXF1", "LGALS9", "CD84", "STXBP6", "SDC4", "NLGN1", "SNX4", "GATA2", "RAB33B", "SV2C", "RAB21", "RAB27B", "STAM", "VAMP7", "STXBP5", "NPY", "GAB2", "RAB27A", "CACNB4", "BRAF", "SDCBP", "SEPTIN4", "PTAFR", "ANXA2", "IL13RA2", "VPS4B", "RAP1B", "RAB2B", "NCKAP1L", "KLRC2", "HMOX1", "RAB8B", "CHMP3", "VPS18", "FMR1", "RAB5A", "SYT4", "PRKN", "RAB12", "SLC4A8", "RAB10", "FBXO45", "CLASP2", "LAMP1", "CSPG5", "PCLO", "PREPL", "CADPS2", "RAP1A", "REST", "STXBP5L", "WDR41", "SMCR8", _x000D_ "P2RY1", "SYT11", "RAB3B")
282	RESPONSE TO LIPOPOLYSACCHARIDE	GO:0032496	GOBP	0.0140038	0.166443	0.38073	-0.283313	-1.37618	203	c("CD68", "PCSK1", "LGALS9", "NOS3", "TICAM2", "TRIB1", "NR4A1", "CPS1", "NOCT", "TNFAIP3", "OPRM1", "VCAM1", "CD86", "LY86", "WNT5A", "NFKBIA", "ADAM9", "TREM2", "JAK2", "DUSP10", "THBD", "CX3CR1", "TRIM41", "BTK", "PELI1", "ABCA1", "RPS6KA3", "EDNRB", "FBXO3", "HMGB1", "ZFP36", "F2R", "PTAFR", "CNP", "TNFRSF1B", "PTGER4", "MTDH", "BCL10", "HAVCR2", "EDN1", "AKAP12", "HNRNPA0", "OPRK1")
281	REGULATION OF LEUKOCYTE DIFFERENTIATION	GO:1902105	GOBP	0.0157925	0.175289	0.352488	-0.282996	-1.3787	223	c("PRDM1", "HLA-DRB1", "HLA-DRA", "LGALS9", "PNP", "KLF10", "TRIB1", "INHBA", "JUNB", "UBASH3B", "EVI2B", "SFRP1", "CD74", "KITLG", "CD86", "EGR3", "CARD11", "TREM2", "DUSP10", "SOCS5", "TYROBP", "GATA2", "TOX", "FGL2", "BTK", "CD83", "BRAF", "HMGB1", "CD4", "GPR68", "HLA-DOA", "HLA-B", "RB1", "IRF7", "PIK3R1", "NF1", "NCKAP1L", "MYC", "HCLS1", "CREB1", "NFKBID", "TMEM64", "TNFSF4", "PRKDC", "RASSF2", "RC3H1", "ITPKB", "CARTPT", "CCR1", "PPP3CA", "SH3RF1", "ZEB1", "PPARGC1B", "TLR4", "PHF10")
280	UBIQUITIN-LIKE PROTEIN LIGASE BINDING	GO:0044389	GOMF	0.00373838	0.0808121	0.431708	-0.282926	-1.42963	293	c("EGR2", "NGFR", "TRIB1", "UBASH3B", "NFKBIA", "STING1", "CXCR4", "PRKAR1A", "HIF1A", "UBE2D1", "CUL5", "STAM", "LAPTM5", "RAD18", "RALB", "USP13", "DIO2", "HSPA5", "STAT1", "GPR37", "TRIM37", "HSPA8", "MC4R", "SPOPL", "LAPTM4B", "PSMD1", "BLZF1", "UBE2W", "CRK", "JKAMP", "DET1", "HSP90AA1", "HSPD1", "RB1", "TNFRSF1B", "BAG4", "FOXO1", "DNAJA1", "BCL10", "ITCH", "POLR2A", "LRPPRC", "BECN1", "FZD6", "PPARGC1A", "ARIH1", "UBE2A", "ATXN3", "PRKACB", "PRKAR2B", "PRKN", "CDKN1B", "MFN2", "MDM2", "CUL3", _x000D_ "GSK3B", "SPART", "CDKN1A", "ERLIN2", "SH3KBP1", "TRIB2", "ATP6V0C", "MID1", "RPA2", "UBC", "PRDX6", "ANKRA2", "TCP1", "UBXN7", "HSPA9", "RPL11", "DERL1", "XRCC5", "ERBB3", "PIAS1", "SMAD5", "YOD1", "DNM1L", "USP25", "CCDC50", "UBE2J1", "SYT11", "ATF6", "EIF4E2", "FAF2", "WRAP53", "ZNF675", "MOAP1", "RFFL", "YWHAZ", "VCP", "BAG5", "PRKAR2A", "EGFR")
279	NEURON PROJECTION GUIDANCE	GO:0097485	GOBP	0.0238854	0.210056	0.352488	-0.282794	-1.3536	188	c("EGR2", "SEMA3D", "EPHB4", "ROBO4", "SEMA3C", "NGFR", "BDNF", "CRPPA", "EPHA6", "TMEFF1", "WNT5A", "B3GNT2", "SEMA6D", "ETV1", "DCC", "CNTN1", "CNTN5", "SIAH1", "FLRT3", "PTPRO", "CNTN4", "CSF1R", "EFNB1", "KIF5B", "RELN", "ROBO2", "FZD3", "PLXNA2", "EDN1", "KLF7", "NRXN3", "RET", "USP33", "SEMA4D", "UNC5D", "SEMA3A", "NPTN", "CHL1", "EPHA2", "VASP", "EPHA4", "ANOS1", "VAX1", "PTPRM", "FEZ1", "ALCAM", "BMPR1B", "CNTN6", "NIBAN2", "EPHA5", "RPS6KA5", "NRXN1", "CNTN2", "APP", "EFNA5", "EPHA3", "RAC1", _x000D_ "PGRMC1", "SEMA7A", "DRAXIN")
278	AXON GUIDANCE	GO:0007411	GOBP	0.0238854	0.210056	0.352488	-0.282794	-1.3536	188	c("EGR2", "SEMA3D", "EPHB4", "ROBO4", "SEMA3C", "NGFR", "BDNF", "CRPPA", "EPHA6", "TMEFF1", "WNT5A", "B3GNT2", "SEMA6D", "ETV1", "DCC", "CNTN1", "CNTN5", "SIAH1", "FLRT3", "PTPRO", "CNTN4", "CSF1R", "EFNB1", "KIF5B", "RELN", "ROBO2", "FZD3", "PLXNA2", "EDN1", "KLF7", "NRXN3", "RET", "USP33", "SEMA4D", "UNC5D", "SEMA3A", "NPTN", "CHL1", "EPHA2", "VASP", "EPHA4", "ANOS1", "VAX1", "PTPRM", "FEZ1", "ALCAM", "BMPR1B", "CNTN6", "NIBAN2", "EPHA5", "RPS6KA5", "NRXN1", "CNTN2", "APP", "EFNA5", "EPHA3", "RAC1", _x000D_ "PGRMC1", "SEMA7A", "DRAXIN")
277	BLOOD VESSEL DEVELOPMENT	GO:0001568	GOBP	0.000288272	0.0177258	0.498493	-0.282145	-1.4811	399	c("PRDM1", "EGR2", "TMEM215", "FOXF1", "EGR1", "EPHB4", "NOS3", "ROBO4", "GPR4", "SEMA3C", "MMRN2", "NGFR", "CDH5", "JUNB", "TSPAN12", "APOLD1", "NR4A1", "APLN", "RORA", "ITGB8", "ZFPM2", "LDLR", "ERAP1", "CCN1", "CX3CL1", "NDNF", "VAV3", "ECSCR", "EGR3", "TIE1", "HES1", "PIK3R3", "TGFB2", "TMED2", "MCAM", "RASIP1", "NPPC", "GATA2", "ANGPT1", "BMPR1A", "SAT1", "PROX1", "C1GALT1", "HIF1A", "ITGAV", "KLF5", "QKI", "PECAM1", "CCN2", "ENG", "CALCRL", "MIB1", "ARHGAP24", "ITGA5", "TGFBR1", "GNA13", "SFRP2", _x000D_ "AHR", "RBPJ", "SPHK1", "SCG2", "AGGF1", "CLIC4", "SIRT1", "THSD7A", "WARS1", "ANXA2", "SOX18", "GGNBP2", "SEC24B", "EIF2AK3", "LEPR", "ACVR1", "FOXO1", "CEMIP2", "SLC1A1", "ZBTB14", "NCL", "ROBO2", "SPRED1", "NF1", "RSPO3", "EPAS1", "RHOB", "GPLD1", "EDN1", "BMPR2", "EGFL7", "CITED2", "RHOJ", "HMOX1", "CDH2", "ATP7A", "S1PR1", "NR2F2", "GREM1", "DLL4", "ACVRL1", "NAA15", "ITGB1", "MIA3", "EPHA2", "PRICKLE1", "MYO1E", "NUS1", "FGF2", "FMNL3", "SRPK2", "MYH9", "FLVCR1", "MDM2", "WARS2", "BMPER", "HECTD1", _x000D_ "PPP3R1", "FGF1", "TCF7L2", "GJC1")
276	IMMUNE RESPONSE-ACTIVATING SIGNALING PATHWAY	GO:0002757	GOBP	0.0219795	0.199455	0.352488	-0.28178	-1.35658	192	c("HLA-DRB1", "CLEC7A", "LGALS9", "TICAM2", "OAS1", "CMKLR1", "C3AR1", "TNFAIP3", "VAV3", "MNDA", "NFKBIA", "PDE4D", "THEMIS", "NR4A3", "TYROBP", "HLA-DPB1", "LCP2", "BTK", "RAB11FIP2", "PLEKHA1", "RPS6KA3", "PIK3AP1", "CACNB4", "BRAF", "TRAC", "CD38", "CTSS", "IFIH1", "C5AR2", "YES1", "HSPD1", "IRF7", "BCL10", "HAVCR2", "ITCH", "TRIL", "GPLD1", "NCKAP1L", "HLA-DQB1", "KLRC2")
275	PROTEIN TARGETING	GO:0006605	GOBP	0.0081285	0.124006	0.38073	-0.281627	-1.39119	236	c("LAMP2", "TRAK2", "NLGN1", "TRAM1L1", "MAN1A1", "TIMM23B", "SRP72", "SEC63", "TRAM1", "LAPTM5", "CACNG2", "PIKFYVE", "HSPA5", "SEC62", "TRIM37", "HSPA8", "ZDHHC2", "HSPA4", "SCARB2", "CHM", "ZDHHC15", "SDCBP", "SGTB", "GDAP1", "SPCS3", "GRPEL2", "RAB3IP", "VPS13C", "HSP90AA1", "HSPD1", "HACL1", "PEX3", "ZDHHC20", "ZFAND6", "SRP9", "BECN1", "SORL1", "GOLGA7", "USP9X", "RAB8B", "GCC2", "SNX16", "DNAJC15", "PEX1", "ARL6IP1", "NCOA4", "ATG14", "MFN2", "TOMM20", "VPS37A", "ARL6", "YWHAB", "PIK3C3", _x000D_ "AKAP6", "PEX5L", "SSR1", "RPL11", "YWHAG", "M6PR", "ZDHHC21", "SORT1", "ZDHHC9", "CDC37", "PEX13", "SPCS2", "SRPRA", "LTBP2", "SPCS1", "ZFYVE16", "CHCHD4", "YWHAZ", "VPS13D", "MFF", "AGK")
274	REGULATION OF NEURON DEATH	GO:1901214	GOBP	0.00600708	0.103617	0.407018	-0.280862	-1.40078	265	c("EGR1", "BDNF", "PCDHGC5", "MT-RNR2", "CPEB4", "GCLM", "CX3CL1", "NDNF", "WNT5A", "OXR1", "HIPK2", "TREM2", "TGFB2", "MCL1", "PCDHGC4", "NPPC", "NR4A3", "JAK2", "TYROBP", "NES", "KRAS", "ANGPT1", "CX3CR1", "HIF1A", "GRID2", "DCC", "TRIM2", "GCLC", "NPY", "BRAF", "GABRB2", "NCOA7", "SIRT1", "IL6ST", "ATF2", "PICALM", "SLC7A11", "BTG2", "F2R", "TIGAR", "NR3C1", "LIG4", "TNFRSF1B", "PARP1", "SLC1A1", "MAP2K4", "GHR", "LANCL1", "NF1", "GBE1", "EGLN1", "TBK1", "HMOX1", "GPR75", "SORL1", "MSH2", "PPARGC1A"_x000D_ )
273	RIBONUCLEOSIDE TRIPHOSPHATE METABOLIC PROCESS	GO:0009199	GOBP	0.0308972	0.244868	0.352488	-0.28068	-1.32672	167	c("MT-ATP8", "MT-ND6", "IER3", "MT-ND1", "MT-ATP6", "MT-ND2", "MT-ND5", "MT-ND3", "MT-ND4L", "MT-ND4", "PFKFB2", "HTR2A", "AK3", "RAB23", "HSPA8", "ENTPD4", "NDUFS1", "PARG", "SLC25A13", "TIGAR", "PARP1", "ATP6V1A", "PRKAG2", "SLC25A25", "RAN", "OPA1", "RHOQ", "NDUFA5", "SDHC", "AK5", "EFL1", "NME7", "ATP6V0C", "PGK1", "PGM1", "NT5E")
272	CHROMOSOME, CENTROMERIC REGION	GO:0000775	GOCC	0.0159907	0.175697	0.352488	-0.280522	-1.34402	190	c("SGO2", "IKZF1", "FBXO28", "CENPN", "CENPF", "MAD2L1", "CENPL", "DYNLT3", "INCENP", "CHMP2B", "PDS5B", "ATRX", "MIS18BP1", "DYNC1LI2", "CENPB", "SEPTIN7", "SMC5", "SEH1L", "STAG2", "CHMP1B", "GPATCH11", "DYNC1LI1", "WAPL", "PHF6", "SMC4", "RAD21", "CENPC", "NSL1", "PPP1R12A", "CHMP3", "ZW10", "FMR1", "STAG1", "DCTN4", "POLE3", "DYNC1I1", "PAFAH1B1", "SMARCA5", "DCTN6", "RASSF2", "SUV39H2", "CLASP2", "FBXW11", "CDCA5", "UVRAG", "CHAMP1", "PHF10", "PPP2CB", "NUP37", "SEPTIN6")
271	PROTEIN LOCALIZATION TO NUCLEUS	GO:0034504	GOBP	0.0306268	0.244123	0.352488	-0.280035	-1.32516	172	c("RGPD2", "OSBPL8", "NFKBIA", "MSX1", "TNPO1", "RGPD8", "KPNA5", "RANBP6", "BARD1", "TOR1AIP1", "TOPORS", "PYGO1", "PIKFYVE", "DCLK1", "BCL3", "NXT2", "UTP25", "ATF2", "IPO11", "TOR1A", "KPNA1", "E2F3", "PIK3R1", "NUP50", "HHEX", "APPL1", "NF1", "STAT3", "RGPD6", "KPNA3", "CNEP1R1", "PAF1", "RAN", "PRICKLE1", "PPP3CA", "NUP153", "MDM2", "CDKN1A", "NOP53", "KPNA4", "PPP3R1", "IPO7", "MORC3", "KPNB1", "RPL11", "RANBP2", "SUN2", "LMNA")
270	LEUKOCYTE DIFFERENTIATION	GO:0002521	GOBP	0.0043256	0.0892674	0.407018	-0.279867	-1.40592	283	c("HLA-DRB1", "LGALS9", "EGR1", "JUNB", "IKZF1", "RORA", "ITGB8", "SFRP1", "CD74", "KITLG", "RELB", "VCAM1", "DOCK2", "SP3", "CARD11", "TREM2", "PIK3R3", "THEMIS", "KLF6", "RSAD2", "TYROBP", "CMTM7", "GATA2", "TOX", "PHF14", "BTK", "FNIP1", "GAB2", "CD83", "RBPJ", "BCL3", "BRAF", "HMGB1", "SIRT1", "CSF1R", "ATF2", "CD4", "GPR68", "ANXA2", "OSTM1", "LEPR", "NR3C1", "LIG4", "DNAJB9", "TPD52", "NRROS", "PTGER4", "PIK3R1", "PARP1", "HHEX", "NF1", "STAT3", "CDC42", "HDAC9", "NHEJ1", "CITED2", "LBR", "CREB1", _x000D_ "ATP7A", "B2M", "MSH2", "TMEM64", "DLL4", "PLCG2", "PAFAH1B1", "ITGB1", "PRKDC", "PBX1", "EPHA2", "RUNX2", "L3MBTL3", "ITM2A", "RC3H1", "ITPKB", "SNX10")
269	PURINE RIBONUCLEOTIDE METABOLIC PROCESS	GO:0009150	GOBP	0.00132963	0.0435238	0.45506	-0.279859	-1.41329	320	c("MT-ATP8", "MT-ND6", "PNP", "IER3", "ACSL5", "MT-ND1", "MT-ATP6", "MT-ND2", "MT-ND5", "MT-ND3", "ACSF2", "RORA", "MT-ND4L", "MT-ND4", "PFKFB2", "DLD", "CARD11", "PDE4D", "GUCY1A2", "NPPC", "HMGCS1", "HTR2A", "AK3", "PANK3", "HSD17B12", "ACSL1", "RAB23", "CACNB4", "HSPA8", "ACSL3", "ACSL4", "GUCY1A1", "HACD1", "FAR1", "ENTPD4", "ELOVL5", "ADK", "SUCLA2", "NDUFS1", "PANK1", "ELOVL4", "PARG", "NUDT18", "SLC25A13", "TIGAR", "HPRT1", "PARP1", "ATP6V1A", "PRKAG2", "PDE8A", "ADCY7", "ELOVL2", "NUDT11", _x000D_ "SLC25A25", "ADSS2", "PPAT", "RAN", "OPA1", "DLAT", "PDHX", "EPHA2", "ACSL6", "RHOQ", "HMGCR", "NDUFA5", "PDE7B", "SDHC", "AK5", "EFL1", "GUCY1B1", "GMPS", "NME7", "ATP6V0C", "BPNT1", "MAGI3", "ATIC", "PGK1", "PGM1", "NT5E", "ACLY")
268	ESTABLISHMENT OF PROTEIN LOCALIZATION TO MEMBRANE	GO:0090150	GOBP	0.0201107	0.194371	0.352488	-0.279607	-1.34801	197	c("TRAM1L1", "GRIP1", "SRP72", "SEC63", "TRAM1", "CCDC47", "CACNG2", "PIKFYVE", "NECTIN3", "HSPA5", "SEC62", "BRAF", "ZDHHC2", "HSPA4", "CHM", "ZDHHC15", "SDCBP", "SGTB", "RDX", "BLZF1", "RAB3IP", "MMGT1", "HSP90AA1", "GET1", "PEX3", "SLC1A1", "ZDHHC20", "SRP9", "EMC1", "SORL1", "GOLGA7", "CD24", "RAB8B", "GCC2", "MAL", "OPTN", "ANK3", "ARL6IP1", "RAB10", "NPC1", "TOMM20", "VPS37A", "ARL6", "SSR1", "PREPL", "RAB11A", "ATAD1", "ZDHHC21", "ZDHHC9", "GORASP2", "EMC7", "GOLGA4", "SRPRA", "MOAP1", "RAB3GAP1", _x000D_ "RAB3GAP2", "EGFR", "AGK", "SSR3", "REEP1", "GOLPH3", "NSF", "SPTBN1", "ATG3", "EMC2", "TOMM70", "SRP54", "TIMM10B", "AQP11", "ATP1B1", "PEX26", "VPS35", "NACAD", "NSG1")
267	PHOSPHORIC ESTER HYDROLASE ACTIVITY	GO:0042578	GOMF	0.00188094	0.0529652	0.45506	-0.279256	-1.40872	311	c("DUSP5", "DUSP1", "SGPP1", "UBASH3B", "NOCT", "PIP4P2", "PFKFB2", "PLD4", "DUSP4", "PTP4A1", "PDE4D", "PTPN20", "LRRC40", "DUSP19", "PLCH1", "DUSP16", "DUSP10", "PDP1", "SYNJ1", "UBLCP1", "PPM1A", "PLD1", "MTMR7", "PLCB1", "PPTC7", "IMPA1", "CTDSPL2", "PLCXD2", "DNAJC6", "PTPRG", "PTPN11", "PIKFYVE", "NAPEPLD", "ARMT1", "PDE11A", "PPP6C", "PTP4A2", "MTM1", "PTPRO", "DUSP6", "MTMR6", "MTMR2", "NT5DC1", "PLCXD3", "PXYLP1", "CNP", "ENPP2", "TIGAR", "NANP", "PPP1CB", "LHPP", "PLPP2", "SYNJ2", "GDPD1", _x000D_ "TDP2", "PLPP6", "HDHD2", "PPM1E", "PDE8A", "GPLD1", "PLPPR4", "HMOX1", "ENOPH1", "PLCG2", "MTMR10", "RNGTT", "MTMR9", "FICD", "PDE1A", "CCR1", "PPP3CA", "PTPRM", "PTPN4", "PDE7B", "PPM1B", "PLD6", "PTPRR", "PALD1", "PPP3R1", "PTEN", "PPP2CB", "BPNT1", "STYX", "NT5E", "DUSP11", "PLPPR5", "PPP1R3D", "PTPRD", "PDE3B", "PUDP", "PTPRC", "PPM1L", "PLCL2", "MTMR12")
266	RESPONSE TO NUTRIENT LEVELS	GO:0031667	GOBP	0.00175531	0.0508535	0.45506	-0.279199	-1.4299	347	c("CD68", "PCSK1", "LRAT", "AQP3", "PMAIP1", "KLF10", "ACVR1C", "LAMP2", "CYBB", "CPS1", "CPEB4", "LDLR", "SFRP1", "SIK1B", "CHSY1", "GCLM", "OPRM1", "VCAM1", "FOLR2", "PRKAA1", "NPPC", "SLC38A2", "PRKAA2", "PROX1", "CDKN2B", "TYMS", "RMI1", "TMEM135", "SST", "FNIP1", "VGF", "HTR2C", "ACSL1", "SFRP2", "MFSD2A", "RALB", "GCLC", "NPY", "HSPA5", "STAT1", "SLC8A1", "HSPA8", "MC4R", "AGL", "EIF2A", "SIRT1", "FOXO4", "ZFP36", "RICTOR", "ATF2", "GDAP1", "SPP1", "ITGA2", "EIF2AK3", "LRP11", "SEH1L", "FOXO1", _x000D_ "MAP1B", "GHR", "BCL10", "PRKAG2", "A2M", "CCL28", "BECN1", "GPT", "BMPR2", "SLC25A25", "JMY", "HMOX1", "SORL1", "USP33", "BNIP2", "PPARGC1A")
265	ENDOSOMAL TRANSPORT	GO:0016197	GOBP	0.0230953	0.20564	0.352488	-0.278815	-1.35637	221	c("EEA1", "ANKRD50", "MYO5B", "ACAP2", "CHMP2B", "SNX4", "GRIP1", "WASHC4", "STAM", "ABCA1", "TMEM87B", "PIKFYVE", "DCLK1", "AP5M1", "SNX18", "ARL8B", "LAPTM4B", "LEPROTL1", "LMAN1", "PICALM", "RAB14", "TMEM87A", "RHOBTB3", "CHMP1B", "VPS4B", "SNX30", "ARF6", "EHD4", "VPS26A", "VPS36", "VPS50", "SORL1", "CLTC", "LYST", "RAB8B", "CHMP3", "ITSN2", "GCC2", "RIC1", "ARL4C", "VTI1A", "SPAG9", "VPS29", "PHETA1", "REPS2", "RAB10", "ZFYVE9", "GOLT1B", "VPS37A", "HEATR5B", "CORO1C", "SNX6", "EPS15", "RAB29", _x000D_ "ARL1", "EVI5", "RAB6A", "PREPL", "RAB11A", "SORT1", "RBSN", "RAB9B")
264	HEMOPOIESIS	GO:0030097	GOBP	0.000133884	0.0115255	0.518848	-0.278752	-1.47953	484	c("HLA-DRB1", "LGALS9", "EGR1", "HYAL2", "RTKN2", "INHBA", "TWSG1", "JUNB", "IKZF1", "RORA", "ITGB8", "EVI2B", "SFRP1", "CD74", "KITLG", "RELB", "VCAM1", "DOCK2", "SP3", "SELPLG", "PLD4", "WNT5A", "HIPK2", "CARD11", "TREM2", "PIK3R3", "TGFB2", "THEMIS", "KLF4", "KLF6", "RSAD2", "JAK2", "TYROBP", "CMTM7", "GATA2", "TOX", "ANGPT1", "PHF14", "KLF3", "CDKN2B", "HIF1A", "NCAPG2", "CNN2", "BTK", "FNIP1", "PTPN11", "PYGO1", "SLC25A40", "SFRP2", "BMI1", "TENT2", "GAB2", "CD83", "RBPJ", "BCL3", "BRAF", "ZBTB24", _x000D_ "HMGB1", "SIRT1", "C12orf29", "CSF1R", "ZFP36", "ATF2", "PICALM", "CD4", "GPR68", "ANXA2", "OSTM1", "SNRK", "LEPR", "SLC11A2", "NR3C1", "RB1", "LIG4", "DNAJB9", "UFL1", "TPD52", "NRROS", "PTGER4", "PIK3R1", "MAF", "PARP1", "CD164", "HHEX", "NF1", "STAT3", "PTBP3", "CDC42", "EPAS1", "HDAC9", "NCKAP1L", "WDR7", "NHEJ1", "CITED2", "LBR", "YTHDF2", "HCLS1", "CREB1", "ATP7A", "B2M", "CEBPD", "MSH2", "TMEM64", "DLL4", "PLCG2", "PAFAH1B1", "AGPAT5", "ITGB1", "ANLN", "PRKDC", "PBX1", "EPHA2", "RUNX2", "L3MBTL3", _x000D_ "ITM2A", "MYO1E", "RC3H1", "ITPKB", "SFXN1", "SNX10", "SBDS", "MYH9", "TOP2B", "FLVCR1")
263	PURINE-CONTAINING COMPOUND METABOLIC PROCESS	GO:0072521	GOBP	0.000603792	0.0271526	0.477271	-0.278615	-1.46169	402	c("MT-ATP8", "MT-ND6", "PNP", "SLC4A7", "IER3", "ACSL5", "MT-ND1", "MT-ATP6", "MT-ND2", "NAMPT", "MT-ND5", "MT-ND3", "ENPP4", "ACSF2", "RORA", "NOCT", "MT-ND4L", "MT-ND4", "MACROD2", "MT-RNR1", "PFKFB2", "DLD", "CARD11", "PDE4D", "GUCY1A2", "NUDT12", "NPPC", "MDH1B", "HMGCS1", "HTR2A", "AK3", "PANK3", "HSD17B12", "ACSL1", "MTHFD2L", "RAB23", "CACNB4", "HSPA8", "ACSL3", "ACSL4", "GUCY1A1", "HACD1", "GPD1", "FAR1", "ENTPD4", "CD38", "ELOVL5", "ADK", "SUCLA2", "NDUFS1", "NUDT1", "QPRT", "PANK1", "ELOVL4", _x000D_ "PARG", "NUDT18", "SLC25A13", "TIGAR", "PRPS1", "HPRT1", "NUDT15", "PARP1", "ATP6V1A", "PRKAG2", "NUDT16", "DCK", "PDE8A", "ADCY7", "ELOVL2", "NUDT11", "SLC25A25", "ADSS2", "PPAT", "NNMT", "RAN", "OPA1", "DLAT", "PDHX", "EPHA2", "ACSL6", "MTAP", "RHOQ", "HMGCR", "NDUFA5", "PDE7B", "SDHC", "AK5", "EFL1", "GUCY1B1", "GMPS", "NME7", "ATP6V0C", "BPNT1", "MAGI3", "ATIC", "PGK1", "PGM1", "RPE", "NT5E", "ME1", "ACLY")
262	VASCULATURE DEVELOPMENT	GO:0001944	GOBP	0.000145403	0.0120028	0.518848	-0.278434	-1.46725	417	c("PRDM1", "EGR2", "TMEM215", "FOXF1", "EGR1", "EPHB4", "NOS3", "ROBO4", "GPR4", "SEMA3C", "MMRN2", "NGFR", "CDH5", "ANP32B", "JUNB", "TSPAN12", "APOLD1", "NR4A1", "APLN", "RORA", "ITGB8", "ZFPM2", "LDLR", "ERAP1", "CCN1", "CX3CL1", "NDNF", "VAV3", "ECSCR", "EGR3", "TIE1", "HES1", "PIK3R3", "TGFB2", "TMED2", "MCAM", "RASIP1", "NPPC", "GATA2", "ANGPT1", "BMPR1A", "SAT1", "PROX1", "C1GALT1", "HIF1A", "ITGAV", "KLF5", "QKI", "PECAM1", "CCN2", "ENG", "CALCRL", "MIB1", "ARHGAP24", "ITGA5", "TGFBR1", "GNA13", _x000D_ "SFRP2", "AHR", "RBPJ", "SPHK1", "SCG2", "AGGF1", "CLIC4", "SIRT1", "THSD7A", "WARS1", "ANXA2", "SOX18", "GGNBP2", "SEC24B", "EIF2AK3", "LEPR", "SGCB", "ACVR1", "FOXO1", "CEMIP2", "SLC1A1", "ZBTB14", "NCL", "ROBO2", "SPRED1", "NF1", "RSPO3", "EPAS1", "RHOB", "GPLD1", "EDN1", "BMPR2", "EGFL7", "CITED2", "RHOJ", "HMOX1", "CDH2", "ATP7A", "S1PR1", "NR2F2", "GREM1", "DLL4", "ACVRL1", "NAA15", "ITGB1", "MIA3", "EPHA2", "PRICKLE1", "MYO1E", "NUS1", "FGF2", "FMNL3", "SRPK2", "MYH9", "FLVCR1", "MDM2", "ZFAND5", _x000D_ "WARS2", "BMPER", "HECTD1", "PPP3R1", "FGF1", "TCF7L2", "GJC1")
261	REGULATION OF IMMUNE EFFECTOR PROCESS	GO:0002697	GOBP	0.0186578	0.1877	0.352488	-0.277869	-1.36929	231	c("HLA-DRB1", "HLA-DRA", "CLEC7A", "FOXF1", "LGALS9", "CD84", "JUNB", "CD74", "DDX21", "CD86", "WNT5A", "TREM2", "TGFB2", "SNX4", "HLA-E", "RSAD2", "NR4A3", "DUSP10", "SOCS5", "TYROBP", "GATA2", "ANGPT1", "CX3CR1", "FGL2", "BTK", "VAMP7", "LAPTM5", "AHR", "GAB2", "PVR", "CD59", "HMGB1", "SIRT1", "CD47", "PTAFR", "CRK", "IL13RA2", "HLA-B", "HSPD1", "TNFRSF1B", "DNAJB9", "FBXO38", "BCL10", "APPL1", "HAVCR2", "A2M", "TRIL", "CSMD3", "NCKAP1L", "KLRC2", "HMOX1", "B2M", "NFKBID", "MSH2", "PANX1", "TNFSF4", _x000D_ "STX7", "PLCG2", "BST2", "RC3H1", "IL1R1", "GPRC5B", "ICAM1", "LAMP1", "NOS2", "RIF1", "TLR4", "KIT")
260	ESTABLISHMENT OF PROTEIN LOCALIZATION TO ORGANELLE	GO:0072594	GOBP	0.00250376	0.0638676	0.431708	-0.277478	-1.40192	313	c("RGPD2", "CD68", "LAMP2", "TNFAIP3", "NFKBIA", "TRAM1L1", "TNPO1", "MAN1A1", "RGPD8", "KPNA5", "TIMM23B", "RANBP6", "SRP72", "SEC63", "TRAM1", "STAM", "LAPTM5", "CACNG2", "HSPA5", "SEC62", "TRIM37", "BCL3", "HSPA8", "NXT2", "HSPA4", "SCARB2", "ZDHHC15", "SGTB", "ATF2", "GDAP1", "SPCS3", "GRPEL2", "IPO11", "VPS13C", "HSP90AA1", "KPNA1", "HSPD1", "E2F3", "HACL1", "PIK3R1", "PEX3", "NUP50", "APPL1", "NF1", "STAT3", "ZFAND6", "SRP9", "BECN1", "RGPD6", "VPS36", "KPNA3", "SORL1", "USP9X", "RAB8B", "RAN", _x000D_ "GCC2", "SNX16", "IL10RA", "DNAJC15", "PRICKLE1", "PEX1", "NCOA4", "RAB10", "PPP3CA", "ATG14", "MFN2", "NUP153", "TOMM20", "LAMP1", "VPS37A", "CDKN1A", "KPNA4", "PPP3R1", "IPO7", "KPNB1", "PIK3C3", "PEX5L", "RANBP2", "M6PR", "RAB11A", "LMNA", "SORT1", "POT1", "CSE1L", "PEX13", "SPCS2", "SRPRA", "KPNA2", "SPCS1", "MOAP1", "ZFYVE16", "CHCHD4", "RAB3GAP1", "RAB3GAP2", "VPS13D", "MFF", "SYK", "AGK")
259	CELLULAR RESPONSE TO INORGANIC SUBSTANCE	GO:0071241	GOBP	0.0328542	0.252536	0.321776	-0.276779	-1.32355	187	c("BMP6", "SYT2", "ECT2", "JUNB", "SLC12A2", "CYBB", "ZNF658", "CRHBP", "WNT5A", "ALOX5AP", "PRKAA1", "NLGN1", "MT2A", "PRKAA2", "SLC25A24", "CHUK", "ATRX", "HSPA5", "CARF", "BRAF", "CAMK2D", "CLIC4", "EIF2AK3", "CRK", "TIGAR", "LIG4", "FOXO1", "PARP1", "MEF2A", "SLC1A1", "KCNC2", "GPLD1", "BECN1", "EDN1", "ADCY7", "KCNJ10", "HMOX1", "CREB1", "ATP7A", "B2M", "NEK7", "PLCG2", "SYT4", "KCNA1", "PRKN", "KCNH1", "ANK3", "CAPN3", "ITPKB", "CDKN1B", "MT1E", "STK39")
258	SYNAPSE ORGANIZATION	GO:0050808	GOBP	0.00326766	0.0737488	0.431708	-0.276663	-1.3955	301	c("IL1RAPL1", "PCDHB3", "BDNF", "PCDHGC5", "PCDHB4", "PCDHB2", "CX3CL1", "WNT5A", "TREM2", "NLGN1", "PCDHGC4", "CX3CR1", "PCDH17", "GABRA2", "PCDHB16", "SLC25A46", "GRID2", "ADGRL3", "COL4A5", "GLRB", "GABRA1", "CNTN5", "PCDHB10", "CACNG2", "C1QL3", "LGI2", "ZNF365", "CACNB4", "ARC", "CD2AP", "GABRG2", "FLRT3", "SDCBP", "GABRB2", "NEFH", "NLGN4X", "MTMR2", "ADAM10", "F2R", "NRG3", "CRK", "STK38L", "RELN", "CBLN4", "HOMER1", "SLC1A1", "MAP1B", "ARF6", "RAB39B", "APPL1", "DNM3", "CDC42", "RAP1B", "GPC6", _x000D_ "LRRTM2", "PPFIBP1", "CAST", "ACHE", "CDH2", "HAPLN4", "NLGN3", "PCDHB14", "NPTN", "EPHA4", "SLITRK3", "ANK3", "CAP2", "FBXO45", "CNKSR2", "WASF1", "GPM6A", "LRRC4C", "CHRDL1", "ERBB4", "PTEN", "RAB29", "NRXN1", "CNTN2", "PCLO", "APP", "EFNA5", "CTNNB1", "REST", "SORT1", "APBB2", "PGRMC1", "PTPRD", "WASL", "PCDHB6")
257	PROTEIN POLYUBIQUITINATION	GO:0000209	GOBP	0.0241493	0.210904	0.352488	-0.275428	-1.3411	214	c("FBXO28", "TNFAIP3", "RNF6", "FBXL17", "TRIM32", "HACE1", "UBE2D1", "KLHL20", "RNF180", "BARD1", "PELI1", "RNF168", "CDC27", "UBE2V2", "TOPORS", "TRIM2", "RNF125", "RNF19B", "UBE3A", "RNF111", "TRIM22", "UBE2W", "WWP1", "TNKS2", "FBXO38", "RNF217", "ITCH", "C10orf90", "UBE2Q2", "MARCHF5", "KLHL42", "RNF146", "UBE2E1", "KBTBD7", "HECW2", "ARIH1", "UBE2A", "AMFR", "PRKN", "RC3H1", "HECTD2", "ZFP91", "LNPEP", "NHLRC3", "ZNF738", "FBXW11", "MDM2", "CUL3", "HECTD1", "RNF14", "NPEPPS", "UBE4A", "RC3H2", _x000D_ "CTNNB1", "MARCHF6", "PELI2", "UBE2D3", "ZNRF2")
256	NEGATIVE REGULATION OF CELL MOTILITY	GO:2000146	GOBP	0.0152168	0.172409	0.38073	-0.275326	-1.36658	252	c("DUSP1", "HYAL2", "MMRN2", "ACVR1C", "NGFR", "TRIB1", "SFRP1", "CD74", "SPOCK3", "AP1AR", "OSBPL8", "CX3CL1", "TIE1", "KLF4", "SCAI", "SEMA6D", "ADORA3", "DUSP10", "ING2", "BMPR1A", "CX3CR1", "DNAJA4", "PLCB1", "GTPBP4", "CNN2", "NEXMIF", "PADI2", "ENG", "PTPRG", "GNA13", "SFRP2", "RAP2C", "BRMS1L", "BRAF", "CLIC4", "RAP2A", "HMGB1", "STARD13", "NRG3", "CRK", "C5AR2", "ARID4B", "LIMCH1", "PTGER4", "SPRED1", "NF1", "STAT3", "CCL28", "RHOB", "CITED2", "SLC9A3R1", "HMOX1", "NR2F2", "GREM1", "DLL4", _x000D_ "ACVRL1", "BST2", "MIA3", "EPHA4", "FGF2", "PTPRM", "CLASP2", "TP53INP1", "RGN", "ABHD2", "MCC", "PTPRR", "TMIGD3", "ARID4A", "PRKG1", "CORO1C", "PTEN")
255	RNA POLYMERASE II-SPECIFIC DNA-BINDING TRANSCRIPTION FACTOR BINDING	GO:0061629	GOMF	0.00720129	0.115274	0.407018	-0.275212	-1.39018	292	c("EGR2", "TRIB1", "NR4A1", "FAM220A", "ZFPM2", "ANKRD2", "NCOA2", "ETS2", "SP3", "NFKBIA", "HIPK2", "HES1", "GTF2A1", "KLF4", "STING1", "NR4A3", "C1D", "GATA2", "RNF6", "PROX1", "TRIM32", "GRIP1", "HIF1A", "ETS1", "PADI2", "BHLHE40", "LRIF1", "AHR", "STAT1", "RBPJ", "NCOA7", "HMGB1", "SIRT1", "CRY1", "ATF2", "BBS7", "DNAAF4", "FKBP4", "STRN", "NRIP1", "SMARCA1", "RB1", "LATS1", "PARP1", "MEF2A", "DNAJA1", "MTDH", "BCL10", "STAT3", "EPAS1", "LCOR", "SLC30A9", "HDAC9", "LMO2", "CITED2", "NHLH2", "MDFIC", _x000D_ "HCLS1", "CREB1", "PPARGC1A", "ANKRD42", "MED13", "HSPB1", "PRKDC", "BHLHE41", "TAF4B", "GSK3B", "PPARGC1B", "TMF1", "TCF7L2", "TRIB2", "NEUROD1", "RNF14", "JMJD1C", "UBXN7")
254	NUCLEAR ENVELOPE	GO:0005635	GOCC	0.000394018	0.021585	0.498493	-0.274957	-1.45183	429	c("RGPD2", "MX2", "CDH5", "CYBB", "NR4A1", "DPY19L4", "DNAJB14", "CENPF", "MAD2L1", "OSBPL8", "ZMPSTE24", "CLIC1", "LYPLA1", "GABRB1", "ALOX5AP", "SCAI", "CHMP2B", "TMX4", "RGPD8", "RANBP3L", "SMAD1", "OTULINL", "RNF6", "FAM169A", "PLCB1", "RNF180", "GTPBP4", "RNF13", "SPAST", "TOR1AIP1", "ARL6IP6", "NAPEPLD", "ADRA1A", "PTGER3", "XPO4", "TMEM33", "EDNRB", "SENP1", "NXT2", "ITPRIP", "SH3BGRL2", "MINDY3", "SDCBP", "SIRT1", "MTMR6", "TMPO", "GNAQ", "YEATS4", "OSBPL3", "IPO11", "NUDT1", "UTP18", "EIF5A2", _x000D_ "TMEM168", "TOR1A", "KPNA1", "SEH1L", "CHMP1B", "VPS4B", "NELL1", "PARP1", "PLA2G4C", "TNKS2", "NUP50", "MTDH", "CANX", "PLPP6", "LRPPRC", "DPY19L1", "RGPD6", "DTX2", "BNIP3L", "RGS7", "LBR", "CCNI", "KPNA3", "C9orf72", "SORL1", "ATP11B", "CNEP1R1", "BNIP2", "CHMP3", "NUP58", "RAN", "PAFAH1B1", "AGPAT5", "WTAP", "KCNH1", "PRICKLE1", "TMEM109", "MATR3", "TRA2B", "HACD3", "ITPR1", "POLR2M", "NUP153", "FBXW11", "NPC1", "BRAP", "TEX2", "SLC30A1", "STAU2", "RIF1", "GTF3C3", "KPNA4", "PGRMC2", "IPO7", _x000D_ "KPNB1", "AKAP6", "CCND1", "NRXN1", "MX1", "NUP37", "PCM1", "APP", "SLC52A3", "RANBP2", "SUN2", "EPHA3", "AGFG1", "LMNA", "SORT1", "VAPA", "MRPS23", "ERN1", "ELAVL4", "BCL2L1", "PARP11", "ATF6", "IGF2R", "CSE1L", "RANBP1", "SENP2", "TMEM97", "IFI27", "PHF20", "UBXN4", "PRNP", "SCRN1", "DDX19B")
253	ESTABLISHMENT OR MAINTENANCE OF CELL POLARITY	GO:0007163	GOBP	0.043883	0.293129	0.321776	-0.274313	-1.30813	184	c("FOXF1", "WEE1", "MAD2L1", "RHOU", "DOCK2", "WNT5A", "HES1", "MPP7", "PARD6B", "ACTR2", "MAP4", "RAB11FIP2", "PDLIM1", "CLIC4", "RAP2A", "RND3", "LIN7C", "ACTR3", "CRK", "ARF4", "HSP90AA1", "RHOBTB3", "ANKFN1", "KIF25", "MAP1B", "ARF6", "RND2", "CDC42", "RHOB", "NCKAP1L", "MSN", "LRRC7", "SLC9A3R1", "RHOJ", "MAP7", "ZW10", "PAFAH1B1", "MAPRE1", "MCPH1", "ITGB1", "ANK1", "PRICKLE1", "FRMD4B", "CAP2", "RHOQ", "RAB10", "CLASP2", "MYH9", "FEZ1", "FBXW11", "GSK3B")
252	ORGANOPHOSPHATE BIOSYNTHETIC PROCESS	GO:0090407	GOBP	0.000526506	0.0253818	0.477271	-0.273609	-1.44846	476	c("MT-ATP8", "MT-ND6", "PNP", "SLC4A7", "ACSL5", "MT-ND1", "MT-ATP6", "MT-ND2", "NAMPT", "MT-ND5", "MT-ND3", "CPS1", "LPCAT2", "MT-ND4L", "MT-ND4", "PGAP1", "GPAT3", "EFR3A", "PIK3C2A", "DLD", "PIK3R3", "GUCY1A2", "NUDT12", "NPPC", "SOCS5", "SYNJ1", "PLD1", "RRM2B", "SGMS1", "MTMR7", "HMGCS1", "PIGK", "TYMS", "CMPK1", "IMPA1", "RFK", "SPTLC1", "AK3", "RRM1", "PANK3", "HSD17B12", "ACSL1", "PIKFYVE", "MFSD2A", "MTHFD2L", "IDI1", "MTM1", "ACSL3", "ACSL4", "GUCY1A1", "HACD1", "ETNK1", "SERAC1", "FAR1", _x000D_ "SERINC1", "SOCS6", "MTMR6", "IP6K3", "ELOVL5", "ADK", "MTMR2", "PTAFR", "NDUFS1", "SELENOI", "QPRT", "PANK1", "ELOVL4", "SLC25A13", "DGKH", "MOCS3", "PRPS1", "HPRT1", "PIK3R1", "SLC44A5", "PLA2G4C", "ATP6V1A", "PRKAG2", "SYNJ2", "DCK", "BECN1", "ADCY7", "ELOVL2", "CDS1", "IPMK", "DOLK", "GK", "LIPH", "PIGX", "LPGAT1", "ADSS2", "PPAT", "PIP5K1B", "NNMT", "SAMD8", "PLCG2", "DLAT", "PDHX", "AGPAT5", "ACSL6", "ITPKB", "DGKB", "NUS1", "FGF2", "NDUFA5", "SDHC", "ATG14", "SOCS4", "AK5", "GUCY1B1", "SOCS2", _x000D_ "GMPS", "SLC44A1", "UVRAG", "NME7", "ATP6V0C", "PTEN", "PIK3C3", "BPNT1", "PPIP5K2", "ATIC", "AK7", "PNPO", "ME1", "ACLY", "SLC30A5", "CDS2", "ELOVL1", "PIGN", "NADK2", "PIGA", "VAPA", "NDUFA9", "PIP4K2A")
251	T CELL ACTIVATION	GO:0042110	GOBP	0.0329288	0.252536	0.321776	-0.273605	-1.31412	195	c("CLEC7A", "EGR1", "CD84", "RORA", "CXADR", "CD74", "KITLG", "RELB", "DOCK2", "SP3", "HES1", "CARD11", "PIK3R3", "THEMIS", "HLA-E", "RSAD2", "TOX", "FGL2", "PELI1", "NCK1", "RAB27A", "CD83", "BCL3", "BRAF", "TRAC", "HMGB1", "EFNB1", "ATF2", "CD4", "LEPR", "HSPD1", "LIG4", "PTGER4", "PIK3R1", "ITCH", "STAT3", "MSN", "NHEJ1", "ATP7A", "B2M", "TNFSF4", "DLL4", "PRKDC", "RUNX2", "RC3H1", "ITPKB", "PPP3CA", "MYH9", "ICAM1")
250	RIBONUCLEOTIDE METABOLIC PROCESS	GO:0009259	GOBP	0.00458133	0.0916329	0.407018	-0.273207	-1.39153	336	c("MT-ATP8", "MT-ND6", "PNP", "IER3", "ACSL5", "MT-ND1", "MT-ATP6", "MT-ND2", "MT-ND5", "MT-ND3", "ACSF2", "RORA", "MT-ND4L", "MT-ND4", "PFKFB2", "DLD", "CARD11", "PDE4D", "GUCY1A2", "NPPC", "HMGCS1", "HTR2A", "CMPK1", "RFK", "AK3", "PANK3", "HSD17B12", "ACSL1", "RAB23", "CACNB4", "HSPA8", "ACSL3", "ACSL4", "GUCY1A1", "HACD1", "FAR1", "ENTPD4", "ELOVL5", "ADK", "SUCLA2", "NDUFS1", "PANK1", "ELOVL4", "PARG", "NUDT18", "SLC25A13", "TIGAR", "HPRT1", "PARP1", "ATP6V1A", "PRKAG2", "DCK", "PDE8A", "ADCY7", _x000D_ "ELOVL2", "NUDT11", "SLC25A25", "ADSS2", "PPAT", "RAN", "OPA1", "DLAT", "PDHX", "EPHA2", "ACSL6", "RHOQ", "HMGCR", "NDUFA5", "PDE7B", "SDHC", "AK5", "EFL1", "GUCY1B1", "GMPS", "NME7", "ATP6V0C", "BPNT1", "MAGI3", "ATIC", "PGK1", "PGM1", "NT5E", "ACLY")
249	REGULATION OF LYMPHOCYTE ACTIVATION	GO:0051249	GOBP	0.00270091	0.0653641	0.431708	-0.27286	-1.3954	342	c("PRDM1", "HLA-DRB1", "HLA-DRA", "HLA-DQA1", "CLEC7A", "LGALS9", "PNP", "INHBA", "TWSG1", "JUNB", "LRRC32", "PRLR", "TNFAIP3", "SFRP1", "CD74", "KITLG", "VCAM1", "CD86", "VAV3", "MNDA", "EGR3", "HES1", "IGF1", "CARD11", "SDC4", "TACR1", "HLA-E", "JAK2", "DUSP10", "SOCS5", "TYROBP", "TOX", "HLA-DPB1", "PRKAR1A", "SLC39A10", "FGL2", "BTK", "PELI1", "NCK1", "LAPTM5", "PTPN11", "BMI1", "AHR", "CD83", "BRAF", "SOCS6", "HMGB1", "HLA-DRB5", "IL6ST", "EFNB1", "CD38", "HLA-DPA1", "CD4", "CD47", "HLA-DOA", _x000D_ "YES1", "HSPD1", "TNFRSF1B", "BCL10", "HAVCR2", "ITCH", "NCKAP1L", "HLA-DQB1", "SAMSN1", "KLRC2", "MARCHF7", "B2M", "CD24", "NFKBID", "MSH2")
248	LEUKOCYTE ACTIVATION	GO:0045321	GOBP	0.00129714	0.0431868	0.45506	-0.272736	-1.41402	381	c("CLEC7A", "EGR1", "HYAL2", "CD84", "IKZF1", "RORA", "ITGB8", "CXADR", "CD74", "KITLG", "RELB", "CX3CL1", "VCAM1", "CD86", "DOCK2", "SP3", "SELPLG", "ADAM9", "HES1", "CARD11", "TREM2", "PIK3R3", "THEMIS", "HLA-E", "KLF6", "RSAD2", "NR4A3", "JAK2", "TYROBP", "CMTM7", "TOX", "CX3CR1", "PHF14", "LCP2", "CD93", "FGL2", "NBN", "BTK", "PELI1", "FNIP1", "RNF168", "VAMP7", "NCK1", "NPY", "RAB27A", "CD83", "RBPJ", "BCL3", "BRAF", "TRAC", "HMGB1", "EFNB1", "CD38", "ATF2", "CD4", "ADAM10", "LEPR", "HSPD1", _x000D_ "LIG4", "DNAJB9", "HPRT1", "TPD52", "PTGER4", "PIK3R1", "S100A13", "HHEX", "HAVCR2", "ITCH", "STAT3", "HDAC9", "EDN1", "MSN", "NHEJ1", "SNAP23", "IFNGR1", "ATP7A", "B2M", "MSH2", "TNFSF4", "DLL4", "PLCG2", "BST2", "ITGB1", "PRKDC", "PBX1", "RUNX2", "ITM2A", "RC3H1", "ITPKB", "PPP3CA", "MYH9", "STK39", "TOP2B", "ICAM1")
247	PURINE NUCLEOTIDE METABOLIC PROCESS	GO:0006163	GOBP	0.00200236	0.0553496	0.431708	-0.272581	-1.41314	383	c("MT-ATP8", "MT-ND6", "PNP", "SLC4A7", "IER3", "ACSL5", "MT-ND1", "MT-ATP6", "MT-ND2", "NAMPT", "MT-ND5", "MT-ND3", "ACSF2", "RORA", "NOCT", "MT-ND4L", "MT-ND4", "PFKFB2", "DLD", "CARD11", "PDE4D", "GUCY1A2", "NUDT12", "NPPC", "MDH1B", "HMGCS1", "HTR2A", "AK3", "PANK3", "HSD17B12", "ACSL1", "MTHFD2L", "RAB23", "CACNB4", "HSPA8", "ACSL3", "ACSL4", "GUCY1A1", "HACD1", "GPD1", "FAR1", "ENTPD4", "CD38", "ELOVL5", "ADK", "SUCLA2", "NDUFS1", "QPRT", "PANK1", "ELOVL4", "PARG", "NUDT18", "SLC25A13", "TIGAR", _x000D_ "PRPS1", "HPRT1", "NUDT15", "PARP1", "ATP6V1A", "PRKAG2", "NUDT16", "DCK", "PDE8A", "ADCY7", "ELOVL2", "NUDT11", "SLC25A25", "ADSS2", "PPAT", "NNMT", "RAN", "OPA1", "DLAT", "PDHX", "EPHA2", "ACSL6", "RHOQ", "HMGCR", "NDUFA5", "PDE7B", "SDHC", "AK5", "EFL1", "GUCY1B1", "GMPS", "NME7", "ATP6V0C", "BPNT1", "MAGI3", "ATIC", "PGK1", "PGM1", "RPE", "NT5E", "ME1", "ACLY")
246	LYMPHOCYTE ACTIVATION	GO:0046649	GOBP	0.00375903	0.0808997	0.431708	-0.272256	-1.37735	305	c("CLEC7A", "EGR1", "CD84", "IKZF1", "RORA", "CXADR", "CD74", "KITLG", "RELB", "VCAM1", "CD86", "DOCK2", "SP3", "HES1", "CARD11", "PIK3R3", "THEMIS", "HLA-E", "KLF6", "RSAD2", "CMTM7", "TOX", "PHF14", "FGL2", "NBN", "BTK", "PELI1", "FNIP1", "RNF168", "VAMP7", "NCK1", "RAB27A", "CD83", "RBPJ", "BCL3", "BRAF", "TRAC", "HMGB1", "EFNB1", "CD38", "ATF2", "CD4", "LEPR", "HSPD1", "LIG4", "DNAJB9", "HPRT1", "TPD52", "PTGER4", "PIK3R1", "HHEX", "ITCH", "STAT3", "HDAC9", "MSN", "NHEJ1", "ATP7A", "B2M", "MSH2", _x000D_ "TNFSF4", "DLL4", "PLCG2", "BST2", "ITGB1", "PRKDC", "PBX1", "RUNX2", "ITM2A", "RC3H1", "ITPKB", "PPP3CA", "MYH9", "TOP2B", "ICAM1", "HECTD1", "TLR4", "KIT", "IRF2BP2", "RAB29", "RC3H2", "PURA")
245	NEGATIVE REGULATION OF CELLULAR CATABOLIC PROCESS	GO:0031330	GOBP	0.0304189	0.243109	0.352488	-0.272228	-1.32393	207	c("NOCT", "HIPK2", "TREM2", "MCL1", "RASIP1", "NAF1", "BMF", "TAB3", "MFSD2A", "ADRA1A", "TENT2", "MTM1", "VIP", "SVIP", "USP14", "SDCBP", "ZFP36", "MTMR2", "ANXA2", "SEC22B", "UCHL5", "LEPR", "CSDE1", "TIGAR", "KIF25", "SYNCRIP", "RBM24", "TRDMT1", "STAT3", "LRPPRC", "EIF4E", "GPLD1", "BECN1", "RYBP", "HNRNPA0", "HMOX1", "SORL1", "USP9X", "USP30", "FMR1", "TENT4B", "VHL", "MTMR9", "IL10RA", "CST3", "CNR1", "FEZ1", "RGN", "NPC1", "NOP53", "PAIP1", "PHF20L1", "STYX", "WAC", "RPL11", "SLC7A5", "DHX9", _x000D_ "PDCL3", "ELAVL4", "SMCR8", "DHX36", "LRIG2", "CSNK2A1", "TAF15", "HNRNPAB", "BAG5", "RNF41", "PSEN1", "GOLGA2", "PARN", "PINK1", "IKBKE", "FURIN", "SCFD1", "SHH", "TIMP2", "HNRNPU")
244	POSITIVE REGULATION OF CELL DEVELOPMENT	GO:0010720	GOBP	0.00235639	0.0612051	0.431708	-0.271708	-1.38668	344	c("IL1RAPL1", "HLA-DRB1", "HLA-DRA", "EGR2", "CLEC7A", "LGALS9", "PNP", "KLF10", "CDH5", "TRIB1", "BDNF", "EVI2B", "CD74", "KITLG", "OPRM1", "CX3CL1", "CD86", "EGR3", "HES1", "TREM2", "F11R", "DUSP10", "SOCS5", "SYNJ1", "TYROBP", "CXCR4", "TOX", "KRAS", "CX3CR1", "TRIM32", "HIF1A", "RAB21", "BTK", "TGM2", "SHTN1", "DCT", "DIXDC1", "ZNF365", "CD83", "BRAF", "MAN2A1", "RFX3", "HMGB1", "IL6ST", "SKIL", "CD4", "GPR68", "RELN", "NAP1L1", "RB1", "LIG4", "TNFRSF1B", "UFL1", "MAP1B", "ROBO2", "FZD3", "PLXNA2", _x000D_ "RND2", "TIAM2", "NCKAP1L", "BMPR2", "RET", "HCLS1", "CREB1", "NFKBID", "RUFY3", "TMEM64", "SEMA4D", "TNFSF4", "MAG", "NPTN", "PAFAH1B1", "ITGB1", "PRKDC", "EPHA4", "DICER1", "ITPKB", "CCR1", "FGF2", "PPP3CA")
243	REGULATION OF HEMOPOIESIS	GO:1903706	GOBP	0.0091608	0.130504	0.38073	-0.271682	-1.37235	292	c("PRDM1", "HLA-DRB1", "HLA-DRA", "LGALS9", "PNP", "KLF10", "TRIB1", "INHBA", "GABPA", "JUNB", "UBASH3B", "EVI2B", "SFRP1", "CD74", "KITLG", "CD86", "EGR3", "NFKBIA", "CARD11", "TREM2", "MYSM1", "DUSP10", "SOCS5", "TYROBP", "GATA2", "TOX", "HIF1A", "FGL2", "ETS1", "BTK", "MTURN", "STAT1", "CD83", "BRAF", "HMGB1", "ZFP36", "CD4", "GPR68", "HLA-DOA", "HLA-B", "RB1", "IRF7", "PIK3R1", "NF1", "STAT3", "NCKAP1L", "MYC", "HCLS1", "CREB1", "B2M", "NFKBID", "TMEM64", "PAF1", "TNFSF4", "PRKDC", "RASSF2", _x000D_ "RC3H1", "ITPKB", "ACVR2A", "CARTPT", "CCR1", "PPP3CA", "SH3RF1", "CDC73", "ZEB1", "PPARGC1B", "TLR4", "PHF10", "HSPA9", "RC3H2", "LEO1")
242	ENDOCYTIC VESICLE	GO:0030139	GOCC	0.0157925	0.175289	0.352488	-0.271494	-1.36239	278	c("HLA-DRB1", "HLA-DRA", "HLA-DQA1", "SYT2", "HYAL2", "NOS3", "LAMP2", "HBEGF", "CYBB", "LPAR1", "LDLR", "PIP4P2", "CD74", "PLD4", "WNT5A", "CHRM2", "HLA-E", "PLD1", "HLA-DPB1", "SCARF1", "ITGAV", "VAMP7", "ABCA1", "CACNG2", "PIKFYVE", "RAB23", "CLCN3", "MPEG1", "SPHK1", "CD2AP", "CAMK2D", "SCARB2", "HLA-DRB5", "PICALM", "CTSS", "HLA-DPA1", "CD4", "RAB14", "SEC22B", "RAPGEF6", "KIF5B", "HLA-B", "HSP90AA1", "TGOLN2", "FFAR4", "ARF6", "APPL1", "EHD4", "CDC42", "NOSTRIN", "BECN1", "RAB5C", "HLA-DQB1", _x000D_ "SNAP23", "ATP7A", "B2M", "CLTC", "NLGN3", "RAB8B", "ATG12", "TYRP1", "RAB5A")
241	CELL PART MORPHOGENESIS	GO:0032990	GOBP	0.000737527	0.0302336	0.477271	-0.271326	-1.43648	445	c("EGR2", "SEMA3D", "EPHB4", "ROBO4", "SEMA3C", "NGFR", "BDNF", "WEE1", "CRPPA", "EPHA6", "TMEFF1", "WNT5A", "B3GNT2", "NLGN1", "PARD6B", "TMEM106B", "SEMA6D", "ETV1", "NES", "RNF6", "B4GALT6", "SLC25A46", "TMEM135", "SPAST", "DCC", "CNTN1", "PTPN11", "CNTN5", "SHTN1", "DCLK1", "SIAH1", "ZNF365", "ARC", "MTM1", "ZDHHC17", "FLRT3", "CERT1", "MAP4K4", "PTPRO", "CNTN4", "CSF1R", "EFNB1", "PICALM", "NEFH", "RAPH1", "EPB41L3", "UGT8", "SLC11A2", "KIF5B", "RELN", "HSP90AA1", "CNP", "HPRT1", "MEF2A", "MAP1B", _x000D_ "KIF20B", "ROBO2", "FZD3", "PLXNA2", "RND2", "CDC42", "SLITRK4", "EDN1", "NCKAP1L", "KLF7", "NRXN3", "KIFBP", "RET", "PLPPR4", "WDR47", "C9orf72", "USP33", "CREB1", "ATP7A", "NLGN3", "USP9X", "SEMA4D", "UNC5D", "SEMA3A", "NPTN", "PAFAH1B1", "CHL1", "ITGB1", "EPHA2", "PRICKLE1", "VASP", "EPHA4", "SLITRK3", "TAOK1", "DICER1", "MYH14", "ANK3", "ANOS1", "RAB10", "PPP3CA", "VAX1", "PTPRM", "FBXO45", "FEZ1", "WASF1", "TOP2B", "SPART", "CDKL3", "GPM6A", "ALCAM", "BMPR1B", "PID1", "CNTN6", "NIBAN2", "EPHA5", _x000D_ "B4GALT5", "PRKG1", "PTEN", "CSPG5", "NUBPL", "RPS6KA5", "NRXN1", "CNTN2", "APP", "EFNA5", "EPHA3", "CDH11", "CTNNB1", "IMPACT", "RAC1", "PGRMC1", "SEMA7A", "WASL", "DRAXIN", "DNM1L", "ATL1", "ELAVL4", "BCL2L1", "DOCK10", "RHOA", "LRP8", "MYOT", "NOG", "SDC2")
240	CELL MORPHOGENESIS INVOLVED IN NEURON DIFFERENTIATION	GO:0048667	GOBP	0.00157419	0.0491107	0.45506	-0.271024	-1.40534	376	c("EGR2", "SEMA3D", "EPHB4", "ROBO4", "SEMA3C", "NGFR", "BDNF", "CRPPA", "EPHA6", "TMEFF1", "WNT5A", "B3GNT2", "HES1", "PARD6B", "TMEM106B", "SEMA6D", "ETV1", "PLS1", "RNF6", "B4GALT6", "SLC25A46", "SPAST", "DCC", "CNTN1", "PTPN11", "CNTN5", "SHTN1", "MFSD2A", "DCLK1", "SIAH1", "ZNF365", "ARC", "ZDHHC17", "FLRT3", "PTPRO", "CNTN4", "CSF1R", "EFNB1", "PICALM", "NEFH", "RAPH1", "SEC24B", "SLC11A2", "KIF5B", "RELN", "HSP90AA1", "CNP", "RB1", "HPRT1", "MEF2A", "MAP1B", "ROBO2", "FZD3", "PLXNA2", "RND2", _x000D_ "CDC42", "SLITRK4", "EDN1", "KLF7", "NRXN3", "KIFBP", "RET", "SLC9A3R1", "PLPPR4", "WDR47", "C9orf72", "USP33", "CREB1", "NLGN3", "USP9X", "SEMA4D", "UNC5D", "SEMA3A", "NPTN", "PAFAH1B1", "CHL1", "ITGB1", "EPHA2", "PRICKLE1", "VASP", "EPHA4", "SLITRK3", "ANK3", "ANOS1", "RAB10", "PPP3CA", "VAX1", "PTPRM", "FBXO45", "FEZ1", "TOP2B", "SPART", "ALCAM", "BMPR1B", "CNTN6", "NIBAN2", "EPHA5", "B4GALT5", "PRKG1", "PTEN", "RPS6KA5", "NRXN1", "CNTN2", "APP", "EFNA5", "EPHA3", "CDH11", "RAC1", "PGRMC1", "SEMA7A", _x000D_ "WASL", "DRAXIN")
239	POSITIVE REGULATION OF GROWTH	GO:0045927	GOBP	0.0382583	0.273371	0.321776	-0.270628	-1.29982	195	c("SYT2", "BDNF", "HBEGF", "ZFPM2", "SFRP1", "IGF1", "TGFB2", "DDX3X", "CXCR4", "PLS1", "BMPR1A", "PROX1", "TRIM32", "PLCB1", "TGFBR1", "SHTN1", "SFRP2", "RPS6KA3", "MFSD2A", "CSNK2A3", "RBPJ", "SPHK1", "POU3F2", "MTM1", "SDCBP", "RICTOR", "CD38", "ADAM10", "PSMD10", "CDKN2AIP", "MAP1B", "GHR", "RND2", "CDC42", "H3-3B", "EDN1", "BMPR2", "CREB1", "RUFY3", "SEMA4D", "ITSN2", "SYT4", "PAFAH1B1", "ADNP2", "PLAA", "PRKN")
238	DEVELOPMENTAL MATURATION	GO:0021700	GOBP	0.029657	0.241504	0.352488	-0.270462	-1.31376	203	c("CDH5", "GLDN", "MBTPS2", "CX3CL1", "DLD", "HES1", "IGF1", "NLGN1", "NPPC", "GATA2", "CX3CR1", "TYMS", "SCARF1", "HIF1A", "B4GALT6", "BTK", "CLCN3", "NTN4", "RBPJ", "ZDHHC2", "RFX3", "ZDHHC15", "FEM1B", "PICALM", "SOX18", "RB1", "ATP6V1A", "MAP1B", "NF1", "PTBP3", "EPAS1", "EDN1", "ATP6AP2", "GDF11", "RET", "TUT7", "YTHDF2", "S1PR1", "SEMA4D", "ACVRL1", "RUNX2", "L3MBTL3", "FBXO5", "SNX10", "FLVCR1", "ABHD2", "PLD6", "TDRKH", "CHRDL1", "BLOC1S6", "ARCN1", "B4GALT5", "PTEN", "CNTN2", "APP")
237	KINASE REGULATOR ACTIVITY	GO:0019207	GOMF	0.0414894	0.285552	0.321776	-0.270412	-1.3155	221	c("HYAL2", "TRIB1", "HBEGF", "INCENP", "TREM2", "PIK3R3", "DUSP19", "SOCS5", "DDX3X", "KRAS", "BMPR1A", "CDKN2B", "PRKAR1A", "PLCB1", "NCAPG2", "NCK1", "ALK", "ITPRIP", "SOCS6", "CAB39", "RICTOR", "PIK3R5", "WARS1", "NRG3", "MOB1A", "IBTK", "CCNT1", "PIK3R1", "BCL10", "PRKAG2", "SPRED1", "MOB3B", "CCNYL1", "NCKAP1L", "BMPR2", "CCNI", "CD24", "GREM1", "HSPB1", "PRKAR2B", "TAOK1", "CDKN1B", "LAMTOR3", "GPRC5B", "PKIB", "SOCS4", "SOCS2", "CDKN1A", "BMPR1B", "CCNC", "TRIB2", "YWHAB", "ERBB4", "DNAJC3", _x000D_ "CCND1", "ETAA1", "PAK2", "ERBB3", "EFNA5", "YWHAG", "CAB39L", "SH3BP5", "CDKN1C", "CDC37", "GSKIP", "SMCR8", "CCNA1", "CCNL1", "MOB1B", "IRS2", "LRP6", "IQGAP1", "INCA1", "PRKAR2A", "EGFR", "SOS1", "ELP4", "CCNY", "GMFB", "WNK1", "HEXIM1", "SPRED2", "GRM5", "TGFA", "MAP3K13", "DBF4", "KIDINS220", "CCNT2", "CHRM3")
236	RESPONSE TO ENDOPLASMIC RETICULUM STRESS	GO:0034976	GOBP	0.029508	0.241269	0.352488	-0.270246	-1.30974	200	c("CLGN", "MBTPS2", "DNAJB14", "EDEM3", "TMED2", "PPP1R15A", "MAN1A1", "DDX3X", "ERMP1", "THBS4", "CCDC47", "NCK1", "SEL1L", "USP13", "HSPA5", "STT3B", "TMEM33", "TMTC3", "CERT1", "RNF103", "EIF2AK3", "TOR1A", "JKAMP", "DNAJB9", "UFM1", "UFL1", "PIK3R1", "RHBDD1", "UBQLN1", "CANX", "PPP1R15B", "NRBF2", "MARCKS", "ERLEC1", "TMX1", "TMTC4", "ATXN3", "AMFR", "PRKN", "FICD", "PDIA6", "SRPX", "ITPR1", "GSK3B", "CREBZF", "ERLIN2", "PDIA4", "PPP2CB", "DNAJC3", "CCND1", "UBE4A", "UBXN10", "DERL1", "FOXRED2", _x000D_ "MAP3K5", "MARCHF6", "YOD1", "GORASP2", "FAM8A1", "ERN1", "ELAVL4", "RNF139", "UBE2J1", "ERO1A", "ATF6", "FAF2", "UBXN4", "EIF2S1", "VCP", "TMCO1", "ATG10")
235	MITOCHONDRIAL OUTER MEMBRANE	GO:0005741	GOCC	0.0480068	0.303956	0.321776	-0.270191	-1.29328	188	c("PMAIP1", "ACSL5", "MIGA1", "MCL1", "PPP1R15A", "STING1", "RSAD2", "KRAS", "SLC25A46", "ARMC1", "CHCHD3", "APOOL", "BMF", "ACSL1", "VAT1", "ACSL3", "ACSL4", "SEPTIN4", "ATF2", "GDAP1", "VPS13C", "THG1L", "SLC11A2", "CNP", "TIGAR", "ARMCX3", "SPIRE1", "MTARC1", "BNIP3L", "MARCHF5", "GK", "HMOX1", "USP30", "VDAC2", "OPA1", "AGPAT5", "PRKN", "STARD7", "EPHA4", "ACSL6", "FUNDC1", "CNR1", "WASF1", "MFN2", "TOMM20", "PLD6", "SLC44A1", "SPART", "MTARC2", "UBC", "MTX3", "HSPA9", "MTCH2", "ATAD1", "PGRMC1", _x000D_ "SH3GLB1", "BRI3BP", "DNM1L", "BCL2L1", "ARMCX6", "BCL2L2", "CISD2", "IFI27", "IMMT", "MOAP1")
234	NEGATIVE REGULATION OF LOCOMOTION	GO:0040013	GOBP	0.0101872	0.140434	0.38073	-0.269943	-1.35616	285	c("SEMA3D", "DUSP1", "HYAL2", "SEMA3C", "MMRN2", "ACVR1C", "NGFR", "TRIB1", "SFRP1", "CD74", "SPOCK3", "AP1AR", "OSBPL8", "CX3CL1", "WNT5A", "TIE1", "KLF4", "SCAI", "SEMA6D", "ADORA3", "DUSP10", "ING2", "BMPR1A", "CX3CR1", "DNAJA4", "PLCB1", "GTPBP4", "CNN2", "NEXMIF", "PADI2", "ENG", "PTPRG", "GNA13", "SFRP2", "RAP2C", "BRMS1L", "BRAF", "CLIC4", "RAP2A", "PTPRO", "HMGB1", "STARD13", "NRG3", "CRK", "C5AR2", "ARID4B", "LIMCH1", "PTGER4", "ROBO2", "SPRED1", "NF1", "STAT3", "CCL28", "RHOB", "CITED2", _x000D_ "SLC9A3R1", "HMOX1", "SEMA4D", "NR2F2", "GREM1", "DLL4", "SEMA3A", "ACVRL1", "BST2", "MIA3", "EPHA4", "FGF2", "PTPRM", "CLASP2", "TP53INP1", "RGN", "ABHD2", "MCC", "PTPRR", "TMIGD3", "ARID4A", "PRKG1", "CORO1C", "PTEN")
233	REGULATION OF DEVELOPMENTAL GROWTH	GO:0048638	GOBP	0.0204012	0.194669	0.352488	-0.269931	-1.34195	256	c("SEMA3D", "SYT2", "SEMA3C", "BDNF", "OSTN", "ZFPM2", "CXADR", "ZMPSTE24", "WNT5A", "IGF1", "SEMA6D", "NPPC", "DUSP10", "CXCR4", "PLS1", "BMPR1A", "RNF6", "PROX1", "PLCB1", "RAB21", "DCC", "TGFBR1", "SHTN1", "DIP2B", "MFSD2A", "RBPJ", "POU3F2", "MTM1", "DUSP6", "SPP1", "LATS1", "TNKS2", "MAP1B", "GHR", "RND2", "STAT3", "EDN1", "BMPR2", "FTO", "CITED2", "CREB1", "RUFY3", "SEMA4D", "ITSN2", "MAG", "SEMA3A", "SYT4", "PAFAH1B1", "PLAA", "PRKN", "KCNK2", "SPAG9", "CAPN3", "CDKN1B", "FGF2", "FLVCR1", _x000D_ "SOCS2", "GSK3B", "SPART", "CDKL3", "CDKN1A", "ERBB4", "PTEN", "AKAP6")
232	REGULATION OF DEFENSE RESPONSE	GO:0031347	GOBP	0.000380464	0.0214018	0.498493	-0.269562	-1.43179	485	c("HLA-DRB1", "CLEC7A", "FOXF1", "LGALS9", "IER3", "HYAL2", "GPR4", "TICAM2", "MMRN2", "OAS1", "BCL6B", "CDH5", "NPY5R", "RORA", "MT-RNR2", "TNFAIP3", "LDLR", "ERAP1", "LGR4", "CX3CL1", "ZMPSTE24", "WNT5A", "MNDA", "NFKBIA", "ALOX5AP", "IGF1", "TREM2", "KLF4", "SNX4", "STING1", "HLA-E", "RSAD2", "JAK2", "DUSP10", "SOCS5", "DDX3X", "TYROBP", "MAS1", "NR1D2", "FGL2", "TRIM41", "ETS1", "BTK", "PELI1", "CALCRL", "RAB11FIP2", "VAMP7", "PTPN11", "RPS6KA3", "PJA2", "NAPEPLD", "RNF125", "PIK3AP1", "NPY", _x000D_ "PTGER3", "STAT1", "SPHK1", "YTHDF3", "EDNRB", "PVR", "HMGB1", "IL6ST", "ZFP36", "RICTOR", "CTSS", "USP15", "CD47", "ITGA2", "CRK", "IFIH1", "HLA-B", "YES1", "HSP90AA1", "HSPD1", "RB1", "TNFRSF1B", "WDFY1", "IRF7", "UFL1", "PTGER4", "PARP1", "UBQLN1", "USP27X", "FFAR4", "BCL10", "APPL1", "HAVCR2", "ITCH", "SLC15A3", "A2M", "TRIL", "PLA2G7", "RIOK3")
231	RESPONSE TO EXTRACELLULAR STIMULUS	GO:0009991	GOBP	0.00268619	0.06527	0.431708	-0.269209	-1.39394	371	c("CD68", "PCSK1", "LRAT", "AQP3", "PMAIP1", "KLF10", "ACVR1C", "LAMP2", "CYBB", "CPS1", "NOCT", "CPEB4", "LDLR", "SFRP1", "SIK1B", "CHSY1", "GCLM", "OPRM1", "VCAM1", "FOLR2", "PRKAA1", "NPPC", "SLC38A2", "PRKAA2", "PROX1", "CDKN2B", "TYMS", "RMI1", "TMEM135", "SST", "FNIP1", "VGF", "HTR2C", "ACSL1", "SFRP2", "MFSD2A", "RALB", "GCLC", "NPY", "HSPA5", "STAT1", "SLC8A1", "HSPA8", "MC4R", "AGL", "EIF2A", "SIRT1", "FOXO4", "ZFP36", "RICTOR", "ATF2", "GDAP1", "SPP1", "NUDT1", "ITGA2", "EIF2AK3", "LRP11", _x000D_ "SEH1L", "NUDT15", "FOXO1", "MAP1B", "GHR", "BCL10", "PRKAG2", "A2M", "CCL28", "BECN1", "GPT", "BMPR2", "SLC25A25", "JMY", "HMOX1", "SORL1", "USP33", "BNIP2", "PPARGC1A")
230	SMALL MOLECULE BIOSYNTHETIC PROCESS	GO:0044283	GOBP	0.00307974	0.0716546	0.431708	-0.269209	-1.37392	344	c("PNP", "CPS1", "CD74", "ASAH2", "INSIG1", "PDSS1", "ALOX5AP", "PRKAA1", "DHFR2", "TBXAS1", "CYP7B1", "SPTSSB", "HMGCS1", "PRKAA2", "BCAT1", "CYP51A1", "IMPA1", "QKI", "SC5D", "HMGCLL1", "HACD4", "RFK", "SPTLC1", "ACER3", "HSD17B12", "ALDH1A3", "PLP1", "MTHFD2L", "IDI1", "SPHK1", "HACD1", "GPD1", "GSTM1", "CRY1", "IP6K3", "ELOVL5", "OSBPL3", "ADK", "SUCLA2", "PTAFR", "ELOVL4", "LEPR", "SLC25A13", "SCD", "THNSL2", "PRPS1", "HPRT1", "GLUD2", "SERINC3", "NANP", "PRKAG2", "PTGS1", "PLPP6", "OAT", "QDPR", _x000D_ "MOXD1", "EDN1", "ELOVL2", "IPMK", "LBR", "LIPH", "SPTSSA", "PAH", "ENOPH1", "MTRR", "PPARGC1A", "SLC38A1", "INSIG2", "COQ7", "GATM", "PLCG2", "PTGES3", "FA2H", "MSMO1", "ASAH1", "RDH10", "ITPKB", "MTAP", "SRR", "HACD3", "NUS1", "FGF2", "HMGCR", "RGN", "SCP2", "ABHD2", "COQ10B", "SCD5", "FADS6", "SEPHS2", "UBIAD1", "GAD2", "PPP4R3B", "PPIP5K2", "PGK1", "CARNS1", "PGM1", "PNPO", "NT5E", "OSBPL1A", "ACLY", "GLS", "GAD1", "PDSS2", "ELOVL1", "NDUFA9", "ABCD3", "PHGDH")
229	RECEPTOR COMPLEX	GO:0043235	GOCC	0.013153	0.160121	0.38073	-0.268806	-1.35828	293	c("EPHB4", "KCTD8", "ACVR1C", "OLR1", "GABRA4", "ITGB8", "PRLR", "LDLR", "EPHA6", "CD74", "HTR3B", "GABRB1", "TIE1", "NLGN1", "JAK2", "BMPR1A", "HTR2A", "GABRA2", "RAMP3", "GABRG3", "ITGAV", "CHUK", "GRID2", "KCTD16", "ENG", "CALCRL", "GABRA1", "HTR2C", "ITGA5", "TGFBR1", "CACNG2", "PLP1", "STXBP5", "AHR", "GPR37", "CHRFAM7A", "ALK", "LIFR", "TRAC", "GABRG2", "GRM7", "SDCBP", "GABRB2", "CSF2RA", "CSF1R", "IL6ST", "CD4", "ITGA2", "OLFM3", "IL13RA2", "LEPR", "ACVR1", "HSPD1", "TNFRSF1B", "GABRQ", "GHR", _x000D_ "GABRA3", "PLXNA2", "TRIL", "ITGA9", "BMPR2", "GRIN3A", "KLRC2", "IL13RA1", "RET", "VWC2", "VWC2L", "LRP1B", "B2M", "NBR1", "HTR3A", "ACVRL1", "ITGB1", "EPHA2", "EPHA4", "ACVR2A", "GPRC5B", "ALCAM", "BMPR1B", "NR3C2", "EPHA5", "TLR4", "KIT", "ERBB4", "IL12RB2", "PEX5L", "APP", "TRPC1", "ERBB3", "EPHA3")
228	G PROTEIN-COUPLED RECEPTOR SIGNALING PATHWAY	GO:0007186	GOBP	0.000555116	0.0259312	0.477271	-0.268356	-1.42242	435	c("NPY2R", "RGS1", "GPR34", "ADGRL4", "HTR7", "AKR1C2", "ACKR1", "GPR4", "P2RY12", "NPY5R", "TACR3", "CMKLR1", "C3AR1", "APLN", "HTR1A", "LPAR1", "LMBRD2", "PDYN", "OPRM1", "LGR4", "CX3CL1", "GLP2R", "GPR180", "GPR3", "CHRM2", "PDE4D", "TACR1", "ADORA3", "JAK2", "MAS1", "CXCR4", "RORB", "CX3CR1", "MCHR2", "HTR2A", "NPFFR1", "RGS10", "PRKAR1A", "TM2D1", "RAMP3", "PLCB1", "CRHR2", "SST", "TAS2R14", "ADGRL3", "FRS2", "GLRB", "PRLHR", "TGM2", "CALCRL", "HTR2C", "GPR22", "ABCA1", "GLRA3", "GNG13", "GNA13", _x000D_ "P2RY13", "PTH2R", "ADRA1A", "RGS7BP", "NPY", "PTGER3", "GPR37", "SPHK1", "NXPH2", "EDNRB", "VIP", "MC4R", "GRM7", "LPAR5", "GNAQ", "PIK3R5", "GPR68", "RGS17", "F2R", "PTAFR", "RDH11", "C5AR2", "DGKH", "GNG2", "PTGER4", "HOMER1", "AKAP5", "GPR158", "FFAR4", "HTR1D", "LANCL1", "FZD3", "CDC42", "ADGRA3", "EDN1", "ADCY7", "FZD6", "AKAP12", "RGS7", "OPRK1", "SLC9A3R1", "PLPPR4", "ADCYAP1", "GNAI1", "GPR75", "SORL1")
227	NEURON PROJECTION MORPHOGENESIS	GO:0048812	GOBP	0.00110938	0.0393243	0.45506	-0.268056	-1.41278	415	c("EGR2", "SEMA3D", "EPHB4", "ROBO4", "SEMA3C", "NGFR", "BDNF", "WEE1", "CRPPA", "EPHA6", "TMEFF1", "WNT5A", "B3GNT2", "NLGN1", "PARD6B", "TMEM106B", "SEMA6D", "ETV1", "RNF6", "B4GALT6", "SLC25A46", "SPAST", "DCC", "CNTN1", "PTPN11", "CNTN5", "SHTN1", "DCLK1", "SIAH1", "ZNF365", "ARC", "ZDHHC17", "FLRT3", "MAP4K4", "PTPRO", "CNTN4", "CSF1R", "EFNB1", "PICALM", "NEFH", "RAPH1", "EPB41L3", "UGT8", "SLC11A2", "KIF5B", "RELN", "HSP90AA1", "CNP", "HPRT1", "MEF2A", "MAP1B", "KIF20B", "ROBO2", "FZD3", "PLXNA2", _x000D_ "RND2", "CDC42", "SLITRK4", "EDN1", "NCKAP1L", "KLF7", "NRXN3", "KIFBP", "RET", "PLPPR4", "WDR47", "C9orf72", "USP33", "CREB1", "ATP7A", "NLGN3", "USP9X", "SEMA4D", "UNC5D", "SEMA3A", "NPTN", "PAFAH1B1", "CHL1", "ITGB1", "EPHA2", "PRICKLE1", "VASP", "EPHA4", "SLITRK3", "TAOK1", "DICER1", "ANK3", "ANOS1", "RAB10", "PPP3CA", "VAX1", "PTPRM", "FBXO45", "FEZ1", "WASF1", "TOP2B", "SPART", "CDKL3", "GPM6A", "ALCAM", "BMPR1B", "CNTN6", "NIBAN2", "EPHA5", "B4GALT5", "PRKG1", "PTEN", "RPS6KA5", "NRXN1", "CNTN2", _x000D_ "APP", "EFNA5", "EPHA3", "CDH11", "CTNNB1", "IMPACT", "RAC1", "PGRMC1", "SEMA7A", "WASL", "DRAXIN", "ATL1", "ELAVL4", "DOCK10", "RHOA", "LRP8", "MYOT", "NOG", "SDC2")
226	MYELOID CELL DIFFERENTIATION	GO:0030099	GOBP	0.0473315	0.303102	0.321776	-0.267593	-1.29712	210	c("HLA-DRB1", "LGALS9", "INHBA", "JUNB", "IKZF1", "ITGB8", "EVI2B", "SFRP1", "KITLG", "RELB", "SP3", "HIPK2", "TREM2", "JAK2", "TYROBP", "GATA2", "CDKN2B", "NCAPG2", "PTPN11", "SLC25A40", "GAB2", "RBPJ", "SIRT1", "CSF1R", "ZFP36", "CD4", "GPR68", "ANXA2", "OSTM1", "SNRK", "SLC11A2", "NR3C1", "RB1", "UFL1", "NRROS", "PIK3R1", "MAF", "PARP1", "NF1", "PTBP3", "CDC42", "EPAS1", "NCKAP1L", "CITED2", "LBR", "HCLS1", "CREB1", "TMEM64", "PAFAH1B1", "EPHA2", "L3MBTL3", "SFXN1", "SNX10", "MYH9", "FLVCR1", _x000D_ "IREB2", "ARID4A", "KIT", "TET2")
225	VASCULAR PROCESS IN CIRCULATORY SYSTEM	GO:0003018	GOBP	0.0381769	0.273224	0.321776	-0.267448	-1.29903	208	c("UTS2B", "BMP6", "SLC38A5", "PLVAP", "HTR7", "NOS3", "GPR4", "SLC2A13", "CDH5", "SLC12A2", "CPS1", "HTR1A", "GCLM", "SLCO1C1", "PIK3C2A", "TACR1", "TBXAS1", "SLC5A3", "NPPC", "SLC2A3", "SLC16A7", "SLC38A2", "ANGPT1", "HTR2A", "SLC1A5", "MFSD2A", "ADRA1A", "GCLC", "SLCO2B1", "SLC8A1", "EDNRB", "GUCY1A1", "DOCK4", "CD38", "F2R", "LEPR", "YES1", "SLC1A1", "HTR1D", "ATP8A1", "EDN1", "BMPR2", "KCNMB2", "AKAP12", "ABCC4")
224	RIBOSE PHOSPHATE METABOLIC PROCESS	GO:0019693	GOBP	0.00359734	0.0790221	0.431708	-0.267017	-1.36273	344	c("MT-ATP8", "MT-ND6", "PNP", "IER3", "ACSL5", "MT-ND1", "MT-ATP6", "MT-ND2", "MT-ND5", "MT-ND3", "ACSF2", "RORA", "MT-ND4L", "MT-ND4", "PFKFB2", "DLD", "CARD11", "PDE4D", "GUCY1A2", "NPPC", "HMGCS1", "HTR2A", "CMPK1", "RFK", "AK3", "PANK3", "HSD17B12", "ACSL1", "RAB23", "CACNB4", "HSPA8", "ACSL3", "ACSL4", "GUCY1A1", "HACD1", "FAR1", "ENTPD4", "ELOVL5", "ADK", "SUCLA2", "NDUFS1", "PANK1", "ELOVL4", "PARG", "NUDT18", "SLC25A13", "TIGAR", "PRPS1", "HPRT1", "PARP1", "ATP6V1A", "PRKAG2", "DCK", "PDE8A", _x000D_ "ADCY7", "ELOVL2", "NUDT11", "SLC25A25", "ADSS2", "PPAT", "RAN", "OPA1", "DLAT", "PDHX", "EPHA2", "ACSL6", "RHOQ", "HMGCR", "NDUFA5", "PDE7B", "SDHC", "AK5", "EFL1", "GUCY1B1", "GMPS", "NME7", "ATP6V0C", "BPNT1", "MAGI3", "ATIC", "PGK1", "PGM1", "NT5E", "ACLY")
223	NEGATIVE REGULATION OF CELL ADHESION	GO:0007162	GOBP	0.0422236	0.287387	0.321776	-0.266857	-1.29937	214	c("HLA-DRB1", "BMP6", "LGALS9", "DUSP1", "TWSG1", "EPCAM", "LRRC32", "UBASH3B", "CD74", "AP1AR", "CX3CL1", "CD86", "MBP", "SDC4", "KLF4", "JAK2", "SOCS5", "ANGPT1", "PRKAR1A", "FGL2", "GTPBP4", "CBLL1", "NEXMIF", "PELI1", "LAPTM5", "PTPN11", "MAP4K4", "PTPRO", "SOCS6", "RDX", "HMGB1", "ADAM10", "PIK3R1", "CD164", "PLXNA2", "NF1", "HAVCR2", "ITCH", "FXYD5", "CCL28", "LPXN", "NCKAP1L", "ARHGAP6", "YTHDF2", "MARCHF7", "SEMA4D", "TNFSF4", "ACVRL1", "MIA3", "PODXL", "EPHA4", "RC3H1", "GPNMB", "CLASP2", _x000D_ "PRKG1", "CORO1C", "PTEN", "RASA1", "RC3H2", "ERBB3", "EFNA5", "SFTPD", "RIPOR2", "PDE3B", "PTPRC", "PAWR", "MYADM", "RHOA", "PRNP", "CYP1B1", "DLG1", "NRARP", "NOTCH4", "CDH1", "IL4R", "ADAM22", "SWAP70", "CASK")
222	REGULATION OF PROTEIN MODIFICATION BY SMALL PROTEIN CONJUGATION OR REMOVAL	GO:1903320	GOBP	0.0297272	0.241749	0.352488	-0.266801	-1.31658	233	c("EGR1", "MASTL", "TNFAIP3", "MAD2L1", "SPRTN", "RCHY1", "DDX3X", "ANGPT1", "HIF1A", "UBE2D1", "RNF180", "GTPBP4", "PELI1", "UBE2V2", "LAPTM5", "TOPORS", "TGFBR1", "BMI1", "GCLC", "HSPA5", "SPHK1", "SPOPL", "UBE3A", "RNF111", "SEPTIN4", "CRY1", "PSMD10", "UBA2", "HSP90AA1", "UFL1", "NDFIP2", "DNAJA1", "UBQLN1", "BCL10", "ITCH", "EPAS1", "XIAP", "COPS4", "MARCHF7", "DCUN1D5", "PLAA", "PRKN", "PRICKLE1", "FBXO5", "CAPN3", "CDKN1B", "CUL3", "FBXO33", "NOP53", "PTEN", "COPS3", "HMG20A", "RPL11", "DERL1", _x000D_ "CTNNB1", "PIAS1", "TRIM44", "SASH1", "PRKCE", "SENP2", "DCUN1D1", "DCUN1D2", "MINAR1", "GNL3", "VCP", "TRIP12", "BAG5", "PER2", "PSEN1", "NMI", "PRMT3", "CAV1", "MAPK9", "COPS2", "AIMP2", "DCUN1D4", "SAE1", "PINK1", "NXN")
221	RESPONSE TO MOLECULE OF BACTERIAL ORIGIN	GO:0002237	GOBP	0.033398	0.255076	0.321776	-0.266347	-1.29745	213	c("CD68", "PCSK1", "LGALS9", "NOS3", "TICAM2", "TRIB1", "NR4A1", "CPS1", "NOCT", "TNFAIP3", "OPRM1", "VCAM1", "CD86", "LY86", "WNT5A", "NFKBIA", "ADAM9", "TREM2", "JAK2", "DUSP10", "THBD", "CX3CR1", "TRIM41", "BTK", "PELI1", "ABCA1", "RPS6KA3", "EDNRB", "FBXO3", "HMGB1", "ZFP36", "F2R", "PTAFR", "CNP", "TNFRSF1B", "PTGER4", "MTDH", "BCL10", "HAVCR2", "EDN1", "AKAP12", "HNRNPA0", "OPRK1", "B2M", "CD24", "PAF1", "TNFSF4", "PLCG2", "PLAA", "IL10RA")
220	IMMUNE RESPONSE-REGULATING SIGNALING PATHWAY	GO:0002764	GOBP	0.0396056	0.278163	0.321776	-0.265766	-1.2925	207	c("HLA-DRB1", "CLEC7A", "LGALS9", "TICAM2", "OAS1", "CMKLR1", "C3AR1", "TNFAIP3", "VAV3", "MNDA", "NFKBIA", "PDE4D", "THEMIS", "NR4A3", "TYROBP", "HLA-DPB1", "LCP2", "BTK", "RAB11FIP2", "PLEKHA1", "RPS6KA3", "PIK3AP1", "CACNB4", "BRAF", "TRAC", "CD38", "CTSS", "IFIH1", "C5AR2", "YES1", "HSPD1", "IRF7", "MAP2K4", "BCL10", "HAVCR2", "ITCH", "TRIL", "GPLD1", "NCKAP1L", "HLA-DQB1", "KLRC2", "CD24", "NFKBID")
219	NEGATIVE REGULATION OF CELL MIGRATION	GO:0030336	GOBP	0.0260767	0.221321	0.352488	-0.265716	-1.31684	241	c("DUSP1", "HYAL2", "MMRN2", "ACVR1C", "NGFR", "TRIB1", "SFRP1", "CD74", "OSBPL8", "CX3CL1", "TIE1", "KLF4", "SCAI", "SEMA6D", "ADORA3", "DUSP10", "ING2", "BMPR1A", "CX3CR1", "DNAJA4", "PLCB1", "GTPBP4", "CNN2", "NEXMIF", "PADI2", "ENG", "PTPRG", "GNA13", "SFRP2", "RAP2C", "BRMS1L", "BRAF", "CLIC4", "RAP2A", "HMGB1", "STARD13", "NRG3", "C5AR2", "ARID4B", "LIMCH1", "PTGER4", "SPRED1", "NF1", "STAT3", "CCL28", "RHOB", "CITED2", "SLC9A3R1", "HMOX1", "NR2F2", "GREM1", "DLL4", "ACVRL1", "BST2", "MIA3", _x000D_ "EPHA4", "FGF2", "PTPRM", "CLASP2", "TP53INP1", "ABHD2", "MCC", "PTPRR", "TMIGD3", "ARID4A", "PRKG1", "CORO1C", "PTEN")
218	CELL PROJECTION MORPHOGENESIS	GO:0048858	GOBP	0.00139788	0.0449133	0.45506	-0.265646	-1.40322	425	c("EGR2", "SEMA3D", "EPHB4", "ROBO4", "SEMA3C", "NGFR", "BDNF", "WEE1", "CRPPA", "EPHA6", "TMEFF1", "WNT5A", "B3GNT2", "NLGN1", "PARD6B", "TMEM106B", "SEMA6D", "ETV1", "NES", "RNF6", "B4GALT6", "SLC25A46", "SPAST", "DCC", "CNTN1", "PTPN11", "CNTN5", "SHTN1", "DCLK1", "SIAH1", "ZNF365", "ARC", "ZDHHC17", "FLRT3", "MAP4K4", "PTPRO", "CNTN4", "CSF1R", "EFNB1", "PICALM", "NEFH", "RAPH1", "EPB41L3", "UGT8", "SLC11A2", "KIF5B", "RELN", "HSP90AA1", "CNP", "HPRT1", "MEF2A", "MAP1B", "KIF20B", "ROBO2", "FZD3", _x000D_ "PLXNA2", "RND2", "CDC42", "SLITRK4", "EDN1", "NCKAP1L", "KLF7", "NRXN3", "KIFBP", "RET", "PLPPR4", "WDR47", "C9orf72", "USP33", "CREB1", "ATP7A", "NLGN3", "USP9X", "SEMA4D", "UNC5D", "SEMA3A", "NPTN", "PAFAH1B1", "CHL1", "ITGB1", "EPHA2", "PRICKLE1", "VASP", "EPHA4", "SLITRK3", "TAOK1", "DICER1", "ANK3", "ANOS1", "RAB10", "PPP3CA", "VAX1", "PTPRM", "FBXO45", "FEZ1", "WASF1", "TOP2B", "SPART", "CDKL3", "GPM6A", "ALCAM", "BMPR1B", "CNTN6", "NIBAN2", "EPHA5", "B4GALT5", "PRKG1", "PTEN", "CSPG5", "RPS6KA5", _x000D_ "NRXN1", "CNTN2", "APP", "EFNA5", "EPHA3", "CDH11", "CTNNB1", "IMPACT", "RAC1", "PGRMC1", "SEMA7A", "WASL", "DRAXIN", "ATL1", "ELAVL4", "DOCK10", "RHOA", "LRP8", "MYOT", "NOG", "SDC2")
217	RESPONSE TO STEROID HORMONE	GO:0048545	GOBP	0.0340017	0.256117	0.321776	-0.265476	-1.29115	211	c("BMP6", "PCSK1", "MT-ND3", "ESRRG", "CYBB", "CPS1", "NCOA2", "MBP", "GABRB1", "ADAM9", "TGFB2", "TACR1", "CYP7B1", "NR4A3", "JAK2", "TYMS", "SST", "CCN2", "PADI2", "ENG", "BMI1", "HSPA8", "KLF9", "UBE3A", "AGL", "ZFP36", "CD38", "SPP1", "PTAFR", "AQP4", "FKBP4", "ACVR1", "NR3C1", "PARP1", "DNAJA1", "GHR", "A2M", "EIF4E", "EDN1", "SMYD3", "USP8", "RAN", "FBXO32", "PTGES3", "NCOA4", "STK39", "ABHD2", "NPC1", "PPARGC1B", "NR3C2", "TMF1", "PGRMC2", "RNF14", "CCND1", "BCKDHB", "SSTR2", "URI1", "GPR83", _x000D_ "REST", "PAQR8", "RWDD1", "ESR1", "ATP2B1", "CFLAR", "TAF7", "FOSB", "RHOA", "TFPI")
216	FOREBRAIN DEVELOPMENT	GO:0030900	GOBP	0.00963312	0.136266	0.38073	-0.265439	-1.35289	330	c("PCSK1", "P2RY12", "INHBA", "TWSG1", "NOTCH2NLA", "LPAR1", "PGAP1", "FAT4", "NDNF", "FOXP2", "WNT5A", "HES1", "MSX1", "TYROBP", "MAS1", "GATA2", "CXCR4", "SLC38A2", "SCYL2", "TOX", "KRAS", "BMPR1A", "PROX1", "SLC4A10", "PLCB1", "HIF1A", "ATRX", "FRS2", "ALDH1A3", "MFSD2A", "DCT", "DCLK1", "TENT2", "DIXDC1", "NPY", "RBPJ", "POU3F2", "SLC8A1", "ALK", "CSF1R", "SLC7A11", "BTG2", "NRG3", "CRK", "UCHL5", "RELN", "CNP", "HPRT1", "ARL13B", "ROBO2", "KCNC2", "NF1", "NHLH2", "WDR47", "CDH2", "CREB1", "ATP7A", _x000D_ "NR2F2", "RAN", "UBA6", "STIL", "SEMA3A", "KCNA1", "PAFAH1B1", "MCPH1", "EMX2", "ZSWIM6", "TRA2B", "FGF2", "WDR37", "FBXO45", "FEZ1", "TOP2B", "METTL14", "GSK3B", "ZEB1", "HOOK3", "EPHA5", "NARS1", "NEUROD1", "ERBB4", "PRKG1", "NEUROD6", "CORO1C", "PTEN", "CNTN2", "SSTR2", "PCM1", "ATIC", "APP", "SOX1", "SUN2", "CTNNB1", "AXL", "SLC32A1", "SEMA7A", "DRAXIN", "CEP120", "ELAVL4", "TBR1", "RHOA", "LRP8", "NOG", "PEX13", "KCNA2")
215	POSITIVE REGULATION OF SECRETION BY CELL	GO:1903532	GOBP	0.0475422	0.303104	0.321776	-0.264863	-1.29036	223	c("HLA-DRB1", "BMP6", "PCSK1", "INHBA", "SLC12A2", "PFKFB2", "ADAM9", "IGF1", "TREM2", "TGFB2", "SDC4", "NLGN1", "TACR1", "SNX4", "JAK2", "SEC24A", "GATA2", "PRKAR1A", "PLCB1", "HIF1A", "RAB27B", "STAM", "VAMP7", "PTPN11", "STXBP5", "GAB2", "RAB27A", "VIP", "CD2AP", "ACSL4", "SDCBP", "SELENOT", "CD38", "GPR68", "SPP1", "PTAFR", "ANXA2", "VPS4B", "FFAR4", "ARF6", "GPLD1", "RAB2B", "EDN1", "ABCG1", "OPRK1", "KLRC2", "ADCYAP1", "ACHE", "CREB1", "RAB8B", "RAB5A", "SYT4", "IER3IP1", "SLC4A8", "CARTPT", _x000D_ "CLASP2", "ITPR1", "LAMP1", "SRI", "TMF1", "TLR4", "TCF7L2")
214	PLASMA MEMBRANE BOUNDED CELL PROJECTION MORPHOGENESIS	GO:0120039	GOBP	0.00104244	0.0376154	0.45506	-0.264363	-1.39074	420	c("EGR2", "SEMA3D", "EPHB4", "ROBO4", "SEMA3C", "NGFR", "BDNF", "WEE1", "CRPPA", "EPHA6", "TMEFF1", "WNT5A", "B3GNT2", "NLGN1", "PARD6B", "TMEM106B", "SEMA6D", "ETV1", "RNF6", "B4GALT6", "SLC25A46", "SPAST", "DCC", "CNTN1", "PTPN11", "CNTN5", "SHTN1", "DCLK1", "SIAH1", "ZNF365", "ARC", "ZDHHC17", "FLRT3", "MAP4K4", "PTPRO", "CNTN4", "CSF1R", "EFNB1", "PICALM", "NEFH", "RAPH1", "EPB41L3", "UGT8", "SLC11A2", "KIF5B", "RELN", "HSP90AA1", "CNP", "HPRT1", "MEF2A", "MAP1B", "KIF20B", "ROBO2", "FZD3", "PLXNA2", _x000D_ "RND2", "CDC42", "SLITRK4", "EDN1", "NCKAP1L", "KLF7", "NRXN3", "KIFBP", "RET", "PLPPR4", "WDR47", "C9orf72", "USP33", "CREB1", "ATP7A", "NLGN3", "USP9X", "SEMA4D", "UNC5D", "SEMA3A", "NPTN", "PAFAH1B1", "CHL1", "ITGB1", "EPHA2", "PRICKLE1", "VASP", "EPHA4", "SLITRK3", "TAOK1", "DICER1", "ANK3", "ANOS1", "RAB10", "PPP3CA", "VAX1", "PTPRM", "FBXO45", "FEZ1", "WASF1", "TOP2B", "SPART", "CDKL3", "GPM6A", "ALCAM", "BMPR1B", "CNTN6", "NIBAN2", "EPHA5", "B4GALT5", "PRKG1", "PTEN", "RPS6KA5", "NRXN1", "CNTN2", _x000D_ "APP", "EFNA5", "EPHA3", "CDH11", "CTNNB1", "IMPACT", "RAC1", "PGRMC1", "SEMA7A", "WASL", "DRAXIN", "ATL1", "ELAVL4", "DOCK10", "RHOA", "LRP8", "MYOT", "NOG", "SDC2")
213	GOLGI APPARATUS SUBCOMPARTMENT	GO:0098791	GOCC	0.0116179	0.150992	0.38073	-0.26431	-1.34948	341	c("HLA-DRB1", "HLA-DRA", "HLA-DQA1", "MS4A7", "PCSK1", "HTR7", "LPCAT2", "CD74", "SLC30A7", "CHSY1", "ARL5B", "PLD4", "PIK3C2A", "CCDC186", "TMED2", "RASIP1", "ATP8B4", "MGAT2", "SGMS1", "HLA-DPB1", "YIPF5", "VCPIP1", "HACE1", "ARL5A", "B4GALT6", "KLHL20", "RAB21", "RAB27B", "VAMP7", "CA4", "MOB4", "CCDC91", "FAM91A1", "MS4A6A", "BICD1", "NBEA", "ARFGEF2", "MAN2A1", "CLVS2", "HLA-DRB5", "HLA-DPA1", "RAB14", "GALNT1", "SCAMP1", "TMEM87A", "USP6NL", "AP1S2", "SLC30A6", "TGOLN2", "RHOBTB3", "CLVS1", _x000D_ "RAB30", "ATP8B1", "AFTPH", "ATP8A1", "BECN1", "HLA-DQB1", "SORL1", "ATP11B", "GOLGA7", "ATP7A", "CLTC", "YIPF6", "GCC2", "CNST", "LGR5", "MGAT4A", "RIC1", "VTI1A", "ASAP2", "SCOC", "PHETA1", "OPTN", "RELCH", "FUT9", "RAB10", "CLASP2", "PLK3", "GOLGA5", "YIPF4", "FUT8", "B4GALT5", "ATP2C1", "RAB29", "ARL1", "APP", "RAB6A", "PREPL", "M6PR", "SLC10A7", "RAB11A", "SORT1", "SLC30A5", "RAC1")
212	CELLULAR RESPONSE TO LIPID	GO:0071396	GOBP	0.00351827	0.0780028	0.431708	-0.264264	-1.36324	364	c("CD68", "AKR1C2", "NOS3", "TICAM2", "INHBA", "MT-ND3", "ESRRG", "CPS1", "RORA", "LPAR1", "TNFAIP3", "LDLR", "SFRP1", "CD86", "LY86", "INSIG1", "CRHBP", "WNT5A", "NFKBIA", "ADAM9", "HES1", "TREM2", "PRKAA1", "CYP7B1", "NR4A3", "JAK2", "RORB", "CX3CR1", "PRKAA2", "RAMP3", "PLCB1", "TRIM41", "PADI2", "ABCA1", "BMI1", "AHR", "HSPA8", "EDNRB", "KLF9", "UBE3A", "HMGB1", "ZFP36", "GDAP1", "SPP1", "PTAFR", "AQP4", "ITGA2", "FKBP4", "ACVR1", "YES1", "NRIP1", "NR3C1", "TNFRSF1B", "GNG2", "PTGER4", "DNAJA1", _x000D_ "MTDH", "BCL10", "HAVCR2", "EIF4E", "LCOR", "GPLD1", "EDN1", "SMYD3", "MSN", "OPRK1", "USP8", "RET", "GNAI1", "CREB1", "INSIG2", "PAF1", "RAN", "TNFSF4", "FBXO32", "PLCG2", "PTGES3", "ADNP2", "PLAA", "NCOA4", "ABHD2", "NPC1", "ID3", "GSK3B", "CDC73", "NOS2", "PPARGC1B", "PID1", "NR3C2", "TMF1", "TLR4", "PGRMC2", "RNF14", "SSTR2", "URI1", "XRCC5", "EFNA5", "PDK3", "EPHA3", "FDX1", "REST", "SETX", "BRINP1", "AXL", "SLC7A5", "PAQR8", "RWDD1", "ESR1", "ATP2B1", "CFLAR", "MRC1", "TAF7", "IRS1", "PRKCE", _x000D_ "RHOA", "TFPI", "LRP8")
211	RESPONSE TO BACTERIUM	GO:0009617	GOBP	0.00620676	0.106112	0.407018	-0.264154	-1.35435	351	c("RGS1", "HLA-DRB1", "CD68", "PCSK1", "NAALADL2", "LGALS9", "LRAT", "NOS3", "TICAM2", "OAS1", "TRIB1", "NR4A1", "CPS1", "GBP4", "PRLR", "NOCT", "TNFAIP3", "ABCD2", "MACROD2", "ERAP1", "OPRM1", "VCAM1", "CD86", "OAS2", "LY86", "WNT5A", "TMEM255A", "NFKBIA", "ADAM9", "CCDC186", "TREM2", "HLA-E", "JAK2", "DUSP10", "THBD", "CX3CR1", "TRIM41", "BTK", "PELI1", "VGF", "ABCA1", "RPS6KA3", "MPEG1", "RBPJ", "BCL3", "EDNRB", "FBXO3", "TRAC", "HMGB1", "ZFP36", "CD4", "F2R", "PTAFR", "RAB14", "HLA-B", "CNP", _x000D_ "SEH1L", "TNFRSF1B", "PTGER4", "MTDH", "BCL10", "ST13", "CASP7", "HAVCR2", "EDN1", "AKAP12", "HNRNPA0", "DHX15", "OPRK1", "RNASE6", "TBK1", "TRDN", "B2M", "CD24", "LYST")
210	ORGANIC HYDROXY COMPOUND METABOLIC PROCESS	GO:1901615	GOBP	0.00508232	0.0972099	0.407018	-0.263585	-1.34612	339	c("LRAT", "AKR1C2", "CH25H", "SGPP1", "HTR1A", "MBTPS2", "LDLR", "APOL1", "ASAH2", "PFKFB2", "INSIG1", "IGF1", "PRKAA1", "TGFB2", "SLC5A3", "CYP7B1", "PNPLA4", "SPTSSB", "SYNJ1", "SOAT1", "MTMR7", "HMGCS1", "PRKAA2", "CYP51A1", "PLCB1", "SCARF1", "TTPA", "HIF1A", "RNF180", "IMPA1", "SC5D", "CYB5R2", "SPTLC1", "ACER3", "ABCA1", "ALDH1A3", "NAPEPLD", "IDI1", "DCT", "DIO2", "GPR37", "SPHK1", "SQLE", "EDNRB", "GPD1", "CPQ", "IP6K3", "OSBPL3", "MTMR2", "PTGR1", "PTAFR", "RDH11", "LEPR", "TIGAR", "HPRT1", _x000D_ "LIPA", "SLC1A1", "PRKAG2", "ATP8B1", "PLPP2", "SYNJ2", "GDPD1", "PLPP6", "EPAS1", "QDPR", "MOXD1", "NUDT11", "ABCG1", "IPMK", "LBR", "GK", "SPTSSA", "PAH", "ATP7A", "INSIG2", "TYRP1", "PLCG2", "PRKN", "MSMO1", "ASAH1", "RDH10", "ITPKB", "NUS1", "FGF2", "IDH3A", "HMGCR", "SCP2", "NPC1", "ERLIN2", "PTEN", "BPNT1", "RDH14", "PPIP5K2", "APP", "TRPC1", "PNPO", "OSBPL1A", "ALDH3B1", "ACLY", "FDX1")
209	MUSCLE ORGAN DEVELOPMENT	GO:0007517	GOBP	0.0328652	0.252536	0.321776	-0.263573	-1.28346	220	c("EGR2", "EGR1", "COL19A1", "HBEGF", "NR4A1", "ZFPM2", "CENPF", "MYLK2", "MT-RNR1", "ANKRD2", "WNT5A", "EGR3", "IGF1", "MSX1", "TGFB2", "ETV1", "KRAS", "BMPR1A", "PROX1", "KLF5", "XK", "ARID5B", "ENG", "TMEM182", "MEGF10", "TGFBR1", "RBPJ", "MTM1", "SIRT1", "FOXO4", "BTG2", "POPDC3", "CFL2", "SGCB", "MRTFB", "RB1", "MEF2A", "HOMER1", "CD164", "NF1", "FOXN2", "SMYD1", "EGLN1", "DMD", "MSC", "CITED2", "S1PR1", "NR2F2", "DLL4", "ITGB1", "MYH14", "CAPN3", "JPH1", "DPF3", "EID2", "PPP3CA", "VAX1", "CASQ1"_x000D_ )
208	BEHAVIOR	GO:0007610	GOBP	0.000773248	0.0310639	0.477271	-0.263127	-1.39587	477	c("NPY2R", "EGR2", "EGR1", "BDNF", "NPY5R", "APLN", "HTR1A", "LDLR", "OPRM1", "NCOA2", "UBR3", "TAFA2", "ZMPSTE24", "CRHBP", "DDO", "OXR1", "HIPK2", "TREM2", "PRKAA1", "TACR1", "KCND2", "SYNJ1", "ETV1", "KRAS", "CX3CR1", "PCDH17", "HTR2A", "NR1D2", "HCN1", "SLC4A10", "THBS4", "PLCB1", "HIF1A", "SLC25A46", "RNF180", "RMI1", "SCN1A", "GLRB", "PRLHR", "VGF", "CNTN1", "HTR2C", "ITGA5", "ALDH1A3", "MFSD2A", "PJA2", "CLCN3", "NPY", "GPR37", "NETO1", "CACNB4", "ALK", "ARC", "VIP", "BRAF", "MC4R", "GABRG2", _x000D_ "AFF2", "GRM7", "UBE3A", "LPAR5", "DDHD2", "PICALM", "SLC7A11", "NLGN4X", "BTG2", "CPEB3", "DNAAF4", "ARF4", "NEGR1", "SLC11A2", "RELN", "CNP", "STRN", "NR3C1", "HPRT1", "FEN1", "ARL6IP5", "TMEM74", "HOMER1", "SLC1A1", "NF1", "STAT3", "ATP8A1", "EIF4E", "FGF12", "NRXN3", "OPRK1", "NHLH2", "WDR47", "KCNJ10", "CREB1", "ATP7A", "B2M", "NLGN3", "GATM", "UBA6", "TRMT1L", "PBX3", "ATXN3", "SYT4", "AMFR", "NPTN", "PAFAH1B1", "CHL1", "PRKAR2B", "PRKN", "ITGB1", "NPTX2", "KCNK2", "EPHA4", "KLHL1", "MYH14", _x000D_ "TMOD2", "PUM1", "ACVR2A", "CARTPT", "HMGCR", "CNR1", "SCN3A", "NPC1", "HRH1", "EIF4EBP2", "THRB", "KIT", "ARCN1", "PTEN", "NRXN1", "CNTN2", "PCM1", "APP", "CRBN", "PAK5", "TAC1", "GLS", "GPR83", "ATAD1", "GAD1", "BRINP1", "NEDD9", "GRIN2A", "PGRMC1")
207	CELLULAR RESPONSE TO ORGANIC CYCLIC COMPOUND	GO:0071407	GOBP	0.00561603	0.101812	0.407018	-0.262497	-1.36179	379	c("FOXF1", "EGR1", "HTR7", "P2RY12", "INHBA", "GABPA", "MT-ND3", "ESRRG", "CPS1", "RORA", "HTR1A", "SFRP1", "GCLM", "OPRM1", "HTR3B", "INSIG1", "CRHBP", "GABRB1", "CHRM2", "FOLR2", "STING1", "CYP7B1", "NR4A3", "JAK2", "SMAD1", "HTR2A", "HCN1", "RAMP3", "PLCB1", "PADI2", "TGM2", "HTR2C", "P2RY13", "RALB", "BMI1", "GCLC", "AHR", "HSPA5", "PDE12", "STAT1", "SLC8A1", "HSPA8", "GPD1", "KLF9", "GABRG2", "UBE3A", "GABRB2", "ZFP36", "GDAP1", "SPP1", "PTAFR", "AQP4", "ITGA2", "IFIH1", "FKBP4", "ACVR1", "NRIP1", _x000D_ "NR3C1", "GNG2", "ARL6IP5", "DNAJA1", "SLC1A1", "HTR1D", "CASP7", "RAP1B", "EIF4E", "LCOR", "RIOK3", "GPLD1", "EDN1", "SMYD3", "MSN", "USP8", "SLC9A3R1", "GNAI1", "CREB1", "INSIG2", "RAN", "FBXO32", "HTR3A", "PTGES3", "PRKN", "CDKN1B", "NCOA4", "CHRM4", "ABHD2", "NPC1", "ID3", "GSK3B", "HRH1", "PPARGC1B", "NR3C2", "TMF1", "PGRMC2", "RNF14", "AKAP6", "SSTR2", "XRN1", "URI1", "APP", "PDGFB", "PAK2", "EFNA5", "FDX1", "CTNNB1", "RAP1A", "REST", "IMPACT", "SMAD5", "DHX9", "PAQR8", "RWDD1", "IFIT1", "ESR1", _x000D_ "ATP2B1", "CFLAR", "P2RY1", "TAF7", "RHOA", "TFPI", "HCN4", "LRP8")
206	LIPID BIOSYNTHETIC PROCESS	GO:0008610	GOBP	0.000827587	0.0324079	0.477271	-0.26229	-1.38936	474	c("ACSL5", "CH25H", "SGPP1", "CRPPA", "LPCAT2", "PRLR", "A4GALT", "PGAP1", "CD74", "GPAT3", "ASAH2", "INSIG1", "EFR3A", "PIK3C2A", "PDSS1", "PRKAA1", "PIK3R3", "TBXAS1", "CYP7B1", "SPTSSB", "SOCS5", "SYNJ1", "PLD1", "SGMS1", "MTMR7", "HMGCS1", "PRKAA2", "PIGK", "CYP51A1", "B4GALT6", "IMPA1", "QKI", "SC5D", "HMGCLL1", "HACD4", "CYB5R2", "SPTLC1", "ACER3", "HSD17B12", "ACSL1", "ALDH1A3", "PIKFYVE", "PLP1", "MFSD2A", "IDI1", "SPHK1", "SQLE", "MTM1", "ACSL3", "ACSL4", "HACD1", "ETNK1", "SERAC1", "FAR1", _x000D_ "GSTM1", "SERINC1", "SOCS6", "MTMR6", "IP6K3", "ELOVL5", "OSBPL3", "MTMR2", "SELENOI", "ELOVL4", "UGT8", "DGKH", "SCD", "THNSL2", "PIK3R1", "SLC44A5", "PLA2G4C", "ST6GALNAC3", "PRKAG2", "PLPP2", "SYNJ2", "ACBD3", "PTGS1", "PLPP6", "BECN1", "EDN1", "ELOVL2", "CDS1", "IPMK", "DOLK", "UGCG", "LBR", "GK", "LIPH", "SPTSSA", "PIGX", "LPGAT1", "PIP5K1B", "B3GNT5", "INSIG2", "SAMD8", "ST6GALNAC5", "PLCG2", "PTGES3", "AGPAT5", "PBX1", "FA2H", "MSMO1", "ASAH1", "ACSL6", "ST8SIA4", "RDH10", "ITPKB", "DGKB", _x000D_ "HACD3", "NUS1", "FGF2", "FUT9", "KDSR", "HMGCR", "ATG14", "SOCS4", "SCP2", "AGPS", "ABHD2", "SOCS2", "SCD5", "SLC44A1", "UVRAG", "FADS6", "B4GALT5", "PTEN", "PIK3C3", "BPNT1", "CCDC3", "OSBPL1A", "ALDH3B1", "ST8SIA1", "ACLY", "FDX1", "B3GALT1", "SLC30A5", "PDSS2", "CDS2", "ELOVL1", "PIGN", "PIGA", "HSD17B6", "VAPA", "PIP4K2A", "ABCD3")
205	CELLULAR RESPONSE TO GROWTH FACTOR STIMULUS	GO:0071363	GOBP	0.00422698	0.0884437	0.407018	-0.262229	-1.35955	381	c("BMP6", "EGR1", "SLC4A7", "HYAL2", "ACVR1C", "NGFR", "CDH5", "BDNF", "TWSG1", "PDGFD", "LRRC32", "NR4A1", "CPS1", "ITGB8", "SMAD9", "SFRP1", "GCLM", "VCAM1", "NDNF", "WNT5A", "EGR3", "ADAM9", "HIPK2", "HES1", "MSX1", "TGFB2", "KLF4", "ACAP2", "PPM1A", "SMAD1", "BMPR1A", "CX3CR1", "CDKN2B", "CCN2", "FRS2", "ENG", "PTPN11", "TGFBR1", "SFRP2", "SYAP1", "GCLC", "HSPA5", "DYNC1LI2", "SOX5", "SPHK1", "UBE3A", "FLRT3", "RDX", "SIRT1", "SKIL", "ZFP36", "ATF2", "USP15", "RAB14", "CRK", "ACVR1", "YES1", _x000D_ "NR3C1", "TNFRSF1B", "BAG4", "NRROS", "PARP1", "SOSTDC1", "MAP1B", "SHOC2", "ARF6", "NCL", "APPL1", "EHD4", "STAT3", "MCM7", "LPXN", "PDE8A", "BECN1", "EDN1", "BMPR2", "CITED2", "USP8", "CREB1", "ATP7A", "USP9X", "LIMS1", "DLL4", "HSPB1", "ACVRL1", "ITGB1", "RUNX2", "GAREM1", "PXN", "ACVR2A", "NUS1", "HIVEP1", "FGF2", "EID2", "ZFYVE9", "FEZ1", "WASF1", "BMPER", "SPART", "ZEB1", "FUT8", "BMPR1B", "CHRDL1", "TLR4", "FGF1", "ERBB4", "URI1", "APP", "PDGFB", "PAK2", "TAC1", "CTNNB1", "RAP1A", "SORT1", _x000D_ "SETX", "SMAD5")
204	PROTEIN LOCALIZATION TO CELL PERIPHERY	GO:1990778	GOBP	0.0420031	0.286648	0.321776	-0.262142	-1.27697	213	c("SEC23A", "EFR3A", "TMED2", "F11R", "GRIP1", "RAMP3", "WNK3", "CACNG2", "NECTIN3", "C1QL3", "EXOC5", "NETO1", "ZDHHC2", "RAP2A", "RDX", "BLZF1", "LIN7C", "EPB41L3", "RAPGEF6", "BAG4", "ARL6IP5", "SLC1A1", "ARL13B", "GPR158", "EHD4", "DENND4C", "SLC9A3R1", "MAP7", "SORL1", "CDH2", "GOLGA7", "RAB8B", "SLC9A3R2", "GCC2", "RAB12", "MAL", "ANK1", "EPHA2", "OPTN", "ANK3", "RABEP1", "RAB10", "CLASP2", "SLMAP", "TMEM88", "HECTD1", "ERBB4", "RAB29", "PREPL", "RAP1A", "RAB11A", "GRIN2A", "MRAP2", "GORASP2", _x000D_ "FYB1", "PKP2", "MYADM", "P2RY1", "GOLGA4", "RAB3B", "BBIP1", "ATP1B3", "LRP6", "DLG1", "CDH1", "TPBG", "ROCK2", "CCDC88A", "EFR3B", "GOLPH3", "CAV1", "NSF", "SPTBN1")
203	REGULATION OF ANGIOGENESIS	GO:0045765	GOBP	0.0425587	0.288827	0.321776	-0.262012	-1.27937	216	c("NOS3", "GPR4", "CDH5", "TSPAN12", "SLC12A2", "C3AR1", "CYBB", "ITGB8", "TNFAIP3", "SFRP1", "ERAP1", "ECSCR", "WNT5A", "TIE1", "HIPK2", "TGFB2", "KLF4", "GATA2", "CXCR4", "SMAD1", "CX3CR1", "ADAMTS1", "THBS4", "HIF1A", "ETS1", "ENG", "ITGA5", "SFRP2", "ADAM12", "STAT1", "SPHK1", "AGGF1", "SIRT1", "FOXO4", "ATF2", "WARS1", "THBS2", "CEMIP2", "MTDH", "HHEX", "SPRED1", "NF1", "STAT3", "SARS1", "RHOB", "EGLN1", "RHOJ", "HMOX1", "GREM1", "HSPB1", "ACVRL1", "ITGB1", "EPHA2", "GPNMB", "FGF2", "PTPRM", _x000D_ "WARS2", "BMPER", "CTSH", "NIBAN2", "FGF1")
202	UBIQUITIN-LIKE PROTEIN LIGASE ACTIVITY	GO:0061659	GOMF	0.0314016	0.246709	0.321776	-0.261659	-1.31539	279	c("EGR2", "RNF138", "KIAA1586", "UBR3", "RCHY1", "RNF2", "RNF6", "TRIM32", "HACE1", "UBE2D1", "TRIM41", "RNF180", "RNF13", "RNF128", "CBLL1", "PELI1", "TOPORS", "TRIM2", "PJA2", "RAD18", "RNF125", "SIAH1", "TRIM37", "RNF19B", "UBE3A", "RNF111", "TRIM22", "RNF103", "TRIM35", "PJA1", "WWP1", "UFL1", "LTN1", "RNF145", "UBR1", "RNF217", "ITCH", "CDC42", "RLIM", "HERC3", "RNF11", "C10orf90", "XIAP", "DTX2", "LONRF1", "MARCHF5", "RNF146", "HECW2", "VPS18", "ARIH1", "AMFR", "PRKN", "RC3H1", "HECTD2", "NHLRC3", _x000D_ "SH3RF1", "MDM2", "BRAP", "RNF38", "CUL3", "HECTD1", "RNF14", "UBE4A", "FBXO30", "RC3H2", "RANBP2", "MSL2", "PIAS1", "MARCHF6", "PELI2", "UBE2D3", "ZNRF2", "LONRF2", "TRIM44")
201	RESPONSE TO METAL ION	GO:0010038	GOBP	0.0126046	0.15671	0.38073	-0.261542	-1.32095	291	c("BMP6", "PCSK1", "SYT2", "AQP3", "ECT2", "JUNB", "SLC12A2", "CYBB", "CPS1", "ZNF658", "MT-CO1", "VCAM1", "CRHBP", "WNT5A", "MBP", "ADAM9", "ALOX5AP", "PRKAA1", "NLGN1", "MT2A", "PRKAA2", "SLC25A24", "HIF1A", "CHUK", "CACNG2", "GCLC", "HSPA5", "CARF", "BRAF", "CAMK2D", "CLIC4", "NUDT1", "EIF2AK3", "SLC11A2", "SLC25A13", "TIGAR", "LIG4", "PARP1", "MEF2A", "HOMER1", "SLC1A1", "ARL13B", "KCNC2", "QDPR", "GPLD1", "BECN1", "EDN1", "ADCY7", "KCNMB2", "SLC30A4", "KCNJ10", "HMOX1", "CREB1", "ALG2", "ATP7A", _x000D_ "B2M", "NEK7", "PLCG2", "SYT4", "KCNA1", "PRKN", "KCNH1", "ANK3", "CAPN3", "ITPKB", "CDKN1B", "PPP3CA", "MT1E", "STK39", "NPC1", "SLC30A1")
200	NEGATIVE REGULATION OF PROTEIN PHOSPHORYLATION	GO:0001933	GOBP	0.0321454	0.249624	0.321776	-0.261384	-1.31166	278	c("DUSP1", "HYAL2", "TRIB1", "UBASH3B", "TNFAIP3", "HIPK3", "SFRP1", "PDE4D", "TMED2", "RASIP1", "DUSP19", "DUSP16", "DUSP10", "SOCS5", "MAS1", "ANGPT1", "CDKN2B", "PRKAR1A", "NCAPG2", "ENG", "NCK1", "SFRP2", "SLC8A1", "ZBED3", "PAQR3", "PTPRO", "DUSP6", "SIRT1", "GNAQ", "WARS1", "GGNBP2", "IBTK", "RB1", "LATS1", "DNAJA1", "HHEX", "PRKAG2", "SPRED1", "NF1", "SNX25", "PPP1R15B", "PPM1E", "PWP1", "SMYD3", "SAMSN1", "DMD", "C9orf72", "SORL1", "SEMA4D", "NR2F2", "GREM1", "HSPB1", "PRKAR2B", "PRKN", "PRKDC", _x000D_ "SPAG9", "RASSF2", "CDKN1B", "HMGCR", "PKIB", "ATG14", "SOCS4", "RGN", "CDKN1A", "PID1", "TRIB2", "IPO7", "CORO1C", "SNX6", "CHORDC1", "PTEN", "DNAJC3", "PAK2", "YWHAG", "TERF2IP", "SH3BP5", "IMPACT", "PARP14", "LATS2", "CEP85", "CDKN1C", "GSKIP", "PTPRC", "SMCR8", "MYADM", "OCLN", "TAF7", "TRAF3IP1", "NOG", "GADD45A", "INPP5J", "HEG1", "PRNP", "ZNF675", "LRP6", "ADAR", "PIK3CB", "INCA1", "CNKSR3", "BDKRB2", "PRKAR2A")
199	ENZYME-LINKED RECEPTOR PROTEIN SIGNALING PATHWAY	GO:0007167	GOBP	0.00131355	0.0434914	0.45506	-0.260438	-1.39299	496	c("BMP6", "EGR1", "EPHB4", "ACVR1C", "NGFR", "CDH5", "INHBA", "BDNF", "NAMPT", "TWSG1", "PDGFD", "LRRC32", "UBASH3B", "HBEGF", "ITGB8", "PRLR", "CSRNP1", "SMAD9", "SFRP1", "EPHA6", "PDGFC", "WNT5A", "ANGPTL1", "PIK3C2A", "ADAM9", "TIE1", "HIPK2", "HES1", "IGF1", "MSX1", "PIK3R3", "TGFB2", "FRK", "NPPC", "NR4A3", "JAK2", "SOCS5", "SMAD1", "CRIM1", "ANGPT1", "BMPR1A", "LCP2", "PLCB1", "CUL5", "COL4A5", "CCN2", "ARID5B", "FRS2", "ENG", "PTPRG", "NCK1", "PTPN11", "TGFBR1", "PLEKHA1", "SFRP2", "GAB2", _x000D_ "EFEMP1", "ALK", "BRAF", "LIFR", "FLRT3", "RNF111", "SIRT1", "FOXO4", "CSF1R", "IL6ST", "EFNB1", "SKIL", "ATF2", "CD4", "USP15", "RAB14", "NRG3", "EIF2AK3", "CRK", "ACVR1", "YES1", "FOXO1", "NRROS", "PIK3R1", "NCEH1", "PARP1", "SOSTDC1", "SHOC2", "GHR", "APPL1", "STAT3", "LPXN", "GPLD1", "BMPR2", "STYK1", "NRG4", "CITED2", "SLA", "IL13RA1", "GDF11", "RET", "PHIP", "USP9X", "STON1", "SUB1", "ATOH8", "HSPB1", "ACVRL1", "ITGB1", "SS18", "EPHA2", "RUNX2", "PRICKLE1", "EPHA4", "RASSF2", "GAREM1", "MYO1E", _x000D_ "PXN", "ACVR2A", "NUS1", "RHOQ", "REPS2", "HIVEP1", "FGF2", "EID2", "ZFYVE9", "LNPEP", "ZFAND5", "SOCS2", "GSK3B", "BMPER", "SPART", "EIF4EBP2", "FUT8", "PTPRR", "BMPR1B", "CHRDL1", "EPHA5", "FGF1", "KIT", "ERBB4", "RASA1", "PDGFB", "PAK2", "ERBB3", "EFNA5", "EPHA3", "CTNNB1", "ARHGEF28", "SORT1", "SETX", "RAC1", "NEDD9", "SMAD5", "AXL", "PTPRD")
198	POSITIVE REGULATION OF TRANSCRIPTION BY RNA POLYMERASE II	GO:0045944	GOMF	0.0124061	0.1564	0.38073	-0.26041	-1.31595	307	c("EGR2", "FOXF1", "EGR1", "KLF10", "GABPA", "JUNB", "ESRRG", "NR4A1", "CSRNP1", "ZNF658", "ZFX", "ZNF43", "FOSL2", "EGR3", "MSX1", "KLF4", "KLF6", "NR4A3", "ZNF267", "ETV1", "GATA2", "SMAD1", "RORB", "NFAT5", "HIF1A", "KLF5", "ETS1", "ZNF131", "RFXAP", "ZNF597", "ZNF658B", "EGR4", "CARF", "RBPJ", "POU3F2", "MYCN", "FOXO4", "ATF2", "SOX18", "ZNF107", "E2F3", "CSRNP3", "NR3C1", "FOXO1", "MAF", "MEF2A", "REL", "HHEX", "STAT3", "ZNF493", "EPAS1", "ZNF770", "NHLH1", "KLF7", "MYC", "CREBRF", "HSF2", "NHLH2", _x000D_ "ETV5", "CREB1", "CEBPD", "ZNF24", "ERG", "ZNF268", "PBX3", "NR2C2", "PBX1", "RUNX2")
197	DNA-BINDING TRANSCRIPTION ACTIVATOR ACTIVITY, RNA POLYMERASE II-SPECIFIC	GO:0001228	GOMF	0.0124061	0.1564	0.38073	-0.26041	-1.31595	307	c("EGR2", "FOXF1", "EGR1", "KLF10", "GABPA", "JUNB", "ESRRG", "NR4A1", "CSRNP1", "ZNF658", "ZFX", "ZNF43", "FOSL2", "EGR3", "MSX1", "KLF4", "KLF6", "NR4A3", "ZNF267", "ETV1", "GATA2", "SMAD1", "RORB", "NFAT5", "HIF1A", "KLF5", "ETS1", "ZNF131", "RFXAP", "ZNF597", "ZNF658B", "EGR4", "CARF", "RBPJ", "POU3F2", "MYCN", "FOXO4", "ATF2", "SOX18", "ZNF107", "E2F3", "CSRNP3", "NR3C1", "FOXO1", "MAF", "MEF2A", "REL", "HHEX", "STAT3", "ZNF493", "EPAS1", "ZNF770", "NHLH1", "KLF7", "MYC", "CREBRF", "HSF2", "NHLH2", _x000D_ "ETV5", "CREB1", "CEBPD", "ZNF24", "ERG", "ZNF268", "PBX3", "NR2C2", "PBX1", "RUNX2")
196	RESPONSE TO GROWTH FACTOR	GO:0070848	GOBP	0.00504123	0.0967466	0.407018	-0.260095	-1.36623	407	c("BMP6", "EGR1", "SLC4A7", "HYAL2", "ACVR1C", "NGFR", "CDH5", "BDNF", "TWSG1", "PDGFD", "LRRC32", "NR4A1", "CPS1", "ITGB8", "SMAD9", "SFRP1", "GCLM", "OPRM1", "VCAM1", "NDNF", "WNT5A", "EGR3", "ADAM9", "HIPK2", "HES1", "MSX1", "TGFB2", "KLF4", "ACAP2", "PPM1A", "SMAD1", "BMPR1A", "CX3CR1", "CDKN2B", "CCN2", "FRS2", "ENG", "PTPN11", "TGFBR1", "SFRP2", "SYAP1", "GCLC", "HSPA5", "DYNC1LI2", "SOX5", "SPHK1", "UBE3A", "FLRT3", "DUSP6", "RDX", "SIRT1", "SKIL", "ZFP36", "ATF2", "USP15", "RAB14", "CRK", _x000D_ "ACVR1", "YES1", "IER2", "NR3C1", "TNFRSF1B", "BAG4", "NRROS", "PARP1", "SOSTDC1", "MAP1B", "SHOC2", "ARF6", "NCL", "KCNC2", "APPL1", "EHD4", "STAT3", "MCM7", "LPXN", "PDE8A", "BECN1", "EDN1", "BMPR2", "CITED2", "MYC", "USP8", "CREB1", "ATP7A", "USP9X", "LIMS1", "DLL4", "HSPB1", "ACVRL1", "ITGB1", "EPHA2", "RUNX2", "GAREM1", "PXN", "ACVR2A", "NUS1", "HIVEP1", "FGF2", "EID2", "ZFYVE9", "FEZ1", "WASF1", "BMPER", "SPART", "ZEB1", "FUT8", "BMPR1B", "CHRDL1", "TLR4", "FGF1", "ERBB4")
195	POSITIVE REGULATION OF SECRETION	GO:0051047	GOBP	0.0491826	0.308227	0.321776	-0.259359	-1.27718	238	c("HLA-DRB1", "BMP6", "PCSK1", "INHBA", "SLC12A2", "PFKFB2", "ADAM9", "IGF1", "TREM2", "TGFB2", "SDC4", "NLGN1", "TACR1", "SNX4", "JAK2", "SEC24A", "GATA2", "PRKAR1A", "PLCB1", "HIF1A", "RAB27B", "STAM", "VAMP7", "PTPN11", "STXBP5", "GAB2", "RAB27A", "EDNRB", "VIP", "ACSL3", "CD2AP", "ACSL4", "SDCBP", "SELENOT", "CD38", "GPR68", "SPP1", "PTAFR", "ANXA2", "VPS4B", "FFAR4", "ARF6", "GPLD1", "RAB2B", "EDN1", "ABCG1", "OPRK1", "KLRC2", "ADCYAP1", "ACHE", "CREB1", "RAB8B", "RAB5A", "SYT4", "IER3IP1", _x000D_ "SLC4A8", "CARTPT", "PPP3CA", "CLASP2", "ITPR1", "LAMP1", "SRI", "TMF1", "TLR4", "TCF7L2")
194	REGULATION OF INNATE IMMUNE RESPONSE	GO:0045088	GOBP	0.0300393	0.241981	0.352488	-0.259298	-1.29329	260	c("CLEC7A", "LGALS9", "TICAM2", "OAS1", "TNFAIP3", "ERAP1", "LGR4", "WNT5A", "MNDA", "NFKBIA", "TREM2", "STING1", "HLA-E", "RSAD2", "DUSP10", "DDX3X", "TYROBP", "TRIM41", "BTK", "PELI1", "RAB11FIP2", "PTPN11", "RPS6KA3", "PJA2", "RNF125", "PIK3AP1", "YTHDF3", "PVR", "HMGB1", "CTSS", "USP15", "CRK", "IFIH1", "HLA-B", "HSP90AA1", "HSPD1", "WDFY1", "IRF7", "PARP1", "UBQLN1", "USP27X", "BCL10", "APPL1", "HAVCR2", "ITCH", "SLC15A3", "A2M", "TRIL", "RIOK3", "XIAP", "PSPC1", "KLRC2", "CNOT7", "TBK1", "YTHDF2"_x000D_ )
193	REGULATION OF CELLULAR RESPONSE TO GROWTH FACTOR STIMULUS	GO:0090287	GOBP	0.0439947	0.29314	0.321776	-0.259142	-1.2866	246	c("MMRN2", "NGFR", "CDH5", "TWSG1", "TSPAN12", "APLN", "SFRP1", "PCSK6", "CCN1", "SHISA2", "WNT5A", "HIPK2", "HES1", "MSX1", "PBLD", "PPM1A", "ING2", "TRIM33", "CRIM1", "HHIP", "CDKN2B", "HIF1A", "UBE2D1", "CTDSPL2", "ENG", "ITGA5", "SFRP2", "HSPA5", "BRMS1L", "RBPJ", "ZDHHC17", "SDCBP", "RNF111", "SIRT1", "SKIL", "ARID4B", "STRAP", "LATS1", "NRROS", "SOSTDC1", "HHEX", "SPRED1", "SNX25", "BMPR2", "XIAP", "CITED2", "VWC2", "VWC2L", "SORL1", "GREM1", "NPTN", "ACVRL1", "RUNX2", "FGF2", "EID2", "ZEB2", _x000D_ "WASF1", "BMPER", "SPART", "ZEB1", "CHRDL1", "NIBAN2", "ARID4A", "FGF1", "GREM2", "SNX6")
192	CELL JUNCTION ORGANIZATION	GO:0034330	GOBP	0.00292924	0.0692221	0.431708	-0.258591	-1.37408	450	c("IL1RAPL1", "PCDHB3", "CDH5", "BDNF", "ECT2", "CDH7", "CDH12", "PCDHGC5", "PCDHB4", "CXADR", "PCDHB2", "CX3CL1", "FRMPD2B", "WNT5A", "TREM2", "MPP7", "TGFB2", "NLGN1", "PARD6B", "PCDHGC4", "CX3CR1", "PCDH17", "GABRA2", "PCDHB16", "VMP1", "SLC25A46", "CDH18", "GRID2", "PECAM1", "ADGRL3", "COL4A5", "GLRB", "GABRA1", "CDH19", "ITGA5", "CNTN5", "PCDHB10", "CACNG2", "C1QL3", "LGI2", "ZNF365", "CACNB4", "ARC", "CD2AP", "ESAM", "GABRG2", "FLRT3", "SDCBP", "PTPRO", "GABRB2", "CSF1R", "NEFH", "NLGN4X", _x000D_ "MTMR2", "ADAM10", "F2R", "EPB41L3", "ITGA2", "NRG3", "CRK", "STK38L", "UGT8", "RELN", "STRN", "CBLN4", "HOMER1", "SLC1A1", "MAP1B", "PKP4", "ARF6", "RAB39B", "APPL1", "DNM3", "CDC42", "RAP1B", "GPC6", "LRRTM2", "ARHGAP6", "PPFIBP1", "CAST", "ACHE", "CDH2", "HAPLN4", "NLGN3", "RAB8B", "LIMS1", "GJB1", "PCDHB14", "STON1", "NPTN", "PKN2", "PRICKLE1", "EPHA4", "SLITRK3", "ANK3", "CAP2", "FBXO45", "CNKSR2", "WASF1", "GPM6A", "LRRC4C", "CHRDL1", "GJC1", "ERBB4", "PTEN", "RAB29", "NRXN1", "CNTN2", "PCLO", _x000D_ "APP", "PAK2", "EFNA5", "CDH11", "CTNNB1", "REST", "SORT1", "APBB2", "PGRMC1", "PTPRD", "WASL", "PCDHB6", "HIPK1", "PKP2", "FZD1", "MYADM", "PCDHB13", "OCLN", "SLC39A9", "DOCK10", "RHOA", "MYOT", "CBLN1", "CLDN15", "TJP2", "HEG1", "PRNP")
191	CELL ACTIVATION	GO:0001775	GOBP	0.00178341	0.0511754	0.45506	-0.258531	-1.36705	470	c("CLEC7A", "EGR1", "HYAL2", "P2RY12", "CD84", "UBASH3B", "IKZF1", "RORA", "ITGB8", "CXADR", "CD74", "KITLG", "GCLM", "RELB", "CX3CL1", "VCAM1", "CD86", "DOCK2", "VAV3", "SP3", "SELPLG", "CLIC1", "ADAM9", "HES1", "IGF1", "CARD11", "TREM2", "PIK3R3", "THEMIS", "HLA-E", "KLF6", "RSAD2", "NR4A3", "JAK2", "TYROBP", "CMTM7", "TOX", "CX3CR1", "PHF14", "LCP2", "PLCB1", "CD93", "FGL2", "KLF5", "NBN", "BTK", "PELI1", "FNIP1", "RNF168", "C1GALT1C1", "VAMP7", "NCK1", "MEGF10", "TGFBR1", "GNA13", "NPY", "RAB27A", _x000D_ "CD83", "RBPJ", "BCL3", "BRAF", "VWF", "TRAC", "HMGB1", "EFNB1", "CD38", "ATF2", "SLC7A11", "CD4", "ADAM10", "F2R", "LEPR", "KPNA1", "DGKH", "HSPD1", "LIG4", "DNAJB9", "HPRT1", "TPD52", "PTGER4", "PIK3R1", "S100A13", "HHEX", "HAVCR2", "ITCH", "STAT3", "HDAC9", "EDN1", "FZD6", "AKAP12", "MSN", "NHEJ1", "SNAP23", "IFNGR1", "ATP7A", "B2M", "CD24", "MSH2", "TNFSF4", "DLL4", "PLCG2", "HSPB1", "BST2", "ITGB1", "PRKDC", "PBX1", "RUNX2", "ITM2A", "RC3H1", "CSRP1", "ITPKB", "DGKB", "PPP3CA", "MYH9", "STK39", _x000D_ "TOP2B", "ICAM1", "METAP1", "BMPER", "HECTD1")
190	SIDE OF MEMBRANE	GO:0098552	GOCC	0.00524087	0.0986922	0.407018	-0.258403	-1.34862	393	c("RGS1", "HLA-DRB1", "HLA-DRA", "HLA-DQA1", "HYAL2", "CDH5", "CD84", "PRLR", "LDLR", "CD74", "VCAM1", "CD86", "PTP4A1", "ADAM9", "FOLR2", "MCAM", "FRK", "HLA-E", "THBD", "CXCR4", "KRAS", "HLA-DPB1", "BMPR1A", "OTULINL", "CX3CR1", "ITGAV", "RAB21", "CHUK", "ENG", "CA4", "ITGA5", "ABCA1", "GNG13", "GNA13", "CLCN3", "SNX18", "SYAP1", "CD83", "CACNB4", "HSPA8", "CD59", "TCN2", "TMEM123", "LIFR", "EPM2AIP1", "CSF2RA", "HLA-DRB5", "SCUBE1", "IL6ST", "GNAQ", "HLA-DPA1", "CD4", "CLEC2B", "AQP4", "ITGA2", _x000D_ "AZGP1", "IL13RA2", "LEPR", "HLA-B", "YES1", "BCAM", "GNG2", "DNAJA1", "AKAP5", "GHR", "PKP4", "CANX", "ADGRA3", "ITGA9", "ATP6AP2", "ABCG1", "STYK1", "SHROOM4", "ABCC4", "HLA-DQB1", "SLA", "KLRC2", "IL13RA1", "GNAI1", "KCNAB1", "CD302", "B2M", "CD24", "S1PR1", "SLC38A1", "RAB5A")
189	VESICLE ORGANIZATION	GO:0016050	GOBP	0.0153835	0.172949	0.38073	-0.257829	-1.3005	301	c("SEC23A", "EEA1", "VAV3", "STXBP6", "TMED2", "EXOC8", "CHMP2B", "SEC24A", "YIPF5", "WASHC4", "STAM", "VAMP7", "ABCA1", "PIKFYVE", "CLCN3", "PPP6C", "RAB27A", "ARFGEF2", "ZDHHC2", "CD2AP", "ARL8B", "LAPTM4B", "ZDHHC15", "PICALM", "F2R", "ANXA2", "RAB14", "SEC22B", "SEC24B", "AP1S2", "MFSD14A", "CHMP1B", "VPS4B", "ATP6V1A", "ATP6AP2", "SNAP23", "USP8", "VPS36", "CREB1", "LYST", "RAB8B", "CHMP3", "VPS18", "TYRP1", "STX7", "SYT4", "SAMD9", "PAFAH1B1", "VTI1A", "MIA3", "PHETA1", "FBXO5", "SEC23B", "SRPX", _x000D_ "SNX10", "TRAPPC13", "CUL3", "VPS37A", "KLHL12", "YIPF4", "UVRAG", "HOOK3", "TMF1", "BLOC1S6", "ATP6V0C", "CORO1C", "PIK3C3", "EPS15", "RAB29", "RAB1A", "AGFG1", "RAB11A", "SORT1", "VAPA", "PIP4K2A", "WASL", "TRAPPC6B", "TGFBRAP1", "SYT11", "WASHC5", "TMED10", "BLOC1S5", "ZFYVE16", "STX12", "GOLPH3", "CAV1", "TRAPPC11", "STAM2", "SAR1A", "SAR1B", "SEC24D", "HPS3", "PLEKHF2", "CAV2", "VAMP4", "ATP6V1C1", "BET1", "AP3M2", "VAPB", "AP1G1", "ATP6V1D", "PI4K2B", "ATP6V1G1", "CCDC136", "CHMP5", "AQP11", _x000D_ "AKTIP", "ARFGAP3", "ZNF385A", "BLOC1S2")
188	REGULATION OF PROTEIN CATABOLIC PROCESS	GO:0042176	GOBP	0.0206993	0.195899	0.352488	-0.257829	-1.30577	323	c("IER3", "TRIB1", "TNFAIP3", "LDLR", "MAD2L1", "UBR3", "RCHY1", "ECSCR", "WNT5A", "ADAM9", "TREM2", "SOCS5", "TRIM32", "CYP51A1", "RNF180", "RNF128", "BARD1", "FBXL5", "MFSD8", "USP13", "GCLC", "CSNK2A3", "RNF19B", "TMTC3", "MTM1", "VIP", "ZDHHC2", "SVIP", "USP14", "LAPTM4B", "SDCBP", "RDX", "PSMD1", "BBS7", "ANXA2", "DNAAF4", "SEC22B", "PSMD10", "UCHL5", "DET1", "HSP90AA1", "TNFRSF1B", "NUDT15", "NELL1", "FOXO1", "UFL1", "UBQLN1", "RNF217", "ITCH", "GPLD1", "RYBP", "AZIN1", "MSN", "USP8", "MARCHF7", _x000D_ "SORL1", "USP9X", "ARIH1", "FMR1", "ATXN3", "RIC1", "PRKN", "PRICKLE1", "CDKN1B", "CST3", "HMGCR", "SOCS4", "SH3RF1", "MDM2", "GSK3B", "PLK3", "HECTD1", "NOS2", "TMF1", "NOP53", "TRIB2", "RNF14", "PHF20L1", "ZYG11B", "STYX", "WAC", "RPL11", "PIAS1", "GRIN2A", "USP25", "CSNK1A1", "COP1", "RGP1", "LRIG2", "CSNK2A1", "VCP", "CDH1", "BAG5", "EGFR", "RNF41", "PSEN1", "FMN2", "PITHD1", "CAV1", "MAPK9", "NSF", "EEF1A1", "PINK1", "FURIN", "SF3B3", "TIPARP", "PSMC1", "PACSIN3", "SHH", "TIMP2", "RAD23B", "RNF144B", _x000D_ "PSMC2", "PSME3IP1", "GABARAPL2", "N4BP1", "AQP11", "ANKIB1")
187	NEURONAL CELL BODY	GO:0043025	GOCC	0.0041499	0.087844	0.407018	-0.256518	-1.35488	440	c("PCSK1", "SLC17A8", "NGFR", "ZNF804A", "TACR3", "SLC12A2", "CYBB", "LPAR1", "PDYN", "OPRM1", "CADM2", "CX3CL1", "CRHBP", "MBP", "CHRM2", "PRKAA1", "TGFB2", "SLC2A3", "KCND2", "SLC38A2", "BMPR1A", "CX3CR1", "HTR2A", "PRKAA2", "GABRA2", "GRIP1", "SLC4A10", "STRN3", "ERMN", "SST", "SCN1A", "VGF", "PTBP2", "MOB4", "GLRA3", "SHTN1", "DIP2B", "FUBP3", "PDE11A", "RGS7BP", "SYAP1", "DIXDC1", "NPY", "KCNK1", "SLC8A1", "ARC", "VIP", "SEPTIN4", "IL6ST", "PICALM", "ELOVL5", "CACNA1F", "FKBP4", "NEGR1", "HSP90AA1", _x000D_ "STRN", "TNFRSF1B", "KCNJ14", "HOMER1", "SLC1A1", "MAP2K4", "MAP1B", "GHR", "CANX", "KCNC2", "FZD3", "PVALB", "G3BP1", "TIAM2", "CDC42", "TOP1", "GRIN3A", "AKAP12", "OPRK1", "RET", "ADCYAP1", "WDR47", "C9orf72", "SORL1", "USP33", "ATP7A", "RUFY3", "SLC38A1", "FMR1", "RAB5A", "SYT4", "AMFR", "ACVRL1", "KCNA1", "PAFAH1B1", "PRKAR2B", "VTI1A", "KCNK2", "PDE1A", "KCNH1", "PCSK2", "EPHA4", "KLHL1", "SLC4A8", "TUBB4A", "SRR", "SRSF10", "GLRX2", "CNKSR2", "FEZ1", "POLR2M", "FBXW11", "PLK3", "KCND3", "GPM6A", _x000D_ "STAU2", "ALCAM", "LYPD6", "EPHA5", "NRXN1", "CNTN2", "XRN1", "PURA", "APP", "PNOC", "SMN2")
186	DNA-BINDING TRANSCRIPTION ACTIVATOR ACTIVITY	GO:0001216	GOMF	0.0215782	0.197614	0.352488	-0.255858	-1.28915	310	c("EGR2", "FOXF1", "EGR1", "KLF10", "GABPA", "JUNB", "ESRRG", "NR4A1", "CSRNP1", "ZNF658", "ZFX", "ZNF43", "FOSL2", "EGR3", "MSX1", "KLF4", "KLF6", "NR4A3", "ZNF267", "ETV1", "GATA2", "SMAD1", "RORB", "NFAT5", "HIF1A", "KLF5", "ETS1", "ZNF131", "RFXAP", "ZNF597", "ZNF658B", "EGR4", "CARF", "RBPJ", "POU3F2", "MYCN", "FOXO4", "ATF2", "SOX18", "ZNF107", "E2F3", "CSRNP3", "NR3C1", "FOXO1", "MAF", "MEF2A", "REL", "HHEX", "STAT3", "ZNF493", "EPAS1", "ZNF770", "NHLH1", "KLF7", "MYC", "CREBRF", "HSF2", "NHLH2", _x000D_ "ETV5", "CREB1", "CEBPD", "ZNF24", "ERG", "ZNF268", "PBX3", "NR2C2", "PBX1", "RUNX2")
185	REGULATION OF EPITHELIAL CELL PROLIFERATION	GO:0050678	GOBP	0.0445912	0.29314	0.321776	-0.255576	-1.28492	275	c("BMP6", "MMRN2", "NGFR", "NR4A1", "APLN", "TNFAIP3", "SFRP1", "ZBED9", "WNT5A", "EGR3", "TIE1", "HES1", "IGF1", "TGFB2", "TACR1", "CYP7B1", "NR4A3", "DUSP10", "GATA2", "RAB33B", "ANGPT1", "BMPR1A", "PROX1", "CDKN2B", "THBS4", "HIF1A", "FRS2", "BTK", "TGFBR1", "SFRP2", "STAT1", "RBPJ", "SCG2", "EDNRB", "VIP", "KLF9", "AGGF1", "MYCN", "HMGB1", "SIRT1", "NRAS", "ZFP36", "ATF2", "EAF2", "RB1", "NF1", "STAT3", "CDC42", "BMPR2", "EGFL7", "MYC", "HMOX1", "ATP7A", "B2M", "NR2F2", "LIMS1", "DLL4", "ATOH8", _x000D_ "ACVRL1", "PRKDC", "FA2H", "RUNX2", "CDKN1B", "FGF2", "PTPRM", "RGN", "MCC", "CDC73", "ZEB1", "FGF1", "TCF7L2")
184	GTPASE ACTIVITY	GO:0003924	GOMF	0.0276108	0.230656	0.352488	-0.254624	-1.28282	280	c("RGS1", "MX2", "GBP4", "RHOU", "DIRAS3", "HBS1L", "ARL5B", "TRIM23", "DDX3X", "ARHGAP5", "RAB33B", "KRAS", "RGS10", "ARL5A", "GTPBP4", "RAB21", "EIF5B", "RAB27B", "GNA13", "RAB23", "RAP2C", "RAB18", "RALB", "RAB27A", "ENTPD4", "ARL8B", "RAP2A", "RND3", "SEPTIN4", "NRAS", "GNAQ", "DNAJC27", "RAB2A", "RGS17", "RAB14", "ARF4", "SEPTIN7", "ARL15", "RHOBTB3", "GFM1", "RAB30", "ARL13B", "ARF6", "RAB39B", "GNL1", "RND2", "DNM3", "CDC42", "RAP1B", "RHOB", "RAB2B", "RAB5C", "RGS7", "GNAI1", "EIF2S3", "RHOJ", _x000D_ "RAB4A", "RAB8B", "RAB5A", "RAN", "OPA1", "ARL4C", "RAB12", "RAB33A", "TUBB4A", "RHOQ", "GSPT2", "RAB10", "MTIF2", "GTPBP10", "GSPT1", "MFN2", "EFL1", "ARL6", "RGS5", "RASA1", "RAB29", "EEF1A1P5", "RAB1A", "MX1", "ARL1", "GEM", "SEPTIN6", "RAB6A", "RAP1A", "RAB11A", "RAC1", "RAB28", "SEPTIN10", "RAB9B", "ENTPD7", "DNM1L")
183	PROTEIN UBIQUITINATION	GO:0016567	GOMF	0.00727478	0.115363	0.407018	-0.254506	-1.31969	376	c("RNF138", "TNFAIP3", "UBR3", "RCHY1", "FBXL3", "TRIM23", "TRIM33", "RNF2", "RNF6", "TRIM32", "HACE1", "UBE2D1", "TRIM41", "CUL5", "KLHL20", "RNF180", "RNF13", "RNF128", "CBLL1", "BARD1", "PELI1", "RNF168", "MIB1", "FBXL5", "TOPORS", "TRIM2", "PJA2", "RAD18", "RNF125", "SIAH1", "TRIM37", "RNF19B", "FBXO3", "UBE3A", "RNF111", "TRIM22", "UBE2W", "RNF103", "TRIM35", "PJA1", "G2E3", "KLHL13", "WWP1", "RSPRY1", "LTN1", "LNX2", "LNX1", "RNF145", "UBR1", "RNF217", "ITCH", "RNF141", "CDC42", "RLIM", "HERC3", _x000D_ "RNF11", "C10orf90", "XIAP", "DTX2", "LONRF1", "UBE2Q2", "MARCHF5", "KLHL42", "KLHL9", "RNF146", "UBE2E1", "HECW2", "VPS18", "ARIH1", "UBA6", "UBE2A", "AMFR", "VHL", "PRKN", "MARCHF3", "RC3H1", "HECTD2", "ZFP91", "NHLRC3", "SH3RF1", "ZNF738", "FBXW11", "MDM2", "BRAP", "RNF38", "CUL3", "HECTD1")
182	NEGATIVE REGULATION OF CELL DIFFERENTIATION	GO:0045596	GOBP	0.00166088	0.0500424	0.45506	-0.25439	-1.35512	490	c("TMEM119", "SEMA3D", "SEMA3C", "TRIB1", "INHBA", "BDNF", "OSTN", "GABPA", "TWSG1", "ANP32B", "UBASH3B", "RORA", "ZFPM2", "NOCT", "LDLR", "SFRP1", "CD74", "ANKRD2", "INSIG1", "WNT5A", "MBP", "NFKBIA", "HES1", "IGF1", "TREM2", "MSX1", "TGFB2", "SEMA6D", "NPPC", "DUSP10", "SOCS5", "RANBP3L", "GATA2", "SMAD1", "RORB", "CRIM1", "KRAS", "BMPR1A", "RNF6", "PROX1", "CDKN2B", "TTPA", "FGL2", "ITGAV", "FRS2", "TMEM182", "DCC", "MIB1", "PTPN11", "ABCA1", "TGFBR1", "SFRP2", "DIP2B", "DIXDC1", "STAT1", "EFEMP1", _x000D_ "RBPJ", "EDNRB", "MYCN", "HMGB1", "SIRT1", "CNTN4", "FOXO4", "SKIL", "ZFP36", "BTG2", "GPR68", "SPP1", "RFLNB", "RB1", "FOXO1", "PIK3R1", "DAAM2", "SOSTDC1", "SPRED1", "NF1", "STAT3", "EIF4E", "BMPR2", "ABCG1", "MYC", "GDF11", "YTHDF2", "SORL1", "B2M", "RUFY3", "TMEM64", "SEMA4D", "PAF1", "MBNL3", "TNFSF4", "GREM1", "MAG", "NBR1", "SEMA3A", "SYT4", "ACVRL1", "SUZ12", "ITGB1", "SPAG9", "PBX1", "SS18", "BHLHE41", "PRICKLE1", "EPHA4", "DICER1", "RC3H1", "DDX6", "ITPKB", "CARTPT", "PPP3CA", "VAX1", "TP53INP1", _x000D_ "METTL14", "ID3", "GSK3B", "SPART", "CDKL3", "CDC73", "ZEB1", "HOOK3", "BICRAL", "TLR4", "TRIB2", "PTEN", "MARK1", "HMG20A", "CCND1", "CNTN2", "HSPA9", "RC3H2", "PCM1", "LEO1", "APP", "PDGFB")
181	NEGATIVE REGULATION OF TRANSPORT	GO:0051051	GOBP	0.0159506	0.175697	0.352488	-0.253935	-1.29989	352	c("IL1RAPL1", "FOXF1", "LGALS9", "NOS3", "ACVR1C", "CD84", "INHBA", "OSTN", "NPY5R", "SFRP1", "PIP4P2", "CD74", "CTTNBP2NL", "OPRM1", "UBR3", "INSIG1", "CRHBP", "LYPLA1", "STXBP6", "HES1", "RSAD2", "RAB33B", "ANGPT1", "HTR2A", "CYP51A1", "ITGAV", "WNK3", "CNN2", "BARD1", "PTPN11", "RAB23", "PTGER3", "VIP", "BRAF", "SVIP", "CAMK2D", "SESTD1", "GRM7", "SDCBP", "LMAN1", "HMGB1", "CRY1", "CAB39", "PICALM", "MTMR2", "CD47", "F2R", "ANXA2", "PIM3", "IL13RA2", "GPM6B", "TNFRSF1B", "VPS4B", "BAG4", "FOXO1", _x000D_ "UFM1", "ARL6IP5", "NDFIP2", "UBQLN1", "MAP1B", "FFAR4", "ARF6", "APPL1", "NF1", "CLIC2", "RAP1B", "LRRTM2", "EDN1", "NCKAP1L", "ERLEC1", "KLF7", "OPRK1", "SLC9A3R1", "MDFIC", "KCNAB1", "HMOX1", "TRDN", "ATP7A", "HECW2")
180	CELL MORPHOGENESIS INVOLVED IN DIFFERENTIATION	GO:0000904	GOBP	0.0047332	0.0929064	0.407018	-0.253872	-1.34103	425	c("EGR2", "SEMA3D", "EPHB4", "ROBO4", "SEMA3C", "NGFR", "BDNF", "CRPPA", "EPHA6", "TMEFF1", "WNT5A", "B3GNT2", "HES1", "PARD6B", "TMEM106B", "SEMA6D", "ETV1", "PLS1", "RNF6", "PROX1", "B4GALT6", "SLC25A46", "SPAST", "DCC", "C1GALT1C1", "CNTN1", "PTPN11", "CNTN5", "SHTN1", "MFSD2A", "DCLK1", "SIAH1", "ZNF365", "ARC", "ZDHHC17", "CLIC4", "FLRT3", "PTPRO", "CNTN4", "CSF1R", "EFNB1", "PICALM", "NEFH", "RAPH1", "SEC24B", "SLC11A2", "KIF5B", "RELN", "HSP90AA1", "CNP", "RB1", "HPRT1", "LATS1", "MEF2A", _x000D_ "ARL13B", "MAP1B", "ROBO2", "FZD3", "PLXNA2", "RND2", "CDC42", "SLITRK4", "EDN1", "KLF7", "NRXN3", "KIFBP", "RET", "SLC9A3R1", "PLPPR4", "WDR47", "C9orf72", "YTHDF2", "USP33", "CREB1", "NLGN3", "USP9X", "SEMA4D", "UNC5D", "SEMA3A", "NPTN", "PAFAH1B1", "CHL1", "ITGB1", "EPHA2", "PRICKLE1", "VASP", "EPHA4", "SLITRK3", "ANK3", "ANOS1", "RAB10", "PPP3CA", "VAX1", "PTPRM", "FBXO45", "MYH9", "FEZ1", "TOP2B", "CUL3", "SPART", "ALCAM", "BMPR1B", "CNTN6", "NIBAN2", "EPHA5", "B4GALT5", "PRKG1", "PTEN", "RPS6KA5", _x000D_ "NRXN1", "CNTN2", "APP", "EFNA5", "EPHA3", "CDH11", "CTNNB1", "RAC1", "PGRMC1", "LATS2", "SEMA7A", "WASL", "DRAXIN", "FRMD6", "ATL1", "ELAVL4")
179	UBIQUITIN-PROTEIN TRANSFERASE ACTIVITY	GO:0004842	GOMF	0.0116943	0.151103	0.38073	-0.253521	-1.31344	373	c("RNF138", "TNFAIP3", "UBR3", "RCHY1", "FBXL3", "TRIM23", "TRIM33", "RNF2", "RNF6", "TRIM32", "HACE1", "UBE2D1", "TRIM41", "CUL5", "KLHL20", "RNF180", "RNF13", "RNF128", "CBLL1", "BARD1", "PELI1", "RNF168", "MIB1", "FBXL5", "TOPORS", "TRIM2", "PJA2", "RAD18", "RNF125", "SIAH1", "TRIM37", "RNF19B", "FBXO3", "UBE3A", "RNF111", "TRIM22", "UBE2W", "RNF103", "TRIM35", "PJA1", "G2E3", "KLHL13", "WWP1", "RSPRY1", "LTN1", "LNX2", "LNX1", "RNF145", "UBR1", "RNF217", "ITCH", "RNF141", "CDC42", "RLIM", "HERC3", _x000D_ "RNF11", "C10orf90", "XIAP", "DTX2", "LONRF1", "UBE2Q2", "MARCHF5", "KLHL42", "KLHL9", "RNF146", "UBE2E1", "HECW2", "VPS18", "ARIH1", "UBE2A", "AMFR", "VHL", "PRKN", "MARCHF3", "RC3H1", "HECTD2", "ZFP91", "NHLRC3", "SH3RF1", "ZNF738", "FBXW11", "MDM2", "BRAP", "RNF38", "CUL3", "HECTD1")
178	UBIQUITIN-LIKE PROTEIN TRANSFERASE ACTIVITY	GO:0019787	GOMF	0.0072396	0.115274	0.407018	-0.252989	-1.32452	397	c("EGR2", "RNF138", "KIAA1586", "TNFAIP3", "UBR3", "RCHY1", "FBXL3", "TRIM23", "TRIM33", "RNF2", "RNF6", "TRIM32", "HACE1", "UBE2D1", "TRIM41", "CUL5", "KLHL20", "RNF180", "RNF13", "RNF128", "CBLL1", "BARD1", "PELI1", "RNF168", "MIB1", "FBXL5", "TOPORS", "UBA3", "TRIM2", "PJA2", "RAD18", "RNF125", "SIAH1", "TRIM37", "RNF19B", "FBXO3", "UBE3A", "RNF111", "TRIM22", "UBE2W", "RNF103", "TRIM35", "PJA1", "G2E3", "KLHL13", "WWP1", "UFL1", "RSPRY1", "LTN1", "LNX2", "LNX1", "RNF145", "UBR1", "RNF217", "ITCH", _x000D_ "RNF141", "CDC42", "RLIM", "HERC3", "RNF11", "C10orf90", "XIAP", "DTX2", "LONRF1", "UBE2Q2", "MARCHF5", "KLHL42", "KLHL9", "RNF146", "UBE2E1", "HECW2", "VPS18", "ARIH1", "UBE2A", "AMFR", "VHL", "PRKN", "MARCHF3", "RC3H1", "HECTD2", "ZFP91", "NHLRC3", "SH3RF1", "ZNF738", "FBXW11", "MDM2", "BRAP", "RNF38", "CUL3", "HECTD1")
177	LYTIC VACUOLE MEMBRANE	GO:0098852	GOCC	0.0146214	0.169766	0.38073	-0.25284	-1.3059	365	c("HLA-DRB1", "HLA-DRA", "HLA-DQA1", "CD68", "LAMP2", "GIMAP5", "C3AR1", "LDLR", "PIP4P2", "CD74", "TMEM106B", "CHMP2B", "SLC36A4", "TRIM23", "GPR137C", "PLD1", "HLA-DPB1", "FNIP2", "RNF13", "FNIP1", "VAMP7", "LAPTM5", "MAGT1", "MFSD8", "CLCN3", "AP5M1", "SLC7A14", "TMEM30A", "HSPA8", "ENTPD4", "ARL8B", "SCARB2", "LAPTM4B", "HLA-DRB5", "GNAQ", "HLA-DPA1", "RAB2A", "ANXA2", "OSTM1", "RAB14", "VPS13C", "NAPG", "HLA-DOA", "AP1S2", "SLC11A2", "KIF5B", "MFSD1", "SEH1L", "CHMP1B", "TMEM74", "CD164", "ATP6V1A", _x000D_ "FFAR4", "SLC15A3", "ATP8A1", "RAP1B", "GPLD1", "RAB5C", "ATP6AP2", "SLC30A4", "HLA-DQB1", "MREG", "GNAI1", "ATP11B", "CLTC", "CHMP3", "VPS18")
176	LYSOSOMAL MEMBRANE	GO:0005765	GOCC	0.0146214	0.169766	0.38073	-0.25284	-1.3059	365	c("HLA-DRB1", "HLA-DRA", "HLA-DQA1", "CD68", "LAMP2", "GIMAP5", "C3AR1", "LDLR", "PIP4P2", "CD74", "TMEM106B", "CHMP2B", "SLC36A4", "TRIM23", "GPR137C", "PLD1", "HLA-DPB1", "FNIP2", "RNF13", "FNIP1", "VAMP7", "LAPTM5", "MAGT1", "MFSD8", "CLCN3", "AP5M1", "SLC7A14", "TMEM30A", "HSPA8", "ENTPD4", "ARL8B", "SCARB2", "LAPTM4B", "HLA-DRB5", "GNAQ", "HLA-DPA1", "RAB2A", "ANXA2", "OSTM1", "RAB14", "VPS13C", "NAPG", "HLA-DOA", "AP1S2", "SLC11A2", "KIF5B", "MFSD1", "SEH1L", "CHMP1B", "TMEM74", "CD164", "ATP6V1A", _x000D_ "FFAR4", "SLC15A3", "ATP8A1", "RAP1B", "GPLD1", "RAB5C", "ATP6AP2", "SLC30A4", "HLA-DQB1", "MREG", "GNAI1", "ATP11B", "CLTC", "CHMP3", "VPS18")
175	PROTEIN MODIFICATION BY SMALL PROTEIN CONJUGATION	GO:0032446	GOMF	0.0097857	0.136818	0.38073	-0.252306	-1.31495	392	c("EGR2", "RNF138", "KIAA1586", "TNFAIP3", "UBR3", "RCHY1", "FBXL3", "TRIM23", "TRIM33", "RNF2", "RNF6", "TRIM32", "HACE1", "UBE2D1", "TRIM41", "CUL5", "KLHL20", "RNF180", "RNF13", "RNF128", "CBLL1", "BARD1", "PELI1", "RNF168", "MIB1", "FBXL5", "TOPORS", "TRIM2", "PJA2", "RAD18", "RNF125", "SIAH1", "TRIM37", "RNF19B", "FBXO3", "UBE3A", "RNF111", "TRIM22", "UBE2W", "RNF103", "TRIM35", "PJA1", "G2E3", "KLHL13", "WWP1", "RSPRY1", "LTN1", "LNX2", "LNX1", "RNF145", "UBR1", "RNF217", "ITCH", "RNF141", _x000D_ "CDC42", "RLIM", "HERC3", "RNF11", "C10orf90", "XIAP", "DTX2", "LONRF1", "UBE2Q2", "MARCHF5", "KLHL42", "KLHL9", "RNF146", "UBE2E1", "HECW2", "VPS18", "ARIH1", "UBA6", "UBE2A", "AMFR", "VHL", "PRKN", "MARCHF3", "RC3H1", "HECTD2", "ZFP91", "NHLRC3", "SH3RF1", "ZNF738", "FBXW11", "MDM2", "BRAP", "RNF38", "CUL3", "HECTD1")
174	PROTEIN MODIFICATION BY SMALL PROTEIN CONJUGATION OR REMOVAL	GO:0070647	GOMF	0.0097857	0.136818	0.38073	-0.252306	-1.31495	392	c("EGR2", "RNF138", "KIAA1586", "TNFAIP3", "UBR3", "RCHY1", "FBXL3", "TRIM23", "TRIM33", "RNF2", "RNF6", "TRIM32", "HACE1", "UBE2D1", "TRIM41", "CUL5", "KLHL20", "RNF180", "RNF13", "RNF128", "CBLL1", "BARD1", "PELI1", "RNF168", "MIB1", "FBXL5", "TOPORS", "TRIM2", "PJA2", "RAD18", "RNF125", "SIAH1", "TRIM37", "RNF19B", "FBXO3", "UBE3A", "RNF111", "TRIM22", "UBE2W", "RNF103", "TRIM35", "PJA1", "G2E3", "KLHL13", "WWP1", "RSPRY1", "LTN1", "LNX2", "LNX1", "RNF145", "UBR1", "RNF217", "ITCH", "RNF141", _x000D_ "CDC42", "RLIM", "HERC3", "RNF11", "C10orf90", "XIAP", "DTX2", "LONRF1", "UBE2Q2", "MARCHF5", "KLHL42", "KLHL9", "RNF146", "UBE2E1", "HECW2", "VPS18", "ARIH1", "UBA6", "UBE2A", "AMFR", "VHL", "PRKN", "MARCHF3", "RC3H1", "HECTD2", "ZFP91", "NHLRC3", "SH3RF1", "ZNF738", "FBXW11", "MDM2", "BRAP", "RNF38", "CUL3", "HECTD1")
173	CELLULAR RESPONSE TO HORMONE STIMULUS	GO:0032870	GOBP	0.0102253	0.140434	0.38073	-0.251852	-1.30568	383	c("AKR1C2", "INHBA", "OSTN", "NAMPT", "MT-ND3", "ESRRG", "NR4A1", "CPS1", "PRLR", "SFRP1", "GCLM", "NCOA2", "GLP2R", "INSIG1", "CRHBP", "PIK3C2A", "PRKAA1", "PIK3R3", "CYP7B1", "NR4A3", "JAK2", "MAS1", "PRKAA2", "NR1D2", "RAMP3", "PLCB1", "CRHR2", "SST", "PADI2", "CPEB2", "PTPN11", "ACSL1", "BMI1", "SYAP1", "GCLC", "STAT1", "HSPA8", "KLF9", "UBE3A", "RDX", "SIRT1", "FOXO4", "ZFP36", "CTSS", "CRK", "FKBP4", "LEPR", "ACVR1", "NR3C1", "RB1", "FOXO1", "LATS1", "GNG2", "PTGER4", "PIK3R1", "PARP1", "DNAJA1", _x000D_ "MAP1B", "GHR", "ROBO2", "APPL1", "STAT3", "EIF4E", "GPLD1", "HDAC9", "GPT", "EDN1", "SMYD3", "LMO2", "DENND4C", "UGCG", "USP8", "PHIP", "INSIG2", "RAN", "TNFSF4", "FBXO32", "PTGES3", "RAB12", "PRKDC", "PXN", "RHOQ", "NCOA4", "RAB10", "ABHD2", "NPC1", "SOCS2", "GSK3B", "EIF4EBP2", "PPARGC1B", "THRB", "PID1", "NR3C2", "TMF1", "CTSH", "PGRMC2", "KIT", "RNF14", "SSTR2", "URI1", "EFNA5", "YWHAG", "REST", "LATS2", "PAQR8", "PDE3B", "RWDD1", "ESR1", "ATP2B1", "CFLAR", "TAF7", "FOSB", "IRS1", "PRKCE", "RHOA", _x000D_ "TFPI", "GTF2H1")
172	MRNA BINDING	GO:0003729	GOMF	0.037501	0.270343	0.321776	-0.250795	-1.25988	283	c("NOCT", "CPEB4", "DHFR2", "DDX3X", "NSRP1", "CRYZ", "ELAVL2", "SECISBP2L", "HNRNPR", "LARP4", "TYMS", "QKI", "ZC3H12C", "CPEB2", "PTBP2", "FUBP3", "YTHDF3", "ARC", "CPSF6", "EIF2A", "ZFP36", "CPEB3", "KHDRBS2", "G3BP2", "HSP90AA1", "SLC4A1AP", "STRAP", "SYNCRIP", "EIF3A", "NCL", "RBM24", "SERBP1", "G3BP1", "NUDT16", "PTBP3", "LRPPRC", "FYTTD1", "HNRNPA0", "HNRNPM", "YTHDF2", "MYEF2", "FMR1", "SNIP1", "SCAF8", "CSTF2T", "NOVA1", "KHDRBS3", "CDC40", "RC3H1", "DDX6", "PUM1", "TRA2B", "METTL14", "IREB2", _x000D_ "STAU2", "NUDT21", "UTP23", "RBMS2", "RC3H2", "PPP1R8", "GRSF1", "HNRNPLL", "DHX9", "HNRNPA3", "KHDRBS1", "ELAVL4", "RPL26", "HNRNPA1L2", "HNRNPA1", "DHX36", "THOC5", "CCT5", "ETF1", "HNRNPK", "GNL3", "PCBP1", "TAF15", "LARP6", "HNRNPAB", "RBM8A", "SLBP", "LSM14B", "HNRNPA2B1", "PAIP2", "YTHDC1", "CELF1", "RBMX", "RBM25", "PARN", "TSN", "CNBP", "MEX3D", "RSL1D1")
171	REGULATION OF INTRACELLULAR TRANSPORT	GO:0032386	GOBP	0.0468358	0.3025	0.321776	-0.249833	-1.26242	293	c("MX2", "IER3", "HYAL2", "ECT2", "ANP32B", "PGAP1", "MYLK2", "RHOU", "INSIG1", "PRKAA1", "JAK2", "PPM1A", "UHMK1", "ANGPT1", "YIPF5", "RAB21", "CTDSPL2", "BARD1", "PTPN11", "RAB23", "TMEM30A", "XPO4", "ZDHHC2", "SVIP", "CPSF6", "LMAN1", "RDX", "SH3TC2", "NEFH", "DNAJC27", "MTMR2", "ANXA2", "SEC24B", "HSP90AA1", "BAG4", "UFM1", "PIK3R1", "AKAP5", "SLC1A1", "MAP1B", "KIF20B", "NF1", "BNIP3L", "ERLEC1", "MSN", "PPP1R12A", "MDFIC", "RIOK2", "HCLS1", "SORL1", "RUFY3", "CHMP3", "NUP58", "DENND10P1", "RAN", _x000D_ "GCC2", "NOLC1", "PRKN", "ANK3", "NUS1", "FEZ1", "NUP153", "SCP2", "GSK3B", "LAMP1", "PLK3")
170	VACUOLAR MEMBRANE	GO:0005774	GOCC	0.0110096	0.146779	0.38073	-0.249737	-1.31334	400	c("HLA-DRB1", "HLA-DRA", "HLA-DQA1", "CD68", "LAMP2", "GIMAP5", "C3AR1", "LDLR", "PIP4P2", "CD74", "TMEM106B", "CHMP2B", "SLC36A4", "STING1", "THBD", "TRIM23", "GPR137C", "PLD1", "HLA-DPB1", "FNIP2", "VMP1", "RNF13", "FNIP1", "VAMP7", "LAPTM5", "MAGT1", "MFSD8", "CLCN3", "AP5M1", "SLC7A14", "TMEM30A", "HSPA8", "ENTPD4", "ARL8B", "SCARB2", "LAPTM4B", "HLA-DRB5", "GNAQ", "HLA-DPA1", "MTMR2", "RAB2A", "ANXA2", "OSTM1", "RAB14", "VPS13C", "NAPG", "HLA-DOA", "AP1S2", "SLC11A2", "KIF5B", "MFSD1", "SEH1L", _x000D_ "CHMP1B", "TMEM74", "CD164", "ATP6V1A", "FFAR4", "SLC15A3", "ATP8A1", "RAP1B", "GPLD1", "RAB5C", "ATP6AP2", "SLC30A4", "HLA-DQB1", "MREG", "GNAI1", "JMY", "ATP11B", "CLTC", "CHMP3", "VPS18")
169	MULTICELLULAR ORGANISMAL HOMEOSTASIS	GO:0048871	GOBP	0.0100779	0.139288	0.38073	-0.249342	-1.30585	398	c("BMP6", "EGR1", "AQP3", "HYAL2", "NOS3", "PMAIP1", "OAS1", "CDH5", "INHBA", "SLC12A2", "IKZF1", "CXADR", "TNFAIP3", "KITLG", "LGR4", "SP3", "MBP", "HIPK2", "CARD11", "MYO5B", "PRKAA1", "PBLD", "NR4A3", "JAK2", "F11R", "GATA2", "KRAS", "ANGPT1", "CX3CR1", "HTR2A", "PRKAA2", "NR1D2", "AKAP11", "TRIM32", "HIF1A", "TP53INP2", "NCAPG2", "WNK3", "PECAM1", "CCN2", "BTK", "BARD1", "PTPN11", "SLC25A40", "MFSD2A", "CRACD", "NAPEPLD", "CLCN3", "ALK", "ESAM", "LCA5", "HMGB1", "SIRT1", "SEPTIN4", "SKIL", "F2R", _x000D_ "AQP4", "AZGP1", "LEPR", "SLC11A2", "RRN3", "RB1", "STRAP", "FOXO1", "UFL1", "LDB2", "LIPA", "SLC1A1", "NF1", "STAT3", "PTBP3", "EPAS1", "NCKAP1L", "FTO", "XIAP", "DMD", "CITED2", "HCLS1", "HMOX1", "CDH2", "B2M", "PPARGC1A", "POC1B", "USH1C", "HSPB1", "PRKACB", "ITGB1", "PRICKLE1", "L3MBTL3", "RASSF2", "RC3H1", "USP45", "ITPKB", "SFXN1", "SNX10")
168	ESTABLISHMENT OF ORGANELLE LOCALIZATION	GO:0051656	GOBP	0.0204196	0.194669	0.352488	-0.24924	-1.27073	331	c("CENPF", "MAD2L1", "AP1AR", "TRAK2", "CCDC186", "INCENP", "MYO5B", "TMED2", "NLGN1", "EXOC8", "CHMP2B", "NR4A3", "EXOC6", "SYNJ1", "ABCE1", "HIF1A", "KIF1C", "NMD3", "MAP4", "SPAST", "BTK", "KIF3A", "FAM91A1", "PPP6C", "BICD1", "RAB27A", "EXOC5", "ZBED3", "PICALM", "BBS7", "AGBL4", "TOR1A", "KIF5B", "SEH1L", "CHMP1B", "VPS4B", "TERF1", "ANKFN1", "KIF25", "S100A13", "MAP1B", "ARMCX3", "CDC42", "SPIRE1", "CENPC", "LRPPRC", "BECN1", "SNAP23", "SLC9A3R1", "MREG", "CHMP3", "ZW10", "RAN", "OPA1", "SYT4", _x000D_ "DYNC1I1", "PAFAH1B1", "MAPRE1", "MCPH1", "ITGB1", "MYO1E", "CLASP2", "MYH9", "FEZ1", "WASF1", "TRAPPC13", "FBXW11", "CDCA5", "CUL3", "ARL6", "KLHL12", "HOOK3", "CHAMP1", "BLOC1S6", "KIT", "KPNB1", "MARK1", "UBXN2B", "RAB1A", "PCM1", "GEM", "RAB6A", "SUN2", "CTNNB1", "RAB11A", "LMNA", "WASL", "DNM1L", "TRAPPC6B", "CEP120", "TMEM230", "LTV1")
167	NEGATIVE REGULATION OF PHOSPHATE METABOLIC PROCESS	GO:0045936	GOBP	0.013982	0.166443	0.38073	-0.249123	-1.28555	361	c("IER3", "DUSP1", "HYAL2", "TRIB1", "INHBA", "UBASH3B", "MASTL", "TNFAIP3", "HIPK3", "SFRP1", "MT-RNR1", "PDE4D", "TGFB2", "TMED2", "RASIP1", "PPP1R15A", "DUSP19", "DUSP16", "PPP4R4", "DUSP10", "SOCS5", "MAS1", "ANGPT1", "CDKN2B", "PRKAR1A", "NCAPG2", "ENG", "NCK1", "SFRP2", "SLC8A1", "ZBED3", "PAQR3", "PTPRO", "DUSP6", "SIRT1", "GNAQ", "WARS1", "GGNBP2", "TIGAR", "IBTK", "RB1", "BAG4", "LATS1", "PARP1", "DNAJA1", "HHEX", "PRKAG2", "SPRED1", "NF1", "STAT3", "SNX25", "PPP1R15B", "PPM1E", "PWP1", _x000D_ "NCKAP1L", "SMYD3", "SAMSN1", "DMD", "C9orf72", "SORL1", "SEMA4D", "NR2F2", "GREM1", "HSPB1", "PRKAR2B", "PRKN", "PRKDC", "SPAG9", "RASSF2", "CDKN1B", "HMGCR", "PKIB", "TIPRL", "ATG14", "SOCS4", "RGN", "GSK3B", "CDKN1A", "PID1", "TRIB2", "IPO7", "YWHAB", "CORO1C", "SNX6", "CHORDC1", "PTEN", "DNAJC3", "URI1", "PDGFB", "PAK2", "PPP1R8", "YWHAG", "TERF2IP", "SH3BP5", "IMPACT", "PARP14", "LATS2", "CEP85", "CDKN1C", "PIP4K2A", "GSKIP", "PTPRC", "SMCR8", "MYADM", "OCLN", "TAF7", "TRAF3IP1", "NOG", "GADD45A", _x000D_ "INPP5J", "HEG1", "PRNP", "IRS2", "ZNF675", "LRP6", "IQGAP1", "ADAR", "PIK3CB", "INCA1", "CNKSR3", "BDKRB2", "PLEK", "PRKAR2A", "SWAP70", "ENSA")
166	NUCLEAR MEMBRANE	GO:0031965	GOCC	0.0436873	0.292884	0.321776	-0.249095	-1.25047	273	c("CDH5", "NR4A1", "DPY19L4", "DNAJB14", "OSBPL8", "ZMPSTE24", "CLIC1", "LYPLA1", "ALOX5AP", "SCAI", "TMX4", "SMAD1", "RNF6", "FAM169A", "PLCB1", "GTPBP4", "RNF13", "SPAST", "TOR1AIP1", "ARL6IP6", "ADRA1A", "EDNRB", "SENP1", "ITPRIP", "SH3BGRL2", "MINDY3", "SDCBP", "SIRT1", "GNAQ", "YEATS4", "OSBPL3", "NUDT1", "UTP18", "TMEM168", "TOR1A", "NUP50", "MTDH", "CANX", "PLPP6", "LRPPRC", "DPY19L1", "DTX2", "LBR", "CCNI", "C9orf72", "ATP11B", "CNEP1R1", "NUP58", "PAFAH1B1", "WTAP", "KCNH1", "PRICKLE1", _x000D_ "TMEM109", "MATR3", "TRA2B", "HACD3", "ITPR1", "NUP153", "BRAP", "TEX2", "SLC30A1", "STAU2", "RIF1", "GTF3C3", "KPNA4", "KPNB1", "AKAP6", "CCND1", "NRXN1", "MX1", "PCM1", "SLC52A3", "RANBP2", "SUN2", "EPHA3", "LMNA", "SORT1", "VAPA", "MRPS23", "ERN1", "BCL2L1", "SENP2", "TMEM97", "IFI27", "PHF20", "PRNP", "SCRN1", "GCH1", "AKIRIN1", "EGFR", "NDC1", "PSEN1", "EPC1")
165	NEGATIVE REGULATION OF PHOSPHORUS METABOLIC PROCESS	GO:0010563	GOBP	0.0172474	0.181996	0.352488	-0.24909	-1.28452	362	c("IER3", "DUSP1", "HYAL2", "TRIB1", "INHBA", "UBASH3B", "MASTL", "TNFAIP3", "HIPK3", "SFRP1", "MT-RNR1", "PDE4D", "TGFB2", "TMED2", "RASIP1", "PPP1R15A", "DUSP19", "DUSP16", "PPP4R4", "DUSP10", "SOCS5", "MAS1", "ANGPT1", "CDKN2B", "PRKAR1A", "NCAPG2", "ENG", "NCK1", "SFRP2", "SLC8A1", "ZBED3", "PAQR3", "PTPRO", "DUSP6", "SIRT1", "GNAQ", "WARS1", "GGNBP2", "TIGAR", "IBTK", "RB1", "BAG4", "LATS1", "PARP1", "DNAJA1", "HHEX", "PRKAG2", "SPRED1", "NF1", "STAT3", "SNX25", "PPP1R15B", "PPM1E", "PWP1", _x000D_ "NCKAP1L", "SMYD3", "SAMSN1", "DMD", "C9orf72", "SORL1", "SEMA4D", "NR2F2", "GREM1", "HSPB1", "PRKAR2B", "PRKN", "PRKDC", "SPAG9", "RASSF2", "CDKN1B", "HMGCR", "PKIB", "TIPRL", "ATG14", "SOCS4", "RGN", "GSK3B", "CDKN1A", "PID1", "TRIB2", "IPO7", "YWHAB", "CORO1C", "SNX6", "CHORDC1", "PTEN", "DNAJC3", "URI1", "PDGFB", "PAK2", "PPP1R8", "YWHAG", "TERF2IP", "SH3BP5", "IMPACT", "PARP14", "LATS2", "CEP85", "CDKN1C", "PIP4K2A", "GSKIP", "PTPRC", "SMCR8", "MYADM", "OCLN", "TAF7", "TRAF3IP1", "NOG", "GADD45A", _x000D_ "INPP5J", "HEG1", "PRNP", "IRS2", "ZNF675", "LRP6", "IQGAP1", "ADAR", "PIK3CB", "INCA1", "CNKSR3", "BDKRB2", "PLEK", "PRKAR2A", "SWAP70", "ENSA")
164	POSITIVE REGULATION OF CATABOLIC PROCESS	GO:0009896	GOBP	0.0072302	0.115274	0.407018	-0.248738	-1.31649	452	c("IER3", "TRIB1", "NOCT", "TNFAIP3", "LDLR", "ABCD2", "UBR3", "RCHY1", "ECSCR", "WNT5A", "PIK3C2A", "ADAM9", "IGF1", "TREM2", "PRKAA1", "SNX4", "STING1", "SOCS5", "HTR2A", "PRKAA2", "TRIM32", "HIF1A", "RNF180", "RNF128", "SPTLC1", "BARD1", "LAPTM5", "FBXL5", "RALB", "USP13", "SNX18", "GCLC", "PDE12", "CSNK2A3", "RNF19B", "YTHDF3", "TMTC3", "VIP", "SVIP", "GPD1", "RDX", "HMGB1", "SIRT1", "ZFP36", "TRIM22", "BBS7", "BTG2", "CPEB3", "SEC22B", "PSMD10", "AGBL4", "DET1", "HSP90AA1", "TNFRSF1B", "FOXO1", _x000D_ "UFL1", "SNX30", "UBQLN1", "MTDH", "RNF217", "RBM24", "ITCH", "GPLD1", "BECN1", "FTO", "BNIP3L", "MSN", "CNOT7", "PAFAH1B2", "TUT7", "TBK1", "C9orf72", "YTHDF2", "HMOX1", "SORL1", "ARIH1", "FMR1", "EPM2A", "ATXN3", "VHL", "PRKN", "SCOC", "PRICKLE1", "L3MBTL3", "OPTN", "ZBTB20", "RC3H1", "PUM1", "CDKN1B", "TP53INP1", "SOCS4", "METTL14", "SH3RF1", "MDM2", "GSK3B", "PLK3", "HECTD1", "UVRAG", "NOP53", "TRIB2", "PTEN", "RNF14", "ZYG11B", "RC3H2", "WAC", "APP", "PIAS1", "GRSF1", "SH3GLB1", "PIP4K2A", "SMCR8", _x000D_ "CSNK1A1", "DHX36", "CNOT8", "IRS1", "RNF139", "PRKCE", "ATF6", "COP1", "IRS2", "MOAP1", "PIK3CB", "RAB3GAP1", "DCP2", "CSNK2A1", "VCP", "RAB3GAP2", "DIS3", "VPS13D", "CCNY", "SLC4A4", "RNF41", "PSEN1", "TMEM59", "CELF1", "TRIM13", "POLR2D", "ROCK2", "CAV1", "MAPK9", "NSF", "PARN", "SLC25A5", "PINK1", "FURIN", "MEX3D", "TIPARP", "PSMC1", "PACSIN3")
163	TRANSPORTER COMPLEX	GO:1990351	GOCC	0.0241104	0.210904	0.352488	-0.248162	-1.26645	340	c("MT-ND6", "SLC17A8", "MT-ND1", "MT-ND2", "MT-ND5", "MT-CYB", "MT-ND3", "GABRA4", "MT-ND4L", "MT-ND4", "MT-CO1", "HTR3B", "MICU3", "CLIC1", "GABRB1", "PDE4D", "SLC17A6", "SLC5A3", "KCND2", "KCNG3", "ATP8B4", "GABRA2", "HCN1", "KCNA4", "GABRG3", "GRID2", "SCN1A", "GLRB", "GABRA1", "KCNS2", "GLRA3", "CACNG2", "KCNJ16", "STXBP5", "KCNK1", "CHRFAM7A", "TMEM30A", "CACNB4", "GABRG2", "SESTD1", "CLIC4", "GABRB2", "NDUFS1", "OSTM1", "KCNV1", "CACNA1F", "OLFM3", "KCNJ14", "LRRC8D", "GABRQ", "CACNA2D1", "ATP6V1A", _x000D_ "LRRC8B", "GABRA3", "ATP8B1", "KCNC2", "CLIC2", "ATP8A1", "GRIN3A", "KCNMB2", "VWC2", "VWC2L", "KCNAB1", "ATP11B")
162	POSITIVE REGULATION OF IMMUNE RESPONSE	GO:0050778	GOBP	0.0164638	0.178116	0.352488	-0.248072	-1.29152	386	c("HLA-DRB1", "HLA-DRA", "CLEC7A", "LGALS9", "TICAM2", "OAS1", "CMKLR1", "C3AR1", "TNFAIP3", "CD74", "CD86", "VAV3", "WNT5A", "MNDA", "NFKBIA", "CARD11", "TREM2", "PDE4D", "TGFB2", "THEMIS", "SNX4", "STING1", "HLA-E", "RSAD2", "NR4A3", "JAK2", "SOCS5", "DDX3X", "TYROBP", "GATA2", "HLA-DPB1", "LCP2", "SLC39A10", "TRIM41", "BTK", "PELI1", "RAB11FIP2", "VAMP7", "PLEKHA1", "RPS6KA3", "PJA2", "PIK3AP1", "GAB2", "CACNB4", "BRAF", "PVR", "TRAC", "HMGB1", "SIRT1", "IL6ST", "CD38", "CTSS", "CD4", "USP15", _x000D_ "PTAFR", "IFIH1", "C5AR2", "HLA-B", "YES1", "HSP90AA1", "HSPD1", "WDFY1", "IRF7", "USP27X", "FBXO38", "BCL10", "HAVCR2", "ITCH", "SLC15A3", "TRIL", "RIOK3", "GPLD1", "NCKAP1L", "PSPC1", "HLA-DQB1", "KLRC2", "TBK1", "B2M", "NFKBID", "MSH2")
161	CELL ADHESION MOLECULE BINDING	GO:0050839	GOMF	0.00464694	0.0918113	0.407018	-0.247915	-1.31681	485	c("TSPAN8", "ROBO4", "CDH5", "CDH7", "EPCAM", "EDIL3", "CDH12", "ITGB8", "GLDN", "CXADR", "CCN1", "CX3CL1", "VCAM1", "ARHGAP18", "CLIC1", "STXBP6", "ADAM9", "IGF1", "MPP7", "NLGN1", "CHMP2B", "F11R", "DDX3X", "CLINT1", "CTNNA3", "THBS4", "ITGAV", "CDH18", "CNN2", "CCN2", "CNTN1", "CDH19", "NCK1", "PTPN11", "ITGA5", "CNTN5", "MB21D2", "SHTN1", "SFRP2", "NECTIN3", "HSPA5", "PDLIM1", "STAT1", "HSPA8", "PVR", "CD2AP", "ESAM", "VWF", "SDCBP", "PTPRO", "EIF2A", "RDX", "HMGB1", "CNTN4", "TWF1", "ICAM2", _x000D_ "TMPO", "PICALM", "NLGN4X", "CD47", "ADAM10", "SPP1", "SLK", "ANXA2", "ITGA2", "SEPTIN7", "KIF5B", "ACVR1", "BCAM", "MRTFB", "TXNDC9", "CEMIP2", "PKP4", "ROBO2", "EHD4", "SERBP1", "FXYD5", "FMNL2", "ITGA9", "BMPR2", "MSN", "NRXN3", "PPFIBP1", "CAST", "USP8", "EIF2S3", "CDH2", "NLGN3", "RAN", "SLC9A3R2", "BZW1", "NPTN", "MAPRE1", "PKN2", "ITGB1", "ANLN", "EPHA2", "VASP", "TRPC4", "ANK3", "DDX6", "GPNMB", "FGF2", "CDC42EP1", "RAB10", "PTPRM", "MYH9", "ICAM1", "PCMT1", "LRRC4C", "ZC3H15", "CNTN6", "NIBAN2", _x000D_ "FGF1", "YWHAB", "PRDX6", "EPS15", "KTN1", "RAB1A", "NRXN1", "CNTN2", "ATIC", "COBLL1", "PAK2", "PPL", "ASAP1", "CDH11", "CTNNB1", "PTPRD", "SH3GLB1", "VAPA", "SEMA7A", "PKP2", "TMOD3", "RANBP1", "PPME1", "TJP2", "CIP2A", "OLA1", "DLG1", "IQGAP1", "HNRNPK", "DHX29", "ITGA8", "YWHAZ", "PCBP1", "TENM1", "LIMA1", "CAPZA1", "CDH1", "ADAM22", "SWAP70", "EGFR", "SYK", "S100A11", "PSEN1", "EIF5", "PFN1", "CADM1")
160	CELL BODY	GO:0044297	GOCC	0.00748133	0.118017	0.407018	-0.24669	-1.31946	496	c("PCSK1", "SLC17A8", "P2RY12", "SLC2A13", "NGFR", "ZNF804A", "TACR3", "SLC12A2", "CYBB", "LPAR1", "CXADR", "PDYN", "OPRM1", "CADM2", "CX3CL1", "CRHBP", "MBP", "CHRM2", "PRKAA1", "TGFB2", "TACR1", "SLC2A3", "KCND2", "SLC38A2", "BMPR1A", "CX3CR1", "HTR2A", "PRKAA2", "GABRA2", "GRIP1", "SLC4A10", "STRN3", "ERMN", "SST", "SCN1A", "VGF", "PTBP2", "MOB4", "GLRA3", "SHTN1", "DIP2B", "FUBP3", "PDE11A", "RGS7BP", "SYAP1", "DIXDC1", "NPY", "KCNK1", "SLC8A1", "ARC", "VIP", "BRAF", "SEPTIN4", "IL6ST", "PICALM", _x000D_ "ELOVL5", "CACNA1F", "FKBP4", "NEGR1", "HSP90AA1", "STRN", "TNFRSF1B", "KCNJ14", "HOMER1", "SLC1A1", "MAP2K4", "MAP1B", "GHR", "CANX", "KCNC2", "FZD3", "PVALB", "G3BP1", "TIAM2", "CDC42", "TOP1", "BMPR2", "GRIN3A", "ATP6AP2", "AKAP12", "OPRK1", "RET", "ADCYAP1", "WDR47", "KCNJ10", "C9orf72", "SORL1", "USP33", "ATP7A", "RUFY3", "SLC38A1", "FMR1", "RAB5A", "SYT4", "AMFR", "ACVRL1", "KCNA1", "PAFAH1B1", "PRKAR2B", "VTI1A", "KCNK2", "PDE1A", "KCNH1", "PCSK2", "EPHA4", "KLHL1", "SLC4A8", "TUBB4A", "SRR", _x000D_ "SRSF10", "GLRX2", "CNKSR2", "STK39", "FEZ1", "POLR2M", "FBXW11", "PLK3", "KCND3", "GPM6A", "STAU2", "ALCAM", "LYPD6", "EPHA5", "TCP1", "NRXN1", "CNTN2", "XRN1", "PURA", "APP", "PNOC", "SMN2")
159	CELL-CELL JUNCTION	GO:0005911	GOCC	0.0142216	0.167725	0.38073	-0.24585	-1.29161	408	c("AQP3", "NGFR", "CDH5", "ECT2", "CDH7", "EPCAM", "CDH12", "CXADR", "TMEM65", "FRMPD2B", "STXBP6", "CD53", "TMEM47", "MPP7", "THEMIS", "PARD6B", "RASIP1", "F11R", "CTNNA3", "LCP2", "CDH18", "WNK3", "CNN2", "PECAM1", "ADGRL3", "SCN1A", "FRS2", "CDH19", "NCK1", "ARHGAP24", "ITGA5", "TGFBR1", "PIKFYVE", "NECTIN3", "RAP2C", "PDLIM1", "SLC8A1", "PVR", "GJD2", "CD2AP", "ESAM", "PMP22", "CLIC4", "FLRT3", "SDCBP", "RDX", "TWF1", "PCDH1", "PCDH9", "LIN7C", "ACTR3", "ADAM10", "ANXA2", "EPB41L3", "STRN", "SSX2IP", _x000D_ "PIK3R1", "MTDH", "PKP4", "ADD3", "CDC42", "RAP1B", "SHROOM1", "BMPR2", "SHROOM4", "MSN", "LDB3", "SNAP23", "CDH2", "LIMS1", "PANX1", "CCDC85A", "GJB1", "FMN1", "OPALIN", "PKN2", "ITGB1", "EPHA2", "VASP", "TRPC4", "FRMD4B", "PODXL", "EPHA4", "ANK3", "MYO1E", "PXN", "CDC42EP1", "RAB10", "PPP3CA", "PTPRM", "MYH9", "USP53", "SH3KBP1", "SLC31A1", "NIBAN2", "GJC1", "KIT", "AKAP6", "MAGI3", "PCDH12", "CCND1", "APP", "PAK2", "PGM5", "PPL", "EFNA5", "ASH1L", "CDH11", "CTNNB1", "VEZT", "VAPA", "IGSF11", "FRMD6", _x000D_ "AMOT", "PKP2", "MYADM", "OCLN", "BVES", "TMOD3", "RHOA", "SYNM", "PLEKHG5", "KCNA2", "CLDN15", "TJP2", "HEG1")
158	POSITIVE REGULATION OF PROTEOLYSIS	GO:0045862	GOBP	0.0433695	0.291679	0.321776	-0.24523	-1.23764	308	c("CLEC7A", "LGALS9", "TNFSF10", "PMAIP1", "ACVR1C", "NGFR", "TRIB1", "ANP32B", "CCN1", "RCHY1", "ECSCR", "MBP", "ADAM9", "TREM2", "JAK2", "SOCS5", "DDX3X", "TRIM32", "RNF180", "CCN2", "LAPTM5", "SFRP2", "USP13", "GCLC", "RNF19B", "TMTC3", "SENP1", "ST18", "HMGB1", "SIRT1", "PICALM", "BBS7", "F2R", "ANXA2", "PSMD10", "SPON1", "EIF2AK3", "AGBL4", "DET1", "HSPD1", "TNFRSF1B", "ARL6IP5", "RHBDD1", "SLC1A1", "UBQLN1", "RNF217", "BCL10", "STAT3", "GPLD1", "MYC", "CASC2", "CYCS", "ARIH1", "FMR1", "ATXN3", _x000D_ "VHL", "PRKN", "APH1B", "PRICKLE1", "EPHA4", "L3MBTL3", "CAPN3", "MYH9", "SOCS4", "RGN", "SH3RF1", "FBXW11", "MDM2", "GSK3B", "PLK3", "HECTD1", "CTSH", "NOP53", "TRIB2", "PTEN", "RNF14", "ZYG11B", "CNTN2")
157	NUCLEOTIDE METABOLIC PROCESS	GO:0009117	GOBP	0.00665634	0.110804	0.407018	-0.244612	-1.29656	435	c("MT-ATP8", "MT-ND6", "PNP", "SLC4A7", "IER3", "ACSL5", "MT-ND1", "MT-ATP6", "MT-ND2", "NAMPT", "MT-ND5", "MT-ND3", "ACSF2", "RORA", "NOCT", "MT-ND4L", "MT-ND4", "PFKFB2", "DLD", "CARD11", "PDE4D", "GUCY1A2", "NUDT12", "NPPC", "RRM2B", "MDH1B", "HMGCS1", "HTR2A", "TYMS", "CMPK1", "RFK", "AK3", "RRM1", "PANK3", "HSD17B12", "ACSL1", "MTHFD2L", "RAB23", "CACNB4", "HSPA8", "ACSL3", "ACSL4", "GUCY1A1", "HACD1", "GPD1", "FAR1", "ENTPD4", "CD38", "ELOVL5", "ADK", "SUCLA2", "NDUFS1", "QPRT", "PANK1", "ELOVL4", _x000D_ "PARG", "NUDT18", "SLC25A13", "CNP", "TIGAR", "PRPS1", "HPRT1", "NUDT15", "PARP1", "ATP6V1A", "PRKAG2", "NUDT16", "DCK", "PDE8A", "ADCY7", "ELOVL2", "NUDT11", "SLC25A25", "ADSS2", "PPAT", "NNMT", "RAN", "OPA1", "DLAT", "PDHX", "EPHA2", "ACSL6", "RHOQ", "HMGCR", "NDUFA5", "PDE7B", "SDHC", "AK5", "EFL1", "GUCY1B1", "GMPS", "NME7", "ATP6V0C", "BPNT1", "MAGI3", "ATIC", "PGK1", "AK7", "PGM1", "RPE", "NT5E", "ME1", "ACLY")
156	GROWTH	GO:0040007	GOBP	0.0392719	0.276851	0.321776	-0.244349	-1.23291	321	c("ACVR1C", "BDNF", "OSTN", "PRLR", "CXADR", "SFRP1", "MT-RNR1", "RSPO2", "ZMPSTE24", "WNT5A", "IGF1", "TGFB2", "TMED2", "DIPK2A", "KLK6", "NPPC", "SMAD1", "BMPR1A", "RNF6", "PRKAR1A", "TYMS", "SLC4A10", "NCAPG2", "KLF5", "RMI1", "NBN", "ATRX", "ARID5B", "TMEM182", "PTPN11", "PLEKHA1", "SFRP2", "ADRA1A", "DCLK1", "MTM1", "CLIC4", "UBE3A", "FLRT3", "CPQ", "ATF2", "RAPH1", "NLGN4X", "LEPR", "HSP90AA1", "KPNA1", "TNKS2", "MAP2K4", "MAP1B", "GINS1", "RND2", "EDN1", "SLC25A25", "C9orf72", "NLGN3", "USP9X", _x000D_ "S1PR1", "FMN1", "STIL", "TBL1XR1", "SEMA3A", "ITGB1", "PRICKLE1", "IER3IP1", "RDH10", "PPP3CA", "SBDS", "WASF1", "FLVCR1", "SPART", "CDKL3", "CDKN1A", "ALCAM", "BMPR1B", "FGF1", "ERBB4", "PRKG1", "PTGFRN", "RC3H2", "APP", "EFNA5", "CTNNB1", "IMPACT", "PELO", "SCAPER", "CDKN1C", "SEMA7A")
155	DEVELOPMENTAL GROWTH	GO:0048589	GOBP	0.0392719	0.276851	0.321776	-0.244349	-1.23291	321	c("ACVR1C", "BDNF", "OSTN", "PRLR", "CXADR", "SFRP1", "MT-RNR1", "RSPO2", "ZMPSTE24", "WNT5A", "IGF1", "TGFB2", "TMED2", "DIPK2A", "KLK6", "NPPC", "SMAD1", "BMPR1A", "RNF6", "PRKAR1A", "TYMS", "SLC4A10", "NCAPG2", "KLF5", "RMI1", "NBN", "ATRX", "ARID5B", "TMEM182", "PTPN11", "PLEKHA1", "SFRP2", "ADRA1A", "DCLK1", "MTM1", "CLIC4", "UBE3A", "FLRT3", "CPQ", "ATF2", "RAPH1", "NLGN4X", "LEPR", "HSP90AA1", "KPNA1", "TNKS2", "MAP2K4", "MAP1B", "GINS1", "RND2", "EDN1", "SLC25A25", "C9orf72", "NLGN3", "USP9X", _x000D_ "S1PR1", "FMN1", "STIL", "TBL1XR1", "SEMA3A", "ITGB1", "PRICKLE1", "IER3IP1", "RDH10", "PPP3CA", "SBDS", "WASF1", "FLVCR1", "SPART", "CDKL3", "CDKN1A", "ALCAM", "BMPR1B", "FGF1", "ERBB4", "PRKG1", "PTGFRN", "RC3H2", "APP", "EFNA5", "CTNNB1", "IMPACT", "PELO", "SCAPER", "CDKN1C", "SEMA7A")
154	CELL DIVISION	GO:0051301	GOBP	0.014867	0.171156	0.38073	-0.243821	-1.29036	431	c("SGO2", "TUBA1C", "WEE1", "ECT2", "MASTL", "CENPF", "MAD2L1", "CKAP2", "DYNLT3", "SDE2", "INCENP", "TGFB2", "PARD6B", "EXOC8", "MAP10", "CHMP2B", "EXOC6", "ING2", "PDS5B", "ACTR2", "NCAPG2", "REEP3", "MAP4", "MAP9", "SPAST", "CDC27", "MIS18BP1", "DCT", "RALB", "BMI1", "HAUS2", "SNX18", "DIXDC1", "SOX5", "EXOC5", "POU3F2", "CD2AP", "ARL8B", "SEPTIN4", "ACTR3", "SEPTIN7", "SMC5", "NR3C1", "RB1", "LIG4", "SEH1L", "KLHL13", "STAG2", "CHMP1B", "VPS4B", "TERF1", "DYNC1LI1", "LATS1", "CCNT1", "PPP1CB", _x000D_ "WAPL", "ARF6", "KIF20B", "SMC4", "SON", "SPIRE1", "RAD21", "CENPC", "TOP1", "KIF11", "RHOB", "BECN1", "NSL1", "KLHL42", "KLHL9", "USP8", "GNAI1", "YTHDF2", "CLTC", "CCSAP", "USP9X", "CHMP3", "ZW10", "RAN", "TENT4B", "STAG1", "PRPF40A", "PAFAH1B1", "MAPRE1", "CDC7", "PKN2", "ANLN", "ANK3", "FBXO5", "CDK14", "RAB10", "CLASP2", "MYH9", "USP16", "CDCA5", "CUL3", "NEK4", "SPART", "KIT", "SMC2", "PIK3C3", "RASA1", "CCND1", "ZNF449", "NUP37", "MCMBP", "SEPTIN6", "EVI5", "EPB41L2")
153	EARLY ENDOSOME	GO:0005769	GOCC	0.0344464	0.257217	0.321776	-0.242721	-1.25713	372	c("HLA-DRA", "ACKR1", "TICAM2", "SLC2A13", "LDLR", "EEA1", "AP1AR", "VCAM1", "TRAK2", "ZMPSTE24", "PLD4", "PTP4A1", "SNX4", "HLA-E", "CXCR4", "RAB21", "WASHC4", "STAM", "PIKFYVE", "NAPEPLD", "CLCN3", "TMEM30A", "SPHK1", "PTP4A2", "ARC", "LAPTM4B", "CLVS2", "PICALM", "CD4", "MTMR2", "F2R", "ANXA2", "RAB14", "MMGT1", "AP1S2", "SLC11A2", "ATP13A3", "HLA-B", "HSPD1", "WDFY1", "CLVS1", "SNX30", "SLC1A1", "ARF6", "PLPP2", "APPL1", "EHD4", "HAVCR2", "ITCH", "RND2", "RNF11", "RHOB", "SNX13", "RAB5C", "MON2", _x000D_ "USP8", "RET", "RAB4A", "SORL1", "ATP11B", "ATP7A", "B2M", "CHMP3", "VPS18", "RAB5A", "SERPINB1", "STX7", "SNX16", "NIPA2", "KCNH1", "VPS29", "MARCHF3", "EPHA4", "PHETA1", "ASAH1", "NIPA1", "GPNMB", "RABEP1", "ZFYVE9", "LNPEP", "PARM1", "UVRAG", "TLR4", "SNX6", "EPS15", "TMEM9B", "USP10", "RAB29", "RAB1A", "APP", "DERL1", "EPHA3", "RAP1A", "SORT1", "RBSN", "APBB2", "HSD17B6", "RABGAP1L")
152	GLUTAMATERGIC SYNAPSE	GO:0098978	GOCC	0.0178129	0.18507	0.352488	-0.24174	-1.26434	394	c("IL1RAPL1", "LPAR1", "EEA1", "WNT5A", "CHRM2", "NLGN1", "KCND2", "JAK2", "PCDH17", "HTR2A", "HCN1", "PRKAR1A", "PLCB1", "GRID2", "ADGRL3", "VGF", "ITGA5", "CACNG2", "C1QL3", "ADRA1A", "CLCN3", "RGS7BP", "TENT2", "NETO1", "CACNB4", "ARC", "ARFGEF2", "HSPA8", "GUCY1A1", "GABRG2", "UBE3A", "FLRT3", "PTPRO", "GABRB2", "LIN7C", "NLGN4X", "ADAM10", "NRG3", "STK38L", "ARF4", "KPNA1", "HOMER1", "ARF6", "CANX", "APPL1", "NF1", "DNM3", "CDC42", "SLITRK4", "RAP1B", "EIF4E", "NOSTRIN", "LRRTM2", "GRIN3A", _x000D_ "SYN3", "EGLN1", "USP8", "PLPPR4", "DYNLL2", "NLGN3", "VPS18", "CPSF2", "SYT4", "NPTN", "KCNA1", "PAFAH1B1", "PRKAR2B", "ITGB1", "NPTX2", "FAM81A", "EPHA4", "SLC4A8", "CLSTN2", "PPP2R2A", "PPP3CA", "FBXO45", "CNR1", "CNKSR2", "GUCY1B1", "CUL3", "GSK3B", "GPM6A", "LRRC4C", "PPP3R1", "PLEKHA5", "ERBB4", "SNX6", "CSPG5", "DLGAP1", "PURA", "PCLO", "PAK2", "CTTNBP2", "LRRTM3", "ASAP1", "CDH11", "CTNNB1", "CADPS2", "RAP1A", "RAB11A", "ATAD1", "SORT1", "RAC1", "GRIN2A", "NAPB", "PTPRD", "PSD2", "HNRNPA3", _x000D_ "WASL", "ATP2B1", "ELAVL4", "P2RY1", "RPL22", "RHOA", "CBLN1", "KCNA2", "SH3GL3", "DLG1", "CDKL5", "ITGA8", "YWHAZ", "VCP", "CDH1", "SCN2A", "PSEN1", "PFN1", "GRM1", "ADGRB3", "SPTBN1", "PAK3", "GABBR1", "RTN4", "GRM5", "AP2B1", "RPS6KB1", "SLITRK2", "PFN2", "ARPC2", "GRM3", "CTNND1")
151	PLASMA MEMBRANE PROTEIN COMPLEX	GO:0098797	GOCC	0.0276359	0.230656	0.352488	-0.240722	-1.27312	438	c("HLA-DRB1", "HLA-DRA", "HLA-DQA1", "SGCZ", "ACVR1C", "CDH5", "CDH7", "CDH12", "CYBB", "ITGB8", "CD74", "VCAM1", "HTR3B", "IGF1", "MPP7", "PDE4D", "SSPN", "SLC5A3", "HLA-E", "KCND2", "JAK2", "SYNJ1", "KCNG3", "HLA-DPB1", "BMPR1A", "HCN1", "KCNA4", "RAMP3", "ITGAV", "CHUK", "CDH18", "GRID2", "SCN1A", "GLRB", "CALCRL", "KCNS2", "CDH19", "ITGA5", "TGFBR1", "GLRA3", "GNG13", "GNA13", "CACNG2", "KCNJ16", "PLP1", "STXBP5", "KCNK1", "CHRFAM7A", "CACNB4", "GJD2", "TRAC", "SDCBP", "HMGB1", "CSF2RA", "HLA-DRB5", _x000D_ "IL6ST", "PICALM", "LIN7C", "GNAQ", "HLA-DPA1", "CD4", "ANXA2", "KCNV1", "ITGA2", "CACNA1F", "OLFM3", "HLA-DOA", "SGCB", "ACVR1", "HLA-B", "GNG2", "KCNJ14", "SNTG1", "CACNA2D1", "KCNC2", "ITGA9", "GRIN3A", "KCNMB2", "HLA-DQB1", "DMD", "IL13RA1", "RET", "SLC9A3R1", "GNAI1", "VWC2", "VWC2L", "KCNAB1", "CDH2", "B2M", "CLTC", "GJB1", "HTR3A", "ACVRL1", "KCNA1", "ITGB1", "SCN7A", "KCNK2", "APH1B", "KCNH1")
150	NEGATIVE REGULATION OF PROTEIN MODIFICATION PROCESS	GO:0031400	GOBP	0.0153191	0.172757	0.38073	-0.240289	-1.26708	424	c("DUSP1", "HYAL2", "TRIB1", "UBASH3B", "MASTL", "TNFAIP3", "HIPK3", "SFRP1", "MAD2L1", "OXR1", "PRKAA1", "PDE4D", "TMED2", "RASIP1", "PPP1R15A", "DUSP19", "DUSP16", "PPP4R4", "DUSP10", "SOCS5", "MAS1", "ANGPT1", "PRKAA2", "CDKN2B", "PRKAR1A", "NCAPG2", "GTPBP4", "ENG", "NCK1", "SFRP2", "GCLC", "SLC8A1", "SPOPL", "ZBED3", "PAQR3", "PTPRO", "DUSP6", "NCOA7", "SIRT1", "CRTAP", "CRY1", "GNAQ", "WARS1", "GGNBP2", "IBTK", "RB1", "LATS1", "UFL1", "DNAJA1", "HHEX", "PRKAG2", "SPRED1", "NF1", "SNX25", "PPP1R15B", _x000D_ "PPM1E", "PWP1", "NCKAP1L", "SMYD3", "SAMSN1", "DMD", "C9orf72", "MARCHF7", "SORL1", "SEMA4D", "NR2F2", "GREM1", "HSPB1", "PRKAR2B", "PLAA", "PRKN", "PRKDC", "SPAG9", "RASSF2", "FBXO5", "CAPN3", "CDKN1B", "HMGCR", "PKIB", "SET", "TIPRL", "ATG14", "SOCS4", "RGN", "GSK3B", "CDKN1A", "PID1", "CDYL", "TRIB2", "IPO7", "YWHAB", "CORO1C", "SNX6", "CHORDC1", "PTEN", "DNAJC3", "HMG20A", "RPL11", "PAK2", "PPP1R8", "YWHAG", "CTNNB1", "TERF2IP", "SH3BP5", "IMPACT", "PARP14", "LATS2", "CEP85", "CDKN1C", "GSKIP", _x000D_ "PTPRC", "TRIM44", "MTF2", "HHATL", "SMCR8", "MYADM", "OCLN", "TAF7", "PRKCE", "TRAF3IP1", "NOG", "SENP2", "GADD45A", "INPP5J", "HEG1", "PRNP", "ZNF675", "LRP6", "MINAR1", "ADAR", "PIK3CB", "TRIP12", "INCA1", "CNKSR3", "BAG5", "PER2", "BDKRB2", "PRKAR2A", "SWAP70", "ENSA", "PSEN1", "PRMT3", "CADM1", "HDAC2", "ROCK2", "CAV1", "HEXIM1")
149	REGULATION OF AMIDE METABOLIC PROCESS	GO:0034248	GOBP	0.0122044	0.154503	0.38073	-0.239881	-1.26409	417	c("SLC2A13", "NOCT", "CPEB4", "KBTBD8", "CCN1", "HBS1L", "IGF1", "PRKAA1", "TMED2", "PPP1R15A", "DDX3X", "PLD1", "UHMK1", "ABCE1", "SECISBP2L", "LARP4", "TYMS", "LARP1B", "QKI", "EIF5B", "PAIP2B", "CPEB2", "NCK1", "RPS6KA3", "TENT2", "DIO2", "PDE12", "SPHK1", "YTHDF3", "BCL3", "EIF2A", "SELENOT", "ZFP36", "PICALM", "SLC7A11", "BTG2", "CPEB3", "PTAFR", "ITGA2", "SPON1", "EIF2AK3", "EIF5A2", "CSDE1", "TIGAR", "SYNCRIP", "NCL", "RBM24", "SH3BGRL", "SARS1", "PPP1R15B", "LRPPRC", "EIF4E", "SRP9", "FTO", _x000D_ "ABCG1", "RBM3", "CNOT7", "TUT7", "YTHDF2", "PRR16", "SORL1", "IFNGR1", "FMR1", "SAMD8", "TENT4B", "BZW1", "HSPB1", "NOLC1", "PRKDC", "EPHA4", "RC3H1", "DDX6", "PUM1", "TRMT10C", "MTIF2", "GSPT1", "USP16", "METTL14", "METAP1", "FASTKD2", "IREB2", "EIF4EBP2", "EIF4B", "PAIP1", "OGFOD1", "DNAJC3", "XRN1", "RC3H2", "MAGOH", "PURA", "APP", "DDX1", "PDK3", "LRRTM3", "IMPACT", "PELO", "DHX9", "MRPS27", "MAPKAPK5", "KHDRBS1", "EIF4E3", "ELAVL4", "RPL26", "DHX36", "CNOT8", "RNF139", "RHOA", "ETF1", "TMED10", _x000D_ "EIF4E2", "EIF2S1", "IGFBP5", "PRNP", "CYP1B1", "DCP2", "DHX29", "LARP6", "DIS3", "RBM8A", "PER2", "LSM14B", "ELP4", "PDK1", "PAIP2", "CELF1", "EIF5", "POLR2D", "ROCK2", "MTPN", "RMND1", "PARN", "PINK1", "EIF2AK2", "CNBP", "EPRS1", "RTN4", "GRM5", "MEX3D", "RPS6KB1", "RGS2", "PUM2", "EIF2AK1", "GUF1", "FXR2", "RPS4X", "HNRNPU", "FOXO3")
148	POSITIVE REGULATION OF KINASE ACTIVITY	GO:0033674	GOBP	0.049978	0.311244	0.321776	-0.239662	-1.22068	336	c("HLA-DRB1", "EGR1", "EPHB4", "P2RY12", "ECT2", "PDGFD", "HBEGF", "PRLR", "EPHA6", "CD74", "MT-RNR1", "KITLG", "OSBPL8", "CCN1", "CD86", "VAV3", "PDGFC", "PFKFB2", "WNT5A", "ADAM9", "TIE1", "INCENP", "IGF1", "TREM2", "TGFB2", "SDC4", "DIPK2A", "DUSP19", "JAK2", "DDX3X", "MAS1", "ANGPT1", "HTR2A", "PROX1", "LCP2", "NBN", "ACSL1", "ADRA1A", "RALB", "SYAP1", "ALK", "SIRT1", "CSF1R", "CAB39", "PIK3R5", "CD4", "PSMD10", "RELN", "HSP90AA1", "TIGAR", "SLC1A1", "GHR", "PRKAG2", "CDC42", "EDN1", "RET", "ADCYAP1", _x000D_ "CD24", "PRRC1", "GREM1", "EPHA2", "EPHA4", "RASSF2", "CDKN1B", "CARTPT", "FGF2", "NEK10", "ZFP91", "GPRC5B", "ATG14", "RAD50", "CDKN1A", "EPHA5", "TLR4", "FGF1", "KIT", "ERBB4", "CCND1", "ETAA1", "PDGFB", "XRCC5", "MAP3K5", "ERBB3", "RANBP2", "CAB39L", "EPHA3", "RAP1A", "NEDD9", "TNFAIP8L3", "AXL", "PTPRC", "MMD", "ERN1", "SASH1", "IRS1", "RHOA", "LRP8", "ERP29", "PRNP", "DLG1", "IQGAP1", "TENM1", "DSTYK", "EGFR", "SYK", "CCNY", "PSEN1", "CCDC88A", "ZNF622", "FGR", "PIK3R4", "XRCC6", "PINK1", "GRM5", _x000D_ "TGFB1", "TGFA", "MAP3K13", "LMO4")
147	REGULATION OF CELLULAR MACROMOLECULE BIOSYNTHETIC PROCESS	GO:2000112	GOBP	0.0190158	0.190347	0.352488	-0.239521	-1.26682	430	c("HBEGF", "NOCT", "CPEB4", "KBTBD8", "HBS1L", "IGF1", "TMED2", "KLF4", "PPP1R15A", "DDX3X", "SOAT1", "PLD1", "UHMK1", "ABCE1", "SECISBP2L", "LARP4", "TYMS", "PLCB1", "LARP1B", "QKI", "EIF5B", "PAIP2B", "CPEB2", "NCK1", "RPS6KA3", "TENT2", "NECAB1", "DIO2", "PDE12", "YTHDF3", "BCL3", "SVIP", "EPM2AIP1", "EIF2A", "SELENOT", "ALG10B", "ZFP36", "BTG2", "CPEB3", "PTAFR", "ITGA2", "EIF2AK3", "EIF5A2", "PXYLP1", "CSDE1", "SYNCRIP", "ITM2B", "NCL", "RBM24", "SH3BGRL", "SARS1", "PPP1R15B", "LRPPRC", "EIF4E", _x000D_ "SRP9", "FTO", "RBM3", "CNOT7", "TUT7", "YTHDF2", "PRR16", "FMR1", "TENT4B", "BZW1", "HSPB1", "NOLC1", "PRKDC", "ITM2A", "RC3H1", "DDX6", "PUM1", "TRMT10C", "MTIF2", "GSPT1", "USP16", "METTL14", "METAP1", "FASTKD2", "GSK3B", "IREB2", "PPP1R3G", "EIF4EBP2", "EIF4B", "TCF7L2", "PAIP1", "OGFOD1", "DNAJC3", "XRN1", "RC3H2", "MAGOH", "PURA", "APP", "DDX1", "CTNNB1", "IMPACT", "PELO", "PPP1R3D", "DHX9", "MRPS27", "MAPKAPK5", "KHDRBS1", "PAWR", "EIF4E3", "HHATL", "ELAVL4", "RPL26", "DHX36", "CNOT8", "IRS1", _x000D_ "RNF139", "RHOA", "ETF1", "EIF4E2", "TM9SF2", "EIF2S1", "IGFBP5", "IRS2", "CYP1B1", "RAB3GAP1", "DCP2", "DHX29", "LARP6", "RAB3GAP2", "DIS3", "RBM8A", "PER2", "LSM14B", "ELP4", "PAIP2", "CELF1", "EIF5", "POLR2D", "ROCK2", "GOLGA2", "MTPN", "RMND1", "PARN", "PINK1", "EIF2AK2", "CNBP", "EPRS1", "GRM5", "MEX3D", "RABL3", "RPS6KB1", "RGS2", "PUM2", "EIF2AK1", "GUF1", "FXR2", "RPS4X", "HNRNPU", "FOXO3")
146	FOCAL ADHESION	GO:0005925	GOCC	0.0310162	0.24528	0.352488	-0.239033	-1.24577	392	c("STARD8", "ITGB8", "RHOU", "OPRM1", "LAP3", "ADAM9", "SDC4", "MCAM", "JAK2", "KRAS", "ACTR2", "ITGAV", "RAB21", "CNN2", "PLAUR", "LAYN", "ENG", "TGM2", "ARHGAP24", "ITGA5", "GNA13", "DIXDC1", "HSPA5", "PDLIM1", "HSPA8", "PVR", "SENP1", "CD59", "SCARB2", "FLRT3", "SDCBP", "MAP4K4", "RND3", "RDX", "TWF1", "ACTR3", "ADAM10", "ITGA2", "YES1", "PPP1CB", "ARF6", "ARPC1B", "G3BP1", "CDC42", "LPXN", "MARCKS", "RHOB", "SHROOM4", "AKAP12", "TADA1", "MSN", "PPFIBP1", "PPP1R12A", "SLA", "SNAP23", "CDH2", "USP33", _x000D_ "B2M", "CLTC", "LIMS1", "SLC9A3R2", "HSPB1", "DCTN4", "MAPRE1", "ITGB1", "TPM4", "EPHA2", "VASP", "CSRP1", "ARHGAP26", "PXN", "HACD3", "CDC42EP1", "LAMTOR3", "RAB10", "CLASP2", "MYH9", "WASF1", "ICAM1", "ADGRE5", "ALCAM", "SH3KBP1", "GDI2", "ARPC5", "ATP6V0C", "YWHAB", "CORO1C", "AIF1L", "HSPA9", "PGM5", "EPB41L2", "YWHAG", "CTNNB1", "PRAG1", "RAC1", "NEDD9", "PTPRC", "MTF2", "SNTB2", "FZD1", "RPL22", "FHL2", "RHOA", "IGF2R", "NCKAP1", "IQGAP1", "HNRNPK", "SORBS2", "ITGA8", "YWHAZ", "PRKAR2A", "EGFR", _x000D_ "CASK", "PFN1", "NHS", "CYBA", "ANXA5", "CAV1")
145	CIRCULATORY SYSTEM PROCESS	GO:0003013	GOBP	0.0328158	0.252536	0.321776	-0.238537	-1.23797	377	c("UTS2B", "BMP6", "SLC38A5", "PLVAP", "HTR7", "IER3", "NOS3", "SGCZ", "GPR4", "SLC2A13", "CDH5", "OLR1", "ERAP2", "TACR3", "SLC12A2", "C3AR1", "APLN", "CPS1", "HTR1A", "MYLK2", "GCLM", "ERAP1", "SLCO1C1", "TRHDE", "PIK3C2A", "PDE4D", "TACR1", "TBXAS1", "SLC5A3", "NPPC", "SLC2A3", "SLC16A7", "RNLS", "CXCR4", "SLC38A2", "ANGPT1", "HTR2A", "SLC1A5", "RAMP3", "SCN1A", "GNA13", "MFSD2A", "ADRA1A", "GCLC", "NPY", "STAT1", "SLCO2B1", "RENBP", "SLC8A1", "EDNRB", "GUCY1A1", "CAMK2D", "PTPRO", "DOCK4", "CD38", _x000D_ "F2R", "PTAFR", "LEPR", "YES1", "SLC1A1", "CACNA2D1", "HTR1D", "CDC42", "PTGS1", "ATP8A1", "EDN1", "BMPR2", "KCNMB2", "ATP6AP2", "FGF12", "AKAP12", "ABCC4", "DMD", "SLC9A3R1", "HMOX1", "TRDN")
144	POSITIVE REGULATION OF TRANSFERASE ACTIVITY	GO:0051347	GOBP	0.0225632	0.20233	0.352488	-0.238496	-1.25699	415	c("HLA-DRB1", "EGR1", "EPHB4", "P2RY12", "ECT2", "PDGFD", "MASTL", "HBEGF", "PRLR", "EPHA6", "CD74", "MT-RNR1", "KITLG", "OSBPL8", "CCN1", "CD86", "VAV3", "PDGFC", "PFKFB2", "WNT5A", "ADAM9", "TIE1", "INCENP", "IGF1", "TREM2", "TGFB2", "SDC4", "KLF4", "DIPK2A", "DUSP19", "NAF1", "JAK2", "DDX3X", "MAS1", "ANGPT1", "HTR2A", "PROX1", "LCP2", "NBN", "TOPORS", "ACSL1", "ADRA1A", "RALB", "BMI1", "SYAP1", "ALK", "SERINC1", "EPM2AIP1", "SIRT1", "CSF1R", "CAB39", "GINS3", "RFC3", "PIK3R5", "CD4", "PSMD10", _x000D_ "RELN", "HSP90AA1", "TIGAR", "SLC1A1", "GHR", "GINS1", "PRKAG2", "CDC42", "EDN1", "MYC", "RET", "ADCYAP1", "SORL1", "CD24", "PRRC1", "DCUN1D5", "GREM1", "NEK7", "PTGES3", "EPHA2", "EPHA4", "RASSF2", "CDKN1B", "CARTPT", "FGF2", "NEK10", "ZFP91", "GPRC5B", "PKIB", "ATG14", "PARM1", "RAD50", "PPP1R3G", "CDKN1A", "EPHA5", "TLR4", "FGF1", "KIT", "ERBB4", "PTEN", "TCP1", "CCND1", "ETAA1", "PDGFB", "XRCC5", "MAP3K5", "ERBB3", "RANBP2", "CAB39L", "EPHA3", "CTNNB1", "RAP1A", "NEDD9", "POT1", "TNFAIP8L3", _x000D_ "AXL", "PTPRC", "MAPKAPK5", "MMD", "ERN1", "SASH1", "IRS1", "RHOA", "LRP8", "ERP29", "WRAP53", "DCUN1D1", "PRNP", "DCUN1D2", "DLG1", "IQGAP1", "TENM1", "DSTYK", "EGFR", "SYK", "CCNY", "PSEN1", "HNRNPA2B1", "CCDC88A", "ZNF622", "FGR", "PARN", "PIK3R4", "DCUN1D4", "XRCC6", "PINK1", "GRM5", "TGFB1", "TGFA", "MAP3K13", "LMO4")
143	NUCLEOSIDE PHOSPHATE METABOLIC PROCESS	GO:0006753	GOBP	0.0219892	0.199455	0.352488	-0.238398	-1.2623	442	c("MT-ATP8", "MT-ND6", "PNP", "SLC4A7", "IER3", "ACSL5", "MT-ND1", "MT-ATP6", "MT-ND2", "NAMPT", "MT-ND5", "MT-ND3", "ACSF2", "RORA", "NOCT", "MT-ND4L", "MT-ND4", "PFKFB2", "DLD", "CARD11", "PDE4D", "GUCY1A2", "NUDT12", "NPPC", "RRM2B", "MDH1B", "HMGCS1", "HTR2A", "TYMS", "CMPK1", "RFK", "AK3", "RRM1", "PANK3", "HSD17B12", "ACSL1", "MTHFD2L", "RAB23", "CACNB4", "HSPA8", "ACSL3", "ACSL4", "GUCY1A1", "HACD1", "GPD1", "FAR1", "ENTPD4", "CD38", "ELOVL5", "ADK", "SUCLA2", "NDUFS1", "QPRT", "PANK1", "ELOVL4", _x000D_ "PARG", "NUDT18", "SLC25A13", "CNP", "TIGAR", "PRPS1", "HPRT1", "NUDT15", "PARP1", "ATP6V1A", "PRKAG2", "NUDT16", "DCK", "PDE8A", "ADCY7", "ELOVL2", "NUDT11", "SLC25A25", "ADSS2", "PPAT", "NNMT", "RAN", "OPA1", "DLAT", "PDHX", "EPHA2", "ACSL6", "RHOQ", "HMGCR", "NDUFA5", "PDE7B", "SDHC", "AK5", "EFL1", "GUCY1B1", "GMPS", "NME7", "ATP6V0C", "BPNT1", "MAGI3", "ATIC", "PGK1", "AK7", "PGM1", "RPE", "NT5E", "ME1", "ACLY")
142	ENDOMEMBRANE SYSTEM ORGANIZATION	GO:0010256	GOBP	0.0157863	0.175289	0.352488	-0.238352	-1.2606	458	c("TICAM2", "TMED7", "A4GALT", "ABCD2", "EEA1", "ZMPSTE24", "LNPK", "TIE1", "FOLR2", "TMED2", "EXOC8", "TRAM1L1", "CHMP2B", "DNAJC28", "CAVIN2", "SPTSSB", "CXCR4", "ATP8B4", "YIPF5", "VCPIP1", "HACE1", "VMP1", "REEP3", "WASHC4", "SPAST", "TRAM1", "STAM", "TOR1AIP1", "CCDC47", "ABCA1", "SHTN1", "RAB18", "CLCN3", "SNX18", "RAB27A", "TMEM33", "ARFGEF2", "ARL8B", "ZBED3", "LAPTM4B", "CERT1", "LMAN1", "SH3TC2", "BLZF1", "RAB2A", "F2R", "EPB41L3", "SEC22B", "EIF2AK3", "MMGT1", "USP6NL", "TOR1A", "LYSMD3", _x000D_ "AP1S2", "MFSD14A", "GET1", "CHMP1B", "VPS4B", "RAB30", "TMED5", "ATP6V1A", "ATP8B1", "CDC42", "EMC1", "RAB2B", "ATP6AP2", "UGCG", "SNAP23", "USP8", "VPS36", "SLC9A3R1", "TRDN", "CREB1", "LYST", "CHMP3", "ZW10", "VPS18", "TMEM41B", "GCC2", "PAFAH1B1", "VTI1A", "MIA3", "FA2H", "PHETA1", "OPTN", "ANK3", "SNX10", "ARL6IP1", "RAB10", "CLASP2", "ANO4", "CASQ1", "MYH9", "POLR2M", "VPS37A", "PLK3", "GOLGA5", "YIPF4", "HOOK3", "TMF1", "ATP6V0C", "CORO1C", "PTEN", "PIK3C3", "SEC23IP", "UBXN2B", "RAB29", "RAB1A", _x000D_ "ARL1", "SUN2", "AGFG1", "RAB11A", "LMNA", "RETREG1", "VAPA", "GORASP2", "PTPRC", "DNM1L", "EMC7", "ATL1", "PRX", "CSNK1A1", "PARP11", "SYT11", "WASHC5", "TMED10", "COG6", "DEGS1", "COG5", "YWHAZ", "ATL2", "BAG5", "REEP1", "GOLPH3", "CAV1", "TRAPPC11", "GOLGA2", "NSF", "STAM2", "SPTBN1", "XKR4", "ARFGEF1", "ATP2A2", "RTN4", "HPS3", "ARHGEF7", "PACSIN3", "PLEKHF2", "CAV2", "VAMP4", "BET1", "EMC2", "VAPB", "AP1G1", "ATP6V1D", "PI4K2B", "ESYT2", "ATL3", "CCDC136", "LEMD3", "SERP1", "CHMP5", "AQP11", _x000D_ "AKTIP", "ZNF385A", "TMED4", "BLOC1S2", "PLSCR1", "TMEM38B")
141	DNA-BINDING TRANSCRIPTION FACTOR BINDING	GO:0140297	GOMF	0.0239128	0.210056	0.352488	-0.237739	-1.25006	411	c("EGR2", "TRIB1", "NR4A1", "FAM220A", "ZFPM2", "CENPF", "MT-RNR1", "ANKRD2", "NCOA2", "ETS2", "SP3", "NFKBIA", "HIPK2", "HES1", "GTF2A1", "KLF4", "STING1", "NR4A3", "C1D", "GATA2", "CREM", "RNF6", "PROX1", "TRIM32", "GRIP1", "HIF1A", "NCAPG2", "KLF5", "NBN", "ETS1", "PADI2", "BHLHE40", "LRIF1", "AHR", "STAT1", "RBPJ", "BCL3", "NCOA7", "HMGB1", "SIRT1", "FOXO4", "CRY1", "ATF2", "BBS7", "DNAAF4", "FKBP4", "STRN", "NRIP1", "SMARCA1", "RB1", "LATS1", "CCNT1", "PARP1", "MEF2A", "DNAJA1", "MTDH", "BCL10", _x000D_ "HHEX", "NCL", "STAT3", "EIF4E", "EPAS1", "LCOR", "SLC30A9", "HDAC9", "LMO2", "CITED2", "MYC", "CNOT7", "NHLH2", "MDFIC", "HCLS1", "CREB1", "PPARGC1A", "ANKRD42", "MED13", "ATOH8", "HSPB1", "VHL", "PRKDC", "PBX1", "NUCKS1", "BHLHE41", "RUNX2", "TAF4B", "PTMA", "ID3", "GSK3B", "PPARGC1B", "SRI", "TMF1", "TCF7L2", "TRIB2", "NEUROD1", "RNF14", "JMJD1C", "UBXN7", "PURA")
140	PROTEIN LOCALIZATION TO MEMBRANE	GO:0072657	GOBP	0.0374018	0.270343	0.321776	-0.237613	-1.24861	409	c("SEC23A", "ARL5B", "EFR3A", "TMED2", "NLGN1", "TRAM1L1", "F11R", "GRIP1", "RAMP3", "ARL5A", "WNK3", "SRP72", "GLRB", "SEC63", "TRAM1", "CCDC47", "CACNG2", "PIKFYVE", "NECTIN3", "C1QL3", "HSPA5", "SEC62", "EXOC5", "NETO1", "BRAF", "ZDHHC2", "HSPA4", "CHM", "RAP2A", "ZDHHC15", "SDCBP", "SGTB", "RDX", "BLZF1", "LIN7C", "EPB41L3", "RAB3IP", "CRK", "TM9SF3", "MMGT1", "RAPGEF6", "RELN", "HSP90AA1", "GET1", "BAG4", "ARL6IP5", "PEX3", "SLC1A1", "ARL13B", "GPR158", "ZDHHC20", "EHD4", "SRP9", "EMC1", "DENND4C", _x000D_ "LRRC7", "SLC9A3R1", "MAP7", "SORL1", "CDH2", "GOLGA7", "CD24", "RAB8B", "SLC9A3R2", "GCC2", "RAB12", "MAL", "ANK1", "EPHA2", "SLITRK3", "OPTN", "ANK3", "CAPN3", "ARL6IP1", "RABEP1", "RAB10", "CLASP2", "SLMAP", "TMEM88", "NPC1", "TOMM20", "VPS37A", "ARL6", "HECTD1", "CHRDL1", "ERBB4", "RAB29", "NRXN1", "SSR1", "RAB6A", "PREPL", "RAP1A", "RAB11A", "ATAD1", "ZDHHC21", "GRIN2A", "SH3GLB1", "MRAP2", "ZDHHC9", "GORASP2", "FYB1", "EMC7", "PKP2", "MYADM", "P2RY1", "GOLGA4", "RAB3B", "BBIP1", "SRPRA", "TM9SF2", _x000D_ "ATP1B3", "LRP6", "MOAP1", "DLG1", "RAB3GAP1", "RAB3GAP2", "CDH1", "EGFR", "AGK", "SSR3", "TPBG", "REEP1", "ROCK2", "CCDC88A", "EFR3B", "GOLPH3", "CAV1", "NSF", "SPTBN1")
139	REGULATION OF SECRETION BY CELL	GO:1903530	GOBP	0.0178043	0.18507	0.352488	-0.237146	-1.25736	447	c("IL1RAPL1", "HLA-DRB1", "BMP6", "PCSK1", "SYT2", "FOXF1", "LGALS9", "ACVR1C", "CD84", "INHBA", "NPY5R", "SLC12A2", "HTR1A", "SFRP1", "OPRM1", "PFKFB2", "CRHBP", "STXBP6", "ADAM9", "IGF1", "TREM2", "TGFB2", "SDC4", "NLGN1", "TACR1", "SNX4", "RSAD2", "ADORA3", "JAK2", "SEC24A", "GATA2", "SLC38A2", "RAB33B", "SV2C", "HTR2A", "PRKAR1A", "CYP51A1", "PLCB1", "HIF1A", "RAB21", "RAB27B", "STAM", "VAMP7", "PTPN11", "HTR2C", "STXBP5", "NPY", "GAB2", "RAB27A", "CACNB4", "VIP", "BRAF", "CD2AP", "ACSL4", "RFX3", _x000D_ "GRM7", "SDCBP", "SEPTIN4", "SELENOT", "CRY1", "CD38", "GPR68", "SPP1", "F2R", "PTAFR", "ANXA2", "PIM3", "IL13RA2", "TNFRSF1B", "VPS4B", "FOXO1", "FFAR4", "ARF6", "NF1", "RAP1B", "GPLD1", "RAB2B", "EDN1", "NCKAP1L", "ABCG1", "KLF7", "OPRK1", "KLRC2", "ADCYAP1", "HMOX1", "ACHE", "CREB1", "RAB8B", "CHMP3", "VPS18", "FMR1", "RAB5A", "SYT4", "RIC1", "PRKN", "RAB12", "IER3IP1", "SLC4A8", "CLOCK", "CARTPT", "HMGCR", "RAB10", "PPP3CA", "FBXO45", "CLASP2", "CNR1", "ITPR1", "SLC30A1", "LAMP1", "NOS2", "SRI", _x000D_ "TMF1", "EPHA5", "TLR4", "TCF7L2", "NEUROD1", "SNX6", "CSPG5", "PIK3C3")
138	REGULATION OF NEUROGENESIS	GO:0050767	GOBP	0.0482245	0.304294	0.321776	-0.237104	-1.20742	329	c("IL1RAPL1", "EGR2", "SEMA3D", "SEMA3C", "BDNF", "LDLR", "OPRM1", "CX3CL1", "WNT5A", "MBP", "HES1", "TREM2", "SEMA6D", "DUSP10", "SYNJ1", "GATA2", "CXCR4", "KRAS", "BMPR1A", "CX3CR1", "RNF6", "PROX1", "CDKN2B", "TRIM32", "HIF1A", "RAB21", "TGM2", "DCC", "BHLHE40", "SHTN1", "DIP2B", "DCT", "DIXDC1", "ZNF365", "BRAF", "MAN2A1", "MYCN", "IL6ST", "SKIL", "BTG2", "SPP1", "ANXA2", "RELN", "NAP1L1", "RB1", "LIG4", "TNFRSF1B", "UFL1", "DAAM2", "MAP1B", "ROBO2", "FZD3", "PLXNA2", "NF1", "RND2", "TIAM2", _x000D_ "BMPR2", "YTHDF2", "SORL1", "B2M", "RUFY3", "SEMA4D", "MAG", "DLL4", "SEMA3A", "SYT4", "NPTN", "PAFAH1B1", "ITGB1", "BHLHE41", "EPHA4", "DICER1", "FGF2", "PPP3CA", "VAX1", "SPART", "CDKL3", "HOOK3", "STAU2", "KIT", "PTEN", "PCM1", "XRCC5", "EFNA5", "ZNF488", "CTNNB1", "REST", "BRINP1", "SLC7A5", "PTPRD", "SEMA7A", "DRAXIN")
137	REGULATION OF VESICLE-MEDIATED TRANSPORT	GO:0060627	GOBP	0.0252772	0.216376	0.352488	-0.237008	-1.25494	442	c("IL1RAPL1", "SYT2", "CLEC7A", "FOXF1", "LGALS9", "CD84", "APLN", "LPAR1", "PGAP1", "PIP4P2", "DOCK2", "LYPLA1", "WNT5A", "STXBP6", "TREM2", "PRKAA1", "SDC4", "NLGN1", "SNX4", "SYNJ1", "PLD1", "GATA2", "SCYL2", "RAB33B", "SV2C", "ANGPT1", "YIPF5", "BMP2K", "ITGAV", "RAB21", "CNN2", "CBLL1", "BTK", "DNAJC6", "RAB27B", "TGM2", "STAM", "VAMP7", "MIB1", "STXBP5", "NPY", "GAB2", "BICD1", "RAB27A", "SPHK1", "CACNB4", "ARC", "BRAF", "ACSL3", "ZDHHC2", "CD2AP", "SDCBP", "RDX", "HMGB1", "SEPTIN4", "PICALM", _x000D_ "MTMR2", "CD47", "PTAFR", "ANXA2", "ITGA2", "TOR1A", "IL13RA2", "VPS4B", "AKAP5", "ARF6", "APPL1", "EHD4", "CDC42", "RAP1B", "LRRTM2", "RAB2B", "NCKAP1L", "RAB5C", "MSN", "KLRC2", "RAB4A", "HMOX1", "SORL1", "B2M", "RAB8B", "CHMP3", "VPS18", "FMR1", "RAB5A", "DENND10P1", "STON1", "GREM1", "PLCG2", "CNST", "SYT4", "PRKN", "RAB12", "SLC4A8", "RAB10", "PPP3CA", "FBXO45", "CLASP2", "LAMP1", "PPP3R1", "CSPG5", "ATP2C1", "RAB29", "PCLO", "APP", "RUFY2", "EPHA3", "PREPL", "SFTPD", "CADPS2", "RAP1A", "REST", _x000D_ "RAB11A", "ATAD1", "RAC1", "AXL", "STXBP5L", "WASL", "PTPRC", "RIN3", "WDR41", "SMCR8", "P2RY1", "MCTP1", "BVES", "RNF139", "SYT11", "RAB3B")
136	REGULATION OF SECRETION	GO:0051046	GOBP	0.0153377	0.172757	0.38073	-0.236812	-1.25405	479	c("IL1RAPL1", "HLA-DRB1", "BMP6", "PCSK1", "SYT2", "FOXF1", "LGALS9", "ACVR1C", "CD84", "INHBA", "NPY5R", "SLC12A2", "HTR1A", "SFRP1", "CD74", "OPRM1", "OAS2", "PFKFB2", "CRHBP", "STXBP6", "ADAM9", "IGF1", "TREM2", "PRKAA1", "TGFB2", "SDC4", "NLGN1", "TACR1", "SNX4", "RSAD2", "ADORA3", "JAK2", "SEC24A", "GATA2", "SLC38A2", "RAB33B", "SV2C", "HTR2A", "PRKAR1A", "CYP51A1", "PLCB1", "HIF1A", "RAB21", "RAB27B", "STAM", "VAMP7", "PTPN11", "HTR2C", "STXBP5", "NPY", "PTGER3", "GAB2", "RAB27A", "CACNB4", _x000D_ "EDNRB", "VIP", "BRAF", "ACSL3", "CD2AP", "ACSL4", "RFX3", "GRM7", "SDCBP", "SEPTIN4", "SELENOT", "CRY1", "CD38", "GPR68", "SPP1", "F2R", "PTAFR", "ANXA2", "PIM3", "IL13RA2", "TNFRSF1B", "VPS4B", "FOXO1", "FFAR4", "ARF6", "NF1", "RAP1B", "GPLD1", "RAB2B", "EDN1", "NCKAP1L", "ABCG1", "KLF7", "OPRK1", "KLRC2", "SLC9A3R1", "ADCYAP1", "HMOX1", "ACHE", "CREB1", "RAB8B", "CHMP3", "VPS18", "FMR1", "RAB5A", "SYT4", "RIC1", "PRKN", "RAB12", "IER3IP1", "SLC4A8", "CLOCK", "CARTPT", "HMGCR", "RAB10", "PPP3CA", _x000D_ "FBXO45", "CLASP2", "CNR1", "ITPR1", "STK39", "SLC30A1", "LAMP1", "NOS2", "SRI", "TMF1", "EPHA5", "TLR4", "TCF7L2", "NEUROD1", "SNX6", "CSPG5", "PIK3C3")
135	LOCALIZATION WITHIN MEMBRANE	GO:0051668	GOBP	0.00885624	0.128852	0.38073	-0.236502	-1.26036	491	c("SEC23A", "ANKRD50", "DOCK2", "ARL5B", "EFR3A", "STXBP6", "TMED2", "NLGN1", "ACAP2", "EXOC8", "TRAM1L1", "SNX4", "F11R", "EXOC6", "GRIP1", "RAMP3", "ARL5A", "WNK3", "SRP72", "GLRB", "SEC63", "TRAM1", "CCDC47", "CACNG2", "PIKFYVE", "NECTIN3", "C1QL3", "HSPA5", "SEC62", "EXOC5", "NETO1", "ARFGEF2", "BRAF", "ZDHHC2", "HSPA4", "CHM", "RAP2A", "ZDHHC15", "SDCBP", "SGTB", "RDX", "BLZF1", "LIN7C", "EPB41L3", "RAB14", "RAB3IP", "CRK", "TM9SF3", "MMGT1", "RAPGEF6", "RELN", "HSP90AA1", "GET1", "BAG4", "ARL6IP5", _x000D_ "PEX3", "SNX30", "SLC1A1", "ARL13B", "GPR158", "ZDHHC20", "ARF6", "EHD4", "VPS26A", "SRP9", "EMC1", "DENND4C", "LRRC7", "SLC9A3R1", "VPS50", "MAP7", "SORL1", "CDH2", "GOLGA7", "CD24", "RAB8B", "SLC9A3R2", "GCC2", "ARL4C", "RAB12", "VTI1A", "MAL", "ANK1", "EPHA2", "VPS29", "SLITRK3", "OPTN", "ANK3", "CAPN3", "ARL6IP1", "RABEP1", "RAB10", "CLASP2", "SLMAP", "TMEM88", "NPC1", "TOMM20", "VPS37A", "ARL6", "HECTD1", "CHRDL1", "ERBB4", "EPS15", "RAB29", "NRXN1", "SSR1", "RAB6A", "PREPL", "RAP1A", "RAB11A", _x000D_ "LMNA", "ATAD1", "ZDHHC21", "RAC1", "GRIN2A", "SH3GLB1", "MRAP2", "ZDHHC9", "GORASP2", "FYB1", "PTPRC", "EMC7", "PKP2", "MYADM", "P2RY1", "GOLGA4", "RAB3B", "BBIP1", "SRPRA", "EXOC6B", "TM9SF2", "ATP1B3", "LRP6", "MOAP1", "DLG1", "RAB3GAP1", "RAB3GAP2", "CDH1", "EGFR", "AGK", "NDC1", "SSR3", "TPBG", "REEP1", "STX12", "ROCK2", "CCDC88A", "EFR3B", "GOLPH3", "CAV1", "DENND1B", "NSF", "SPTBN1")
134	CELLULAR RESPONSE TO CYTOKINE STIMULUS	GO:0071345	GOBP	0.0113273	0.148711	0.38073	-0.235894	-1.2566	490	c("PLVAP", "FOXF1", "LGALS9", "LRAT", "EGR1", "DUSP1", "HYAL2", "ACKR1", "RNF138", "OAS1", "SLC12A2", "CMKLR1", "GBP4", "RORA", "PRLR", "SFRP1", "CD74", "GCLM", "CX3CL1", "VCAM1", "OAS2", "ASAH2", "SELPLG", "CRHBP", "WNT5A", "MNDA", "NFKBIA", "B3GNT2", "HES1", "TREM2", "KLF4", "STING1", "JAK2", "ETV3", "SOCS5", "RO60", "CXCR4", "MT2A", "CX3CR1", "NFAT5", "ACTR2", "PLCB1", "HIF1A", "KLF5", "CHUK", "ARID5B", "BTK", "PADI2", "PTPN11", "ACSL1", "RNF125", "BMI1", "HSPA5", "PDE12", "STAT1", "MYNN", "CD58", _x000D_ "CACNB4", "ST18", "LIFR", "GPD1", "SIRT1", "CSF2RA", "CSF1R", "IL6ST", "ZFP36", "NEFH", "ACTR3", "HLA-DPA1", "CD4", "CD47", "AQP4", "IL13RA2", "LEPR", "KIF5B", "HSPD1", "TNFRSF1B", "BAG4", "IRF7", "SLC1A1", "SYNCRIP", "GHR", "NCL", "APPL1", "STAT3", "CDC42", "ZFAND6", "EDN1", "AKAP12", "MSC", "UGCG", "IL13RA1", "TBK1", "HCLS1", "GPR75", "STAT4", "CREB1", "IFNGR1")
133	REGULATION OF PROTEIN TRANSPORT	GO:0051223	GOBP	0.0184577	0.187249	0.352488	-0.235141	-1.23911	417	c("HLA-DRB1", "BMP6", "PCSK1", "HYAL2", "ACVR1C", "ECT2", "ANP32B", "SLC12A2", "SFRP1", "RHOU", "OPRM1", "PFKFB2", "INSIG1", "LYPLA1", "ADAM9", "IGF1", "TREM2", "PRKAA1", "TGFB2", "RSAD2", "JAK2", "SEC24A", "PPM1A", "UHMK1", "ANGPT1", "PRKAR1A", "CYP51A1", "PLCB1", "HIF1A", "CTDSPL2", "BARD1", "PTPN11", "RAB23", "STXBP5", "TMEM30A", "XPO4", "HSPA8", "ACSL3", "ZDHHC2", "CD2AP", "ACSL4", "SVIP", "RFX3", "LMAN1", "SH3TC2", "CD38", "SLC7A11", "DNAJC27", "GPR68", "F2R", "PIM3", "HSP90AA1", "BAG4", "FOXO1", _x000D_ "UFM1", "PIK3R1", "NDFIP2", "DNAJA1", "AKAP5", "SLC1A1", "ARF6", "KIF20B", "NF1", "GPLD1", "ABCG1", "BNIP3L", "ERLEC1", "KLF7", "MDFIC", "HCLS1", "ACHE", "SORL1", "RUFY3", "NUP58", "RAN", "GCC2", "NOLC1", "CNST", "SYT4", "PRKN", "IER3IP1", "ANK3", "CLOCK", "CARTPT", "HMGCR", "PPP3CA", "CNR1", "ITPR1", "GSK3B", "PLK3", "NOS2", "SRI", "EPHA5", "TLR4", "TCF7L2", "NEUROD1", "PIK3C3", "ATP2C1", "NPEPPS", "RAB29", "PCM1")
132	NUCLEOBASE-CONTAINING SMALL MOLECULE METABOLIC PROCESS	GO:0055086	GOBP	0.0234301	0.207632	0.352488	-0.234225	-1.25069	500	c("MT-ATP8", "MT-ND6", "PNP", "SLC4A7", "IER3", "ACSL5", "MT-ND1", "MT-ATP6", "MT-ND2", "NAMPT", "MT-ND5", "MT-ND3", "ENPP4", "ACSF2", "CPS1", "RORA", "NOCT", "MT-ND4L", "MT-ND4", "MACROD2", "PFKFB2", "DLD", "CARD11", "PDE4D", "DHFR2", "GUCY1A2", "NUDT12", "NPPC", "RRM2B", "MDH1B", "HMGCS1", "HTR2A", "TYMS", "CMPK1", "RFK", "AK3", "RRM1", "PANK3", "HSD17B12", "ACSL1", "MTHFD2L", "RAB23", "GFPT1", "GNPDA2", "CACNB4", "HSPA8", "ACSL3", "ACSL4", "GUCY1A1", "HACD1", "GPD1", "FAR1", "ENTPD4", "CD38", _x000D_ "ELOVL5", "ADK", "SUCLA2", "NDUFS1", "NUDT1", "QPRT", "PANK1", "ELOVL4", "PARG", "NUDT18", "SLC25A13", "EXTL2", "CNP", "TIGAR", "PRPS1", "HPRT1", "NUDT15", "PARP1", "ATP6V1A", "PRKAG2", "NUDT16", "DCK", "PDE8A", "ADCY7", "ELOVL2", "NUDT11")
131	CELL-SUBSTRATE JUNCTION	GO:0030055	GOCC	0.0475832	0.303104	0.321776	-0.233122	-1.2205	397	c("STARD8", "ITGB8", "RHOU", "OPRM1", "LAP3", "ADAM9", "SDC4", "MCAM", "JAK2", "KRAS", "ACTR2", "ITGAV", "RAB21", "CNN2", "PLAUR", "LAYN", "ENG", "TGM2", "ARHGAP24", "ITGA5", "GNA13", "DIXDC1", "HSPA5", "PDLIM1", "HSPA8", "PVR", "SENP1", "CD59", "SCARB2", "FLRT3", "SDCBP", "MAP4K4", "RND3", "RDX", "TWF1", "ACTR3", "ADAM10", "ITGA2", "YES1", "PPP1CB", "ARF6", "ARPC1B", "G3BP1", "CDC42", "LPXN", "MARCKS", "RHOB", "SHROOM4", "AKAP12", "TADA1", "MSN", "PPFIBP1", "DMD", "PPP1R12A", "SLA", "SNAP23", "CDH2", _x000D_ "USP33", "B2M", "CLTC", "LIMS1", "SLC9A3R2", "HSPB1", "DCTN4", "MAPRE1", "ITGB1", "TPM4", "EPHA2", "VASP", "CSRP1", "ARHGAP26", "PXN", "HACD3", "CDC42EP1", "LAMTOR3", "RAB10", "CLASP2", "MYH9", "WASF1", "ICAM1", "ADGRE5", "ALCAM", "SH3KBP1", "GDI2", "ARPC5", "ATP6V0C", "YWHAB", "CORO1C", "AIF1L", "HSPA9", "PGM5", "EPB41L2", "YWHAG", "CTNNB1", "PRAG1", "RAC1", "NEDD9", "PTPRC", "MTF2", "SNTB2", "FZD1", "RPL22", "FHL2", "RHOA", "IGF2R", "NCKAP1", "IQGAP1", "HNRNPK", "SORBS2", "ITGA8", "YWHAZ", "PRKAR2A", _x000D_ "EGFR", "CASK", "PFN1", "NHS", "CYBA", "ANXA5", "CAV1")
130	CALCIUM ION BINDING	GO:0005509	GOMF	0.0207603	0.195899	0.352488	-0.229752	-1.22737	499	c("PCDHA3", "PCDHB3", "ADGRL4", "PCDHA10", "PCDHGB1", "DLK1", "PCDHA1", "SYT2", "CDH5", "CLGN", "CDH7", "NOTCH2NLA", "EDIL3", "CDH12", "PCDHGC5", "CPS1", "LPCAT2", "PCDHB4", "FKBP7", "PCDHB2", "PCDHA5", "LDLR", "FAT4", "SPOCK3", "PCDHGA1", "EDEM3", "ASAH2", "MICU3", "TBC1D9", "FSTL5", "PLCH1", "PCDHGC4", "MAN1A1", "THBD", "PLS1", "PCDH17", "PCDHGA4", "PCDHB16", "THBS4", "PLCB1", "PCDHGA5", "SLC25A24", "CD93", "PCDHAC2", "PCDHGA9", "CDH18", "ADGRL3", "PADI2", "TGM2", "ACER3", "DCHS2", "CDH19", "CCDC47", _x000D_ "PCDH11X", "PCDHB10", "PCDHGB2", "NECAB1", "HSPA5", "EFEMP1", "SLC8A1", "PRRG1", "BRAF", "RCN2", "SCUBE1", "PCDH1", "PCDH9", "SUSD1", "ANXA2", "EFCAB11", "THBS2", "USP32", "SLC25A13", "ENPP2", "NELL1", "TPD52", "CAPS2", "ANKEF1", "PLA2G4C", "CEMIP2", "S100A13", "CANX", "PPP2R3A", "EHD4", "PVALB")
129	REGULATION OF MAPK CASCADE	GO:0043408	GOBP	0.0271817	0.227812	0.352488	-0.229137	-1.21762	486	c("DUSP5", "HLA-DRB1", "LGALS9", "DUSP1", "HYAL2", "INHBA", "NPY5R", "PDGFD", "LPAR1", "HIPK3", "SFRP1", "CD74", "KITLG", "OPRM1", "CCN1", "CX3CL1", "PDGFC", "DUSP4", "WNT5A", "ADAM9", "HIPK2", "IGF1", "TREM2", "TGFB2", "DUSP19", "DUSP16", "JAK2", "DUSP10", "ANGPT1", "HTR2A", "GRAP", "RAMP3", "PLCB1", "CCN2", "FRS2", "LAPTM5", "PTPN11", "HTR2C", "TGFBR1", "SFRP2", "MTURN", "PJA2", "ADRA1A", "DIXDC1", "NPY", "GPR37", "SPHK1", "BRAF", "ZDHHC17", "PAQR3", "RAP2A", "SDCBP", "MAP4K4", "DUSP6", "HMGB1", _x000D_ "CSF1R", "PIK3R5", "DNAJC27", "CD4", "F2R", "PSMD10", "CRK", "FOXO1", "ARL6IP5", "DNAJA1", "MAP2K4", "FFAR4", "EIF3A", "GHR", "SPRED1", "NF1", "HAVCR2", "ITCH", "CDC42", "RAP1B", "PDE8A", "RELL1", "EDN1", "ATP6AP2", "XIAP", "AKAP12", "MYC", "OPRK1", "RET", "SLC9A3R1", "ADCYAP1", "MDFIC", "CASC2", "ZMYND11", "SORL1", "CDH2", "CD24", "GREM1", "NBR1", "PLCG2", "SEMA3A", "NPTN", "PAFAH1B1", "PRKN", "SPAG9", "EPHA2", "EPHA4", "TAOK1", "RASSF2", "GAREM1", "GPNMB", "CARTPT", "CCR1", "FGF2", "HMGCR", "LAMTOR3", _x000D_ "NEK10", "STK39", "SH3RF1", "ICAM1", "BMPER", "PTPRR", "TLR4", "FGF1", "KIT", "MID1", "ERBB4", "PTEN", "STYX", "APP", "PDGFB", "PAK2", "MAP3K5", "PAK5", "ASH1L", "CTNNB1", "RAP1A", "PELI2", "CYLD")
128	REGULATION OF ESTABLISHMENT OF PROTEIN LOCALIZATION	GO:0070201	GOBP	0.0415107	0.285552	0.321776	-0.227789	-1.20293	441	c("HLA-DRB1", "BMP6", "PCSK1", "HYAL2", "ACVR1C", "ECT2", "ANP32B", "SLC12A2", "SFRP1", "RHOU", "OPRM1", "PFKFB2", "INSIG1", "LYPLA1", "ADAM9", "IGF1", "TREM2", "PRKAA1", "TGFB2", "RSAD2", "JAK2", "SEC24A", "PPM1A", "UHMK1", "ANGPT1", "PRKAR1A", "CYP51A1", "PLCB1", "HIF1A", "CTDSPL2", "BARD1", "PTPN11", "RAB23", "STXBP5", "TMEM30A", "XPO4", "HSPA8", "ACSL3", "ZDHHC2", "CD2AP", "ACSL4", "SVIP", "RFX3", "LMAN1", "SH3TC2", "CD38", "SLC7A11", "DNAJC27", "GPR68", "F2R", "PIM3", "HSP90AA1", "TERF1", "BAG4", _x000D_ "FOXO1", "UFM1", "PIK3R1", "NDFIP2", "DNAJA1", "AKAP5", "SLC1A1", "ARF6", "KIF20B", "NF1", "GPLD1", "ABCG1", "BNIP3L", "ERLEC1", "KLF7", "MDFIC", "HCLS1", "ACHE", "SORL1", "RUFY3", "NUP58", "RAN", "GCC2", "NOLC1", "CNST", "SYT4", "PRKN", "IER3IP1", "ANK3", "CLOCK", "CARTPT", "HMGCR", "PPP3CA", "CNR1", "ITPR1", "GSK3B", "PLK3", "NOS2", "SRI", "EPHA5", "TLR4", "TCF7L2", "NEUROD1", "PIK3C3", "ATP2C1", "NPEPPS", "TCP1", "RAB29", "PCM1", "EFNA5", "CEP135", "ZFAND1", "REST", "UBE2D3", "GPR27", "STXBP5L", _x000D_ "SH3GLB1", "YOD1", "CCT6A", "DNM1L", "CEP120", "GLUL", "IRS1", "UBE2J1", "PRKCE", "CCT5", "ERP29", "TMED10", "IFI27", "WRAP53", "PRNP", "IRS2")
127	CELL PROJECTION ASSEMBLY	GO:0030031	GOBP	0.0218226	0.199455	0.352488	0.266138	1.31664	357	c("CFAP157", "SPAG17", "DNAI1", "CFAP70", "ITGB4", "TEKT1", "AVIL", "CCDC40", "ENKD1", "FOXJ1", "CFAP65", "CCDC57", "QRICH2", "ZMYND10", "DNAAF1", "CEP162", "CFAP73", "TTLL3", "STK36", "HYDIN", "S1PR2", "CFAP43", "FGD3", "RSPH1", "CCDC28B", "WDR90", "SPAG6", "RSPH9", "IFT140", "CFAP46", "CEP164", "MKS1", "TMEM216", "KIAA0753", "NEURL1", "IFT20", "TEKT2", "WDR19", "C2CD3", "CFAP69", "FLNA", "CFAP410", "CFAP52", "TPGS1", "DNAH2", "MNS1", "DNAH17", "NUP85", "SPEF1", "CSPG4", "IFT27", "INPPL1", "IFT172", _x000D_ "TMEM80", "FBF1", "CENPJ", "GAS8", "CCDC66", "ARMC2", "FHDC1", "CCDC13", "FUZ", "RPGR", "CBY1", "KIF24", "FGD1", "CEP131", "DNAH7", "CEP89", "TCTN2", "DNAAF5", "SRF", "SH2B1", "IFT43")
126	PLASMA MEMBRANE BOUNDED CELL PROJECTION ASSEMBLY	GO:0120031	GOBP	0.0210532	0.196376	0.352488	0.270098	1.33165	346	c("CFAP157", "SPAG17", "DNAI1", "CFAP70", "ITGB4", "TEKT1", "AVIL", "CCDC40", "ENKD1", "FOXJ1", "CFAP65", "CCDC57", "ZMYND10", "DNAAF1", "CEP162", "CFAP73", "TTLL3", "STK36", "HYDIN", "S1PR2", "CFAP43", "FGD3", "RSPH1", "CCDC28B", "WDR90", "SPAG6", "RSPH9", "IFT140", "CFAP46", "CEP164", "MKS1", "TMEM216", "KIAA0753", "NEURL1", "IFT20", "TEKT2", "WDR19", "C2CD3", "CFAP69", "FLNA", "CFAP410", "CFAP52", "TPGS1", "DNAH2", "MNS1", "DNAH17", "NUP85", "SPEF1", "CSPG4", "IFT27", "INPPL1", "IFT172", "TMEM80", _x000D_ "FBF1", "CENPJ", "GAS8", "CCDC66", "ARMC2", "FHDC1", "CCDC13", "FUZ", "RPGR", "CBY1", "KIF24", "FGD1", "CEP131", "DNAH7", "CEP89", "TCTN2", "DNAAF5", "SRF", "SH2B1", "IFT43")
125	ENDOPEPTIDASE ACTIVITY	GO:0004175	GOMF	0.0303656	0.243006	0.352488	0.280028	1.32302	241	c("USP9Y", "C1R", "RCE1", "PRSS53", "C1S", "TMPRSS3", "ADAMTS13", "CFI", "ADAMTS2", "ADAMTS9", "PSMB9", "ASPRV1", "PAPLN", "CASP4", "ADAMTS17", "RHBDD3", "RHBDF1", "CASP6", "USP49", "ADAMTS10", "RHBDL1", "PIDD1", "CAPN10", "MST1", "PRSS27", "HGF", "RHPN1", "CFB", "PDZD4", "ATP23", "PSMB8", "JMJD7", "MAST3", "KLKB1", "MMP17", "RHBDL3", "BMP1", "ADAMTSL2", "IMMP1L", "CAPN15", "TYSND1", "MMP14", "F12", "ADAM33", "MMP24", "F3", "CASP9", "ADAMTS14", "C1RL", "BACE2")
124	MICROTUBULE CYTOSKELETON ORGANIZATION	GO:0000226	GOBP	0.000511141	0.0248398	0.477271	0.290434	1.46422	439	c("CFAP157", "SPAG17", "DNAI1", "PLK1", "CCDC40", "ENKD1", "FOXJ1", "CROCCP3", "TOGARAM2", "CFAP65", "CCDC57", "CCDC78", "ZMYND10", "DNAAF1", "TTLL9", "FIGNL2", "CFAP73", "CCDC120", "TTLL3", "SPAG5", "STK36", "GOLGA2P5", "RGS14", "HYDIN", "CROCCP2", "CFAP43", "KIFC2", "RSPH1", "DYNLT1", "HAUS8", "GOLGA8B", "KIF19", "CEP72", "SPAG6", "RSPH9", "CDK2", "CFAP46", "APC2", "NCKAP5L", "CENPH", "KIAA0753", "CCDC8", "NEURL1", "LLGL2", "TACC3", "TEKT2", "HOOK2", "C2CD3", "CFAP69", "CROCC", "AAAS", "FLNA", _x000D_ "HAUS7", "ULK4", "TPGS1", "CGN", "FSD1", "RCC1", "KATNAL2", "DNAH2", "MNS1", "CUL9", "GOLGA8A", "DNAH17", "CNTROB", "CEP295", "STMN3", "LZTS2", "SPEF1", "WRAP73", "TBCE", "PARD6A", "AXIN1", "PSRC1", "SLC16A1", "IFT172", "SYNE2", "TUBGCP6", "CENPJ", "GAS8", "CCDC66", "ARMC2", "CCDC13", "KIAA1614", "KIF24", "DVL1", "NEK6", "NUMA1", "SAC3D1", "CEP131", "GPSM1", "DNAH7", "DNAAF5", "SSNA1", "CCDC88C", "HAUS5", "PTPA", "CAMSAP3", "PARD3B", "BRSK1", "CCDC88B", "OBSL1", "MARK3", "TRIM46", "PPP2R1A", "GOLGA8O", _x000D_ "DNAH1", "TUBB2B", "MAP1A", "KNSTRN", "LIMK2", "GAS2L1", "BCCIP", "ARHGEF10", "CCDC65", "PIN1", "CEP126")
123	PLASMA MEMBRANE BOUNDED CELL PROJECTION CYTOPLASM	GO:0032838	GOCC	0.0149115	0.171156	0.38073	0.303857	1.40014	194	c("SPAG17", "DNAI1", "DNAH10", "CFAP70", "TEKT1", "KLHL17", "CCDC40", "DNAH12", "HAP1", "MAPK15", "DRC3", "DNAAF1", "CEP162", "CFAP73", "TTLL3", "HYDIN", "CFAP43", "TULP3", "CFAP45", "CFAP53", "KIF19", "SPAG6", "RSPH9", "IFT140", "CFAP46", "SAXO2", "DNAH6", "SPAG8", "TEKT2", "DNALI1", "CFAP52", "DNAH2", "MNS1", "EFHB", "DNAH17", "SPEF1")
122	MICROTUBULE-BASED MOVEMENT	GO:0007018	GOBP	0.00175285	0.0508535	0.45506	0.309617	1.49854	287	c("CFAP157", "SPAG17", "DNAI1", "DYNLRB2", "DNAH10", "CFAP70", "TEKT1", "CCDC40", "TTC21A", "DNAH12", "CFAP65", "CATSPERZ", "QRICH2", "HAP1", "ZBBX", "ZMYND10", "DNAAF1", "TTLL9", "DNAH14", "CFAP73", "TTLL3", "STK36", "HYDIN", "CFAP43", "KIFC2", "DYNLT1", "CFAP45", "CFAP53", "KIF26A", "KIF19", "SPAG6", "RSPH9", "IFT140", "KIF7", "CFAP46", "DNAH6", "NEURL1", "IFT20", "TEKT2", "WDR19", "CFAP69", "CFAP52", "TPGS1", "DNAH2", "MNS1", "DNAH17", "SPEF1", "IFT27", "KIF12", "IFT172", "RHOT2", "SYNE2", "GAS8", _x000D_ "ARMC2", "FUZ", "RPGR", "KIF24", "CATSPER2", "CEP131", "DNAH7", "MGARP", "DNAAF5", "SSNA1", "IFT43", "CAMSAP3", "KIF21B", "TRIM46", "ADCY3", "DNAH1", "MAP1A", "DPCD", "SPG7", "INTU", "CELF3", "NPHP4", "OFD1", "KIF6", "DZIP1", "BORCS8", "INPP5B", "HDAC6", "IFT122", "KIF22", "CFAP61", "KIF5A")
121	COLLAGEN-CONTAINING EXTRACELLULAR MATRIX	GO:0062023	GOCC	0.00143656	0.0453231	0.45506	0.310002	1.50219	290	c("SERPINA3", "COL1A1", "COL3A1", "COL1A2", "COL20A1", "LOXL2", "SERPINA1", "ACTA2", "COL5A1", "ITGB4", "PODN", "NPPA", "ITIH4", "VTN", "EMILIN3", "COL6A3", "COL4A3", "COL9A1", "S100A4", "LAMA1", "ADAMTS2", "SCARA3", "PXDN", "COL27A1", "COLQ", "ADAMTS9", "P3H1", "LOXL1", "COL24A1", "ANGPTL4", "LOXL3", "ADAMTS10", "COL18A1", "MDK", "EMILIN1", "MST1", "COL11A1", "SOD3", "NTNG2", "THBS3", "LAMA3", "SNORC", "CXCL12", "FMOD", "COL6A1", "COL11A2", "NID2", "CSPG4", "SERPING1", "COL4A4", "A1BG", "LTBP4", _x000D_ "F12", "COL14A1", "F3", "CFP", "LAMA2", "ELN", "PCOLCE", "LTBP3", "SMOC1", "COL7A1", "COL26A1", "COL12A1", "FN1", "TIMP1", "CLEC3B", "FGFBP3", "RARRES2", "C1QA", "AGRN", "TGFB1I1", "FBLN2", "C1QB", "WNT5B", "C17orf58", "LAMC3", "MFAP4")
120	EXTERNAL ENCAPSULATING STRUCTURE ORGANIZATION	GO:0045229	GOBP	0.00380246	0.0815432	0.431708	0.326986	1.50199	193	c("COL1A1", "COL3A1", "COL1A2", "LOXL2", "COL5A1", "VTN", "COL4A3", "COL9A1", "ADAMTS13", "ADAMTS2", "PXDN", "COL27A1", "COLQ", "ADAMTS9", "LOXL1", "PAPLN", "ADAMTS17", "COL24A1", "MYH11", "LOXL3", "ADAMTS10", "COL18A1", "EMILIN1", "COL11A1", "NTNG2", "FOXF2", "FERMT1", "FMOD", "MMP17", "COL11A2", "BMP1", "NID2", "ADAMTSL2", "OLFML2A", "COL4A4", "MMP14", "COL14A1", "MMP24", "ELN", "LTBP3", "ADAMTS14", "HAPLN2", "SMOC1", "SULF2", "HAS1", "COL12A1", "MMP15")
119	SERINE HYDROLASE ACTIVITY	GO:0017171	GOMF	0.0487805	0.306814	0.271289	0.327415	1.33401	88	c("C1R", "PRSS53", "C1S", "TMPRSS3", "CFI", "RHBDD3", "RHBDF1", "RHBDL1", "PRSS27", "HGF", "CFB", "KLKB1", "RHBDL3", "BMP1", "IMMP1L", "TYSND1", "MMP14", "F12", "DPP7", "F3", "SCPEP1", "C1RL", "DPP9", "ACE")
118	CILIARY BASAL BODY	GO:0036064	GOCC	0.0118767	0.152245	0.38073	0.328903	1.44769	143	c("CFAP157", "CFAP70", "ENKD1", "MAPK15", "TTLL9", "SPAG5", "C5orf49", "PPP1R32", "IFT140", "KIF7", "SAXO2", "MKS1", "IFT20", "C2CD3", "CFAP410", "CDK10", "ENTR1", "WRAP73", "IFT172", "FBF1", "CENPJ", "GAS8", "CCDC66", "RPGR", "CBY1", "CEP131", "DLG5", "CFAP126", "SSNA1", "CAMSAP3", "B9D1", "SPACA9", "CCDC65", "PIN1", "INTU", "NPHP4", "OFD1", "DISC1", "DZIP1", "HDAC6", "CPLANE2", "IFT122")
117	EXTRACELLULAR STRUCTURE ORGANIZATION	GO:0043062	GOBP	0.00449758	0.0906435	0.407018	0.328927	1.50889	192	c("COL1A1", "COL3A1", "COL1A2", "LOXL2", "COL5A1", "VTN", "COL4A3", "COL9A1", "ADAMTS13", "ADAMTS2", "PXDN", "COL27A1", "COLQ", "ADAMTS9", "LOXL1", "PAPLN", "ADAMTS17", "COL24A1", "MYH11", "LOXL3", "ADAMTS10", "COL18A1", "EMILIN1", "COL11A1", "NTNG2", "FOXF2", "FERMT1", "FMOD", "MMP17", "COL11A2", "BMP1", "NID2", "ADAMTSL2", "OLFML2A", "COL4A4", "MMP14", "COL14A1", "MMP24", "ELN", "LTBP3", "ADAMTS14", "HAPLN2", "SMOC1", "SULF2", "HAS1", "COL12A1", "MMP15")
116	EXTRACELLULAR MATRIX ORGANIZATION	GO:0030198	GOBP	0.00449758	0.0906435	0.407018	0.328927	1.50889	192	c("COL1A1", "COL3A1", "COL1A2", "LOXL2", "COL5A1", "VTN", "COL4A3", "COL9A1", "ADAMTS13", "ADAMTS2", "PXDN", "COL27A1", "COLQ", "ADAMTS9", "LOXL1", "PAPLN", "ADAMTS17", "COL24A1", "MYH11", "LOXL3", "ADAMTS10", "COL18A1", "EMILIN1", "COL11A1", "NTNG2", "FOXF2", "FERMT1", "FMOD", "MMP17", "COL11A2", "BMP1", "NID2", "ADAMTSL2", "OLFML2A", "COL4A4", "MMP14", "COL14A1", "MMP24", "ELN", "LTBP3", "ADAMTS14", "HAPLN2", "SMOC1", "SULF2", "HAS1", "COL12A1", "MMP15")
115	SPECIFICATION OF SYMMETRY	GO:0009799	GOBP	0.0443262	0.29314	0.287857	0.332772	1.36454	96	c("DNAI1", "TBX3", "CCDC40", "FOXJ1", "TBX2", "DNAAF1", "APLNR", "SMO", "CFAP45", "CFAP53", "MESP1", "IFT140", "MKS1", "LEFTY1", "ANKS6", "NEK8", "C2CD3", "CFAP52", "PSKH1", "SUFU", "ASB2", "DLL1", "IFT172", "GAS8")
114	DETERMINATION OF BILATERAL SYMMETRY	GO:0009855	GOBP	0.0443262	0.29314	0.287857	0.332772	1.36454	96	c("DNAI1", "TBX3", "CCDC40", "FOXJ1", "TBX2", "DNAAF1", "APLNR", "SMO", "CFAP45", "CFAP53", "MESP1", "IFT140", "MKS1", "LEFTY1", "ANKS6", "NEK8", "C2CD3", "CFAP52", "PSKH1", "SUFU", "ASB2", "DLL1", "IFT172", "GAS8")
113	REGULATION OF SEQUESTERING OF CALCIUM ION	GO:0051282	GOBP	0.0473263	0.303102	0.321776	0.333101	1.36611	92	c("GP1BB", "LIME1", "PLN", "GPER1", "MCOLN3", "HAP1", "NTSR1", "APLNR", "RYR1", "RYR3", "HRC", "TPCN2", "TRPM2", "SLC8B1", "FLNA", "FKBP1B", "JPH3", "BAX", "SLC25A23", "JPH4", "GSTM2")
112	SPERMATID DEVELOPMENT	GO:0007286	GOBP	0.0270731	0.227218	0.352488	0.334756	1.39726	104	c("CFAP157", "SPAG17", "SIX5", "PLN", "TTC21A", "SLC26A6", "CFAP65", "CATSPERZ", "FANCG", "CFAP43", "RSPH1", "SPAG6", "NEURL1", "CFAP69", "TPGS1", "MNS1", "TARBP2")
111	HYDROLASE ACTIVITY, ACTING ON GLYCOSYL BONDS	GO:0016798	GOMF	0.0365204	0.267727	0.321776	0.338294	1.38718	96	c("CHI3L2", "CHI3L1", "NEIL1", "OVGP1", "GUSBP11", "PGGHG", "NAGPA", "HEXD", "HYAL1", "GUSB", "MOGS", "AMY2B", "MUTYH", "SARM1", "NTHL1", "GUSBP1", "GLB1L3", "HYAL3", "MAN2C1", "DNPH1", "EDEM2", "MACROD1", "OGG1", "AMY2A", "SMUG1", "ADPRH", "MPG", "NAGA")
110	EXTRACELLULAR MATRIX	GO:0031012	GOCC	3.64255e-06	0.000954348	0.627257	0.339241	1.68311	374	c("SERPINA3", "CHI3L1", "VEGFA", "COL1A1", "COL3A1", "FBN3", "COL1A2", "COL20A1", "LOXL2", "SERPINA1", "ACTA2", "COL5A1", "ITGB4", "PODN", "NPPA", "ITIH4", "VTN", "EMILIN3", "COL6A3", "COL4A3", "COL9A1", "ADAMTS13", "S100A4", "LAMA1", "TIMP4", "ADAMTS2", "SCARA3", "PXDN", "COL27A1", "COLQ", "ADAMTS9", "P3H1", "LOXL1", "PAPLN", "ADAMTS17", "COL24A1", "ANGPTL4", "OVGP1", "LOXL3", "COLEC12", "ADAMTS10", "COL18A1", "MDK", "EMILIN1", "MST1", "COL11A1", "SOD3", "NTNG2", "OMD", "THBS3", "LAMA3", "VASN", _x000D_ "SNORC", "CXCL12", "FMOD", "COL6A1", "MMP17", "COL11A2", "LRIG3", "LRRC24", "NID2", "WNT4", "DGCR6", "ADAMTSL2", "CSPG4", "OLFML2A", "SERPING1", "COL4A4", "A1BG", "MMP14", "SPON2", "LTBP4", "F12", "FCGBP", "COL14A1", "MMP24", "F3", "SNED1", "CFP", "LAMA2", "ELN", "PCOLCE", "CHAD", "LTBP3", "ADAMTS14", "HAPLN2", "SMOC1", "COL7A1", "COL26A1", "COL12A1", "MMP15", "FN1", "TIMP1", "CLEC3B", "FGFBP3", "EMID1", "RARRES2", "C1QA", "AGRN", "TGFB1I1", "FBLN2", "C1QB", "WNT3", "WNT5B", "C17orf58", "LAMC3", _x000D_ "MFAP4")
109	EXTERNAL ENCAPSULATING STRUCTURE	GO:0030312	GOCC	3.64255e-06	0.000954348	0.627257	0.339241	1.68311	374	c("SERPINA3", "CHI3L1", "VEGFA", "COL1A1", "COL3A1", "FBN3", "COL1A2", "COL20A1", "LOXL2", "SERPINA1", "ACTA2", "COL5A1", "ITGB4", "PODN", "NPPA", "ITIH4", "VTN", "EMILIN3", "COL6A3", "COL4A3", "COL9A1", "ADAMTS13", "S100A4", "LAMA1", "TIMP4", "ADAMTS2", "SCARA3", "PXDN", "COL27A1", "COLQ", "ADAMTS9", "P3H1", "LOXL1", "PAPLN", "ADAMTS17", "COL24A1", "ANGPTL4", "OVGP1", "LOXL3", "COLEC12", "ADAMTS10", "COL18A1", "MDK", "EMILIN1", "MST1", "COL11A1", "SOD3", "NTNG2", "OMD", "THBS3", "LAMA3", "VASN", _x000D_ "SNORC", "CXCL12", "FMOD", "COL6A1", "MMP17", "COL11A2", "LRIG3", "LRRC24", "NID2", "WNT4", "DGCR6", "ADAMTSL2", "CSPG4", "OLFML2A", "SERPING1", "COL4A4", "A1BG", "MMP14", "SPON2", "LTBP4", "F12", "FCGBP", "COL14A1", "MMP24", "F3", "SNED1", "CFP", "LAMA2", "ELN", "PCOLCE", "CHAD", "LTBP3", "ADAMTS14", "HAPLN2", "SMOC1", "COL7A1", "COL26A1", "COL12A1", "MMP15", "FN1", "TIMP1", "CLEC3B", "FGFBP3", "EMID1", "RARRES2", "C1QA", "AGRN", "TGFB1I1", "FBLN2", "C1QB", "WNT3", "WNT5B", "C17orf58", "LAMC3", _x000D_ "MFAP4")
108	SERINE-TYPE PEPTIDASE ACTIVITY	GO:0008236	GOMF	0.0460033	0.299994	0.321776	0.343812	1.40283	85	c("C1R", "PRSS53", "C1S", "TMPRSS3", "CFI", "RHBDD3", "RHBDF1", "RHBDL1", "PRSS27", "HGF", "CFB", "KLKB1", "RHBDL3", "BMP1", "IMMP1L", "TYSND1", "MMP14", "F12", "DPP7", "F3", "SCPEP1", "C1RL", "DPP9", "ACE")
107	NON-MOTILE CILIUM	GO:0097730	GOCC	0.015221	0.172409	0.38073	0.345905	1.45892	111	c("RGR", "INHA", "ENKD1", "GLIS2", "PEX6", "STRC", "TULP3", "SMO", "CDH23", "RSPH9", "IFT140", "NPHP1", "ROM1", "IFT20", "CDHR1", "CIB2", "WDR19", "CFAP69", "CFAP410", "ELMOD3", "PROM1", "CCDC66", "PCDH15", "RPGR", "SPTBN5", "GUCA1A", "CEP89", "DHRS3")
106	DETERMINATION OF LEFT/RIGHT SYMMETRY	GO:0007368	GOBP	0.0369963	0.27023	0.321776	0.346344	1.41787	91	c("DNAI1", "TBX3", "CCDC40", "FOXJ1", "TBX2", "DNAAF1", "APLNR", "SMO", "CFAP45", "CFAP53", "MESP1", "IFT140", "MKS1", "LEFTY1", "ANKS6", "NEK8", "C2CD3", "CFAP52", "PSKH1", "SUFU", "ASB2", "DLL1", "IFT172", "GAS8")
105	LEFT/RIGHT PATTERN FORMATION	GO:0060972	GOBP	0.026924	0.226857	0.352488	0.347848	1.42253	95	c("DNAI1", "TBX3", "CCDC40", "FOXJ1", "TBX2", "DNAAF1", "APLNR", "SMO", "CFAP45", "CFAP53", "MESP1", "IFT140", "MKS1", "LEFTY1", "ANKS6", "NEK8", "C2CD3", "CFAP52", "PSKH1", "MNS1", "SUFU", "ASB2", "DLL1", "IFT172", "GAS8")
104	CILIUM ORGANIZATION	GO:0044782	GOBP	0.000122389	0.0107344	0.518848	0.348235	1.67669	278	c("CFAP157", "SPAG17", "DNAI1", "CFAP70", "TEKT1", "AVIL", "CCDC40", "ENKD1", "TTC21A", "FOXJ1", "CFAP65", "CCDC57", "ZMYND10", "DNAAF1", "CEP162", "CFAP73", "TTLL3", "STK36", "HYDIN", "CFAP43", "RSPH1", "CCDC28B", "WDR90", "KIF19", "SPAG6", "RSPH9", "IFT140", "CFAP46", "CEP164", "MKS1", "TMEM216", "KIAA0753", "NEURL1", "IFT20", "TEKT2", "WDR19", "C2CD3", "CFAP69", "CROCC", "FLNA", "CFAP410", "CFAP52", "TPGS1", "DNAH2", "MNS1", "DNAH17", "SPEF1", "IFT27", "IFT172", "TMEM80", "FBF1", "CENPJ", "GAS8", _x000D_ "CCDC66", "ARMC2", "FHDC1", "CCDC13", "FUZ", "RPGR", "CBY1", "KIF24", "CEP131", "DNAH7", "CEP89", "TCTN2", "DNAAF5", "CFAP126", "SSNA1", "IFT43", "B9D1", "DNAH1", "CCDC65", "CEP126", "INTU", "ALPK1", "OFD1", "DISC1", "TTC17", "DZIP1", "LAMA5", "HDAC6", "CPLANE2", "IFT122", "CDC14B", "CFAP61", "TMEM250", "RTTN", "PIBF1", "IQCB1", "CC2D2A", "NOTCH1", "CCDC32", "TCTN1", "CFAP298")
103	CILIUM ASSEMBLY	GO:0060271	GOBP	2.29535e-05	0.0032167	0.57561	0.365101	1.73588	251	c("CFAP157", "SPAG17", "DNAI1", "CFAP70", "TEKT1", "AVIL", "CCDC40", "ENKD1", "FOXJ1", "CFAP65", "CCDC57", "ZMYND10", "DNAAF1", "CEP162", "CFAP73", "TTLL3", "STK36", "HYDIN", "CFAP43", "RSPH1", "CCDC28B", "WDR90", "SPAG6", "RSPH9", "IFT140", "CFAP46", "CEP164", "MKS1", "TMEM216", "KIAA0753", "NEURL1", "IFT20", "TEKT2", "WDR19", "C2CD3", "CFAP69", "FLNA", "CFAP410", "CFAP52", "TPGS1", "DNAH2", "MNS1", "DNAH17", "SPEF1", "IFT27", "IFT172", "TMEM80", "FBF1", "CENPJ", "GAS8", "CCDC66", "ARMC2", "FHDC1", _x000D_ "CCDC13", "FUZ", "RPGR", "CBY1", "KIF24", "CEP131", "DNAH7", "CEP89", "TCTN2", "DNAAF5")
102	9+0 NON-MOTILE CILIUM	GO:0097731	GOCC	0.020496	0.194809	0.352488	0.36544	1.4771	83	c("RGR", "INHA", "ENKD1", "PEX6", "TULP3", "SMO", "IFT140", "NPHP1", "ROM1", "IFT20", "CDHR1", "CIB2", "WDR19", "CFAP410", "PROM1", "CCDC66", "PCDH15", "RPGR", "SPTBN5", "GUCA1A", "DHRS3")
101	VESICLE-MEDIATED TRANSPORT	GO:0016192	GOMF	0.0377905	0.271102	0.321776	0.366436	1.4469	76	c("LOXL2", "AGER", "AP1G2", "VTN", "TMPRSS3", "CFI", "SCARA3", "CUBN", "SSC4D", "STBD1", "TFR2", "LOXL3", "COLEC12", "CD6", "CD163L1", "ASGR1", "SCARA5", "CD36", "STAB1", "ABCA7", "ACKR3", "STON2")
100	CELLULAR OXIDANT DETOXIFICATION	GO:0098869	GOBP	0.042842	0.289749	0.321776	0.371349	1.4264	63	c("HBB", "HBA2", "PXDN", "NQO1", "FANCC", "TXNRD2", "SOD3", "MGST1", "MPO", "TXNRD3", "CCS", "GSTM2")
99	SPERM FLAGELLUM	GO:0036126	GOCC	0.011675	0.151103	0.38073	0.372365	1.52161	89	c("CFAP70", "SLC26A6", "CFAP65", "TMEM249", "CATSPERZ", "QRICH2", "DRC3", "TTLL3", "RSPH1", "TACR2", "SPAG6", "SPATA6L", "SAXO2", "SPATC1L", "CFAP69", "DNALI1", "DNAH2", "MNS1", "DNAH17", "IFT27", "IFT172", "HYAL3", "GAS8", "RPGR")
98	LIGAND-GATED MONOATOMIC CATION CHANNEL ACTIVITY	GO:0099094	GOMF	0.0282406	0.23344	0.352488	0.374494	1.46592	73	c("MCOLN3", "ASIC4", "P2RX2", "ABCC8", "TRPM4", "RYR1", "RYR3", "ASIC3", "TPCN2", "GRIN2D", "TRPM2", "KCNJ12", "FKBP1B", "KCNN1", "CHRNA4", "CHRNB1", "ITPR2", "P2RX5", "SCNN1D", "GRIN2C", "GRIK5", "AQP1", "ABCC9", "TRPV1", "P2RX7", "KCNK6", "CHRNA7", "CCDC51", "GRIK3", "P2RX6", "KCNJ4", "RASA3", "CHRNA2", "GRIN1", "P2RX4", "SHROOM2")
97	CYTOSKELETAL MOTOR ACTIVITY	GO:0003774	GOMF	0.0114766	0.150344	0.38073	0.377414	1.5268	84	c("DNAI1", "DYNLRB2", "DNAH10", "DNAH12", "DNAH14", "MYH11", "MYO19", "KIFC2", "MYO15A", "KIF26A", "KIF19", "KIF7", "DNAH6", "MYO1F", "DNAH2", "DNAH17", "KIF12", "MYH3", "KIF24", "MYH15", "DNAH7", "KIF21B", "DNAH1", "GPR88", "MYL6B", "PIN1", "KIF6", "MYO5C", "KIF22", "MYH7B", "KIF5A")
96	CARDIAC MUSCLE CELL DIFFERENTIATION	GO:0055007	GOBP	0.0399655	0.278805	0.321776	0.388692	1.48423	61	c("SIK1", "VEGFA", "TCAP", "TBX3", "PDGFRB", "MYH11", "MESP1", "IFT20", "SIRT6", "BMP2", "ASB2", "HEY2", "NEB", "CBY1", "MYLK3", "TBX18", "MAML1", "SRF", "OBSL1", "PDGFRA")
95	CARBOHYDRATE DERIVATIVE TRANSPORT	GO:1901264	GOMF	0.0496575	0.310089	0.266351	0.389939	1.41537	43	c("SLC25A41", "SLC17A9", "SLC35D2", "SLC29A2", "ABCD1", "ABCC5", "SLC19A1", "SLC25A42", "SLC35A1", "SLC29A4", "SLC25A19", "SLC35A4", "SLC29A3", "RFT1", "SLC25A6")
94	PROTEIN LOCALIZATION TO CILIUM	GO:0061512	GOBP	0.0493827	0.308693	0.271289	0.389955	1.42812	46	c("TTC21A", "MAPK15", "ZMYND10", "TULP3", "IFT140", "ROM1", "IFT20", "WDR19", "TCTN2", "RAB11FIP3", "NPHP4", "DZIP1", "IFT122", "CC2D2A", "TCTN1", "CCDC39")
93	PLATELET ALPHA GRANULE LUMEN	GO:0031093	GOCC	0.0478723	0.303956	0.276501	0.393201	1.44844	47	c("SERPINA3", "VEGFA", "SERPINA1", "VEGFC", "HGF", "SERPING1", "A1BG", "VEGFD", "FN1", "TIMP1", "PROS1", "EGF", "F13A1", "GAS6", "FERMT3")
92	COPPER ION BINDING	GO:0005507	GOMF	0.0460993	0.299994	0.282013	0.398682	1.42602	41	c("AOC2", "LOXL2", "AOC3", "LOXL1", "LOXL3", "SOD3", "CCS", "TP53", "CP", "MT3", "HEPH", "SNCB", "ATP7B")
91	HYDROLASE ACTIVITY, HYDROLYZING O-GLYCOSYL COMPOUNDS	GO:0004553	GOMF	0.0099117	0.13794	0.38073	0.404236	1.56466	66	c("CHI3L2", "CHI3L1", "OVGP1", "GUSBP11", "PGGHG", "NAGPA", "HEXD", "HYAL1", "GUSB", "MOGS", "AMY2B", "GUSBP1", "GLB1L3", "HYAL3", "MAN2C1")
90	HUMORAL IMMUNE RESPONSE	GO:0006959	GOBP	0.0109307	0.146188	0.38073	0.404937	1.58782	74	c("C1R", "CCL2", "WFDC2", "C1S", "FOXJ1", "C7", "CFI", "SLC11A1", "CFB", "TRAF3IP2", "CFH", "C4A", "SERPING1", "SPON2", "CFP", "C1RL", "H2BC12", "ALOX5", "HMGN2", "FAM3A", "VSIG4", "C5", "H2BC21", "RARRES2", "C1QA", "C1QB", "MFAP4")
89	PHOTORECEPTOR OUTER SEGMENT	GO:0001750	GOCC	0.0334401	0.255076	0.321776	0.408233	1.54373	55	c("RGR", "INHA", "PEX6", "IFT140", "ROM1", "IFT20", "CDHR1", "CIB2", "WDR19", "CFAP410", "PROM1", "CCDC66", "PCDH15", "RPGR", "SPTBN5", "GUCA1A", "DHRS3")
88	ENDOCYTOSIS	GO:0006897	GOMF	0.020449	0.194669	0.352488	0.409646	1.56174	58	c("LOXL2", "AGER", "VTN", "TMPRSS3", "CFI", "SCARA3", "CUBN", "SSC4D", "STBD1", "TFR2", "LOXL3", "COLEC12", "CD6", "CD163L1", "ASGR1", "SCARA5", "CD36", "STAB1", "ABCA7", "ACKR3")
87	CARGO RECEPTOR ACTIVITY	GO:0038024	GOMF	0.020449	0.194669	0.352488	0.409646	1.56174	58	c("LOXL2", "AGER", "VTN", "TMPRSS3", "CFI", "SCARA3", "CUBN", "SSC4D", "STBD1", "TFR2", "LOXL3", "COLEC12", "CD6", "CD163L1", "ASGR1", "SCARA5", "CD36", "STAB1", "ABCA7", "ACKR3")
86	RESPONSE TO TOXIC SUBSTANCE	GO:0009636	GOMF	0.0193936	0.190666	0.352488	0.410691	1.56572	58	c("HBB", "HBA2", "PXDN", "NQO1", "TXNRD2", "SOD3", "MGST1", "MPO", "TXNRD3", "CCS", "GSTM2", "PRXL2B", "MT3", "SESN2", "GSTK1", "SOD2")
85	DETOXIFICATION	GO:0098754	GOMF	0.0193936	0.190666	0.352488	0.410691	1.56572	58	c("HBB", "HBA2", "PXDN", "NQO1", "TXNRD2", "SOD3", "MGST1", "MPO", "TXNRD3", "CCS", "GSTM2", "PRXL2B", "MT3", "SESN2", "GSTK1", "SOD2")
84	CELLULAR RESPONSE TO TOXIC SUBSTANCE	GO:0097237	GOMF	0.0193936	0.190666	0.352488	0.410691	1.56572	58	c("HBB", "HBA2", "PXDN", "NQO1", "TXNRD2", "SOD3", "MGST1", "MPO", "TXNRD3", "CCS", "GSTM2", "PRXL2B", "MT3", "SESN2", "GSTK1", "SOD2")
83	CELLULAR OXIDANT DETOXIFICATION	GO:0098869	GOMF	0.0193936	0.190666	0.352488	0.410691	1.56572	58	c("HBB", "HBA2", "PXDN", "NQO1", "TXNRD2", "SOD3", "MGST1", "MPO", "TXNRD3", "CCS", "GSTM2", "PRXL2B", "MT3", "SESN2", "GSTK1", "SOD2")
82	CELLULAR DETOXIFICATION	GO:1990748	GOMF	0.0193936	0.190666	0.352488	0.410691	1.56572	58	c("HBB", "HBA2", "PXDN", "NQO1", "TXNRD2", "SOD3", "MGST1", "MPO", "TXNRD3", "CCS", "GSTM2", "PRXL2B", "MT3", "SESN2", "GSTK1", "SOD2")
81	ANTIOXIDANT ACTIVITY	GO:0016209	GOMF	0.0193936	0.190666	0.352488	0.410691	1.56572	58	c("HBB", "HBA2", "PXDN", "NQO1", "TXNRD2", "SOD3", "MGST1", "MPO", "TXNRD3", "CCS", "GSTM2", "PRXL2B", "MT3", "SESN2", "GSTK1", "SOD2")
80	TRANSFERASE ACTIVITY, TRANSFERRING SULPHUR-CONTAINING GROUPS	GO:0016782	GOMF	0.0244123	0.211667	0.352488	0.420846	1.56979	50	c("SULT1A3", "SULT1A4", "MPST", "TRMU", "NDST2", "TPST1", "TST", "CHST3", "CHST5", "CHST8", "CHST6", "GAL3ST1", "TSTD1", "HS6ST1", "HS3ST4", "TPST2", "GAL3ST4", "CHST14", "CHST12", "WSCD1", "CHST10")
79	SERINE-TYPE ENDOPEPTIDASE ACTIVITY	GO:0004252	GOMF	0.00845566	0.126436	0.38073	0.42133	1.63404	68	c("C1R", "PRSS53", "C1S", "TMPRSS3", "CFI", "RHBDD3", "RHBDF1", "RHBDL1", "PRSS27", "HGF", "CFB", "KLKB1", "RHBDL3", "BMP1", "IMMP1L", "TYSND1", "MMP14", "F12", "F3", "C1RL")
78	SULFUR COMPOUND TRANSPORT	GO:0072348	GOBP	0.0202349	0.194669	0.352488	0.424286	1.59007	51	c("SLC13A4", "SLC26A6", "SLC6A13", "SLC5A6", "SLC6A6", "SLC26A8", "MGST1", "ABCD1", "SLC43A2", "ABCC5", "SLC26A9", "SLC25A10", "CTNS", "SLC13A3")
77	SULFOTRANSFERASE ACTIVITY	GO:0008146	GOMF	0.0467626	0.302351	0.282013	0.431148	1.50524	37	c("SULT1A3", "SULT1A4", "NDST2", "TPST1", "CHST3", "CHST5", "CHST8", "CHST6", "GAL3ST1", "HS6ST1", "HS3ST4", "TPST2", "GAL3ST4", "CHST14", "CHST12", "WSCD1", "CHST10")
76	AMINO SUGAR METABOLIC PROCESS	GO:0006040	GOBP	0.0467626	0.302351	0.282013	0.434191	1.51586	37	c("CHI3L2", "CHI3L1", "OVGP1", "AMDHD2", "UAP1L1", "CHST3", "CHST5", "CHST6")
75	ACUTE INFLAMMATORY RESPONSE	GO:0002526	GOBP	0.0266406	0.225271	0.352488	0.435895	1.54815	39	c("SERPINA3", "SERPINA1", "ITIH4", "NUPR1", "TFR2", "CD6", "KLKB1", "F12", "F3", "CEBPB", "SIGIRR", "ADRA2A", "MYLK3", "FN1", "OGG1", "TRPV1", "APOL2")
74	CENTRIOLE	GO:0005814	GOCC	1.88887e-05	0.00284558	0.57561	0.436341	1.9112	139	c("PLK1", "FTCD", "ENKD1", "CROCCP3", "CCDC57", "CCDC78", "HAP1", "MAPK15", "CEP162", "CCDC120", "CROCCP2", "SMO", "TEDC2", "PPP1R35", "WASH3P", "WDR90", "CCHCR1", "IFT140", "SAXO2", "CEP164", "MKS1", "KIAA0753", "IFT20", "C2CD3", "CROCC", "CCDC146", "SFI1", "WASH2P", "CNTROB", "CEP295", "TCP10L", "WRAP73", "FBF1", "CENPJ", "CBY1", "KIF24", "CEP131", "CEP89", "MPHOSPH9", "SSNA1", "IFT43", "NUBP2", "BCCIP", "INTU", "NPHP4", "OFD1", "DZIP1", "CCNF", "SPICE1", "CPLANE2", "RTTN", "POC5", "IQCB1", "AKNA", _x000D_ "PARP3")
73	SARCOPLASMIC RETICULUM MEMBRANE	GO:0033017	GOCC	0.044964	0.294367	0.287857	0.436377	1.50015	34	c("PLN", "ATP2A3", "DMPK", "RYR1", "RYR3", "HRC", "FKBP1B", "JPH3", "JPH4", "SYNE2")
72	EXTRACELLULAR MATRIX STRUCTURAL CONSTITUENT	GO:0005201	GOMF	6.64152e-05	0.00763305	0.538434	0.438188	1.84752	112	c("CHI3L1", "COL1A1", "COL3A1", "FBN3", "COL1A2", "COL5A1", "PODN", "VTN", "EMILIN3", "COL6A3", "COL4A3", "COL9A1", "LAMA1", "PXDN", "COL27A1", "COLQ", "COL24A1", "COL18A1", "EMILIN1", "COL11A1", "THBS3", "LAMA3", "FMOD", "COL6A1", "COL11A2", "NID2", "COL4A4", "LTBP4", "COL14A1", "LAMA2", "ELN", "PCOLCE")
71	OXIDOREDUCTASE ACTIVITY, ACTING ON PEROXIDE AS ACCEPTOR	GO:0016684	GOMF	0.031752	0.247526	0.321776	0.446258	1.54908	36	c("HBB", "HBA2", "PXDN", "MGST1", "MPO", "GSTM2")
70	9+2 MOTILE CILIUM	GO:0097729	GOCC	0.000122913	0.0107344	0.518848	0.447575	1.85464	100	c("DNAI1", "DNAH10", "CFAP70", "SLC26A6", "CFAP65", "TMEM249", "CATSPERZ", "QRICH2", "DRC3", "TTLL3", "CFAP43", "RSPH1", "CFAP45", "TACR2", "SPAG6", "RSPH9", "SPATA6L", "SAXO2", "SPATC1L", "CFAP69", "CROCC", "DNALI1", "CFAP52", "DNAH2", "MNS1", "DNAH17", "SPEF1", "IFT27", "IFT172", "HYAL3", "GAS8", "RPGR")
69	MOTILE CILIUM	GO:0031514	GOCC	9.17289e-07	0.000430157	0.659444	0.448688	1.99534	152	c("SPAG17", "DNAI1", "DNAH10", "CFAP70", "ACTA2", "TEKT1", "SLC26A6", "CFAP65", "TMEM249", "CATSPERZ", "QRICH2", "ZBBX", "DRC3", "TTLL9", "CFAP73", "TTLL3", "CFAP43", "RSPH1", "CFAP45", "TACR2", "SPAG6", "RSPH9", "SPATA6L", "SAXO2", "NPHP1", "IFT20", "SPATC1L", "TEKT2", "WDR19", "CFAP69", "STARD10", "CROCC", "DNALI1", "CFAP52", "TPGS1", "DNAH2", "MNS1", "DNAH17", "SPEF1", "IFT27", "IFT172", "HYAL3", "GAS8", "PKD1", "RPGR", "CATSPER2", "CEP89", "DNAAF5", "ACE", "SSNA1", "CAMSAP3", "DNAH1", "SPACA9", _x000D_ "AKAP3", "CCDC65", "DRD2", "INTU", "OFD1")
68	XENOBIOTIC TRANSPORT	GO:0042908	GOBP	0.0480591	0.303956	0.282013	0.450154	1.49855	29	c("SLC47A2", "CLDN1", "SLC22A3", "SLC29A2", "ABCC5", "SLC19A1", "ABCC10", "SLC29A4", "SLC22A5", "SLC43A3", "ATP7B", "SLC22A18", "SLC22A4", "ABCA3")
67	PEROXIDASE ACTIVITY	GO:0004601	GOMF	0.022468	0.201777	0.352488	0.459928	1.58111	34	c("HBB", "HBA2", "PXDN", "MGST1", "MPO", "GSTM2")
66	CILIARY TIP	GO:0097542	GOCC	0.00783877	0.121743	0.38073	0.462324	1.67811	43	c("DYNLRB2", "GLI2", "SMO", "IFT140", "KIF7", "IFT20", "WDR19", "ULK3", "SUFU", "SPEF1", "IFT27", "IFT172")
65	SULFUR COMPOUND TRANSMEMBRANE TRANSPORTER ACTIVITY	GO:1901682	GOMF	0.00780487	0.12153	0.407018	0.467833	1.70886	45	c("SLC13A4", "SLC26A6", "SLC6A13", "SLC5A6", "SLC6A6", "SLC26A8", "ABCD1", "SLC43A2", "ABCC5", "SLC26A9", "SLC25A10", "CTNS", "SLC13A3", "ABCC10")
64	DYNEIN COMPLEX	GO:0030286	GOCC	0.0117496	0.151289	0.38073	0.470688	1.6684	38	c("DNAI1", "DYNLRB2", "DNAH10", "CFAP70", "DNAH12", "DNAH14", "DYNLT1", "DNAH6", "DNALI1", "DNAH2", "DNAH17")
63	DYNEIN INTERMEDIATE CHAIN BINDING	GO:0045505	GOMF	0.0364056	0.267281	0.321776	0.475091	1.58157	29	c("DYNLRB2", "DNAH10", "DNAH12", "DNAH14", "DYNLT1", "DNAH6", "DNAH2", "DNAH17", "SPTBN5", "DNAH7", "DNAAF5", "DNAH1")
62	EXTRACELLULAR MATRIX ASSEMBLY	GO:0085029	GOBP	0.0210811	0.196376	0.352488	0.475791	1.59941	31	c("COL3A1", "COL1A2", "PXDN", "MYH11", "EMILIN1", "NTNG2", "ELN", "LTBP3", "HAPLN2", "HAS1")
61	BLOOD MICROPARTICLE	GO:0072562	GOCC	0.000737168	0.0302336	0.477271	0.479123	1.83247	60	c("SERPINA3", "HBB", "HBA2", "C1R", "C1S", "ITIH4", "VTN", "ANGPTL4", "CFB", "CIB2", "CFH", "C4A", "ZNF177", "INTS11", "SERPING1", "A1BG", "C1RL", "CP", "FN1", "DNPEP", "PROS1", "C1QB")
60	SERINE-TYPE ENDOPEPTIDASE INHIBITOR ACTIVITY	GO:0004867	GOMF	0.00555527	0.101812	0.407018	0.481234	1.70918	39	c("SERPINA3", "SERPINA1", "WFDC2", "ITIH4", "COL6A3", "PAPLN", "WFIKKN1", "CPAMD8", "SERPING1")
59	HISTONE DEMETHYLATION	GO:0016577	GOBP	0.0359828	0.266379	0.321776	0.492552	1.55001	24	c("KDM5D", "UTY", "HSF4")
58	COLLAGEN FIBRIL ORGANIZATION	GO:0030199	GOBP	0.00272928	0.0657866	0.431708	0.493652	1.79182	43	c("COL1A1", "COL3A1", "COL1A2", "LOXL2", "COL5A1", "ADAMTS2", "PXDN", "LOXL1", "LOXL3", "COL11A1", "FMOD", "COL11A2", "BMP1", "COL14A1", "ADAMTS14", "COL12A1")
57	SULFUR COMPOUND TRANSPORT	GO:0072348	GOMF	0.00560443	0.101812	0.407018	0.495829	1.76447	40	c("SLC13A4", "SLC26A6", "SLC6A13", "SLC5A6", "SLC6A6", "SLC26A8", "ABCD1", "SLC43A2", "ABCC5", "SLC26A9", "SLC25A10", "CTNS", "SLC13A3")
56	COLLAGEN METABOLIC PROCESS	GO:0032963	GOBP	0.00502339	0.0967123	0.407018	0.503149	1.79968	41	c("COL1A1", "COL1A2", "COL5A1", "P3H3", "RCN3", "ADAMTS2", "P3H1", "MMP17", "MMP14", "MMP24", "PCOLCE", "ADAMTS14", "MMP15", "TNS2")
55	CILIARY PLASM	GO:0097014	GOCC	3.62159e-07	0.000363728	0.674963	0.505833	2.11152	106	c("SPAG17", "DNAI1", "DNAH10", "CFAP70", "TEKT1", "CCDC40", "DNAH12", "MAPK15", "DRC3", "DNAAF1", "CEP162", "CFAP73", "TTLL3", "HYDIN", "CFAP43", "TULP3", "CFAP45", "CFAP53", "KIF19", "SPAG6", "RSPH9", "IFT140", "CFAP46", "SAXO2", "DNAH6", "SPAG8", "TEKT2", "DNALI1", "CFAP52", "DNAH2", "MNS1", "EFHB", "DNAH17", "SPEF1", "IFT172", "GAS8", "INPP5E")
54	AXONEME	GO:0005930	GOCC	3.62159e-07	0.000363728	0.674963	0.505833	2.11152	106	c("SPAG17", "DNAI1", "DNAH10", "CFAP70", "TEKT1", "CCDC40", "DNAH12", "MAPK15", "DRC3", "DNAAF1", "CEP162", "CFAP73", "TTLL3", "HYDIN", "CFAP43", "TULP3", "CFAP45", "CFAP53", "KIF19", "SPAG6", "RSPH9", "IFT140", "CFAP46", "SAXO2", "DNAH6", "SPAG8", "TEKT2", "DNALI1", "CFAP52", "DNAH2", "MNS1", "EFHB", "DNAH17", "SPEF1", "IFT172", "GAS8", "INPP5E")
53	HISTONE LYSINE DEMETHYLATION	GO:0070076	GOBP	0.0425934	0.288827	0.321776	0.510259	1.56778	23	c("KDM5D", "UTY", "HSF4")
52	REGULATION OF CALCIUM ION IMPORT	GO:0090279	GOBP	0.0245645	0.21268	0.352488	0.510498	1.60649	24	c("UCN", "CCL2", "PLN", "STC1", "PDGFRB", "ATP2C2", "PLPP4", "CXCL12", "TRPV3", "ACE")
51	DNA-DIRECTED DNA POLYMERASE ACTIVITY	GO:0003887	GOMF	0.0357836	0.26523	0.321776	0.51589	1.55623	21	c("POLE", "POLN", "POLD1", "POLM", "POLE4", "PRIMPOL", "POLB", "POLL", "POLD4")
50	CENTRIOLE REPLICATION	GO:0007099	GOBP	0.0313454	0.24659	0.321776	0.52331	1.57861	21	c("CCDC57", "CEP72", "CDK2", "KIAA0753", "C2CD3", "CNTROB", "CEP295", "CENPJ", "OFD1", "RTTN")
49	CENTRIOLE ASSEMBLY	GO:0098534	GOBP	0.0170458	0.180523	0.352488	0.523801	1.67804	26	c("CCDC57", "CCDC78", "CEP72", "CDK2", "KIAA0753", "C2CD3", "CNTROB", "CEP295", "CENPJ")
48	ORGANIC CATION TRANSPORT	GO:0015695	GOMF	0.0431549	0.290784	0.321776	0.524279	1.59526	22	c("SLC6A20", "SLC47A2", "SLC44A3", "SLC22A3", "SLC25A29", "SLC25A42", "SLC29A4", "SLC22A5", "SLC25A19")
47	ORGANIC CATION TRANSMEMBRANE TRANSPORTER ACTIVITY	GO:0015101	GOMF	0.0431549	0.290784	0.321776	0.524279	1.59526	22	c("SLC6A20", "SLC47A2", "SLC44A3", "SLC22A3", "SLC25A29", "SLC25A42", "SLC29A4", "SLC22A5", "SLC25A19")
46	EPITHELIAL CILIUM MOVEMENT INVOLVED IN EXTRACELLULAR FLUID MOVEMENT	GO:0003351	GOBP	0.00560224	0.101812	0.407018	0.53904	1.8298	33	c("SPAG17", "DNAI1", "CCDC40", "DNAAF1", "STK36", "CFAP43", "CFAP45", "CFAP53", "SPAG6")
45	SPERM MOTILITY	GO:0097722	GOBP	1.30387e-05	0.00224489	0.593325	0.547809	2.09517	60	c("CFAP157", "DNAI1", "CCDC40", "TTC21A", "CFAP65", "CATSPERZ", "QRICH2", "TTLL9", "TTLL3", "CFAP43", "CFAP45", "SPAG6", "NEURL1", "TEKT2", "CFAP69", "CFAP52", "TPGS1", "MNS1", "GAS8", "ARMC2", "CATSPER2", "CEP131", "ADCY3", "DNAH1", "DPCD", "CELF3", "NPHP4", "DZIP1", "INPP5B")
44	FLAGELLATED SPERM MOTILITY	GO:0030317	GOBP	1.30387e-05	0.00224489	0.593325	0.547809	2.09517	60	c("CFAP157", "DNAI1", "CCDC40", "TTC21A", "CFAP65", "CATSPERZ", "QRICH2", "TTLL9", "TTLL3", "CFAP43", "CFAP45", "SPAG6", "NEURL1", "TEKT2", "CFAP69", "CFAP52", "TPGS1", "MNS1", "GAS8", "ARMC2", "CATSPER2", "CEP131", "ADCY3", "DNAH1", "DPCD", "CELF3", "NPHP4", "DZIP1", "INPP5B")
43	CILIUM-DEPENDENT CELL MOTILITY	GO:0060285	GOBP	2.12974e-06	0.000675463	0.627257	0.549551	2.15116	73	c("CFAP157", "DNAI1", "TEKT1", "CCDC40", "TTC21A", "CFAP65", "CATSPERZ", "QRICH2", "TTLL9", "TTLL3", "CFAP43", "CFAP45", "SPAG6", "RSPH9", "CFAP46", "NEURL1", "TEKT2", "CFAP69", "CFAP52", "TPGS1", "DNAH2", "MNS1", "DNAH17", "GAS8", "ARMC2", "CATSPER2", "CEP131", "DNAH7", "ADCY3", "DNAH1", "DPCD", "CCDC65", "CELF3", "NPHP4", "DZIP1", "INPP5B")
42	CILIUM OR FLAGELLUM-DEPENDENT CELL MOTILITY	GO:0001539	GOBP	2.12974e-06	0.000675463	0.627257	0.549551	2.15116	73	c("CFAP157", "DNAI1", "TEKT1", "CCDC40", "TTC21A", "CFAP65", "CATSPERZ", "QRICH2", "TTLL9", "TTLL3", "CFAP43", "CFAP45", "SPAG6", "RSPH9", "CFAP46", "NEURL1", "TEKT2", "CFAP69", "CFAP52", "TPGS1", "DNAH2", "MNS1", "DNAH17", "GAS8", "ARMC2", "CATSPER2", "CEP131", "DNAH7", "ADCY3", "DNAH1", "DPCD", "CCDC65", "CELF3", "NPHP4", "DZIP1", "INPP5B")
41	PYRIMIDINE DEOXYRIBONUCLEOTIDE CATABOLIC PROCESS	GO:0009223	GOBP	0.0469658	0.302863	0.321776	0.552626	1.55567	16	c("NEIL1", "NT5M", "TYMP", "NTHL1", "UPP2", "OGG1", "SMUG1")
40	CILIUM MOVEMENT	GO:0003341	GOBP	2.64928e-08	7.77495e-05	0.733762	0.552824	2.26078	95	c("CFAP157", "SPAG17", "DNAI1", "CFAP70", "TEKT1", "CCDC40", "TTC21A", "CFAP65", "CATSPERZ", "QRICH2", "ZBBX", "ZMYND10", "DNAAF1", "TTLL9", "CFAP73", "TTLL3", "STK36", "HYDIN", "CFAP43", "CFAP45", "CFAP53", "SPAG6", "RSPH9", "CFAP46", "NEURL1", "TEKT2", "CFAP69", "CFAP52", "TPGS1", "MNS1", "DNAH17", "SPEF1", "GAS8", "ARMC2", "CATSPER2", "CEP131", "DNAH7", "DNAAF5", "CAMSAP3", "ADCY3", "DNAH1", "DPCD", "CELF3", "NPHP4", "OFD1", "DZIP1", "INPP5B")
39	EXTRACELLULAR TRANSPORT	GO:0006858	GOBP	0.00153076	0.0480435	0.45506	0.553422	1.92108	36	c("SPAG17", "DNAI1", "CCDC40", "DNAAF1", "STK36", "CFAP43", "ARRDC1", "CFAP45", "CFAP53", "SPAG6")
38	NEGATIVE REGULATION OF VASCULAR PERMEABILITY	GO:0043116	GOBP	0.0441868	0.29314	0.321776	0.55643	1.56638	16	c("VEGFA", "ADORA2A", "ABCC8", "ADM", "PDE2A")
37	SECOND-MESSENGER-MEDIATED SIGNALING	GO:0019932	GOMF	0.0175928	0.183416	0.352488	0.561928	1.70982	22	c("MCOLN3", "TRPM4", "RYR1", "RYR3", "TPCN2", "GRIN2D", "TRPM2", "FKBP1B", "ITPR2", "GRIN2C", "TRPV1", "RASA3", "GRIN1", "P2RX4")
36	LIGAND-GATED CALCIUM CHANNEL ACTIVITY	GO:0099604	GOMF	0.0175928	0.183416	0.352488	0.561928	1.70982	22	c("MCOLN3", "TRPM4", "RYR1", "RYR3", "TPCN2", "GRIN2D", "TRPM2", "FKBP1B", "ITPR2", "GRIN2C", "TRPV1", "RASA3", "GRIN1", "P2RX4")
35	CALCIUM-MEDIATED SIGNALING	GO:0019722	GOMF	0.0175928	0.183416	0.352488	0.561928	1.70982	22	c("MCOLN3", "TRPM4", "RYR1", "RYR3", "TPCN2", "GRIN2D", "TRPM2", "FKBP1B", "ITPR2", "GRIN2C", "TRPV1", "RASA3", "GRIN1", "P2RX4")
34	GLUCOSAMINE-CONTAINING COMPOUND METABOLIC PROCESS	GO:1901071	GOBP	0.0175928	0.183416	0.352488	0.562109	1.71037	22	c("CHI3L2", "CHI3L1", "OVGP1", "AMDHD2", "CHST3", "CHST5", "CHST6")
33	CARTILAGE DEVELOPMENT INVOLVED IN ENDOCHONDRAL BONE MORPHOGENESIS	GO:0060351	GOBP	0.0140353	0.16649	0.38073	0.563189	1.73041	23	c("COL1A1", "RARG", "TSKU", "STC1", "COL27A1", "CBS", "THBS3")
32	OXIDOREDUCTASE ACTIVITY, ACTING ON THE CH-NH2 GROUP OF DONORS	GO:0016638	GOMF	0.0469925	0.302863	0.287857	0.564296	1.55264	15	c("AOC2", "LOXL2", "AOC3", "LOXL1", "LOXL3")
31	AXONEMAL MICROTUBULE	GO:0005879	GOCC	0.0127784	0.157333	0.38073	0.565525	1.73759	23	c("TEKT1", "CEP162", "CFAP45", "CFAP53", "SAXO2", "SPAG8", "TEKT2", "CFAP52", "MNS1", "EFHB")
30	CILIUM MOVEMENT INVOLVED IN CELL MOTILITY	GO:0060294	GOBP	1.47597e-06	0.000555888	0.643552	0.567486	2.18179	64	c("CFAP157", "DNAI1", "TEKT1", "CCDC40", "TTC21A", "CFAP65", "CATSPERZ", "QRICH2", "TTLL9", "TTLL3", "CFAP43", "CFAP45", "SPAG6", "RSPH9", "CFAP46", "NEURL1", "TEKT2", "CFAP69", "CFAP52", "TPGS1", "MNS1", "GAS8", "ARMC2", "CATSPER2", "CEP131", "ADCY3", "DNAH1", "DPCD", "CELF3", "NPHP4", "DZIP1", "INPP5B")
29	AXONEMAL DYNEIN COMPLEX ASSEMBLY	GO:0070286	GOBP	0.0126128	0.15671	0.38073	0.57325	1.74427	22	c("DNAI1", "CCDC40", "ZMYND10", "DNAAF1", "CFAP73", "TEKT2", "DNAH2", "DNAH17", "DNAH7", "DNAAF5", "DNAH1", "CCDC65")
28	MICROTUBULE BUNDLE FORMATION	GO:0001578	GOBP	3.8707e-08	7.77495e-05	0.719513	0.576672	2.33288	84	c("CFAP157", "SPAG17", "DNAI1", "PLK1", "CCDC40", "FOXJ1", "CFAP65", "ZMYND10", "DNAAF1", "CFAP73", "TTLL3", "STK36", "HYDIN", "CFAP43", "RSPH1", "SPAG6", "RSPH9", "CFAP46", "NCKAP5L", "NEURL1", "TEKT2", "CFAP69", "AAAS", "TPGS1", "DNAH2", "MNS1", "DNAH17", "SPEF1", "PSRC1", "GAS8", "CCDC66", "ARMC2", "NUMA1", "CEP131", "DNAH7", "DNAAF5")
27	COLLAGEN TRIMER	GO:0005581	GOCC	4.47088e-06	0.00100195	0.610527	0.578346	2.19104	57	c("COL1A1", "COL3A1", "COL1A2", "COL20A1", "C1QTNF6", "COL5A1", "COL6A3", "COL4A3", "COL9A1", "SCARA3", "COL27A1", "COLQ", "COL24A1", "C1QTNF2", "COLEC12", "C1QL1", "COL18A1", "EDA", "EMILIN1", "COL11A1", "COL6A1", "COL11A2", "COL4A4", "COL14A1", "COL7A1", "COL26A1", "COL12A1", "EMID1", "C1QA", "C1QB")
26	POSITIVE REGULATION OF EPIDERMIS DEVELOPMENT	GO:0045684	GOBP	0.0218766	0.199455	0.352488	0.579216	1.6672	18	c("PLAAT4", "SFRP4", "PRKCH", "KRT10", "PTCH2", "TMEM79", "NUMA1", "FOXC1", "TRIM16", "NOTCH1")
25	SCAVENGER RECEPTOR ACTIVITY	GO:0005044	GOMF	0.000669303	0.0286044	0.477271	0.585643	1.94171	30	c("LOXL2", "AGER", "VTN", "TMPRSS3", "CFI", "SCARA3", "SSC4D", "LOXL3", "COLEC12", "CD6", "CD163L1", "SCARA5", "CD36", "STAB1", "ACKR3")
24	XENOBIOTIC TRANSPORT	GO:0042908	GOMF	0.00858354	0.127087	0.38073	0.588036	1.77386	21	c("SLC6A13", "SLC47A2", "SLC6A6", "ABCC5", "SLC19A1", "ABCC10", "SLC29A4", "SLC22A5", "SLC43A3")
23	XENOBIOTIC TRANSMEMBRANE TRANSPORTER ACTIVITY	GO:0042910	GOMF	0.00858354	0.127087	0.38073	0.588036	1.77386	21	c("SLC6A13", "SLC47A2", "SLC6A6", "ABCC5", "SLC19A1", "ABCC10", "SLC29A4", "SLC22A5", "SLC43A3")
22	VASCULAR ENDOTHELIAL GROWTH FACTOR SIGNALING PATHWAY	GO:0038084	GOBP	0.0080342	0.123821	0.38073	0.593672	1.79086	21	c("VEGFA", "PGF", "PDGFRB", "VEGFC", "PIK3CD", "VEGFD", "PDGFRA", "FOXC1")
21	EXTRACELLULAR MATRIX STRUCTURAL CONSTITUENT CONFERRING TENSILE STRENGTH	GO:0030020	GOMF	0.000372088	0.0214018	0.498493	0.603442	2.04842	33	c("COL1A1", "COL3A1", "COL1A2", "COL5A1", "COL6A3", "COL4A3", "COL9A1", "COL27A1", "COL24A1", "COL18A1", "COL11A1", "COL6A1", "COL11A2", "COL4A4", "COL14A1", "COL7A1", "COL12A1")
20	AMINOGLYCAN CATABOLIC PROCESS	GO:0006026	GOBP	0.00408075	0.0868926	0.407018	0.60379	1.8372	22	c("CHI3L2", "CHI3L1", "OVGP1", "HYAL1", "GUSB")
19	RELEASE OF SEQUESTERED CALCIUM ION INTO CYTOSOL	GO:0051209	GOMF	0.0170137	0.180501	0.352488	0.608845	1.67522	15	c("MCOLN3", "RYR1", "RYR3", "TPCN2", "TRPM2", "FKBP1B", "ITPR2", "TRPV1")
18	REGULATION OF SEQUESTERING OF CALCIUM ION	GO:0051282	GOMF	0.0170137	0.180501	0.352488	0.608845	1.67522	15	c("MCOLN3", "RYR1", "RYR3", "TPCN2", "TRPM2", "FKBP1B", "ITPR2", "TRPV1")
17	REGULATION OF LOCALIZATION	GO:0032879	GOMF	0.0170137	0.180501	0.352488	0.608845	1.67522	15	c("MCOLN3", "RYR1", "RYR3", "TPCN2", "TRPM2", "FKBP1B", "ITPR2", "TRPV1")
16	NEGATIVE REGULATION OF SEQUESTERING OF CALCIUM ION	GO:0051283	GOMF	0.0170137	0.180501	0.352488	0.608845	1.67522	15	c("MCOLN3", "RYR1", "RYR3", "TPCN2", "TRPM2", "FKBP1B", "ITPR2", "TRPV1")
15	CALCIUM-RELEASE CHANNEL ACTIVITY	GO:0015278	GOMF	0.0170137	0.180501	0.352488	0.608845	1.67522	15	c("MCOLN3", "RYR1", "RYR3", "TPCN2", "TRPM2", "FKBP1B", "ITPR2", "TRPV1")
14	CALCIUM ION TRANSMEMBRANE IMPORT INTO CYTOSOL	GO:0097553	GOMF	0.0170137	0.180501	0.352488	0.608845	1.67522	15	c("MCOLN3", "RYR1", "RYR3", "TPCN2", "TRPM2", "FKBP1B", "ITPR2", "TRPV1")
13	HYDROGEN PEROXIDE METABOLIC PROCESS	GO:0042743	GOBP	0.0069871	0.113691	0.407018	0.611378	1.7841	19	c("HBB", "HBA2", "PXDN", "MPO")
12	REGULATION OF POSITIVE CHEMOTAXIS	GO:0050926	GOBP	0.00864736	0.127718	0.38073	0.616861	1.77023	17	c("VEGFA", "PGF", "AGER", "VEGFC", "CXCL12", "F3", "VEGFD")
11	POSITIVE REGULATION OF POSITIVE CHEMOTAXIS	GO:0050927	GOBP	0.0116263	0.150992	0.38073	0.628006	1.76787	16	c("VEGFA", "PGF", "AGER", "VEGFC", "CXCL12", "F3", "VEGFD")
10	SPERM FLAGELLUM ASSEMBLY	GO:0120316	GOBP	0.000833591	0.0324079	0.477271	0.633806	1.99453	24	c("CFAP157", "CFAP65", "CFAP43", "SPAG6", "NEURL1", "CFAP69", "TPGS1", "MNS1", "ARMC2", "CEP131", "DNAH1", "DZIP1")
9	MOTILE CILIUM ASSEMBLY	GO:0044458	GOBP	1.23337e-06	0.000495485	0.643552	0.637494	2.32858	45	c("CFAP157", "SPAG17", "CCDC40", "ENKD1", "FOXJ1", "CFAP65", "ZMYND10", "DNAAF1", "CFAP43", "SPAG6", "RSPH9", "MKS1", "NEURL1", "CFAP69", "TPGS1", "MNS1", "CENPJ", "ARMC2", "CEP131")
8	ACUTE-PHASE RESPONSE	GO:0006953	GOBP	0.00874488	0.127905	0.38073	0.63879	1.75761	15	c("SERPINA3", "SERPINA1", "ITIH4", "TFR2", "CEBPB", "SIGIRR", "FN1", "TRPV1", "APOL2")
7	DYNEIN LIGHT INTERMEDIATE CHAIN BINDING	GO:0051959	GOMF	0.000781365	0.0311821	0.477271	0.64727	1.9695	22	c("DNAH10", "DNAH12", "DNAH14", "DNAH6", "HOOK2", "DNAH2", "DNAH17", "DNAH7", "CCDC88C", "CCDC88B", "DNAH1", "RAB11FIP3")
6	AXONEME ASSEMBLY	GO:0035082	GOBP	8.31329e-09	5.00959e-05	0.74774	0.648968	2.47407	59	c("CFAP157", "SPAG17", "DNAI1", "CCDC40", "FOXJ1", "CFAP65", "ZMYND10", "DNAAF1", "CFAP73", "TTLL3", "STK36", "HYDIN", "CFAP43", "RSPH1", "SPAG6", "RSPH9", "CFAP46", "NEURL1", "TEKT2", "CFAP69", "TPGS1", "DNAH2", "MNS1", "DNAH17", "SPEF1", "GAS8", "ARMC2", "CEP131", "DNAH7", "DNAAF5")
5	HUMORAL IMMUNE RESPONSE MEDIATED BY CIRCULATING IMMUNOGLOBULIN	GO:0002455	GOBP	0.000669074	0.0286044	0.477271	0.66518	2.00658	21	c("C1R", "C1S", "C7", "CFI", "C4A", "SERPING1", "C1RL", "C5", "C1QA", "C1QB")
4	SPERM AXONEME ASSEMBLY	GO:0007288	GOBP	0.00057123	0.0262544	0.477271	0.690748	2.0621	20	c("CFAP157", "CFAP65", "CFAP43", "SPAG6", "NEURL1", "CFAP69", "TPGS1", "MNS1", "ARMC2", "CEP131", "DNAH1")
3	COMPLEMENT ACTIVATION	GO:0006956	GOBP	7.88413e-06	0.00153257	0.593325	0.708554	2.2699	26	c("C1R", "C1S", "C7", "CFI", "CFB", "CFH", "C4A", "SERPING1", "CFP", "C1RL", "VSIG4", "C5", "C1QA", "C1QB", "MFAP4")
2	COMPLEX OF COLLAGEN TRIMERS	GO:0098644	GOCC	0.000198343	0.014583	0.518848	0.718445	2.06174	17	c("COL1A1", "COL3A1", "COL1A2", "COL5A1", "COL4A3", "COL27A1", "COL11A1", "COL11A2", "COL4A4", "COL7A1")
1	COMPLEMENT ACTIVATION, CLASSICAL PATHWAY	GO:0006958	GOBP	4.90996e-05	0.00603825	0.557332	0.733225	2.13967	19	c("C1R", "C1S", "C7", "CFI", "C4A", "SERPING1", "C1RL", "C5", "C1QA", "C1QB")
